# Cell type-specific placental signatures in polyendocrine metabolic ovary syndrome and metformin

**DOI:** 10.64898/2026.05.21.26353338

**Authors:** Hong Jiang, Xuelei Wang, Eszter Vanky, Denise Parreira, Emilie Derisoud, Paulo R Jannig, Emelie Nordenhök, Allan Zhao, Congru Li, Solhild Stridsklev, Malin Holzmann, Xinmin Li, Charlotte Millde Luthander, Elisabet Stener-Victorin, Qiaolin Deng

## Abstract

Polyendocrine metabolic ovarian syndrome (PMOS) is associated with adverse pregnancy outcomes and increased cardiometabolic risk in offspring, yet the underlying placental mechanisms remain poorly understood. Metformin is widely prescribed in these pregnancies despite limited mechanistic justification. Here we apply multimodal molecular analyses of placentas from healthy women and from women with PMOS randomized to placebo or metformin, all with uncomplicated pregnancies. PMOS placentas showed transcriptional downregulation across multiple cell types and shifts in cell type proportions. Specifically, syncytiotrophoblasts exhibited reduced expression activity of growth hormone receptor signaling and glycosaminoglycan biosynthesis. Endothelial cells displayed diminished receptor tyrosine kinase pathway activity, including *VEGFC*, despite increased cell proportion and hypervascularity. Intercellular communication networks were globally suppressed, including reductions in PDGF signaling from Hofbauer cells to fibroblasts. Metformin induced limited molecular changes in PMOS placentas, with associated transcriptional shifts linked to lower birth weight and higher childhood BMI. Our findings revealed cell type–specific alterations in the PMOS placentas that showed limited responsiveness to metformin. This supports further exploration of mechanism-based therapeutic alternatives for future pregnancy management.

## Supplementary Table 1 for "Cell type-specific placental signatures in polyendocrine metabolic ovary syndrome and metformin" (part 1 of 2)

### Sheet: Sheet1
	baseMean	log2FoldChange	lfcSE	stat	pvalue	padj
DPM1	130.147	0.0565736	0.0695195	0.81378	0.415771	0.946822
SCYL3	53.1476	0.183138	0.0903396	2.02722	0.0426403	0.902985
C1orf112	37.0342	-0.012165	0.13197	-0.0921797	0.926555	0.998236
FGR	22.7835	0.299035	0.323499	0.924376	0.355291	0.940186
CFH	10.0896	0.0806716	0.295406	0.273087	0.784786	0.990311
FUCA2	183.939	-0.168282	0.0966527	-1.7411	0.0816669	0.902985
GCLC	68.4029	0.100658	0.0886028	1.13606	0.255933	0.922134
NFYA	41.2027	-0.0631578	0.107702	-0.586415	0.557597	0.970934
STPG1	13.0703	0.0923341	0.164362	0.561774	0.57427	0.973079
NIPAL3	60.4467	0.0699718	0.154254	0.453615	0.650106	0.975817
ENPP4	8.02338	-0.30343	0.228376	-1.32864	0.183966	0.914597
SEMA3F	107.118	-0.214376	0.137391	-1.56033	0.118681	0.910218
CFTR	13.5687	0.240791	0.191198	1.25938	0.207895	0.919425
ANKIB1	318.07	-0.0123283	0.0679106	-0.181537	0.855946	0.994472
CYP51A1	3.7197	-0.406635	0.333933	-1.21771	0.223333	0.921387
KRIT1	74.4137	0.0413157	0.0769498	0.536918	0.591324	0.973079
RAD52	69.9505	0.050086	0.0938346	0.533769	0.593502	0.973079
BAD	166.503	-0.198149	0.11434	-1.73298	0.0830997	0.902985
LAP3	91.6356	0.281515	0.15513	1.8147	0.0695701	0.902985
HS3ST1	15.3477	0.285862	0.256573	1.11415	0.265213	0.922134
AOC1	1460.76	-0.434914	0.250785	-1.73421	0.0828803	0.902985
WNT16	2.3181	0.255058	0.410007	0.622081	0.533888	0.967895
HECW1	6.25035	0.141458	0.271123	0.521749	0.601845	0.97327
MAD1L1	9.72979	0.147572	0.201893	0.730943	0.464814	0.954886
LASP1	54.5441	0.262682	0.164366	1.59815	0.110009	0.90635
SNX11	29.852	-0.026835	0.117487	-0.228407	0.819329	0.99255
TMEM176A	54.5413	0.119708	0.134792	0.888096	0.374489	0.944269
M6PR	66.6132	0.134466	0.0998925	1.34611	0.178268	0.914597
CYP26B1	11.2473	0.160604	0.395015	0.406578	0.684318	0.982425
ICA1	63.0833	0.156014	0.14121	1.10484	0.26923	0.923327
DBNDD1	1.80024	-0.346089	0.496377	-0.697231	0.485658	0.95956
ALS2	59.595	-0.026733	0.0981718	-0.272309	0.785385	0.990311
CASP10	25.8864	0.0937536	0.132802	0.705966	0.480209	0.958866
CFLAR	449.978	0.150783	0.0675769	2.23128	0.0256624	0.902985
TFPI	3416.08	-0.137218	0.111858	-1.22672	0.219929	0.921387
NDUFAF7	32.1213	0.333483	0.133779	2.49278	0.0126746	0.902985
RBM5	308.294	0.00890233	0.054728	0.162665	0.870782	0.995502
MTMR7	99.9633	0.0206584	0.138686	0.148958	0.881586	0.995928
SLC7A2	857.528	-0.0184269	0.16343	-0.112751	0.910228	0.997887
ARF5	13.1998	-0.0021787	0.212112	-0.0102715	0.991805	0.999039
SARM1	4.88279	-0.470873	0.262898	-1.79108	0.0732801	0.902985
POLDIP2	86.0266	-0.135467	0.0833397	-1.62548	0.10406	0.906173
PLXND1	115.651	0.0974638	0.0886869	1.09896	0.271784	0.925507
AK2	211.55	-0.0544569	0.0862428	-0.631437	0.527755	0.966419
CD38	12.0323	0.783337	0.408705	1.91663	0.0552845	0.902985
FKBP4	78.9366	0.0351927	0.116747	0.301444	0.763076	0.987899
KDM1A	66.0482	0.0639993	0.0846303	0.756223	0.449516	0.95003
RBM6	801.706	0.0769584	0.0541472	1.42128	0.155236	0.912146
CAMKK1	6.38734	0.565373	0.382943	1.47639	0.139839	0.912146
RECQL	42.8276	0.127425	0.127826	0.996863	0.318831	0.932004
VPS50	114.311	0.0284535	0.0757228	0.375758	0.707096	0.982764
HSPB6	3.15403	-0.245967	0.336984	-0.729906	0.465447	0.954886
ARHGAP33	1.43603	-0.543238	0.455394	-1.1929	0.232909	0.921387
NDUFAB1	271.271	-0.153513	0.100318	-1.53027	0.125951	0.910218
PDK4	252.638	0.1236	0.146642	0.842863	0.399305	0.946822
SLC22A16	1.81599	-0.0891146	0.438865	-0.203057	0.839091	0.994015
ABCB5	1.34412	-0.272691	0.573867	-0.475181	0.634658	0.975136
SLC25A13	135.196	0.0699976	0.0899146	0.77849	0.43628	0.947525
ST7	163.155	-0.0501413	0.0824743	-0.607962	0.543213	0.969273
CDC27	180.238	0.0112552	0.0565406	0.199064	0.842213	0.994015
SLC4A1	53.9378	0.579518	0.424691	1.36456	0.172391	0.912858
CALCR	14.515	-0.250483	0.187518	-1.33578	0.181621	0.914597
DVL2	51.0863	-0.102124	0.113519	-0.899626	0.368319	0.942179
PRSS22	15.8685	0.0360486	0.192703	0.187068	0.851608	0.994394
UPF1	137.995	-0.0304794	0.072699	-0.419254	0.67503	0.981259
SKAP2	161.199	0.192159	0.107125	1.79377	0.0728496	0.902985
MCUB	137.351	0.0339173	0.0939686	0.360943	0.718142	0.984763
HOXA11	4.27311	0.303746	0.30174	1.00665	0.314105	0.930906
POLR2J	151.859	-0.162557	0.0999089	-1.62705	0.103725	0.905526
DHX33	44.4842	-0.042891	0.0994282	-0.431376	0.666195	0.979198
MEOX1	1.79417	0.736512	0.55103	1.33661	0.18135	0.914597
THSD7A	1925.98	-0.21194	0.157367	-1.34678	0.17805	0.914597
LIG3	65.5285	-0.0332002	0.0848022	-0.391502	0.695426	0.982476
RPAP3	74.2996	-0.0273018	0.0892533	-0.305891	0.759688	0.987899
ACSM3	3.80994	0.0380423	0.288078	0.132056	0.89494	0.995928
REXO5	1.46826	0.0633178	0.457675	0.138347	0.889966	0.995928
CIAPIN1	97.9693	-0.205094	0.104529	-1.96207	0.0497544	0.902985
SPPL2B	129.135	-0.0639479	0.0839287	-0.761932	0.446101	0.949045
FAM214B	42.2717	-0.0252863	0.10965	-0.230609	0.817619	0.99255
COPZ2	15.7914	-0.0723548	0.270591	-0.267395	0.789165	0.990311
PRKAR2B	55.1979	-0.0180187	0.134753	-0.133717	0.893627	0.995928
CREBBP	500.924	0.0404755	0.0570157	0.709901	0.477765	0.958606
TSPOAP1	1.33904	-0.739351	0.568403	-1.30075	0.193344	0.918746
MPO	1.463	0.946077	0.537527	1.76005	0.0783987	0.902985
PON1	1.62818	0.52119	0.463223	1.12514	0.26053	0.922134
GCFC2	91.472	-0.0655919	0.0836184	-0.784419	0.432794	0.947525
WDR54	9.31714	0.224326	0.321543	0.697655	0.485393	0.95956
CROT	129.263	-0.0195265	0.124699	-0.156589	0.875569	0.995894
ABCB4	4.72711	0.462619	0.312933	1.47833	0.139319	0.912146
KMT2E	720.159	0.0828324	0.0923315	0.89712	0.369655	0.942593
RHBDD2	255.134	-0.125471	0.0897392	-1.39817	0.162061	0.912146
IBTK	94.0622	0.0586313	0.0823469	0.712003	0.476463	0.958425
ZNF195	61.3259	-0.0270447	0.126552	-0.213705	0.830777	0.994015
MYCBP2	423.204	-0.0125818	0.0633919	-0.198477	0.842672	0.994015
FBXL3	71.4623	0.00684684	0.0974907	0.0702308	0.94401	0.999039
ITGAL	10.8099	0.54454	0.235144	2.31577	0.0205708	0.902985
PDK2	4.45888	-0.0511909	0.303415	-0.168716	0.86602	0.994488
ITGA3	150.318	-0.0980994	0.0871239	-1.12597	0.260176	0.922134
ITGA2B	5.99319	-0.202977	0.237421	-0.854925	0.392593	0.946822
ASB4	3.23424	-0.163349	0.362215	-0.450971	0.65201	0.975817
GDE1	70.2895	-0.0454279	0.090005	-0.504726	0.613751	0.974092
REX1BD	65.9908	0.0430779	0.136416	0.315784	0.752167	0.987899
CRLF1	12.2733	0.234388	0.251858	0.930633	0.352043	0.939277
OSBPL7	2.08551	-0.0202724	0.411083	-0.0493146	0.960669	0.999039
TMEM98	11.2188	-0.085686	0.212511	-0.403208	0.686795	0.982476
MAP3K14	37.8547	0.406665	0.135452	3.00228	0.00267962	0.902985
TMEM132A	110.061	-0.169553	0.139645	-1.21417	0.224682	0.921387
AP2B1	264.407	0.0928093	0.050702	1.83049	0.0671774	0.902985
ZNF263	30.1912	0.0501485	0.117532	0.426679	0.669613	0.979837
CX3CL1	3.7547	0.334566	0.324912	1.02971	0.303145	0.930906
SPATA20	16.7473	-0.0376908	0.14586	-0.258404	0.796095	0.990311
TNFRSF12A	707.419	-0.268117	0.128567	-2.08542	0.0370309	0.902985
DLX6	13.6017	0.00411813	0.185576	0.0221911	0.982296	0.999039
MAP3K9	136.673	-0.0890645	0.0854567	-1.04222	0.297311	0.930249
RALA	217.321	0.00595518	0.0594208	0.10022	0.920169	0.998033
BAIAP2L1	174.198	-0.00948696	0.0991403	-0.0956922	0.923765	0.998234
KDM7A	374.916	-0.0626458	0.0706123	-0.887179	0.374982	0.944269
ETV1	7.75153	0.400103	0.244672	1.63526	0.101994	0.904737
AGK	38.6972	0.0287582	0.109273	0.263177	0.792414	0.990311
ALDH3B1	17.5097	0.377902	0.222403	1.69917	0.0892862	0.902985
TTC22	1.99643	0.468079	0.471207	0.993361	0.320534	0.932486
PHTF2	161.65	-0.00356583	0.0832135	-0.0428516	0.96582	0.999039
FARP2	125.869	-0.0667906	0.0821893	-0.812643	0.416423	0.946822
GGCT	56.9436	-0.250409	0.141968	-1.76383	0.0777601	0.902985
DBF4	21.7601	0.188151	0.173301	1.08569	0.277616	0.925507
TBXA2R	6.71504	0.069551	0.257981	0.269597	0.78747	0.990311
IFRD1	81.174	-0.0106381	0.0738442	-0.144062	0.885452	0.995928
LGALS14	918.412	-0.370445	0.219785	-1.68548	0.0918952	0.903338
COX10	140.452	0.0678349	0.0832295	0.815034	0.415053	0.946822
GTF2IRD1	86.7143	-0.166916	0.111071	-1.50278	0.132897	0.912146
PAF1	80.498	-0.0143135	0.0746122	-0.191838	0.847869	0.994015
VPS41	230.499	0.0520492	0.0505204	1.03026	0.302888	0.930906
ARHGAP44	36.2896	0.295345	0.166445	1.77443	0.0759927	0.902985
ELAC2	64.3174	0.0181748	0.0901382	0.201632	0.840204	0.994015
SCIN	6354.2	-0.064221	0.174297	-0.368458	0.712532	0.984167
MYH13	2.38243	-0.0336123	0.505792	-0.0664548	0.947016	0.999039
ADIPOR2	157.275	0.0271301	0.0573137	0.473361	0.635956	0.975646
CDKL3	4.7476	0.00728067	0.280917	0.0259175	0.979323	0.999039
UPP2	77.6592	-0.071044	0.128491	-0.552913	0.580323	0.973079
MARK4	22.9974	0.108678	0.175626	0.618808	0.536043	0.968042
PROM1	43.1163	-0.140924	0.102489	-1.37502	0.169124	0.912146
CCDC124	129.22	-0.0942614	0.113884	-0.827695	0.407844	0.946822
CEACAM21	8.60876	0.132484	0.247944	0.534329	0.593114	0.973079
PAFAH1B1	729.971	0.00122171	0.0396516	0.0308112	0.97542	0.999039
NOS2	3.20929	0.321689	0.37068	0.867835	0.385484	0.946822
DNAH9	6.06499	0.0644435	0.236962	0.271957	0.785655	0.990311
KIAA0100	276.159	0.039904	0.0859467	0.464288	0.642442	0.975754
GAS7	479.08	0.107568	0.115509	0.931254	0.351722	0.93903
TRAPPC6A	53.5576	-0.202571	0.128646	-1.57464	0.11534	0.908648
MATK	1.61141	-0.379166	0.464929	-0.815535	0.414766	0.946822
CD79B	7.32545	0.127605	0.37081	0.344126	0.730752	0.985191
SCN4A	2.47072	-0.259262	0.38007	-0.682144	0.495148	0.96107
ST7L	131.181	-0.0468249	0.07098	-0.659692	0.509452	0.964617
RPUSD1	15.7774	-0.153582	0.155638	-0.986789	0.323746	0.934636
RHBDF1	81.0903	-0.100004	0.0847935	-1.17938	0.238246	0.921387
LUC7L	228.417	0.0149826	0.0664027	0.225632	0.821487	0.992911
CACNA2D2	2.55039	-1.07497	0.425279	-2.52768	0.0114818	0.902985
BAIAP3	2.60852	-0.00445995	0.373832	-0.0119304	0.990481	0.999039
TSR3	16.863	0.0130946	0.153971	0.0850459	0.932225	0.998622
PIGQ	46.8022	-0.111966	0.100845	-1.11028	0.266877	0.922134
CRAMP1	42.0636	0.0292015	0.120977	0.241381	0.80926	0.991254
TEAD3	445.897	0.00214684	0.0978333	0.0219438	0.982493	0.999039
SELE	1.54689	0.380253	0.853677	0.445429	0.65601	0.976416
DNAJC11	83.2262	-0.00542683	0.0872914	-0.0621692	0.950428	0.999039
MYLIP	497.497	-0.123902	0.0930278	-1.33188	0.1829	0.914597
E2F2	15.4237	0.496803	0.216986	2.28956	0.022047	0.902985
PSMB1	614.284	-0.179028	0.0825882	-2.16772	0.0301804	0.902985
JARID2	165.129	0.0994453	0.0981193	1.01351	0.310815	0.930906
CAMK1G	0.957908	0.686285	0.640852	1.0709	0.284216	0.927252
CDK11A	55.5603	0.0282634	0.0942713	0.29981	0.764322	0.987899
NADK	113.27	-0.0438656	0.0591786	-0.74124	0.458548	0.953132
TFAP2B	8.56091	0.44671	0.275068	1.624	0.104376	0.906173
DLEC1	2.54782	-0.277578	0.387635	-0.71608	0.473942	0.957868
CYTH3	1073.07	0.0142687	0.169376	0.084243	0.932863	0.998634
ADAM22	19.0113	0.0540935	0.151575	0.356877	0.721184	0.984763
SYPL1	176.533	-0.191003	0.0848794	-2.25029	0.0244309	0.902985
CYB561	140.069	-0.187774	0.104563	-1.79579	0.0725273	0.902985
SPAG9	577.87	0.0222129	0.052529	0.422869	0.672391	0.980739
CELSR3	1.64567	-0.336048	0.440431	-0.762997	0.445465	0.949045
AASS	41.5975	0.139692	0.13139	1.06318	0.2877	0.927995
PLEKHG6	239.024	0.0331089	0.106342	0.311343	0.75554	0.987899
SS18L2	32.1957	0.10424	0.148393	0.702455	0.482395	0.958914
MPND	19.7607	-0.219317	0.128783	-1.703	0.0885674	0.902985
MGST1	16.0118	0.396027	0.281592	1.40638	0.159611	0.912146
CRY1	153.326	0.0223752	0.114757	0.194979	0.84541	0.994015
PGLYRP1	4.49258	0.275146	0.394941	0.696676	0.486005	0.95957
NFIX	27.5611	0.674993	0.260633	2.58982	0.00960259	0.902985
ST3GAL1	1204.33	0.00110963	0.125703	0.00882741	0.992957	0.99909
MMP25	4.82396	0.0934675	0.351739	0.26573	0.790447	0.990311
IL32	69.7314	0.0289338	0.169209	0.170995	0.864228	0.994472
PKD1	27.186	-0.136774	0.128363	-1.06553	0.286637	0.927758
MAPK8IP2	8.1992	0.00874789	0.236063	0.0370575	0.970439	0.999039
MED24	51.544	-0.0363397	0.0998634	-0.363894	0.715937	0.984319
RHOBTB2	41.0788	-0.0725453	0.134129	-0.540862	0.588603	0.973079
HEATR5B	111.999	0.0479719	0.0641879	0.747366	0.454843	0.951397
SEC62	1408.9	-0.0494429	0.0603095	-0.81982	0.412319	0.946822
CSDE1	728.917	-0.0411353	0.0604103	-0.680933	0.495914	0.96107
UBE3C	311.744	0.101621	0.0624369	1.62758	0.103615	0.90552
REV3L	202.375	-0.00676231	0.0650481	-0.103959	0.917202	0.998033
MASP2	8.08672	-0.0245941	0.206272	-0.119231	0.905092	0.997133
FAM76A	38.7262	0.111378	0.107734	1.03382	0.301222	0.930906
TRAF3IP3	9.30175	0.243533	0.258704	0.94136	0.346521	0.938828
POMT2	49.7531	0.0299584	0.116937	0.256193	0.797802	0.990311
VTA1	189.272	-0.0152662	0.0655389	-0.232933	0.815813	0.992397
MLXIPL	1.10521	0.149183	0.571158	0.261194	0.793943	0.990311
BAZ1B	475.673	0.0336943	0.073771	0.456742	0.647857	0.975817
RANBP9	379.399	-0.0235703	0.0895698	-0.26315	0.792435	0.990311
ETV7	10.6329	-0.0429039	0.195672	-0.219264	0.826444	0.993934
SPRTN	52.1187	-0.118963	0.10316	-1.15319	0.248834	0.922134
METTL13	21.5485	-0.104379	0.139599	-0.747705	0.454638	0.951395
DYRK4	15.642	0.303015	0.209813	1.44421	0.148679	0.912146
ZNF207	332.978	-0.0560089	0.0461606	-1.21335	0.224996	0.921387
UQCRC1	399.525	-0.205569	0.0880969	-2.33344	0.0196252	0.902985
STARD3NL	64.9098	-0.0645815	0.086811	-0.743933	0.456917	0.95248
CD9	218.335	0.20704	0.402668	0.51417	0.607133	0.973971
NCAPD2	88.3196	0.16001	0.0979262	1.63398	0.102263	0.904737
IFFO1	10.6486	-0.137264	0.19237	-0.713541	0.475511	0.958425
GIPR	1.16367	0.304528	0.576934	0.527838	0.597612	0.973079
PHF7	13.9662	0.203767	0.161896	1.25863	0.208165	0.919425
SEMA3G	14.7598	-0.0527679	0.2123	-0.248553	0.803706	0.990567
NISCH	103.27	-0.0195146	0.0639561	-0.305125	0.760271	0.987899
STAB1	61.428	0.185622	0.142641	1.30133	0.193146	0.918746
FUZ	12.0582	0.207919	0.167369	1.24228	0.214134	0.920305
SLC6A13	1.17667	-0.0213293	0.537379	-0.0396914	0.968339	0.999039
PRSS3	11.8549	0.484718	0.753085	0.643644	0.519806	0.966196
ZNF200	45.077	-0.0969288	0.0957424	-1.01239	0.311351	0.930906
CD4	34.0391	0.101522	0.200467	0.506428	0.612556	0.974092
LRRC23	11.5837	0.206156	0.196672	1.04822	0.294536	0.928913
HFE	32.6579	-0.100884	0.118509	-0.851275	0.394617	0.946822
SCMH1	247.509	0.104494	0.097528	1.07143	0.283977	0.927252
FYN	130.637	0.263895	0.116241	2.27025	0.0231923	0.902985
HIVEP2	309.438	0.0491392	0.0745679	0.658985	0.509905	0.964617
FMO1	7.67207	-0.115683	0.253273	-0.456752	0.647849	0.975817
ELOA	98.9632	-0.0876025	0.0801076	-1.09356	0.274148	0.925507
LYPLA2	121.484	-0.021504	0.0674371	-0.318875	0.749821	0.987899
CLCN6	54.6178	0.00360515	0.0926366	0.0389172	0.968956	0.999039
MRC2	24.5839	0.165052	0.266377	0.619618	0.53551	0.967895
TSPAN9	400.53	-0.0859899	0.0646457	-1.33017	0.183461	0.914597
BTBD7	396.112	0.0224528	0.0635554	0.35328	0.723879	0.984863
APBA3	42.1493	-0.154613	0.109697	-1.40946	0.1587	0.912146
MKS1	8.58081	0.0398546	0.205308	0.194121	0.846081	0.994015
ABHD5	265.056	-0.0690378	0.101189	-0.682266	0.495071	0.96107
AKAP8L	118.838	0.0861983	0.0761856	1.13142	0.257876	0.922134
MBTD1	292.474	-0.106773	0.0684102	-1.56078	0.118576	0.910218
UTP18	163.57	-0.0179825	0.0746309	-0.240953	0.809592	0.991254
RNF216	185.999	0.0537685	0.0592561	0.907392	0.3642	0.941229
TTC19	75.6009	0.0270365	0.0785044	0.344394	0.73055	0.985191
PTBP1	270.285	-0.0449996	0.0576862	-0.780076	0.435346	0.947525
SYT7	226.202	-0.0913906	0.109142	-0.837357	0.402392	0.946822
LARS2	54.4991	-0.0221547	0.0855643	-0.258925	0.795693	0.990311
PIK3C2A	381.992	0.0646604	0.0665042	0.972276	0.330913	0.934933
PLAUR	85.8141	0.464324	0.360726	1.28719	0.198027	0.918746
ANLN	35.8878	0.0929625	0.170689	0.544631	0.586007	0.973079
WIZ	24.7061	-0.020151	0.117295	-0.171797	0.863597	0.994472
RABGAP1	747.427	-0.0207242	0.0782092	-0.264984	0.791022	0.990311
DCN	752.467	0.313191	0.159098	1.96853	0.0490067	0.902985
QPCTL	8.39887	-0.0921477	0.206161	-0.44697	0.654897	0.976145
PPP5C	56.1828	0.0532406	0.0973132	0.547105	0.584306	0.973079
CEP68	111.828	-0.0740451	0.109521	-0.676079	0.49899	0.96107
MAP4K3	614.417	0.0511871	0.0962538	0.531794	0.594869	0.973079
ZBTB32	3.12376	0.110802	0.332244	0.333496	0.73876	0.986319
TYROBP	320.827	0.116017	0.212584	0.545745	0.585241	0.973079
LDAF1	31.3101	0.483572	0.346464	1.39574	0.162794	0.912146
BRCA1	34.7777	0.0370471	0.105468	0.351263	0.725391	0.984863
ERCC1	157.116	0.0355968	0.0781511	0.455487	0.648759	0.975817
CD22	3.68865	0.536123	0.381004	1.40713	0.159388	0.912146
SEMA3B	2879.84	-0.142165	0.110054	-1.29178	0.196434	0.918746
LTF	21.7577	0.40068	0.359533	1.11445	0.265088	0.922134
EXTL3	72.131	-0.106827	0.248945	-0.42912	0.667836	0.979272
ELOVL5	135.515	-0.0305874	0.110473	-0.276876	0.781875	0.990311
ALOX5	141.008	-0.0848811	0.134919	-0.629127	0.529266	0.966419
CALCOCO1	132.057	-0.0178378	0.0747334	-0.238686	0.811349	0.99132
UBR7	41.5061	-0.160581	0.104608	-1.53507	0.124766	0.910218
MAP4K5	157.427	0.132543	0.0844782	1.56896	0.116656	0.90971
EHD3	61.348	-0.102447	0.130866	-0.782839	0.433722	0.947525
PSMC4	176.518	-0.146134	0.0922723	-1.58372	0.113257	0.90635
MAN2B2	44.6528	-0.10179	0.142131	-0.716168	0.473887	0.957868
CLDN11	17.671	0.237206	0.306487	0.773951	0.43896	0.948011
SLC25A39	242.341	0.359828	0.242985	1.48087	0.138642	0.912146
MVP	131.398	0.132152	0.100791	1.31115	0.189807	0.91744
NUB1	292.942	0.128698	0.0633452	2.03169	0.0421853	0.902985
PGM3	94.1617	-0.0994178	0.0761877	-1.30491	0.191925	0.918746
RWDD2A	5.88392	-0.706814	0.244382	-2.89225	0.0038249	0.902985
CLK1	251.892	-0.00439859	0.0782881	-0.0561846	0.955195	0.999039
POLR3B	190.778	-0.09632	0.0996262	-0.966814	0.333637	0.935129
ANGEL1	21.1972	0.0107465	0.139647	0.076955	0.938659	0.998839
RNF14	75.66	-0.120693	0.0893506	-1.35078	0.176765	0.91431
DDX11	22.2737	-0.226408	0.153914	-1.471	0.141291	0.912146
HEBP1	70.665	-0.0179744	0.104996	-0.171192	0.864073	0.994472
GPRC5A	98.4466	0.122385	0.381947	0.320423	0.748648	0.987899
CD6	3.57229	0.306423	0.447564	0.684646	0.493567	0.96107
TACC3	31.9035	0.159904	0.120459	1.32745	0.18436	0.914597
UFL1	164.678	0.00377258	0.0713618	0.0528655	0.957839	0.999039
POLA2	10.1508	0.110196	0.189536	0.581398	0.560972	0.971458
ZC3H3	111.184	-0.0237919	0.0756795	-0.314377	0.753235	0.987899
CAPN1	218.419	-0.0884805	0.081374	-1.08733	0.276891	0.925507
ACP3	59.2008	0.181854	0.166787	1.09033	0.275566	0.925507
MDH1	236.551	-0.0967916	0.098711	-0.980556	0.326812	0.934636
SLC30A9	243.608	0.0210639	0.0608125	0.346375	0.729061	0.98492
MTMR11	21.1128	-0.058925	0.142492	-0.413534	0.679216	0.981417
COX15	36.7877	-0.0742915	0.113435	-0.654925	0.512516	0.964617
CCDC88C	15.7161	0.322586	0.159297	2.02506	0.0428616	0.902985
YAF2	275.248	0.0596424	0.0645906	0.923391	0.355803	0.940186
ZMYND11	267.502	0.0490486	0.0513054	0.956013	0.339066	0.936894
BID	36.8864	0.00547982	0.159116	0.0344391	0.972527	0.999039
MATR3	18.5576	-0.0601946	0.160309	-0.375491	0.707295	0.982764
NPC1L1	1.45033	-0.124174	0.564184	-0.220095	0.825797	0.993761
XYLT2	33.1317	0.0372867	0.117253	0.318002	0.750484	0.987899
RGPD5	343.111	0.12174	0.0848608	1.43458	0.151406	0.912146
NUDCD3	214.828	0.0943444	0.0547047	1.72461	0.0845977	0.902985
ISL1	27.5385	0.0722201	0.1898	0.380506	0.70357	0.982764
CHDH	1.83761	-0.346644	0.451468	-0.767814	0.442597	0.948561
IL20RA	9.33262	0.353302	0.250499	1.41039	0.158424	0.912146
GLT8D1	78.7272	-0.0040212	0.108396	-0.0370971	0.970408	0.999039
ATP2C1	171.281	0.0506437	0.0675143	0.750119	0.453183	0.951043
IGF1	22.3226	0.107682	0.18175	0.592471	0.553535	0.970934
RALBP1	378.863	0.119658	0.0771278	1.55142	0.120801	0.910218
RUFY3	112.245	0.145384	0.0758622	1.91642	0.0553111	0.902985
CNTN1	7.79436	-0.531688	0.398294	-1.33491	0.181905	0.914597
SLC11A1	83.0999	0.482781	0.262283	1.84069	0.065667	0.902985
WWTR1	709.51	-0.00838656	0.0808416	-0.103741	0.917375	0.998033
AGPS	115.873	0.0161748	0.0632316	0.255803	0.798103	0.990311
ATP1A2	2.685	0.0383524	0.36239	0.105832	0.915716	0.998033
TTC27	76.905	0.0941475	0.0883367	1.06578	0.286523	0.927758
ZNF582	5.93658	-0.0793419	0.240075	-0.330488	0.741031	0.986863
VSIG2	22.2454	-0.170043	0.167237	-1.01678	0.309258	0.930906
PHLDB1	24.2477	0.311005	0.162271	1.91657	0.0552925	0.902985
MARCO	17.0116	0.448445	0.27001	1.66085	0.0967438	0.904737
CYP24A1	1.58556	0.199658	0.458504	0.435456	0.663232	0.979198
PRDM11	17.3346	0.14247	0.163784	0.869861	0.384377	0.946822
SNAI2	21.0856	0.60027	0.308216	1.94756	0.0514675	0.902985
CD74	1071.42	0.140818	0.282227	0.498951	0.617814	0.974265
HGF	223.542	-0.0231089	0.109971	-0.210136	0.833562	0.994015
ZRANB1	104.132	0.0386816	0.0854072	0.452908	0.650615	0.975817
NCDN	12.7821	0.0405969	0.18363	0.22108	0.82503	0.993668
ADGRA2	14.4665	-0.0869203	0.222723	-0.390262	0.696343	0.982476
ZFP64	22.0396	0.0235923	0.161242	0.146316	0.883672	0.995928
MNAT1	224.159	0.0256079	0.0699696	0.365986	0.714375	0.984319
SAMD4A	218.877	0.183992	0.124849	1.47372	0.140558	0.912146
RUNX3	7.03347	-0.243085	0.385656	-0.630316	0.528488	0.966419
MRE11	78.2627	-0.00529094	0.098496	-0.0537173	0.95716	0.999039
PLEKHB1	1.29722	-0.123195	0.507804	-0.242604	0.808312	0.991112
SERPINB1	146.745	0.142956	0.0739969	1.93193	0.0533687	0.902985
CYP3A43	1.30431	0.78752	0.54217	1.45253	0.146354	0.912146
SLC7A9	3.96834	-0.378967	0.323283	-1.17225	0.241098	0.921387
SPAST	121.255	-0.0243158	0.0690726	-0.352032	0.724814	0.984863
NRXN3	57.939	0.0585171	0.219327	0.266804	0.78962	0.990311
OSBPL5	29.1504	-0.0941783	0.159555	-0.590256	0.555019	0.970934
AQR	172.079	0.0514332	0.0658177	0.78145	0.434538	0.947525
CPS1	22.2529	-0.589347	0.353355	-1.66786	0.0953435	0.904737
RTF2	237.152	0.0196966	0.0539463	0.365114	0.715026	0.984319
NLRP2	171.128	0.178137	0.184534	0.965336	0.334376	0.935549
SLC45A4	129.264	0.218363	0.163351	1.33677	0.181297	0.914597
RNF10	273.409	0.0737823	0.0683658	1.07923	0.280486	0.926713
ZNF839	28.715	-0.0579859	0.147726	-0.392523	0.694672	0.982476
ZDHHC6	70.3063	-0.0686822	0.101095	-0.679379	0.496898	0.96107
GRAMD1B	760.882	-0.0228047	0.127376	-0.179035	0.85791	0.994472
RNH1	334.824	-0.072288	0.0687782	-1.05103	0.293244	0.928913
NDUFS1	312.652	-0.0111644	0.0726836	-0.153602	0.877923	0.995925
RB1CC1	394.701	0.0356191	0.0568065	0.627025	0.530643	0.966739
ERP44	620.782	-0.171231	0.0925058	-1.85103	0.0641659	0.902985
ALAS1	155.058	-0.134649	0.0938336	-1.43498	0.151292	0.912146
BIRC3	44.5731	0.057271	0.458135	0.125009	0.900516	0.996952
AKAP11	112.403	0.0661168	0.0838989	0.788053	0.430666	0.946916
GLRX2	57.2342	-0.0232829	0.126126	-0.184601	0.853542	0.994472
SNAPC1	35.9057	0.19558	0.194326	1.00645	0.314198	0.930906
DERA	143.405	0.0921904	0.0721453	1.27784	0.201305	0.918746
STRAP	164.727	-0.0924588	0.0754227	-1.22587	0.220246	0.921387
ABCC2	17.1881	0.0956932	0.149457	0.640272	0.521996	0.966196
DEF6	54.6576	-0.102373	0.100901	-1.01459	0.310302	0.930906
PLEKHO1	47.2137	0.306321	0.198183	1.54565	0.122189	0.910218
GCLM	96.8132	0.0803357	0.118846	0.675964	0.499063	0.96107
UBR2	374.266	0.058667	0.0457543	1.28222	0.199766	0.918746
EHD2	58.2874	0.387596	0.225856	1.71612	0.0861408	0.902985
DEPDC1	11.2606	0.011354	0.20914	0.0542889	0.956705	0.999039
CCDC28A	182.963	-0.0318974	0.0753658	-0.423234	0.672124	0.980739
RRAGD	23.0771	0.0155015	0.149961	0.10337	0.917669	0.998033
HSF2	32.5865	-0.145945	0.112606	-1.29606	0.194954	0.918746
PHF20	219.697	0.159456	0.0927025	1.72008	0.0854176	0.902985
HSD17B6	6.92118	0.302125	0.310171	0.974059	0.330027	0.934933
NR1H3	40.3024	0.0199855	0.102173	0.195605	0.844919	0.994015
TYMP	136.412	0.334727	0.243286	1.37586	0.168866	0.912146
NCAPH2	67.5746	-0.185109	0.0844933	-2.19082	0.0284651	0.902985
TOMM34	73.5212	-0.172376	0.0997992	-1.72723	0.0841273	0.902985
SEC63	635.726	-0.0422408	0.0487159	-0.867086	0.385895	0.946822
KPNA6	393.232	-0.0316705	0.064507	-0.490962	0.623453	0.974955
VIM	801.773	0.18192	0.187796	0.968712	0.332689	0.935129
RTEL1-TNFRSF6B	1.71293	-0.226603	0.441372	-0.513405	0.607668	0.974036
FAS	17.8672	-0.0598594	0.187845	-0.318663	0.749982	0.987899
RNASET2	85.7519	0.179722	0.252342	0.712216	0.476331	0.958425
CD44	231.149	0.236433	0.208571	1.13359	0.256968	0.922134
KCNG1	25.8666	0.0110334	0.137631	0.0801662	0.936105	0.998634
AGPAT4	47.3479	0.137676	0.153207	0.898622	0.368854	0.942254
SLAMF7	7.09067	1.05142	0.634141	1.65803	0.0973115	0.904737
BTN3A1	18.2396	0.129028	0.151362	0.852445	0.393967	0.946822
MIPEP	41.5683	0.0835381	0.110521	0.755856	0.449735	0.950065
PRKCH	607.269	0.0696416	0.0618662	1.12568	0.2603	0.922134
IFNGR1	413.524	-0.106284	0.0852255	-1.24709	0.212366	0.920305
B4GALT7	56.7621	-0.109891	0.0896002	-1.22646	0.220027	0.921387
SH2D2A	1.73006	0.381437	0.511676	0.745466	0.45599	0.951892
VRK2	143.805	0.124136	0.0772028	1.60793	0.107851	0.90635
TNFRSF1B	110.677	0.115797	0.160913	0.719629	0.471753	0.956895
VEZT	310.046	-0.0302791	0.055538	-0.545195	0.58562	0.973079
POU2F2	46.1723	-0.0971585	0.132986	-0.730594	0.465027	0.954886
BRD9	106.379	0.135373	0.130673	1.03597	0.300218	0.930906
SNX1	238.243	-0.0624922	0.052555	-1.18908	0.234407	0.921387
TBPL1	35.1354	-0.283463	0.142759	-1.98561	0.0470768	0.902985
ARNTL2	128.045	-0.0226666	0.122566	-0.184934	0.85328	0.994472
BCLAF1	496.255	0.0810139	0.0677051	1.19657	0.231474	0.921387
SLC39A9	131.009	-0.0532475	0.0660471	-0.806206	0.420124	0.946916
ANK1	17.6109	0.446729	0.274454	1.6277	0.103588	0.90552
IBSP	6.0256	0.232842	0.368109	0.632535	0.527038	0.966419
TFB1M	36.3686	0.141926	0.101461	1.39882	0.161868	0.912146
RABEP1	395.094	0.151665	0.0870832	1.74161	0.081576	0.902985
NUP160	271.151	0.0236638	0.100831	0.234687	0.814452	0.992003
BAK1	18.4656	0.217619	0.157744	1.37957	0.167719	0.912146
MUSK	16.8731	0.0466583	0.160599	0.290526	0.771413	0.988754
IKZF2	219.433	-0.0976419	0.0927788	-1.05242	0.292609	0.928913
GRN	1393.96	-0.175306	0.0953836	-1.83791	0.0660758	0.902985
FAM13B	232.672	0.022074	0.0539622	0.409065	0.682492	0.982172
ARHGAP31	110.499	0.131226	0.0863562	1.51959	0.128615	0.912146
CENPQ	21.1524	-0.161615	0.151855	-1.06428	0.287204	0.927758
SARS1	358.99	-0.078525	0.0547143	-1.43518	0.151235	0.912146
RANBP3	146.749	-0.0367683	0.0717886	-0.512176	0.608528	0.974036
ARID4A	262.832	0.0581169	0.0555737	1.04576	0.295671	0.928913
EIPR1	56.5801	0.000250311	0.0878166	0.00285038	0.997726	0.999681
PNPLA6	76.2442	-0.159833	0.0833146	-1.91843	0.0550569	0.902985
IFT88	65.1077	0.0655154	0.0891321	0.735037	0.462317	0.954478
ALG1	3.80231	0.317166	0.308658	1.02756	0.304155	0.930906
ZCCHC8	76.7928	0.0158815	0.0833276	0.190591	0.848846	0.994015
ABCF2	27.2054	0.0317091	0.127971	0.247784	0.804301	0.990567
CHPF2	64.4472	-0.0811103	0.0964072	-0.84133	0.400163	0.946822
LRRC7	17.4283	0.0893078	0.189983	0.470082	0.638296	0.975754
FUT8	936.693	-0.124497	0.115365	-1.07915	0.28052	0.926713
UBA6	279.365	-0.0017877	0.0581279	-0.0307545	0.975465	0.999039
GAB2	431.185	-0.0505088	0.103339	-0.488767	0.625007	0.974998
ATP6V0A1	281.599	-0.0870606	0.068826	-1.26494	0.205894	0.919237
PIAS1	371.817	0.104383	0.0671153	1.55529	0.119878	0.910218
SLC4A7	113.722	-0.122866	0.192506	-0.638244	0.523315	0.966419
APBA2	3.77911	-0.0780724	0.335831	-0.232475	0.816169	0.992469
MAP2K3	153.575	0.126723	0.104903	1.20801	0.227045	0.921387
CLXN	2.08862	0.769338	0.553676	1.38951	0.164678	0.912146
TMSB10	2810.1	0.10644	0.198238	0.536932	0.591314	0.973079
ASTE1	36.5118	0.118873	0.157707	0.753761	0.450992	0.950504
RNF19A	187.022	0.137406	0.0856264	1.60471	0.108557	0.90635
PEX3	213.09	0.0124529	0.0865848	0.143823	0.88564	0.995928
GABARAPL2	281.665	-0.0403071	0.135255	-0.298009	0.765696	0.987899
MYOC	2.35392	-0.321803	0.434596	-0.740463	0.459019	0.953132
SH3YL1	150.02	0.0305199	0.0726768	0.41994	0.674529	0.981259
FAM136A	97.7824	-0.0520096	0.101372	-0.513055	0.607913	0.974036
VCL	241.709	0.00119458	0.119899	0.00996326	0.992051	0.999039
DEPDC1B	1720.54	-0.248506	0.129517	-1.91871	0.0550211	0.902985
DAPK2	14.522	0.123295	0.194713	0.633214	0.526594	0.966419
NSMAF	112.623	-0.012803	0.0777899	-0.164584	0.869272	0.99504
ADSS2	114.12	0.0386698	0.0991298	0.390092	0.696468	0.982476
STAP1	12.1747	-0.272723	0.246357	-1.10703	0.268283	0.922134
TIMP2	1927.34	-0.123529	0.0900676	-1.37151	0.170215	0.912146
RFC1	406.895	0.0546943	0.0893823	0.611914	0.540594	0.969273
TBC1D23	201.765	-0.0473242	0.0463141	-1.02181	0.30687	0.930906
CUL3	397.307	0.0413364	0.0671444	0.615634	0.538136	0.969255
MYOM2	2.14755	0.259711	0.425173	0.610837	0.541308	0.969273
CYP46A1	2.04914	0.453479	0.436173	1.03968	0.298489	0.930906
ZZZ3	209.045	-0.073797	0.0534466	-1.38076	0.167352	0.912146
SLC18A1	0.985481	0.105618	0.6568	0.160807	0.872246	0.995641
USP2	2.17942	0.19696	0.444043	0.443559	0.657361	0.976965
TUBG2	28.0234	-0.268042	0.135547	-1.97749	0.0479864	0.902985
FLT4	603.661	0.0141417	0.13923	0.101571	0.919098	0.998033
NSUN2	93.3641	0.0165581	0.0980716	0.168837	0.865925	0.994472
FBXO42	363.222	-0.0125762	0.0610432	-0.206021	0.836774	0.994015
MFAP3	107.208	-0.0814386	0.0963996	-0.844802	0.398221	0.946822
MRI1	38.0781	0.226786	0.115737	1.95949	0.0500551	0.902985
METTL1	15.0994	-0.15594	0.167829	-0.92916	0.352806	0.939803
HOXC8	3.6222	0.225705	0.345037	0.654147	0.513017	0.964617
AGA	24.9248	-0.22336	0.153393	-1.45613	0.145357	0.912146
PI4K2B	47.5371	-0.120883	0.111157	-1.0875	0.276815	0.925507
BOD1L1	481.782	0.139412	0.0717979	1.94172	0.0521704	0.902985
MAT2B	112.174	-0.010161	0.108052	-0.0940385	0.925079	0.998236
TLL1	101.626	-0.0708453	0.155634	-0.455204	0.648962	0.975817
EDC4	6.04853	-0.0491057	0.233708	-0.210116	0.833577	0.994015
TRIO	744.223	0.122206	0.0880419	1.38804	0.165124	0.912146
VCAN	330.997	0.380536	0.227907	1.6697	0.0949782	0.904737
CLEC16A	244.855	0.0318933	0.061085	0.522114	0.601591	0.97327
MSR1	93.7946	0.268782	0.23168	1.16014	0.24599	0.922134
CDH1	269.571	0.0262357	0.073595	0.356488	0.721475	0.984763
MTREX	171.199	0.0346061	0.0714706	0.4842	0.628244	0.974998
DNAH5	10.1123	0.111904	0.593824	0.188446	0.850527	0.994394
ZFYVE16	122.862	0.0190085	0.0679476	0.279753	0.779667	0.990311
RIPOR1	38.5045	0.147352	0.15978	0.922219	0.356414	0.940186
C6	3.47713	-0.158035	0.35802	-0.441415	0.658913	0.977366
RAI14	2274.29	-0.203812	0.109311	-1.86451	0.0622505	0.902985
SOX30	4.0377	-0.292965	0.345504	-0.847937	0.396473	0.946822
PNKP	53.6509	0.0395869	0.0978447	0.404589	0.68578	0.982425
PHLPP2	30.5227	0.104876	0.117658	0.891367	0.372732	0.944049
SPDL1	23.0952	0.190945	0.140982	1.3544	0.17561	0.91431
STAU2	139.768	0.0437655	0.057082	0.766712	0.443253	0.948622
SLC66A1	43.3127	-0.106729	0.103423	-1.03197	0.302088	0.930906
CTNS	37.2819	-0.197716	0.10047	-1.96791	0.0490787	0.902985
RTN4R	3.22281	0.309929	0.423062	0.732587	0.46381	0.954779
PHF23	73.3318	-0.0274026	0.0967196	-0.28332	0.776931	0.990311
INPP4A	91.7661	0.00343231	0.103211	0.0332553	0.973471	0.999039
RAB27B	28.2849	0.236565	0.232553	1.01725	0.309033	0.930906
PSMA4	338.225	-0.112325	0.0933721	-1.20298	0.228985	0.921387
MYO16	14.5411	0.359506	0.203042	1.7706	0.076627	0.902985
LSG1	100.81	0.129757	0.0877567	1.4786	0.139248	0.912146
PARP3	4.28421	0.11072	0.273003	0.405563	0.685064	0.982425
TNC	11.8132	0.446358	0.453263	0.984764	0.32474	0.934636
THAP3	29.4347	-0.0980896	0.127766	-0.767731	0.442647	0.948561
RIPOR3	20.3519	0.120457	0.171213	0.703552	0.481712	0.958866
TDP1	38.6012	-0.0597497	0.099615	-0.599806	0.548635	0.970934
AIFM2	22.3302	0.285687	0.140382	2.03506	0.0418446	0.902985
C2orf83	1.65137	0.0233889	0.510443	0.0458209	0.963453	0.999039
SPATA7	16.3981	0.177553	0.177946	0.997789	0.318382	0.932004
MED17	27.5922	0.0435149	0.114446	0.380223	0.70378	0.982764
RETSAT	17.7253	0.0437654	0.158041	0.276925	0.781837	0.990311
CAPG	119.823	0.238165	0.331764	0.717873	0.472836	0.957079
AP2S1	341.564	-0.021832	0.111265	-0.196217	0.844441	0.994015
USH2A	12.1899	-0.210176	0.165681	-1.26856	0.204599	0.919093
TG	9.90751	0.0215195	0.298903	0.0719952	0.942606	0.999039
ADAM28	12.7753	0.158432	0.275775	0.574499	0.56563	0.971458
BARX2	18.0035	0.00610097	0.167897	0.0363375	0.971013	0.999039
DCUN1D1	133.571	-0.00981358	0.0612154	-0.160312	0.872635	0.995641
JADE2	38.9401	0.0413203	0.11797	0.350261	0.726142	0.984863
LCP2	61.1938	0.49162	0.230967	2.12853	0.0332935	0.902985
TRIT1	104.028	0.000865913	0.090439	0.00957456	0.992361	0.999039
ADRB1	69.7127	-0.0785769	0.132855	-0.591447	0.554221	0.970934
GUCA2B	1.19195	0.277807	0.533215	0.521005	0.602364	0.97327
CUL7	36.8003	0.188595	0.109282	1.72577	0.0843891	0.902985
CTNNA1	779.347	0.0233642	0.0463785	0.503772	0.614422	0.974092
CNTLN	60.5412	0.250933	0.11553	2.17202	0.0298544	0.902985
EPHA3	51.1497	-0.073073	0.140102	-0.521568	0.601971	0.97327
HSPA5	1474.59	0.0357791	0.115425	0.309977	0.756578	0.987899
DSG2	323.765	0.110057	0.13695	0.803628	0.421612	0.946916
PREX2	117.24	0.274154	0.163932	1.67236	0.0944531	0.904737
WDR37	186.12	-0.0662949	0.0859724	-0.771119	0.440636	0.948285
YTHDC2	92.8475	0.0748333	0.0696696	1.07412	0.28277	0.927215
ATP6V1H	169.05	0.018081	0.0574585	0.31468	0.753005	0.987899
POLR2B	129.772	0.0565472	0.0720371	0.784972	0.43247	0.947525
FAM214A	122.471	-0.0295642	0.0790871	-0.373818	0.70854	0.982894
ARAP2	132.893	0.133957	0.144081	0.929735	0.352508	0.939392
TPR	1155.45	-0.0108352	0.048719	-0.222402	0.824001	0.993211
CP	5.20433	0.27942	0.345422	0.808925	0.418558	0.946822
KATNIP	88.6364	-0.0388069	0.0829994	-0.467557	0.640101	0.975754
DTNBP1	148.157	0.0186397	0.0721937	0.258191	0.79626	0.990311
ANO2	574.558	0.0453192	0.164249	0.275918	0.782611	0.990311
C12orf4	49.4809	0.103585	0.102147	1.01407	0.310548	0.930906
FAM184B	30.5897	-0.00616332	0.129605	-0.0475545	0.962071	0.999039
MAP4	390.241	0.11434	0.0814332	1.40409	0.160292	0.912146
GOPC	182.351	0.0514472	0.0534745	0.962087	0.336006	0.93618
USP28	19.6073	0.306885	0.156736	1.95798	0.0502321	0.902985
HDAC9	225.247	-0.0728006	0.132476	-0.54954	0.582635	0.973079
TSPAN17	14.6786	0.149177	0.191479	0.779077	0.435934	0.947525
NOP16	36.378	0.0475435	0.112005	0.424477	0.671218	0.980608
CC2D2A	128.609	0.278309	0.103077	2.70002	0.00693358	0.902985
RRM2B	77.3108	-0.0489931	0.0890445	-0.550209	0.582176	0.973079
ZNF800	151.312	-0.0352827	0.0637	-0.553888	0.579656	0.973079
SNX29	408.885	2.70262e-05	0.0975424	0.000277072	0.999779	0.999888
LMO3	1.12005	0.399826	0.673038	0.594062	0.552471	0.970934
MRPS10	115.295	-0.11254	0.0942616	-1.19391	0.232514	0.921387
RSF1	638.781	0.0382827	0.0431885	0.886409	0.375397	0.944269
VPS13D	342.457	0.0451893	0.0530241	0.852242	0.39408	0.946822
CELF2	105.679	0.342531	0.184002	1.86156	0.0626653	0.902985
FAM120A	526.74	0.0622579	0.0862275	0.72202	0.470282	0.956815
R3HDM1	124.164	-0.00722861	0.0739415	-0.0977611	0.922122	0.998231
COL9A2	1.94148	0.066432	0.444267	0.149532	0.881134	0.995928
KITLG	20.2774	-0.152397	0.163763	-0.930595	0.352063	0.939277
ERCC8	61.9197	0.00436985	0.0926438	0.0471683	0.962379	0.999039
ADAMTS6	1485.92	0.0437531	0.149857	0.291966	0.770313	0.988477
H6PD	112.065	0.0131342	0.09703	0.135362	0.892325	0.995928
VAMP3	148.141	-0.0783226	0.0876978	-0.893097	0.371805	0.943803
PER3	17.9083	0.051051	0.194199	0.26288	0.792643	0.990311
TNFRSF9	1.71701	-0.31356	0.453292	-0.69174	0.489101	0.959794
EPN3	17.02	-0.166739	0.167754	-0.993948	0.320248	0.932467
LTBP1	829.128	0.0674971	0.131928	0.511622	0.608916	0.974036
RCN1	179.436	-0.172809	0.105678	-1.63524	0.101999	0.904737
ELN	57.7648	0.177297	0.296902	0.597157	0.550403	0.970934
RFC2	75.6523	0.00240865	0.0847405	0.0284238	0.977324	0.999039
ARID1B	1076.86	0.0450797	0.0513173	0.87845	0.3797	0.946104
CLPTM1L	106.705	-0.0783069	0.0795267	-0.984661	0.324791	0.934636
NEDD4L	259.515	0.0718726	0.0868751	0.827309	0.408062	0.946822
HEXB	897.065	-0.151253	0.12486	-1.21138	0.22575	0.921387
PTCD2	17.2162	-0.14969	0.151942	-0.985177	0.324537	0.934636
JKAMP	53.2456	-0.164575	0.133296	-1.23466	0.216956	0.921089
DKK3	73.5163	0.591363	0.476322	1.24152	0.214414	0.920305
ARHGEF5	123.038	0.119168	0.0954414	1.2486	0.211813	0.920305
NFE2L3	128.207	-0.0327719	0.102019	-0.321232	0.748034	0.987604
MCUR1	154.067	-0.0670667	0.0681106	-0.984674	0.324784	0.934636
LIMA1	452.95	0.0323351	0.118884	0.27199	0.78563	0.990311
LETMD1	76.6909	0.00605072	0.0875694	0.0690963	0.944913	0.999039
SLC4A8	12.6638	-0.0509166	0.232533	-0.218965	0.826678	0.994015
LAMC3	68.3391	0.0815384	0.115893	0.703563	0.481705	0.958866
PTGER3	9.87248	0.0968042	0.304504	0.317908	0.750555	0.987899
TNIP3	1.49073	0.520162	0.627355	0.829134	0.407028	0.946822
MAPK9	134.432	-0.0149946	0.0773185	-0.193933	0.846228	0.994015
COL23A1	19.7655	-0.177452	0.149109	-1.19009	0.234013	0.921387
BCAR1	196.78	0.0286097	0.0770779	0.371179	0.710504	0.983427
FHIP1B	47.6871	0.0852056	0.0984177	0.865755	0.386625	0.946822
HERPUD1	384.26	-0.199796	0.128285	-1.55743	0.119368	0.910218
HOMER3	21.1094	-0.105254	0.263283	-0.399777	0.689321	0.982476
RAD51	20.9605	-0.154565	0.151359	-1.02118	0.307168	0.930906
POLQ	21.4063	0.3169	0.151943	2.08566	0.0370099	0.902985
PIK3CB	589.285	0.0522988	0.117393	0.445502	0.655957	0.976416
CYBA	87.3288	0.221098	0.199908	1.106	0.268727	0.922956
THOC3	23.1635	-0.125313	0.179651	-0.697536	0.485467	0.95956
HEBP2	230.129	-0.0344923	0.0484896	-0.711335	0.476877	0.958425
MPHOSPH9	37.7196	-0.033393	0.117815	-0.283437	0.776842	0.990311
PLEKHA5	712.294	-0.0184182	0.0892465	-0.206374	0.836499	0.994015
PRSS8	323.866	-0.171294	0.112531	-1.52219	0.12796	0.911512
SIKE1	55.5324	0.00286655	0.0973123	0.0294572	0.9765	0.999039
RRP12	38.537	0.0201354	0.126188	0.159566	0.873223	0.995733
FNIP2	103.494	0.052599	0.115641	0.454848	0.649218	0.975817
MSMO1	54.875	-0.122875	0.15041	-0.816935	0.413966	0.946822
TTC17	681.762	0.0210506	0.0601775	0.349809	0.726482	0.984863
ALX4	5.1554	0.178859	0.260399	0.686863	0.492169	0.96107
FSTL4	2.84154	0.257841	0.381341	0.676142	0.498951	0.96107
FOXN3	288.973	0.0309177	0.105733	0.292414	0.76997	0.988477
METTL24	2.9688	0.0444398	0.37177	0.119536	0.904851	0.997133
AKR7A2	78.573	-0.0887793	0.0811505	-1.09401	0.273951	0.925507
MRTO4	44.5119	0.0273946	0.0925146	0.296111	0.767145	0.988049
NNAT	83.7806	-0.0925614	0.18687	-0.495324	0.620371	0.974615
USE1	65.1564	-0.123247	0.0890941	-1.38333	0.166563	0.912146
MCF2L2	12.6984	-0.0329553	0.195664	-0.168428	0.866247	0.994521
LAMA3	691.594	0.350969	0.259257	1.35375	0.175817	0.91431
AP5M1	75.0441	-0.051801	0.0766617	-0.67571	0.499225	0.96107
ANAPC4	88.5128	-0.0117055	0.0985568	-0.118769	0.905458	0.9972
KCNQ1	31.6689	0.184567	0.131463	1.40395	0.160335	0.912146
TRAPPC3	200.982	-0.121859	0.0979662	-1.24389	0.213539	0.920305
THRAP3	783.998	0.0245052	0.060821	0.402906	0.687017	0.982476
PHPT1	210.008	-0.263899	0.113806	-2.31885	0.0204034	0.902985
ENTPD2	1.6874	-0.0527964	0.811374	-0.0650704	0.948118	0.999039
LY75	2.34315	0.122038	0.360738	0.338302	0.735136	0.985897
ARID4B	770.669	0.0158499	0.0461947	0.343111	0.731515	0.985191
OPN3	74.8215	0.100295	0.128902	0.778073	0.436526	0.947525
SDCCAG8	282.225	0.0612088	0.0560338	1.09235	0.274678	0.925507
PTPRN	1.30073	1.75362	0.729523	2.40378	0.0162263	0.902985
HHAT	54.4507	-0.123685	0.146904	-0.841946	0.399818	0.946822
KIF1B	166.849	0.167172	0.0859873	1.94415	0.0518776	0.902985
FOXC1	13.5854	-0.141619	0.236835	-0.597963	0.549865	0.970934
TBC1D22A	823.843	0.0521443	0.104344	0.499735	0.617262	0.974146
SYNE2	3767.06	0.0100804	0.0954898	0.105565	0.915927	0.998033
PLEKHH1	168.338	-0.0854108	0.151815	-0.562599	0.573708	0.973077
ATP9A	20.1058	0.253999	0.181625	1.39848	0.161969	0.912146
CHRDL2	1.67077	0.377697	0.596305	0.633395	0.526476	0.966419
FAM168A	171.227	0.0207062	0.0679544	0.304707	0.760589	0.987899
RELT	20.7444	0.113591	0.137371	0.826891	0.408299	0.946822
GALC	35.3628	-0.00168489	0.125211	-0.0134565	0.989264	0.999039
NOP58	285.131	0.143967	0.0703786	2.04561	0.0407945	0.902985
SZRD1	266.116	-0.0820809	0.0686964	-1.19484	0.232151	0.921387
KCNH2	3.5727	0.715951	0.486085	1.47289	0.14078	0.912146
CUL1	355.175	-0.019342	0.0462611	-0.418105	0.67587	0.981259
FAM114A2	39.1887	0.109995	0.10603	1.0374	0.299549	0.930906
CYFIP2	69.6392	0.130452	0.202104	0.645473	0.518621	0.966196
TAB2	222.561	0.108075	0.0505693	2.13717	0.0325838	0.902985
GINM1	252.125	-0.0464091	0.0606545	-0.765139	0.444189	0.948803
EIF2AK2	227.556	0.164645	0.0666577	2.47	0.0135113	0.902985
USP36	164.53	0.0226858	0.0948071	0.239284	0.810885	0.991254
KMT2C	3218.03	0.0404194	0.0872354	0.463338	0.643122	0.975754
MCOLN3	14.0794	-0.361782	0.217112	-1.66633	0.0956469	0.904737
CCDC85A	1.39128	0.0424515	0.628502	0.0675439	0.946149	0.999039
PUM2	712.381	-0.00261751	0.0572784	-0.045698	0.963551	0.999039
MRPL43	70.8774	-0.185252	0.100558	-1.84223	0.0654408	0.902985
ITIH4	0.936849	-0.363896	0.608073	-0.598441	0.549546	0.970934
HPF1	55.5892	0.128569	0.113999	1.12781	0.259399	0.922134
ZFR	653.251	0.0419738	0.0527584	0.795586	0.426273	0.946916
NPFFR2	109.706	-0.289026	0.271988	-1.06264	0.287945	0.927995
PHF21B	1.0897	0.109184	0.588408	0.185558	0.852791	0.994472
TRAF1	9.49662	0.255022	0.224867	1.1341	0.256751	0.922134
RC3H2	183.069	-0.0148269	0.0549493	-0.269829	0.787292	0.990311
IL17RB	6.03365	-0.156019	0.246128	-0.633891	0.526152	0.966419
TRAF3IP2	91.2481	-0.0180605	0.0879096	-0.205444	0.837225	0.994015
DCBLD2	80.4442	0.0504559	0.100015	0.504485	0.613921	0.974092
SOAT1	52.1786	0.0250117	0.136102	0.183772	0.854192	0.994472
PKP2	379.046	-0.13106	0.135857	-0.964691	0.334699	0.935809
MSH4	42.2121	0.0750263	0.158525	0.473276	0.636016	0.975646
GDI2	365.579	-0.0308269	0.0643201	-0.479273	0.631745	0.974998
PRDM1	12.3547	0.438934	0.23894	1.83701	0.066209	0.902985
ATG5	250.164	-0.00189835	0.0513265	-0.0369858	0.970496	0.999039
TMCC3	78.4736	0.115954	0.148508	0.78079	0.434926	0.947525
PITHD1	74.5688	-0.0913843	0.0929253	-0.983417	0.325402	0.934636
MTA3	324.725	-0.000417536	0.0832047	-0.00501817	0.995996	0.999587
USP13	14.4212	-0.0667192	0.161429	-0.413303	0.679385	0.981417
ATP11B	73.6437	0.450072	0.157079	2.86527	0.00416657	0.902985
LAMC2	112.079	0.335556	0.306378	1.09524	0.273412	0.925507
CDK14	179.359	0.125945	0.113467	1.10998	0.267009	0.922134
SEC61A1	369.197	-0.092761	0.0630213	-1.4719	0.141048	0.912146
PPP1R12A	597.778	0.0875902	0.0447905	1.95555	0.0505177	0.902985
RASGRF1	20.6775	0.0259254	0.189663	0.136692	0.891274	0.995928
CAMK2B	1.8048	-0.0651543	0.420783	-0.154841	0.876947	0.995925
CROCC	27.4375	0.0971676	0.125382	0.77497	0.438357	0.948011
POLR3E	51.0347	-0.194543	0.127569	-1.52501	0.127258	0.91101
ATP2B4	293.96	0.216214	0.15474	1.39727	0.162331	0.912146
ZC3H11A	8.70107	-0.0745817	0.204196	-0.365245	0.714929	0.984319
RIOK2	41.5128	-0.117462	0.108839	-1.07922	0.28049	0.926713
YIPF1	75.4863	-0.144989	0.0907911	-1.59695	0.110277	0.90635
NDC1	29.5822	0.0496469	0.126961	0.39104	0.695768	0.982476
DGKG	116.716	0.0965129	0.109416	0.882073	0.377737	0.94566
FLYWCH1	26.1661	-0.0661032	0.121604	-0.543592	0.586722	0.973079
UNKL	60.3772	0.0916788	0.120131	0.763155	0.445371	0.949045
TBXAS1	84.4895	0.230232	0.190722	1.20716	0.227371	0.921387
PARP12	32.4907	0.182062	0.162362	1.12133	0.262146	0.922134
ALDH18A1	91.7527	-0.0381232	0.0759142	-0.502188	0.615535	0.974092
TARBP1	97.8576	-0.158469	0.138029	-1.14808	0.250934	0.922134
GATB	36.9177	0.101936	0.112092	0.909394	0.363142	0.940944
MXD1	501.849	0.0298732	0.0827936	0.360816	0.718237	0.984763
CDK17	200.656	0.0780974	0.0777653	1.00427	0.315249	0.930941
DNAJC25	36.7358	-0.0637843	0.118849	-0.536685	0.591485	0.973079
SLC2A3	192.459	0.56268	0.339938	1.65525	0.0978747	0.904737
PSD	4.06936	0.0456393	0.300441	0.151908	0.87926	0.995925
CTDP1	63.9103	-0.00807438	0.0752924	-0.10724	0.914598	0.998033
YBX3	352.173	0.214878	0.108301	1.98407	0.0472479	0.902985
STYK1	30.4196	0.254232	0.18782	1.35359	0.175867	0.91431
WNK1	527.704	0.0605285	0.0439215	1.37811	0.168171	0.912146
CCAR1	401.791	0.00783571	0.0841729	0.0930906	0.925832	0.998236
OGFR	55.4464	0.133889	0.100204	1.33616	0.181497	0.914597
GNA15	16.449	0.152568	0.304112	0.501682	0.615891	0.974092
CREB3L3	1.08542	-0.640665	0.591243	-1.08359	0.278547	0.925507
PIGV	30.1588	-0.121958	0.133262	-0.915176	0.360099	0.940944
PTPRU	77.115	0.00982432	0.121505	0.0808551	0.935557	0.998634
SNRNP40	61.8194	-0.0571312	0.104538	-0.546511	0.584715	0.973079
COL11A1	67.0095	0.0668847	0.203596	0.328517	0.742521	0.986871
QSER1	79.6566	-0.0838713	0.0864226	-0.970479	0.331808	0.934933
MPC1	69.8643	-0.0421829	0.105857	-0.398489	0.69027	0.982476
ACAA1	6.60366	0.355184	0.266689	1.33183	0.182916	0.914597
BCAT1	156.601	0.340294	0.244404	1.39234	0.163819	0.912146
HDAC7	116.488	0.0896836	0.0783365	1.14485	0.252271	0.922134
LZTS1	13.0428	-0.343109	0.180315	-1.90283	0.0570632	0.902985
PRDM6	40.8141	-0.0450004	0.16269	-0.276602	0.782086	0.990311
SPAG4	24.8498	0.13398	0.237483	0.564168	0.57264	0.972806
NCKAP1	423.774	-0.0278421	0.0507967	-0.54811	0.583617	0.973079
MRPS35	100.901	0.117371	0.0704852	1.66519	0.0958745	0.904737
GUCY1B1	30.098	-0.10236	0.147662	-0.6932	0.488184	0.959794
SFSWAP	346.799	0.0174305	0.0640913	0.271963	0.78565	0.990311
TNK2	95.7297	0.0800592	0.0980008	0.816924	0.413972	0.946822
MON2	525.509	0.032671	0.0707266	0.461933	0.644129	0.975754
CDH3	14.4536	0.273689	0.262296	1.04344	0.296746	0.929752
GPBP1	719.045	-0.0155584	0.0602217	-0.258352	0.796135	0.990311
DGAT2	7.73332	0.131453	0.285266	0.460809	0.644936	0.975754
ZNF112	5.38821	-0.161146	0.257782	-0.625125	0.531889	0.967218
CS	71.2928	-0.0201597	0.0893734	-0.225567	0.821538	0.992911
LTK	3.1419	0.120923	0.413252	0.292614	0.769817	0.988477
MRPS24	1.14264	-0.140996	0.558344	-0.252526	0.800635	0.990311
ELMO2	40.7168	-0.10168	0.126294	-0.805104	0.420759	0.946916
WAPL	374.812	-0.0137653	0.0381973	-0.360374	0.718568	0.984763
VMP1	411.759	0.0905204	0.0713389	1.26888	0.204484	0.919093
APPBP2	682.043	-0.0481077	0.0991079	-0.485408	0.627387	0.974998
POLD1	29.9122	-0.146253	0.114433	-1.27806	0.201227	0.918746
SEZ6	1.52759	-0.394223	0.478462	-0.823937	0.409975	0.946822
EIF4B	297.114	0.0130193	0.0732264	0.177796	0.858884	0.994472
SLC6A16	5.37059	0.092014	0.297043	0.309767	0.756738	0.987899
BICRA	42.7052	-0.022596	0.111564	-0.202539	0.839495	0.994015
SPHK2	4.68295	-0.0745284	0.338337	-0.220279	0.825654	0.993761
CA11	5.35246	-0.17518	0.297328	-0.589182	0.555739	0.970934
ISOC2	20.9526	0.0283915	0.19342	0.146787	0.8833	0.995928
U2AF2	102.653	-0.109922	0.0855819	-1.28441	0.198998	0.918746
EPN1	110.505	-0.0132266	0.0788703	-0.167701	0.866819	0.994521
MED29	82.6938	0.0283158	0.0915252	0.309378	0.757034	0.987899
GPC1	120.929	-0.0325749	0.103485	-0.31478	0.752929	0.987899
ADCK1	24.6981	-0.0591187	0.16187	-0.365223	0.714945	0.984319
HAGH	69.4443	0.00165643	0.141821	0.0116797	0.990681	0.999039
RNF4	129.118	-0.0749069	0.0840248	-0.891486	0.372669	0.944049
CASP8	77.6461	-0.00394938	0.105954	-0.0372746	0.970266	0.999039
LIMCH1	3063.45	0.102029	0.108192	0.943033	0.345664	0.938828
INTS13	33.2827	0.33114	0.130958	2.52859	0.011452	0.902985
TM7SF3	48.9868	-0.0613363	0.097376	-0.629892	0.528765	0.966419
DLX3	115.886	-0.00342995	0.159268	-0.0215358	0.982818	0.999039
SPA17	6.65556	0.105239	0.254734	0.413133	0.679509	0.981417
TSPAN32	2.34152	0.575578	0.409701	1.40487	0.160059	0.912146
ST3GAL6	581.415	-0.0081581	0.095397	-0.0855174	0.93185	0.998622
ATP2C2	85.6894	0.0843464	0.334126	0.252439	0.800702	0.990311
NGFR	11.1992	-0.113726	0.226326	-0.50249	0.615323	0.974092
CDON	25.1248	-0.238947	0.15839	-1.5086	0.131401	0.912146
TAF2	148.501	0.0359075	0.0640511	0.560607	0.575066	0.973079
HIPK2	176.817	0.237407	0.109901	2.16018	0.0307588	0.902985
TNPO3	137.901	0.041137	0.0614713	0.669207	0.503364	0.962471
RFXANK	11.0788	0.429766	0.206589	2.0803	0.0374985	0.902985
TMEM161A	9.7599	-0.0746291	0.184953	-0.403503	0.686578	0.982476
LPAR2	5.36344	0.0326744	0.337581	0.0967899	0.922893	0.998234
CTSA	78.2744	-0.0294269	0.0985059	-0.298733	0.765144	0.987899
SUGP2	116.457	0.0733161	0.0791057	0.926812	0.354024	0.940186
SLC12A2	29.9202	0.0665458	0.122052	0.545223	0.5856	0.973079
SNX24	261.549	0.0051543	0.076656	0.0672394	0.946391	0.999039
EYA2	65.491	0.0640879	0.137933	0.464631	0.642196	0.975754
CNN2	22.0619	0.24471	0.166613	1.46873	0.141905	0.912146
ABCA7	46.3729	-0.13702	0.214807	-0.637875	0.523555	0.966419
SNCAIP	9.74083	0.112768	0.240136	0.469601	0.63864	0.975754
DDX20	28.1099	-0.118192	0.128318	-0.921088	0.357005	0.940193
BTBD1	25.0721	0.12366	0.13547	0.91282	0.361337	0.940944
FAR2	151.87	0.0578679	0.111568	0.518678	0.603986	0.97327
BCAS1	4.20125	-0.267576	0.305545	-0.875733	0.381175	0.946196
POU1F1	4.20387	-0.473663	0.286335	-1.65422	0.0980821	0.904737
CHI3L2	10.8437	0.167152	0.279131	0.598832	0.549285	0.970934
SBNO2	89.1623	-0.00558294	0.0830352	-0.0672359	0.946394	0.999039
PMS1	74.8343	0.0280168	0.0927219	0.302159	0.762531	0.987899
HMG20B	307.576	-0.261543	0.114905	-2.27616	0.0228367	0.902985
CALCRL	17.6078	0.233013	0.244257	0.953965	0.340101	0.936894
TAF11	121.868	0.00169993	0.0721248	0.0235693	0.981196	0.999039
ANKS1A	384.875	0.0388302	0.0638444	0.608201	0.543054	0.969273
AP3D1	443.54	-0.00629596	0.0845623	-0.0744535	0.94065	0.999039
ZNF76	122.068	-0.0936053	0.102609	-0.912255	0.361635	0.940944
SLC9A3R2	34.797	0.0354664	0.164294	0.215872	0.829088	0.994015
NTHL1	12.9104	0.00373047	0.168276	0.0221688	0.982313	0.999039
UHRF1BP1	59.7618	-0.0675079	0.0863921	-0.781413	0.43456	0.947525
GNAI3	178.891	0.0354948	0.0705533	0.503092	0.6149	0.974092
IPO5	96.1085	0.111137	0.0831359	1.33682	0.181282	0.914597
OAT	59.3299	-0.0502936	0.159352	-0.315614	0.752295	0.987899
WDR3	31.3613	0.102411	0.108845	0.940884	0.346765	0.938828
PKN2	429.581	0.0597927	0.0413093	1.44744	0.147774	0.912146
WDR18	62.0845	-0.0380878	0.115929	-0.328544	0.7425	0.986871
TRAM2	382.095	-0.126423	0.0723798	-1.74666	0.0806971	0.902985
NTN1	12.1	0.0203536	0.180666	0.112658	0.910302	0.997887
GLP2R	1.91957	-0.0142786	0.472145	-0.0302419	0.975874	0.999039
MCM10	13.8048	-0.0197611	0.181733	-0.108737	0.913411	0.998033
DGKA	64.3593	-0.142148	0.0813793	-1.74673	0.0806838	0.902985
ERBB3	168.744	-0.101987	0.083244	-1.22516	0.220514	0.921387
ANKRD44	135.487	0.270915	0.11093	2.44222	0.0145971	0.902985
KARS1	129.157	-0.00143172	0.0670763	-0.0213446	0.982971	0.999039
ADAT1	48.3683	0.0308117	0.10473	0.294202	0.768604	0.988477
PDIA5	111.842	-0.287263	0.148202	-1.93832	0.0525839	0.902985
TBC1D22B	83.2489	-0.0703155	0.0735462	-0.956072	0.339036	0.936894
NDUFB4	327.529	-0.154196	0.0895579	-1.72175	0.0851151	0.902985
SPEN	391.214	0.0583255	0.0666715	0.87482	0.381672	0.946196
MYLK	572.514	0.0441255	0.121653	0.362716	0.716817	0.98446
ZC3H15	352.977	-0.00608909	0.0675519	-0.0901394	0.928176	0.998294
MAP2K4	291.778	-0.0184591	0.0512965	-0.359851	0.718958	0.984763
PACC1	32.9649	-0.213146	0.119142	-1.78901	0.0736124	0.902985
SNAP91	2.38312	0.234966	0.579755	0.405285	0.685268	0.982425
SLK	383.807	0.0591309	0.0687738	0.859788	0.389906	0.946822
CYB5R4	213.956	-0.00717226	0.0724773	-0.0989587	0.921171	0.998056
COL17A1	646.987	0.138847	0.364986	0.380417	0.703636	0.982764
GSTO2	16.1275	0.474658	0.251261	1.8891	0.0588784	0.902985
SEC61A2	31.2177	0.182605	0.130877	1.39524	0.162944	0.912146
PRKCQ	8.73394	0.696264	0.358161	1.944	0.0518956	0.902985
TLE2	143.596	0.0390527	0.11297	0.34569	0.729576	0.98492
ASB1	12.1629	0.0752576	0.170905	0.440348	0.659685	0.977725
FAM107B	1080.44	-0.0662567	0.12789	-0.518077	0.604404	0.97327
ME1	19.2063	0.108373	0.207698	0.521784	0.601821	0.97327
TBC1D1	998.895	-0.0565931	0.105436	-0.536753	0.591438	0.973079
CDK13	536.686	0.000790731	0.0586414	0.0134842	0.989242	0.999039
MTHFD2	33.9501	0.106391	0.247301	0.43021	0.667043	0.979198
FOXJ2	41.137	0.0019398	0.1272	0.01525	0.987833	0.999039
YBX1	500.577	0.141558	0.135046	1.04822	0.294537	0.928913
PDE4A	15.4265	0.218029	0.237308	0.91876	0.358221	0.940944
PPP2R5A	77.5043	0.19362	0.0952972	2.03175	0.0421792	0.902985
CTNNA2	20.7442	-0.217237	0.157757	-1.37703	0.168502	0.912146
ELAVL1	136.037	-0.022051	0.0680892	-0.323855	0.746048	0.987323
TIE1	37.3978	-0.0834729	0.148733	-0.561226	0.574643	0.973079
DIP2B	419.227	-0.0183104	0.111398	-0.164368	0.869441	0.995108
SMARCD1	68.6726	0.0370219	0.0937812	0.394769	0.693013	0.982476
KDM4A	34.0975	0.0332523	0.110658	0.300495	0.763799	0.987899
NFYC	209.994	0.0118079	0.0670897	0.176001	0.860293	0.994472
ZMYND12	2.36656	-0.393322	0.384277	-1.02354	0.306054	0.930906
SLC9A3	1.15656	0.54149	0.593869	0.911799	0.361874	0.940944
NGEF	11.8704	0.86309	0.651954	1.32385	0.185553	0.915075
ASPM	37.0159	-0.110191	0.121343	-0.908091	0.36383	0.941229
CD84	24.4259	0.281543	0.235259	1.19674	0.231408	0.921387
ELOVL1	132.934	-0.0556471	0.110279	-0.504602	0.613838	0.974092
SPI1	44.1952	0.361617	0.217744	1.66074	0.0967648	0.904737
POLR1H	30.0958	-0.00447342	0.114622	-0.0390274	0.968869	0.999039
MPPED2	18.9771	0.0941195	0.204488	0.460269	0.645323	0.975754
CLDN18	1.72578	0.515254	0.511479	1.00738	0.313752	0.930906
ZBTB11	99.2749	0.0346115	0.0641284	0.539721	0.589389	0.973079
ATXN3	122.726	0.0471091	0.0661792	0.711841	0.476563	0.958425
GOLGA5	279.618	-0.0736875	0.0867521	-0.849403	0.395657	0.946822
FGFR2	68.6453	0.0558178	0.168625	0.331016	0.740632	0.986792
LRRC40	45.0225	0.0609416	0.10213	0.596704	0.550705	0.970934
ISOC1	37.2881	-0.155454	0.130955	-1.18707	0.235199	0.921387
EML1	91.8115	0.0353908	0.0938113	0.377255	0.705984	0.982764
TRMT11	141.087	-0.0574118	0.0763795	-0.751664	0.452253	0.951043
THUMPD1	101.915	0.091841	0.0808726	1.13563	0.256113	0.922134
MSANTD3	53.5632	-0.0982435	0.0959307	-1.02411	0.305784	0.930906
KIF26A	4.46513	0.0667622	0.33104	0.201674	0.840172	0.994015
ATG2B	103.259	0.0560237	0.0675653	0.829179	0.407003	0.946822
ARFGEF1	339.716	0.034268	0.0478665	0.715909	0.474048	0.957868
ZFAT	1721.26	0.0241077	0.138935	0.173518	0.862244	0.994472
MTFR1	110.954	-0.139032	0.100337	-1.38565	0.165853	0.912146
STAG3	12.5987	-0.203676	0.179931	-1.13196	0.25765	0.922134
FECH	73.3803	0.280462	0.195816	1.43227	0.152066	0.912146
MYO9A	1118.97	-0.102741	0.0981332	-1.04696	0.29512	0.928913
PFKP	50.9186	0.538072	0.369469	1.45634	0.145298	0.912146
IDI1	76.2474	-0.220694	0.133118	-1.65788	0.0973421	0.904737
SP100	304.135	0.185789	0.103149	1.80118	0.0716752	0.902985
KLF6	345.954	0.27007	0.230606	1.17113	0.241546	0.921387
PLPP1	94.0815	-0.0423983	0.087371	-0.485267	0.627487	0.974998
NEO1	22.2259	-0.262335	0.196437	-1.33546	0.181725	0.914597
TRAM1	410.531	-0.0595787	0.086895	-0.685641	0.49294	0.96107
TNFRSF1A	243.778	0.0274689	0.0505188	0.543736	0.586623	0.973079
CACNB1	1.95461	0.980693	0.434545	2.25683	0.0240189	0.902985
EVI5	1159.49	-0.0115959	0.0562	-0.206333	0.836531	0.994015
STOML1	19.1865	0.0537689	0.14792	0.363499	0.716232	0.984319
PKM	855.48	0.0599187	0.14734	0.406669	0.684251	0.982425
DHX29	195.075	0.00777363	0.0648383	0.119893	0.904568	0.997133
DNTTIP2	157.949	0.015833	0.0720332	0.219801	0.826026	0.993761
METTL22	39.7591	0.0948864	0.10875	0.872515	0.382928	0.946762
TP53BP1	170.872	0.0408096	0.0916039	0.445501	0.655958	0.976416
RRP15	53.1517	0.132585	0.103064	1.28643	0.198293	0.918746
RHOA	623.22	-0.0610675	0.0862893	-0.707707	0.479127	0.958866
DHX8	128.654	-0.0306162	0.0618896	-0.49469	0.620819	0.974884
PRKCZ	569.686	0.00886459	0.130304	0.0680303	0.945762	0.999039
IARS2	204.889	0.0329199	0.0495725	0.664075	0.506642	0.964371
SYT1	153.691	0.0682624	0.135369	0.50427	0.614072	0.974092
NAV3	26.5504	-0.169591	0.181587	-0.933935	0.350338	0.938943
ROGDI	61.4451	-0.0822194	0.10412	-0.789661	0.429726	0.946916
ROCK1	413.429	0.0961954	0.0529636	1.81625	0.0693314	0.902985
CBFB	150.999	-0.000899023	0.0741162	-0.0121299	0.990322	0.999039
HYAL2	110.49	0.0805546	0.173889	0.463254	0.643182	0.975754
HDAC4	102.813	0.166737	0.0837139	1.99175	0.0463986	0.902985
RASSF1	52.3101	-0.00140139	0.117389	-0.011938	0.990475	0.999039
FGFR3	5.8334	0.0188707	0.271875	0.0694096	0.944664	0.999039
IFI35	32.6922	0.125183	0.147571	0.848289	0.396277	0.946822
HEATR6	36.2748	0.252992	0.112882	2.24121	0.0250123	0.902985
COASY	213.965	-0.039157	0.132681	-0.295121	0.767901	0.988262
PLEKHH3	15.98	0.156013	0.157884	0.988146	0.323081	0.934636
MEF2A	298.281	0.311918	0.133875	2.32992	0.0198106	0.902985
INPP5A	68.0479	0.02323	0.102237	0.227217	0.820255	0.992911
PRR11	19.1356	-0.0123526	0.152541	-0.0809787	0.935459	0.998634
REEP1	17.256	-0.0413053	0.211718	-0.195096	0.845318	0.994015
ATP11A	313.046	0.16019	0.136087	1.17712	0.239148	0.921387
POLR1A	47.4179	-0.0774176	0.0917068	-0.844186	0.398565	0.946822
LAPTM4A	1381.35	-0.200968	0.112612	-1.7846	0.0743262	0.902985
TTC7A	208.115	0.126426	0.088988	1.4207	0.155403	0.912146
IP6K2	153.049	-0.104388	0.0686275	-1.52108	0.12824	0.911565
STON1-GTF2A1L	11.2372	0.277127	0.207596	1.33493	0.181898	0.914597
SRBD1	213.195	0.0328404	0.0903077	0.36365	0.716119	0.984319
KIF2A	684.855	-0.105192	0.12508	-0.841	0.400348	0.946822
RASGRP2	11.1439	-0.00531	0.205855	-0.0257949	0.979421	0.999039
PSME4	245.517	0.0760825	0.0600784	1.26639	0.205375	0.919093
IFT80	4.78496	0.295257	0.28268	1.04449	0.296258	0.929193
SIRT2	71.5956	-0.0195244	0.0776492	-0.251444	0.801471	0.990567
ERLEC1	442.325	-0.0934299	0.0651553	-1.43396	0.151584	0.912146
PPP2R5B	18.309	0.0729194	0.167186	0.436157	0.662723	0.979198
PYGM	5.57966	0.199516	0.291097	0.685393	0.493096	0.96107
PITX1	2.98034	0.0198332	0.339153	0.0584788	0.953367	0.999039
MAST4	2237.37	0.0275239	0.111369	0.247141	0.804799	0.990567
ADGRF5	65.4782	0.371327	0.155743	2.38422	0.0171152	0.902985
SDK2	9.59052	-0.218315	0.265036	-0.823719	0.410099	0.946822
NUP133	99.3518	-0.0432177	0.0734814	-0.588145	0.556435	0.970934
NUCKS1	635.57	0.125305	0.0491685	2.54849	0.010819	0.902985
VPS35	206.667	-0.0259193	0.0613951	-0.422172	0.672899	0.980866
DNAJA2	134.155	-0.0641349	0.0641278	-1.00011	0.317257	0.932004
BCL3	61.9076	0.0803194	0.159702	0.502932	0.615012	0.974092
KCNAB2	19.0748	0.45881	0.284152	1.61466	0.106384	0.906173
ABCC9	20.7052	0.651808	0.313778	2.07729	0.037775	0.902985
CLEC2D	60.7984	0.0721768	0.120481	0.599071	0.549126	0.970934
RORA	115.021	0.00691845	0.0789307	0.0876522	0.930153	0.998312
DRD4	5.0005	0.179194	0.259867	0.689561	0.49047	0.9602
TGFBR3	1201	0.168684	0.119627	1.41008	0.158516	0.912146
PLA2G10	6.73185	-0.264893	0.252527	-1.04897	0.294192	0.928913
HES2	321.749	-0.0543393	0.130005	-0.417979	0.675962	0.981259
ATP1B3	487.086	-0.129138	0.0778073	-1.65971	0.0969726	0.904737
NEDD4	296.852	-0.0373501	0.0801942	-0.465746	0.641397	0.975754
PIGB	24.0163	-0.119484	0.164309	-0.727189	0.46711	0.955179
MAPK6	138.244	0.0193779	0.0674789	0.28717	0.773982	0.989634
GNB5	12.4415	0.352707	0.298902	1.18001	0.237996	0.921387
RAB27A	96.1938	0.121766	0.0978685	1.24418	0.213434	0.920305
HDHD5	26.7518	0.0776318	0.157523	0.492827	0.622135	0.974895
UFD1	230.439	-0.160967	0.0871481	-1.84705	0.0647404	0.902985
LRP6	62.0581	0.137187	0.128123	1.07075	0.284283	0.927252
GUCY2C	16.9924	-0.415343	0.197866	-2.09911	0.0358071	0.902985
SCT	1.04462	-0.715561	0.588678	-1.21554	0.22416	0.921387
PHRF1	144.044	0.141987	0.0825549	1.71991	0.085448	0.902985
ELP1	36.1471	0.190511	0.11972	1.59131	0.11154	0.90635
NUCB2	1188.42	-0.396743	0.132656	-2.99075	0.00278291	0.902985
PFN2	147.76	-0.113229	0.0981871	-1.1532	0.248829	0.922134
PTPN3	355.808	0.0375541	0.117702	0.319061	0.74968	0.987899
SPTB	21.0094	-0.0980763	0.179217	-0.547249	0.584208	0.973079
DAPP1	117.251	0.106723	0.210141	0.507866	0.611547	0.974092
FGF10	17.7336	0.311794	0.19418	1.6057	0.10834	0.90635
SLC44A1	622.493	-0.088543	0.0969533	-0.913255	0.361108	0.940944
TMEM260	116.384	-0.0133801	0.0822305	-0.162715	0.870743	0.995502
SMG6	302.216	0.0717776	0.0614756	1.16758	0.242977	0.921387
EXOC5	150.504	0.0344235	0.0563895	0.61046	0.541557	0.969273
CLTCL1	10.8287	0.243699	0.203629	1.19678	0.231393	0.921387
FGF22	3.25478	-0.214815	0.32754	-0.655844	0.511924	0.964617
FSTL3	1259.32	-0.259368	0.399355	-0.649467	0.516036	0.964966
DGCR2	117.772	0.0311588	0.0686468	0.453901	0.6499	0.975817
RNF126	70.1636	-0.0396975	0.101212	-0.392221	0.694895	0.982476
MNT	67.1207	-0.0976262	0.0857958	-1.13789	0.255166	0.922134
ZXDC	126.372	0.00329347	0.0697057	0.0472482	0.962315	0.999039
JMJD6	64.8103	-0.108952	0.121186	-0.899054	0.368624	0.942254
POLB	30.7169	0.0565791	0.134157	0.421738	0.673217	0.98112
ST6GALNAC1	5.12338	-0.0114239	0.292596	-0.0390431	0.968856	0.999039
WIPI1	53.2093	-0.105402	0.0903346	-1.1668	0.243291	0.921387
FRMPD1	2.13068	-1.04257	0.391123	-2.66557	0.00768579	0.902985
GBA2	49.8441	-0.0958407	0.101406	-0.945118	0.344599	0.937987
NDST1	83.8496	-0.0464195	0.09851	-0.471216	0.637486	0.97573
AP3M2	31.6247	0.0401262	0.137141	0.292591	0.769835	0.988477
CNGB1	6.9493	0.0827045	0.266398	0.310455	0.756215	0.987899
ST6GALNAC2	1.18335	0.196104	0.521021	0.376383	0.706632	0.982764
CHAT	2.31	1.11396	0.454187	2.45264	0.0141813	0.902985
PABPC1	896.322	0.0239319	0.148279	0.161398	0.87178	0.995641
TESK2	20.1403	-0.146328	0.168426	-0.868794	0.38496	0.946822
CFAP20	62.5076	-0.148583	0.10673	-1.39214	0.163879	0.912146
CSNK2A2	215.176	0.0136524	0.0745974	0.183014	0.854787	0.994472
PTPN21	151.359	-0.021372	0.0815496	-0.262074	0.793265	0.990311
EIF2B3	54.3625	0.0901627	0.0999991	0.901635	0.367251	0.942023
CAMK2A	9.5518	0.138428	0.261951	0.528451	0.597186	0.973079
TCOF1	116.295	0.129479	0.0880696	1.47019	0.141509	0.912146
CDC42	265.637	-0.0590277	0.11535	-0.511725	0.608844	0.974036
OSBPL3	129.378	-0.0566374	0.102509	-0.552511	0.580598	0.973079
SLC12A3	1.89012	-1.0897	0.716947	-1.51991	0.128533	0.912146
RAD18	55.4722	0.0746474	0.0867096	0.86089	0.389299	0.946822
ATP2B1	233.754	0.147678	0.112457	1.31319	0.189119	0.91744
TRPM5	1.53834	-0.0954995	0.501976	-0.190247	0.849115	0.994015
NCK2	106.676	0.0839262	0.063511	1.32144	0.186353	0.915075
MAP4K4	305.15	0.0982556	0.101635	0.96675	0.333669	0.935129
MGAT4A	150.774	0.0770011	0.0755807	1.01879	0.308301	0.930906
WDR1	209.589	0.0345801	0.0683036	0.50627	0.612667	0.974092
SNX13	333.907	0.0310268	0.069781	0.444632	0.656586	0.976623
ARHGAP10	183.866	0.0902252	0.092361	0.976875	0.328631	0.934933
ING3	93.2565	-0.0831866	0.0794318	-1.04727	0.294975	0.928913
VASH1	24.5588	0.0757389	0.205708	0.368186	0.712734	0.984167
LMCD1	81.4339	0.110658	0.162426	0.68128	0.495695	0.96107
BUD23	77.8502	0.00790047	0.088094	0.0896822	0.92854	0.998294
SEL1L	495.24	0.0255355	0.0660395	0.38667	0.699	0.982637
TRIP13	5.43832	0.00429746	0.310336	0.0138478	0.988951	0.999039
TCF3	39.2795	0.221978	0.105617	2.10172	0.0355777	0.902985
TRIB2	31.8145	0.101877	0.145488	0.700241	0.483777	0.959071
DAZAP1	174.824	0.0112129	0.0577185	0.194269	0.845965	0.994015
MBD3	381.806	-0.00983396	0.0916214	-0.107333	0.914525	0.998033
HLTF	28.5129	0.0565988	0.124796	0.453531	0.650167	0.975817
CPSF1	45.8829	-0.0595684	0.096798	-0.615389	0.538298	0.969255
MYO3B	14.9698	-0.0439182	0.203368	-0.215954	0.829024	0.994015
CYBRD1	38.8713	0.218906	0.250555	0.873685	0.38229	0.946607
CDH19	3.94026	-0.0680144	0.314664	-0.216149	0.828872	0.994015
PDCD2	48.0095	-0.179793	0.0946044	-1.90047	0.0573717	0.902985
SLC6A15	18.2587	0.169252	0.253099	0.668718	0.503675	0.962831
RDH11	67.4605	-0.115374	0.0994557	-1.16005	0.246028	0.922134
PRKACA	69.7578	0.0377365	0.0820151	0.460116	0.645433	0.975754
ADGRL1	19.0923	0.32457	0.177916	1.82429	0.0681078	0.902985
ACTN1	278.718	0.124897	0.136184	0.91712	0.35908	0.940944
ZFYVE26	67.8013	0.0904723	0.0842429	1.07395	0.282847	0.927215
EPN2	304.002	0.106827	0.0658545	1.62217	0.104766	0.906173
PTPN18	49.9259	0.0688002	0.0936117	0.734953	0.462368	0.954499
LIMS2	68.3654	0.188463	0.171808	1.09694	0.272668	0.925507
ASIC4	1.78662	-0.000555476	0.466143	-0.00119164	0.999049	0.999888
SPEG	6.77679	0.136894	0.357057	0.383395	0.701427	0.982764
LNX1	16.9888	0.085408	0.164717	0.518515	0.604099	0.97327
ALDH3A2	15.7547	-0.0858648	0.175967	-0.487959	0.625579	0.974998
TFRC	1342.86	-0.0677533	0.137581	-0.492462	0.622393	0.974895
SREBF1	227.437	-0.0131918	0.102616	-0.128554	0.89771	0.996643
AFF4	464.439	0.0683836	0.0532919	1.28319	0.199426	0.918746
UBE2D1	66.0857	-0.0398149	0.135318	-0.294232	0.768581	0.988477
PALS1	455.007	-0.023832	0.145498	-0.163796	0.869892	0.995187
RHOBTB1	2902.93	-0.000457533	0.138473	-0.00330412	0.997364	0.999587
MARK2	473.542	-0.055248	0.0782557	-0.705993	0.480193	0.958866
HMMR	21.3661	-0.0713074	0.164106	-0.43452	0.663911	0.979198
CHFR	119.766	-0.135186	0.0718068	-1.88263	0.0597501	0.902985
TRHDE	10.9698	0.121897	0.3133	0.389074	0.697221	0.982476
P4HA2	42.0652	0.0958016	0.204057	0.469484	0.638724	0.975754
FCGR2B	202.268	0.0286787	0.126531	0.226653	0.820693	0.992911
NFATC3	100.37	0.00877458	0.0758209	0.115728	0.907868	0.997715
TRNT1	96.9266	0.0150384	0.0771575	0.194906	0.845467	0.994015
ACADVL	834.225	-0.140849	0.0841335	-1.67411	0.0941094	0.904737
STK10	276.941	0.0793692	0.0658762	1.20482	0.228271	0.921387
FBXW11	369.576	0.0526613	0.0513653	1.02523	0.305255	0.930906
ACAP1	41.0695	0.0916783	0.158838	0.57718	0.563818	0.971458
CRMP1	8.25888	0.0962597	0.238855	0.403005	0.686944	0.982476
EVC	4.40157	0.00928794	0.310122	0.0299493	0.976107	0.999039
DERL2	167.527	-0.223329	0.123962	-1.80159	0.0716094	0.902985
SIDT1	7.4383	-0.197987	0.219835	-0.900617	0.367792	0.942023
NDE1	24.2549	-0.0527925	0.149529	-0.353058	0.724045	0.984863
IRAG1	25.4978	0.275074	0.231258	1.18947	0.234257	0.921387
TMEM38A	6.56762	-0.177627	0.251253	-0.706967	0.479587	0.958866
AP1M1	57.8096	-0.119552	0.09315	-1.28343	0.199341	0.918746
PVR	69.4979	-0.0762875	0.140892	-0.541461	0.58819	0.973079
XRCC1	64.907	-0.105477	0.0914632	-1.15322	0.24882	0.922134
SCARB1	961.423	-0.0673772	0.11017	-0.611576	0.540818	0.969273
CYP2W1	1.8418	-0.0190942	0.476724	-0.0400529	0.968051	0.999039
MCM2	5.48176	0.236114	0.251253	0.939746	0.347348	0.938911
MOV10L1	3.12744	0.102339	0.349203	0.293064	0.769473	0.988477
SELENOO	82.1479	0.025086	0.0978276	0.25643	0.797618	0.990311
TP63	154.586	0.0268096	0.1307	0.205123	0.837476	0.994015
ALPK1	145.798	0.218336	0.103257	2.1145	0.0344729	0.902985
LLGL2	59.5792	-0.0281543	0.131601	-0.213937	0.830596	0.994015
PDE8A	323.055	0.0449334	0.0576346	0.779625	0.435612	0.947525
NLE1	6.95081	0.147267	0.266995	0.551573	0.581241	0.973079
SDHA	76.4007	-0.138702	0.10335	-1.34206	0.179576	0.914597
SMARCE1	96.3033	0.0389521	0.0724821	0.537403	0.590989	0.973079
GSDMB	29.0582	0.254291	0.15858	1.60355	0.108813	0.90635
KDM5A	414.358	0.0970149	0.0665754	1.45722	0.145056	0.912146
PPP2R3A	584.647	0.0326608	0.123682	0.264071	0.791725	0.990311
FERMT2	291.145	0.000950036	0.061744	0.0153867	0.987724	0.999039
ABCB11	2.52267	-0.0301977	0.529008	-0.0570837	0.954479	0.999039
DHRS9	7.78194	0.487344	0.253574	1.9219	0.0546183	0.902985
PTGS2	38.7033	1.29798	0.4269	3.04047	0.00236211	0.902985
IGF2BP2	1259.76	0.0822957	0.094775	0.868327	0.385215	0.946822
MAP3K13	373.306	-0.106338	0.129548	-0.820832	0.411742	0.946822
ST6GAL1	58.6984	0.124245	0.145298	0.855109	0.392491	0.946822
FRY	52.6301	0.1815	0.149112	1.2172	0.223527	0.921387
PICALM	1155.44	0.0715806	0.0586807	1.21983	0.222529	0.921387
NSF	148.243	-0.0183645	0.103636	-0.177201	0.85935	0.994472
GLI2	7.64459	0.222682	0.26742	0.832703	0.405012	0.946822
CLASP1	285.317	0.0821893	0.056887	1.44478	0.148519	0.912146
MRPS34	136.644	-0.0788307	0.0708857	-1.11208	0.266103	0.922134
NOTCH3	119.277	-0.133708	0.094142	-1.42028	0.155526	0.912146
CLNS1A	167.742	0.024121	0.0781127	0.308797	0.757476	0.987899
PPP2R2C	13.6553	0.436114	0.523516	0.833049	0.404817	0.946822
TEAD2	3.00281	0.0220926	0.379614	0.0581975	0.953591	0.999039
EED	68.8754	0.0244608	0.0968947	0.252447	0.800695	0.990311
CDHR2	3.43673	-0.114722	0.339467	-0.337948	0.735403	0.985897
TSG101	307.171	-0.0679168	0.0554828	-1.22411	0.220912	0.921387
NCBP3	175.037	0.0225765	0.0723987	0.311836	0.755165	0.987899
ATP2A3	7.62137	0.191564	0.2797	0.684891	0.493413	0.96107
CA12	8.86063	0.683224	0.48691	1.40318	0.160563	0.912146
MGLL	314.98	0.06999	0.093439	0.749045	0.45383	0.951151
NTN4	35.2849	-0.163053	0.155549	-1.04824	0.294528	0.928913
BCS1L	19.0548	0.0905904	0.164331	0.551268	0.58145	0.973079
NUAK1	33.6803	-0.0389298	0.266222	-0.146231	0.883739	0.995928
DPP8	192.249	-0.00719459	0.057521	-0.125078	0.900462	0.996952
SLC24A1	35.5695	0.00431024	0.114598	0.0376119	0.969997	0.999039
ZNF532	80.5091	0.37864	0.107051	3.53699	0.000404713	0.796399
SCARF1	16.1861	0.0777958	0.147056	0.529023	0.596789	0.973079
LMAN1	534.801	-0.070378	0.086745	-0.811321	0.417182	0.946822
HACD3	287.212	-0.0870446	0.0996645	-0.873376	0.382458	0.94666
IPCEF1	8.9899	-0.109416	0.198617	-0.550892	0.581707	0.973079
ZZEF1	261.832	-0.0315342	0.099532	-0.316825	0.751377	0.987899
ENO1	719.39	0.250955	0.202765	1.23767	0.215839	0.92048
SLC12A1	4.17698	1.21855	0.464263	2.6247	0.00867254	0.902985
MYDGF	401.329	-0.216375	0.100103	-2.16151	0.030656	0.902985
ANO8	12.4904	-0.117811	0.16338	-0.721086	0.470857	0.956845
TUBE1	24.4599	0.10109	0.130401	0.775224	0.438207	0.947963
ARHGEF10L	47.4469	0.240577	0.118963	2.02229	0.0431467	0.902985
TXK	117.659	-0.0924179	0.136726	-0.675935	0.499082	0.96107
TACR2	1.49867	-0.245571	0.486112	-0.505173	0.613437	0.974092
ACTR6	50.1029	-0.137032	0.112856	-1.21422	0.224665	0.921387
TIPIN	15.2174	-0.0275669	0.188698	-0.14609	0.88385	0.995928
SRI	348.554	-0.141749	0.174542	-0.81212	0.416723	0.946822
EIF4G3	287.497	0.252084	0.0966632	2.60785	0.00911116	0.902985
NUP37	53.3689	-0.0228598	0.0900761	-0.253783	0.799663	0.990311
SEMA3A	46.4475	0.136672	0.145898	0.936768	0.348878	0.938943
GTSE1	11.1683	0.306607	0.188239	1.62882	0.103352	0.90501
SEMA3C	58.7253	0.321907	0.245346	1.31205	0.189503	0.91744
TTC38	15.1245	-0.0232646	0.180651	-0.128782	0.89753	0.996643
ACAT1	53.1802	-0.0880851	0.102768	-0.857126	0.391375	0.946822
GRAMD4	54.5708	0.0143493	0.138984	0.103245	0.917769	0.998033
CELSR1	26.4191	0.251876	0.222549	1.13178	0.257727	0.922134
ZNF638	848.582	0.0180124	0.0579177	0.310999	0.755801	0.987899
SLC25A40	26.7042	0.102606	0.144694	0.709125	0.478247	0.958792
TIMM21	57.0539	-0.0729586	0.104606	-0.69746	0.485515	0.95956
ADD2	1.36689	0.405258	0.527903	0.767676	0.44268	0.948561
RASAL2	2407.7	0.0242531	0.0900764	0.269251	0.787737	0.990311
VPS9D1	24.8352	-0.0944339	0.125954	-0.749748	0.453406	0.951043
ZNF37A	38.3605	0.152158	0.148407	1.02527	0.305234	0.930906
MARK3	468.125	0.0230357	0.0460876	0.499825	0.617199	0.974146
SLC25A3	350.949	-0.0893257	0.0795573	-1.12278	0.261529	0.922134
FNDC3B	3286.23	-0.01789	0.0509187	-0.351343	0.725331	0.984863
FOSL2	185.632	0.134035	0.188527	0.710956	0.477111	0.958425
CACNG4	13.3578	-0.381099	0.21121	-1.80436	0.0711744	0.902985
FRYL	397.67	0.0884606	0.0498287	1.77529	0.0758494	0.902985
TMEM131	542.826	0.0759713	0.0787168	0.965122	0.334484	0.935731
FSCN1	88.4526	-0.0775809	0.145791	-0.532138	0.59463	0.973079
ACTB	2033.96	0.130454	0.163362	0.798559	0.424546	0.946916
MOCOS	113.866	-0.184266	0.159129	-1.15797	0.246878	0.922134
PLD1	112.39	0.114867	0.121167	0.948004	0.343127	0.936894
ATP12A	1.67835	0.553519	0.554227	0.998724	0.317929	0.932004
WDR62	9.82647	0.539596	0.327046	1.64991	0.0989618	0.904737
DLG1	754.974	0.0420667	0.0655057	0.642183	0.520755	0.966196
RAB7A	964.934	-0.0614167	0.0357199	-1.71939	0.0855426	0.902985
BCAP29	9.40102	-0.0425613	0.185331	-0.22965	0.818364	0.99255
SEC31B	13.7418	0.014391	0.162502	0.0885588	0.929433	0.998312
SART3	149.961	0.0822859	0.0802721	1.02509	0.305322	0.930906
ARHGAP15	58.9534	0.328249	0.248369	1.32162	0.186294	0.915075
EXOSC7	57.1224	0.112029	0.118254	0.947361	0.343455	0.936894
KIFAP3	74.469	0.175728	0.115407	1.52268	0.127839	0.911503
MKRN2	16.5553	0.0152076	0.145115	0.104797	0.916537	0.998033
MCM6	26.7146	-0.0562549	0.138394	-0.406485	0.684386	0.982425
REXO2	257.465	-0.0974048	0.0865217	-1.12578	0.260257	0.922134
RBM7	72.1003	-0.0957995	0.117414	-0.815914	0.414549	0.946822
RBMS2	463.675	-0.0747959	0.0909892	-0.822031	0.411059	0.946822
BAZ2A	453.749	0.0595777	0.0790971	0.753222	0.451317	0.950504
PTPN23	102.339	0.0467216	0.0772872	0.604519	0.545499	0.969479
MLH1	70.7327	-0.0114101	0.0751618	-0.151807	0.879339	0.995925
UNG	22.9244	0.140794	0.126906	1.10943	0.267243	0.922134
FMO4	35.2936	-0.235156	0.109431	-2.1489	0.0316421	0.902985
KLHL20	134.327	0.0902383	0.0736811	1.22471	0.220683	0.921387
RGS11	1.47826	0.658007	0.504722	1.3037	0.192335	0.918746
SLC46A1	13.1	-0.0679884	0.185794	-0.365933	0.714415	0.984319
PLXNA2	237.423	0.192194	0.0900983	2.13316	0.0329119	0.902985
SPAG5	9.88872	0.323217	0.191355	1.6891	0.0912006	0.903338
ANKRD13A	336.954	-0.00594706	0.0784701	-0.0757875	0.939588	0.999039
TPD52	349.304	-0.0319007	0.0808397	-0.394617	0.693125	0.982476
ACACB	22.4879	0.233711	0.142959	1.63481	0.102089	0.904737
TRAF4	10.761	-0.0259112	0.190792	-0.135808	0.891973	0.995928
PAG1	168.376	0.186006	0.112265	1.65685	0.0975497	0.904737
GPATCH1	76.196	-0.00698803	0.0947217	-0.0737744	0.94119	0.999039
NT5C2	344.681	0.00366973	0.0712969	0.051471	0.95895	0.999039
MCAM	102.509	-0.117796	0.231327	-0.509217	0.6106	0.974036
CAMSAP3	30.6547	0.00419291	0.159419	0.0263012	0.979017	0.999039
RAP1GAP	100.21	-0.0917451	0.0996013	-0.921123	0.356986	0.940193
XAB2	48.6371	-0.0623877	0.0960559	-0.649494	0.516019	0.964966
ARHGEF1	57.2218	0.00909453	0.122686	0.0741286	0.940908	0.999039
STXBP2	146.567	-0.0807286	0.0710997	-1.13543	0.256196	0.922134
MAP2K7	180.979	0.0367687	0.0908066	0.404912	0.685542	0.982425
DGKD	124.298	0.061919	0.0983013	0.62989	0.528767	0.966419
CTTNBP2	15.9026	0.177675	0.150223	1.18274	0.236912	0.921387
RARB	50.1895	-0.017915	0.127261	-0.140773	0.888049	0.995928
TOP2B	300.866	0.0424268	0.080422	0.527552	0.59781	0.973169
TM9SF3	400.925	-0.0342405	0.0744097	-0.460162	0.6454	0.975754
NFKB2	37.6221	0.0154158	0.1412	0.109176	0.913063	0.998033
UBE2T	24.1351	-0.237906	0.1577	-1.5086	0.1314	0.912146
PPP1R12B	648.6	0.0128847	0.0675308	0.190797	0.848685	0.994015
DNAJC10	109.008	-0.0794486	0.0958108	-0.829224	0.406978	0.946822
GTF3C1	129.173	-0.0550378	0.0705578	-0.780038	0.435368	0.947525
IL4R	146.398	0.0216816	0.0959664	0.225929	0.821257	0.992911
USP33	562.64	0.0209454	0.0867597	0.241419	0.809231	0.991254
SNRPA	156.352	-0.0102503	0.0820302	-0.124957	0.900557	0.996952
SPAG6	2.23519	0.814894	0.423263	1.92527	0.0541959	0.902985
EXOSC5	15.2776	0.139078	0.179748	0.773738	0.439086	0.948011
DYNC1I2	343.597	0.0119389	0.0603834	0.197718	0.843266	0.994015
APBB1IP	90.6933	0.4064	0.247509	1.64196	0.100597	0.904737
LRCH4	7.86331	-0.240462	0.237976	-1.01045	0.312282	0.930906
FAM76B	76.4611	-0.0445741	0.100494	-0.443548	0.657369	0.976965
SIRT6	33.8933	-0.081147	0.10911	-0.743717	0.457048	0.95248
POLD3	101.419	0.132036	0.0805039	1.64012	0.100981	0.904737
ACTN2	1.51318	-0.361833	0.477977	-0.757009	0.449045	0.950028
CAPZB	594.817	0.00135266	0.0466268	0.0290103	0.976856	0.999039
GPR137B	35.0391	0.0908575	0.152487	0.595837	0.551284	0.970934
NAALAD2	32.922	-0.0721828	0.158282	-0.45604	0.648361	0.975817
JADE1	47.9385	0.0722049	0.149885	0.481735	0.629994	0.974998
FGFR1	167.347	0.00353665	0.108094	0.0327183	0.973899	0.999039
SMC1B	7.59033	0.0873244	0.285287	0.306094	0.759533	0.987899
FBLN1	5367.22	-0.364646	0.162484	-2.24419	0.02482	0.902985
ITGA8	2.94346	-0.209802	0.344668	-0.608708	0.542718	0.969273
CST7	14.7425	0.317246	0.202841	1.56402	0.117814	0.910218
MAP2	21.3684	0.932245	0.425456	2.19117	0.0284398	0.902985
PIAS2	37.4931	0.274041	0.144078	1.90203	0.0571674	0.902985
AMPH	1.95009	0.955019	0.526161	1.81507	0.0695129	0.902985
MCCC1	59.0558	-0.0343355	0.0822802	-0.417299	0.676459	0.981259
LAMP3	3.80464	0.471844	0.311992	1.51236	0.130442	0.912146
FAP	37.0476	0.217228	0.124952	1.7385	0.082123	0.902985
NEBL	2265.61	0.139168	0.122704	1.13418	0.25672	0.922134
ACER3	1308.85	0.0570287	0.106634	0.534808	0.592783	0.973079
UBE2K	779.424	-0.0501418	0.0414161	-1.21068	0.226017	0.921387
PIK3C3	141.915	0.0043808	0.0808069	0.0542132	0.956765	0.999039
N4BP2	358.135	0.0324648	0.0777893	0.417343	0.676427	0.981259
TIGAR	11.1248	-0.0994019	0.187537	-0.530038	0.596086	0.973079
TULP3	71.8096	-0.0404618	0.0765916	-0.528279	0.597305	0.973079
SYNJ2	135.84	-0.189052	0.124518	-1.51827	0.128947	0.912146
ADCY2	39.9042	-0.00457451	0.156088	-0.0293073	0.97662	0.999039
PPP2R5C	164.855	0.162741	0.103992	1.56494	0.117597	0.910218
RBFOX1	7.54134	-0.372656	0.229403	-1.62446	0.104278	0.906173
GNB1	342.387	0.0281901	0.0616815	0.457026	0.647652	0.975817
HOXA9	2.26949	0.339222	0.398939	0.850309	0.395153	0.946822
EDN1	52.5295	0.506679	0.331912	1.52655	0.126874	0.910786
MLLT10	691.876	0.00685746	0.0630602	0.108745	0.913405	0.998033
ZCWPW1	5.65417	-0.261006	0.305878	-0.853301	0.393492	0.946822
NRDC	668.823	0.0303244	0.064091	0.473145	0.63611	0.975646
VDAC3	97.7074	-0.00791386	0.103657	-0.0763463	0.939144	0.99899
PCM1	734.422	0.124079	0.0612692	2.02515	0.0428524	0.902985
TNRC6C	21.9681	0.351319	0.19776	1.77649	0.0756516	0.902985
CBFA2T2	338.012	-0.0226258	0.079516	-0.284544	0.775993	0.990311
BRINP1	2.06024	0.339103	0.433666	0.781946	0.434246	0.947525
ITCH	92.0715	0.0473948	0.0781813	0.606216	0.544371	0.969273
PKD2L2	18.0563	-0.0718795	0.1375	-0.522759	0.601142	0.97327
TP53INP2	13.1841	0.0828089	0.211538	0.391461	0.695457	0.982476
SDF4	387.744	-0.140466	0.0765436	-1.83511	0.0664897	0.902985
MYH7B	13.7123	-0.295331	0.183605	-1.60851	0.107723	0.90635
TP73	2.54303	0.641332	0.45306	1.41556	0.156905	0.912146
TOLLIP	131.671	-0.0876763	0.0654403	-1.33979	0.180313	0.914597
UBE2D4	32.0391	-0.185166	0.123742	-1.49639	0.134552	0.912146
CLUL1	1.81384	-0.24217	0.43339	-0.558781	0.576311	0.973079
RUNX1T1	56.5818	0.0483215	0.141616	0.341214	0.732942	0.985193
CDH17	2.37058	0.209107	0.374621	0.558183	0.576719	0.973079
THOC1	130.721	0.132553	0.0738335	1.7953	0.0726059	0.902985
FKBP7	11.1051	0.258719	0.233366	1.10864	0.267584	0.922134
OSBPL6	7.81022	0.536966	0.392999	1.36633	0.171835	0.912146
SLC1A3	121	0.0594837	0.120175	0.494975	0.620618	0.974768
XRCC5	660.861	0.0331303	0.0490709	0.675151	0.49958	0.96107
LXN	18.2568	-0.0473516	0.184454	-0.256712	0.797401	0.990311
SP140	10.3188	0.721476	0.268854	2.68352	0.00728508	0.902985
MKNK1	80.3868	0.0584589	0.0993495	0.588417	0.556253	0.970934
TNS1	292.342	0.120175	0.0808173	1.48699	0.137017	0.912146
REXO1	83.7968	-0.0343638	0.101762	-0.337687	0.735599	0.985897
SAR1A	343.559	-0.0848597	0.0618893	-1.37115	0.170327	0.912146
CDC14A	125.869	0.0168166	0.0956419	0.175828	0.860429	0.994472
RAPGEF3	37.3977	0.00271649	0.161149	0.016857	0.986551	0.999039
CEACAM1	26.0821	-0.0112134	0.162586	-0.0689687	0.945015	0.999039
SENP1	104.604	-0.0183135	0.0693539	-0.264059	0.791735	0.990311
CIC	60.0198	-0.0224074	0.0858783	-0.26092	0.794154	0.990311
LIPE	3.13944	0.125419	0.408632	0.306923	0.758902	0.987899
FDFT1	212.059	-0.283136	0.12845	-2.20425	0.0275065	0.902985
PAFAH1B3	12.9867	-0.0832513	0.24339	-0.342049	0.732314	0.985191
KIF22	95.7635	0.0164679	0.0960405	0.171468	0.863856	0.994472
SCGN	1.13333	-0.47379	0.672877	-0.704126	0.481354	0.958866
CARMIL1	111.677	0.319705	0.134868	2.3705	0.0177639	0.902985
PGM1	201.217	-0.117202	0.107885	-1.08636	0.277321	0.925507
DDX1	302.644	0.0228396	0.0679378	0.336184	0.736732	0.986001
DNM2	425.839	-0.028025	0.0596421	-0.469887	0.638436	0.975754
EPB41L2	234.619	0.217617	0.108223	2.01082	0.044344	0.902985
RIMS1	3.37139	-0.137404	0.353739	-0.388433	0.697696	0.982476
MOXD1	18.4286	0.0325053	0.19514	0.166574	0.867705	0.994844
STX7	483.381	-0.0389398	0.0538696	-0.722853	0.46977	0.956813
RABL2B	17.2533	-0.128242	0.151944	-0.844013	0.398662	0.946822
KEAP1	89.7722	-0.0652663	0.08958	-0.728581	0.466258	0.955035
DDX43	16.0643	0.000226838	0.171243	0.00132466	0.998943	0.999888
PTPRH	1.07482	0.068531	0.541727	0.126505	0.899332	0.996857
DCT	1.23131	0.440873	0.540203	0.816124	0.414429	0.946822
SLC35C2	154.083	-0.115383	0.0690178	-1.67179	0.0945655	0.904737
CRYBG3	195.09	0.126274	0.0841159	1.50119	0.133307	0.912146
EPHA6	2.93874	-0.136114	0.336024	-0.405072	0.685424	0.982425
SCTR	4.87843	0.0415583	0.349897	0.118773	0.905455	0.9972
RFX3	173.336	0.0856852	0.086823	0.986896	0.323694	0.934636
RIF1	362.54	0.0674208	0.0567303	1.18844	0.234658	0.921387
RAB21	173.273	0.0385548	0.0582155	0.662278	0.507793	0.964394
SLC4A4	24.5316	-0.101692	0.243927	-0.416892	0.676757	0.981417
SMARCA2	616.241	0.0973781	0.0795943	1.22343	0.221167	0.921387
SESN1	661.701	2.10651e-05	0.10042	0.000209771	0.999833	0.999888
COL5A3	19.6601	0.167059	0.190942	0.874922	0.381616	0.946196
SRCAP	33.7905	0.000680764	0.130942	0.00519898	0.995852	0.999587
PUM3	264.292	0.0984951	0.0576214	1.70935	0.0873865	0.902985
CHRNA3	1.28007	-0.174451	0.518201	-0.336647	0.736383	0.986001
CNOT4	319.217	-0.00620805	0.0576546	-0.107676	0.914252	0.998033
PSEN1	335.341	0.0234785	0.0552717	0.424783	0.670995	0.980608
CPOX	27.7421	-0.0147992	0.147776	-0.100147	0.920228	0.998033
CLDND1	174.226	-0.0473988	0.120624	-0.392948	0.694358	0.982476
MOK	32.3046	0.0597006	0.129479	0.461085	0.644737	0.975754
HSP90AA1	3056.25	0.246137	0.158032	1.55752	0.119348	0.910218
RBL1	92.1856	-0.125061	0.0979268	-1.27708	0.201573	0.918746
DLGAP4	284.69	-0.0425571	0.0756414	-0.562616	0.573696	0.973077
IGSF9B	3.4972	0.419734	0.343493	1.22196	0.221723	0.921387
NDC80	27.419	0.0874007	0.134327	0.650657	0.515268	0.964874
AP4E1	192.154	0.00719045	0.0933264	0.0770463	0.938587	0.998826
RSBN1	132.511	0.0894599	0.0652414	1.37121	0.170309	0.912146
MAGI3	227.031	0.0530336	0.0857648	0.61836	0.536338	0.968042
CXCL2	14.0261	0.437396	0.517375	0.845414	0.39788	0.946822
COL4A4	3.08589	-0.0185264	0.365146	-0.0507371	0.959535	0.999039
TCF7	29.9873	0.118724	0.13358	0.888785	0.374119	0.944269
OSTM1	166.733	-0.107652	0.0713918	-1.50791	0.131578	0.912146
IMPG2	3.67779	0.264251	0.339967	0.777283	0.436992	0.94789
PCNP	325.981	-0.0421285	0.0479082	-0.87936	0.379206	0.9459
EXD2	14.3234	0.185716	0.174662	1.06328	0.287654	0.927995
ARG2	14.0302	-0.010581	0.16958	-0.0623956	0.950248	0.999039
MEF2C	220.399	0.169677	0.0939666	1.80571	0.0709635	0.902985
PTPRC	183.499	0.254037	0.202606	1.25385	0.209897	0.919425
PKP1	44.4812	0.649236	0.274998	2.36088	0.0182318	0.902985
UBA5	54.2746	-0.022423	0.103647	-0.21634	0.828723	0.994015
STK17B	83.6778	0.138615	0.162367	0.853713	0.393264	0.946822
CDC14B	39.3832	0.204326	0.139811	1.46144	0.143895	0.912146
ZNF510	11.3542	-0.179835	0.188145	-0.955831	0.339158	0.936894
LRP2	234.562	-0.0786873	0.147419	-0.533767	0.593503	0.973079
ZNF506	59.2143	-0.107978	0.0854389	-1.2638	0.206302	0.919237
JMJD4	23.5908	0.172713	0.140587	1.22851	0.219254	0.921387
DUSP12	32.9584	-0.107057	0.122919	-0.870952	0.38378	0.946822
AACS	58.0659	0.194022	0.110785	1.75133	0.0798883	0.902985
DELE1	89.2754	-0.0153056	0.0770287	-0.1987	0.842497	0.994015
CADPS2	48.3239	0.239988	0.160147	1.49855	0.13399	0.912146
HSPB11	135.101	0.00616153	0.0782885	0.0787029	0.937269	0.998634
PHLPP1	690.438	-0.0280248	0.121271	-0.231092	0.817243	0.99255
ATP8B1	63.3112	0.0430504	0.10717	0.4017	0.687905	0.982476
IL12RB2	33.7728	-0.0629312	0.121483	-0.518024	0.604442	0.97327
SMARCD3	4.91374	0.0062982	0.286917	0.0219513	0.982487	0.999039
WDR70	334.979	0.123179	0.0649649	1.89608	0.0579493	0.902985
FYB1	209.922	0.352804	0.160479	2.19844	0.027918	0.902985
STRADB	69.7638	0.135439	0.202684	0.668228	0.503988	0.962878
BZW1	377.653	0.103049	0.0932259	1.10537	0.269	0.923327
PGR	11.1919	-0.327617	0.180769	-1.81236	0.0699313	0.902985
C1QTNF3	4.69474	0.276051	0.278822	0.990059	0.322145	0.933958
ME2	64.7616	0.0507732	0.112401	0.451714	0.651475	0.975817
C5orf22	60.4728	-0.00879437	0.1089	-0.0807565	0.935636	0.998634
CCNT2	267.571	0.0128582	0.0595095	0.21607	0.828933	0.994015
FAM135A	561.988	0.0212548	0.117996	0.180132	0.857049	0.994472
COL19A1	6.46146	-0.237689	0.401387	-0.59217	0.553737	0.970934
EPB41L3	378.829	-0.0531445	0.0802423	-0.6623	0.507779	0.964394
COBLL1	8713.27	0.0542301	0.091306	0.593939	0.552553	0.970934
SERTAD4	42.0975	0.117627	0.127653	0.921454	0.356814	0.940186
TRAF5	15.9864	0.00620407	0.166789	0.0371971	0.970328	0.999039
MRPL22	135.54	-0.17768	0.0884995	-2.00769	0.044676	0.902985
GEMIN5	40.8974	0.0534636	0.110775	0.482633	0.629356	0.974998
OPRK1	28.0449	0.0963036	0.311851	0.308813	0.757464	0.987899
NFE2L1	402.246	0.0760573	0.0580604	1.30997	0.190206	0.917704
SEMA5B	7.10732	0.229686	0.3273	0.70176	0.482829	0.958914
GSK3B	537.24	0.0375587	0.0751333	0.499894	0.61715	0.974146
ITGB5	145.553	-0.041316	0.0947141	-0.436218	0.662679	0.979198
ERC1	913.705	0.0395798	0.065367	0.605502	0.544846	0.969329
XPO1	516.158	0.00176822	0.0845782	0.0209064	0.98332	0.999039
RNF13	155.314	-0.0211033	0.0772538	-0.273168	0.784724	0.990311
TRPM3	8.83419	0.137854	0.215782	0.638855	0.522917	0.966196
PALB2	16.1953	0.128188	0.156609	0.818519	0.413061	0.946822
DOP1A	137.009	-0.158377	0.0961381	-1.64739	0.0994774	0.904737
LYRM2	144.03	-0.0673524	0.0736393	-0.914625	0.360388	0.940944
BCKDHB	167.817	0.0762607	0.0975352	0.781878	0.434286	0.947525
KAT6A	773.279	0.0482498	0.0742425	0.649895	0.51576	0.964966
TUT7	787.443	-0.00186268	0.0764148	-0.0243759	0.980553	0.999039
ULK2	48.2249	0.125478	0.113778	1.10284	0.270098	0.924819
GRHL2	992.854	-0.00747276	0.0832959	-0.0897134	0.928515	0.998294
TNPO1	430.723	0.0438898	0.0898317	0.488578	0.62514	0.974998
PLOD1	90.2751	-0.0869408	0.133269	-0.652372	0.514161	0.96464
ITGAE	32.251	-0.15051	0.12485	-1.20552	0.228001	0.921387
DIS3	107.642	0.0765091	0.0741326	1.03206	0.302045	0.930906
PIBF1	433.713	0.0430358	0.0672953	0.639508	0.522493	0.966196
TDRD3	151.417	-0.0860068	0.0603191	-1.42586	0.153907	0.912146
NUFIP1	25.0289	0.0720588	0.137742	0.523143	0.600875	0.97327
PDS5B	328.268	0.0699287	0.0641482	1.09011	0.275664	0.925507
OXCT1	27.2756	0.105561	0.151786	0.695459	0.486768	0.959716
CYLD	80.0143	0.0827304	0.105153	0.786764	0.43142	0.947235
SLC27A5	21.9693	0.0573725	0.156065	0.36762	0.713157	0.984319
ZNF324	13.11	0.0391054	0.169991	0.230045	0.818057	0.99255
ZNF671	7.92519	-0.00708067	0.210519	-0.0336344	0.973169	0.999039
ZNF416	7.89525	-0.533009	0.229904	-2.3184	0.0204276	0.902985
ZNF586	310.463	-0.0775754	0.0830512	-0.934066	0.35027	0.938943
ZNF446	11.25	-0.0226866	0.175828	-0.129027	0.897336	0.996643
ZNF264	50.4869	0.00192957	0.0944647	0.0204263	0.983703	0.999039
FAT1	84.5131	0.00181878	0.173514	0.010482	0.991637	0.999039
YTHDC1	889.876	0.0206305	0.0790475	0.260988	0.794102	0.990311
CHMP2B	263.014	-0.0876965	0.0748667	-1.17137	0.24145	0.921387
SMAP2	110.262	0.190248	0.143508	1.3257	0.18494	0.914597
PPIE	69.7096	-0.025058	0.100301	-0.249827	0.802721	0.990567
ZMPSTE24	85.5764	-0.170954	0.0876282	-1.9509	0.0510687	0.902985
STARD7	102.177	-0.0256405	0.0668318	-0.383657	0.701232	0.982764
NOA1	38.9174	0.0400003	0.105072	0.380696	0.703429	0.982764
REST	215.362	0.0538302	0.0566935	0.949496	0.342369	0.936894
HAL	3.87696	0.93927	0.423879	2.21589	0.0266988	0.902985
SSH1	106.368	0.185421	0.0870303	2.13053	0.033128	0.902985
GSTP1	1792.9	-0.228969	0.0962433	-2.37907	0.0173565	0.902985
APLP2	938.584	0.0232707	0.0647611	0.359332	0.719347	0.984763
FAM234B	38.0054	-0.0976252	0.137373	-0.710659	0.477296	0.958569
SLCO1A2	4.75338	0.263095	0.319317	0.823931	0.409979	0.946822
WBP11	209.688	-0.00950235	0.0701054	-0.135544	0.892182	0.995928
EIF3I	199.511	-0.113912	0.0832068	-1.36902	0.170993	0.912146
NKAIN1	1.86474	-0.173702	0.454762	-0.381963	0.702489	0.982764
COL16A1	27.4132	0.253596	0.224072	1.13176	0.257734	0.922134
TXLNA	108.517	0.0532699	0.083932	0.634679	0.525638	0.966419
APOB	5.26168	-0.100311	0.355085	-0.282498	0.777562	0.990311
NCOA1	372.164	0.182032	0.102777	1.77114	0.0765374	0.902985
AGBL5	46.952	-0.0163746	0.0897307	-0.182487	0.855201	0.994472
EFR3B	8.27978	0.0204308	0.220018	0.0928597	0.926015	0.998236
KIF3C	7.76585	-0.174797	0.298505	-0.585575	0.558161	0.970934
RAB10	474.687	0.0441342	0.0452786	0.974726	0.329696	0.934933
HADHA	333.999	-0.0088527	0.0460395	-0.192285	0.847519	0.994015
MAPRE3	100.901	-0.0181705	0.139649	-0.130116	0.896475	0.996598
CAD	36.4389	-0.121555	0.117185	-1.0373	0.299597	0.930906
CD59	2050.57	-0.125703	0.121876	-1.0314	0.302353	0.930906
CD82	77.1669	0.209386	0.163947	1.27715	0.201549	0.918746
AK6	87.0388	-0.0859027	0.106211	-0.808794	0.418633	0.946822
FCN1	70.7482	0.147131	0.311589	0.472198	0.636786	0.975661
MYNN	53.971	-0.142542	0.109001	-1.30772	0.190969	0.918746
MECOM	113.162	0.170774	0.102955	1.65872	0.0971725	0.904737
SCAMP1	88.8094	0.0216819	0.0884743	0.245065	0.806406	0.990697
PREP	120.44	0.103157	0.0793042	1.30077	0.193337	0.918746
HACE1	169.218	0.0635446	0.0988238	0.643009	0.520218	0.966196
SEH1L	39.4043	-0.113952	0.116731	-0.976191	0.32897	0.934933
WDR47	23.4684	-0.189305	0.13637	-1.38817	0.165086	0.912146
WDFY1	55.7376	-0.105067	0.0967308	-1.08618	0.2774	0.925507
OVGP1	18.4773	-0.450091	0.165737	-2.7157	0.00661363	0.902985
SLC25A24	108.695	0.131128	0.112697	1.16354	0.244609	0.921777
MAP3K4	282.284	-0.0742149	0.117886	-0.629547	0.528991	0.966419
PILRA	33.7132	0.205956	0.259575	0.793437	0.427523	0.946916
IGSF9	10.4235	0.121859	0.188406	0.646787	0.51777	0.965768
ABCB1	103.378	-0.297852	0.277558	-1.07312	0.283218	0.927252
ZNF213	9.28153	0.082099	0.191148	0.429505	0.667556	0.979219
AKR1B1	446.755	-0.246781	0.106313	-2.32127	0.0202725	0.902985
CPNE3	144.474	0.105437	0.0839711	1.25564	0.209248	0.919425
RRN3	27.6752	-0.0154885	0.122505	-0.126432	0.89939	0.996857
CTTN	275.378	0.0430966	0.0649826	0.663203	0.507201	0.964371
WNT11	8.42604	0.0528372	0.336693	0.15693	0.8753	0.995894
MTIF2	69.9033	0.0870141	0.0707461	1.22995	0.218716	0.921387
DDHD2	31.0678	0.0339941	0.115903	0.293296	0.769296	0.988477
TTC39A	10.4362	-0.299568	0.181181	-1.65342	0.0982461	0.904737
EPS15	354.538	0.0804227	0.0557176	1.4434	0.148908	0.912146
ORC1	5.25729	0.0930226	0.260789	0.356697	0.721319	0.984763
MGST2	221.964	-0.0836989	0.103109	-0.811751	0.416935	0.946822
CHERP	69.1854	-0.0193872	0.0988018	-0.196223	0.844435	0.994015
ATG16L1	41.0931	-0.0793703	0.100757	-0.787743	0.430847	0.946916
USP40	219.535	0.0284524	0.0846528	0.336106	0.736791	0.986001
POMGNT1	77.2299	-0.108868	0.0865302	-1.25815	0.208338	0.919425
RAD54L	3.35288	-0.408383	0.365572	-1.11711	0.263949	0.922134
MAST2	184.926	-0.0514792	0.0805123	-0.639396	0.522565	0.966196
DNAJA1	961.239	-0.0801299	0.126673	-0.632572	0.527013	0.966419
B4GALT1	1045.43	-0.102845	0.0942785	-1.09086	0.275333	0.925507
CHMP5	299.158	-0.108463	0.0832435	-1.30296	0.192589	0.918746
NFX1	179.054	0.0938297	0.0743887	1.26134	0.207185	0.919425
DIMT1	28.3919	0.149071	0.164458	0.906438	0.364704	0.941229
IPO11	79.3695	0.187882	0.090629	2.07309	0.0381638	0.902985
EIF2AK1	296.902	0.0495733	0.0596038	0.831713	0.405571	0.946822
NME8	1.78027	-0.0483493	0.48158	-0.100397	0.920029	0.998033
EPDR1	1.23324	-0.165835	0.564902	-0.293564	0.769091	0.988477
SNX10	239.911	0.0149707	0.104128	0.143772	0.885681	0.995928
SEPHS1	68.3339	0.0115144	0.0805244	0.142993	0.886296	0.995928
MRPL28	75.6328	0.0733467	0.0954158	0.768706	0.442068	0.948561
HBQ1	16.0745	0.190845	0.494066	0.386273	0.699294	0.982637
ITPKC	146.751	0.054301	0.0672147	0.807873	0.419164	0.94683
FAT2	9.80016	-0.271126	0.296709	-0.913777	0.360834	0.940944
RBM22	198.874	-0.215745	0.0802921	-2.68701	0.00720954	0.902985
TMED2	536.918	-0.190398	0.0966197	-1.9706	0.0487702	0.902985
ERO1B	51.4805	-0.0592317	0.126011	-0.470053	0.638317	0.975754
ZFAND6	408.698	-0.0497643	0.045516	-1.09334	0.274246	0.925507
HSD17B2	299.891	0.0775876	0.120491	0.643927	0.519623	0.966196
LAT2	54.4687	0.0410986	0.127848	0.321465	0.747858	0.987584
ZW10	33.0586	0.0604139	0.115395	0.523541	0.600598	0.97327
ALG9	15.0792	-0.0311398	0.15366	-0.202655	0.839405	0.994015
NOX4	28.8674	0.0368911	0.154298	0.23909	0.811036	0.991254
ACOX3	232.619	-0.0198913	0.0955976	-0.208074	0.835172	0.994015
MTMR2	86.2503	0.118462	0.0770691	1.53709	0.12427	0.910218
PPP1R15A	449.133	0.236293	0.106185	2.2253	0.0260612	0.902985
HSD17B14	32.4735	-0.0672555	0.145739	-0.461478	0.644456	0.975754
TRIP6	40.0316	-0.088723	0.128421	-0.690877	0.489643	0.959794
ACHE	5.70743	0.421491	0.442457	0.952615	0.340785	0.936894
FTL	7420.8	0.248118	0.272546	0.910374	0.362626	0.940944
SRRT	265.99	-0.000857373	0.0872207	-0.00982992	0.992157	0.999039
BAX	52.9574	-0.106126	0.133783	-0.793272	0.42762	0.946916
NLK	157.334	-0.0472539	0.0664391	-0.711236	0.476938	0.958425
PIGS	60.0596	-0.134788	0.103747	-1.2992	0.193874	0.918746
ADAMTS2	50.628	0.262533	0.215046	1.22082	0.222154	0.921387
TMPRSS11E	5.60487	0.476191	0.807902	0.589417	0.555582	0.970934
ATXN7L3	63.9573	-0.0341355	0.0840213	-0.406273	0.684542	0.982425
PGS1	111.1	0.0786412	0.0820861	0.958032	0.338046	0.936894
PSMC5	391.713	-0.0953751	0.0801596	-1.18981	0.234119	0.921387
UIMC1	151.103	0.155492	0.0761767	2.0412	0.0412309	0.902985
CETP	28.7711	-0.198923	0.203537	-0.977327	0.328407	0.934646
MMP2	74.0286	-0.199473	0.19029	-1.04826	0.29452	0.928913
LPCAT2	72.3438	0.299943	0.200875	1.49318	0.13539	0.912146
GNAO1	3.65842	0.191056	0.388298	0.492034	0.622695	0.974955
OGFOD1	32.294	-0.0819672	0.112273	-0.73007	0.465348	0.954886
SH3BP2	310.859	-0.0893461	0.0872557	-1.02396	0.305856	0.930906
NOP14	114.991	0.0284143	0.0919238	0.309107	0.75724	0.987899
ADD1	336.826	-0.00642122	0.0459849	-0.139637	0.888946	0.995928
L2HGDH	14.2366	0.148265	0.165396	0.896422	0.370028	0.942593
TXNDC16	21.7682	0.234157	0.160927	1.45506	0.145654	0.912146
RTRAF	170.202	-0.164777	0.0835478	-1.97224	0.0485817	0.902985
NID2	9.98166	-0.0956531	0.211348	-0.452585	0.650847	0.975817
GMCL1	220.816	-0.0359996	0.0922166	-0.390381	0.696255	0.982476
SF3B2	688.076	0.0190567	0.055891	0.340962	0.733133	0.985222
KLHL42	88.8909	0.0284091	0.0701601	0.404917	0.685538	0.982425
GNAS	769.619	-0.165454	0.0800461	-2.06699	0.0387356	0.902985
DNM1L	224.363	-0.0024873	0.056839	-0.0437605	0.965095	0.999039
PTHLH	18.134	0.146564	0.654805	0.223829	0.82289	0.993016
PHACTR3	11.7132	1.35597	0.461983	2.9351	0.00333442	0.902985
ERGIC2	214.002	-0.0538275	0.0756215	-0.711801	0.476588	0.958425
TFAP2C	208.656	-0.120412	0.0907915	-1.32624	0.184759	0.914597
AURKA	17.3334	-0.00689306	0.15122	-0.0455831	0.963643	0.999039
CASS4	10.9591	-0.0327498	0.277995	-0.117807	0.90622	0.997253
AAMDC	42.3773	-0.00356802	0.172247	-0.0207145	0.983473	0.999039
RFX2	90.3854	0.0694459	0.145021	0.478869	0.632032	0.974998
METTL2A	50.5532	-0.0774749	0.0927482	-0.835325	0.403535	0.946822
SULT2B1	97.9647	-0.0121531	0.192543	-0.0631189	0.949672	0.999039
ALG6	56.5073	-0.13135	0.0859377	-1.52843	0.126405	0.910786
CNOT3	79.4015	0.0232296	0.113277	0.205068	0.837519	0.994015
GP6	13.9281	-0.0950125	0.219413	-0.433031	0.664992	0.979198
PTPN4	127.475	0.0899466	0.0694043	1.29598	0.194982	0.918746
DDX18	179.318	0.076329	0.0635303	1.20146	0.229573	0.921387
KHSRP	145.877	0.071672	0.0707392	1.01319	0.310972	0.930906
GNA11	128.012	0.0474523	0.0862359	0.550261	0.58214	0.973079
ASAP3	96.0655	-0.0171294	0.208179	-0.0822821	0.934422	0.998634
EDEM2	119.762	-0.113218	0.0844864	-1.34008	0.18022	0.914597
DNMT3B	6.58515	0.268739	0.272087	0.987699	0.3233	0.934636
REM1	2.30264	-0.0257278	0.417239	-0.061662	0.950832	0.999039
TPX2	33.9899	0.114067	0.130802	0.87206	0.383175	0.946762
FER1L4	342.413	-0.0370361	0.104448	-0.354591	0.722896	0.984763
PDRG1	38.9107	-0.15955	0.10097	-1.58017	0.114067	0.906381
EPB41L1	106.009	-0.0205868	0.156623	-0.131441	0.895426	0.996059
SLC15A1	15.1788	-0.368507	0.318828	-1.15582	0.247756	0.922134
DOCK9	477.439	0.00389006	0.0705834	0.055113	0.956048	0.999039
ANKRD10	380.027	-0.029311	0.0761755	-0.384782	0.700399	0.982754
TGDS	28.3884	0.037986	0.136028	0.279253	0.780051	0.990311
DOCK3	25.3326	0.214043	0.157402	1.35984	0.173879	0.913132
C3orf18	5.00426	-0.103198	0.29289	-0.352345	0.724579	0.984863
COQ9	76.1158	-0.0983047	0.10273	-0.956918	0.338609	0.936894
TMEM40	419.295	-0.00466736	0.0750206	-0.0622144	0.950392	0.999039
KIF9	16.4324	-0.0912501	0.181846	-0.501799	0.615809	0.974092
ARHGAP28	46.5286	0.165368	0.162237	1.0193	0.308061	0.930906
CRLS1	10.2541	-0.231154	0.212648	-1.08703	0.277025	0.925507
PPP1R13B	125.971	0.0958697	0.0806675	1.18845	0.234655	0.921387
ATRN	111.921	0.148044	0.076384	1.93815	0.052605	0.902985
SMOX	12.003	0.563225	0.348446	1.61639	0.106009	0.906173
SIGLEC1	36.7828	0.0803463	0.179508	0.447592	0.654448	0.975819
FKBP1A	428.296	-0.0371663	0.124321	-0.298955	0.764975	0.987899
NSFL1C	313.657	-0.10156	0.087367	-1.16246	0.24505	0.921921
DNAAF9	79.8497	0.277205	0.142149	1.9501	0.0511638	0.902985
ZNF343	6.15995	0.228812	0.241748	0.946489	0.343899	0.93748
EBF4	8.6415	0.275457	0.213795	1.28841	0.197602	0.918746
CPXM1	4.88455	0.481095	0.286107	1.68152	0.0926621	0.903338
MAVS	132.5	-0.0213124	0.0639144	-0.333452	0.738793	0.986319
LZTS3	46.801	-0.328026	0.171245	-1.91554	0.0554242	0.902985
XRN2	235.551	0.0490207	0.0576198	0.850761	0.394902	0.946822
KIZ	27.4708	-0.0256074	0.144072	-0.17774	0.858927	0.994472
DYNLL1	807.687	-0.10309	0.137539	-0.749532	0.453537	0.951043
TESC	16.568	0.428335	0.289518	1.47948	0.139013	0.912146
SNX5	150.102	0.00736582	0.0748624	0.0983914	0.921621	0.998103
MAPKAPK5	96.9353	0.0329874	0.0715102	0.461297	0.644586	0.975754
P2RX7	30.3018	0.212119	0.182915	1.15966	0.246187	0.922134
ESF1	142.178	0.14479	0.0773191	1.87263	0.0611196	0.902985
RBBP9	10.515	-0.118006	0.187628	-0.628937	0.52939	0.966419
ANAPC5	157.644	0.0291118	0.0674687	0.431486	0.666115	0.979198
SLC23A2	638.777	-0.048029	0.122106	-0.393339	0.694069	0.982476
SLC8B1	85.6137	-0.0455069	0.0871206	-0.522344	0.601431	0.97327
TMEM230	134.785	-0.155024	0.0832427	-1.86232	0.062558	0.902985
DZANK1	8.9774	-0.0346478	0.212285	-0.163214	0.87035	0.995333
KDM2B	58.2845	0.0333851	0.0815398	0.409433	0.682222	0.982172
CFAP61	2.59064	-0.340583	0.386736	-0.880659	0.378503	0.9459
TASP1	147.332	0.107259	0.0667591	1.60666	0.108128	0.90635
OAS1	26.8721	0.347606	0.224483	1.54848	0.121508	0.910218
GCN1	157.385	-0.0903526	0.0721391	-1.25248	0.210396	0.919799
PXN	155.957	0.00904468	0.126216	0.0716605	0.942872	0.999039
SIRT4	6.01135	0.138363	0.267113	0.517994	0.604462	0.97327
RPH3A	4.91498	-0.281063	0.27782	-1.01167	0.311695	0.930906
KIF16B	113.778	0.0765473	0.121243	0.631353	0.52781	0.966419
TRMT6	53.2485	-0.077751	0.0872487	-0.891142	0.372853	0.944049
PEBP1	292.565	-0.163107	0.0778833	-2.09425	0.0362375	0.902985
TBX5	32.2771	0.10798	0.187612	0.575547	0.564921	0.971458
BRAP	124.234	-0.00768909	0.0685874	-0.112106	0.910739	0.998033
ERP29	253.312	-0.128633	0.0856719	-1.50146	0.133237	0.912146
NOS1	3.14655	0.691983	0.348263	1.98695	0.0469275	0.902985
FUS	276.079	0.0221966	0.0606918	0.365727	0.714569	0.984319
FXYD5	296.128	0.0170466	0.163446	0.104295	0.916935	0.998033
ZNF302	77.747	0.00364244	0.089624	0.0406413	0.967582	0.999039
GRAMD1A	120.463	-3.53091e-05	0.0926936	-0.000380922	0.999696	0.999888
FXYD3	13.5184	-0.39972	0.17927	-2.22971	0.0257666	0.902985
CDIP1	16.2436	0.0341746	0.208966	0.163541	0.870092	0.995252
KCNH4	0.997977	0.42929	0.574287	0.747518	0.454751	0.951397
GANAB	316.124	-0.0771236	0.0711292	-1.08427	0.278243	0.925507
GMIP	15.2456	0.266536	0.192955	1.38134	0.167175	0.912146
BIRC5	27.8733	0.0275517	0.152944	0.180142	0.857041	0.994472
LAG3	1.74028	0.789936	0.607636	1.30002	0.193596	0.918746
MLF2	310.55	-0.146362	0.079161	-1.84891	0.0644709	0.902985
OTUB2	13.7749	-0.00171775	0.230033	-0.0074674	0.994042	0.999211
DDX24	245.677	0.192148	0.0613841	3.13026	0.00174653	0.902985
ZBTB25	31.7635	0.00711325	0.125499	0.0566799	0.9548	0.999039
NECAP1	38.5813	-0.0462824	0.0981391	-0.4716	0.637213	0.975717
ANKRD24	83.8137	-0.334337	0.166476	-2.00832	0.0446095	0.902985
DHX32	263.175	0.0364432	0.0835234	0.436323	0.662602	0.979198
RCOR1	562.19	0.0335786	0.0608141	0.552151	0.580845	0.973079
GPATCH2L	141.042	0.082255	0.0728301	1.12941	0.258725	0.922134
LTBP4	27.5909	0.0497795	0.177367	0.280659	0.778972	0.990311
BLVRB	281.539	0.193961	0.145742	1.33085	0.183238	0.914597
SLC9A1	510.572	-0.0585158	0.122222	-0.478765	0.632106	0.974998
SPTLC1	316.843	-0.067904	0.0647501	-1.04871	0.294312	0.928913
PAPOLA	639.742	-0.0620283	0.0545149	-1.13782	0.255195	0.922134
CCNK	97.8895	0.129768	0.0833879	1.5562	0.119661	0.910218
PCBP4	13.1189	0.00259529	0.250906	0.0103437	0.991747	0.999039
RGS1	10.1122	0.534698	0.406733	1.31462	0.188639	0.917235
YPEL3	195.956	-0.00482529	0.082347	-0.0585971	0.953273	0.999039
MRPS33	83.6025	-0.0175414	0.0899612	-0.194988	0.845402	0.994015
NDUFB2	512.589	-0.133584	0.09255	-1.44337	0.148916	0.912146
NUDC	299.661	-0.0961056	0.0690568	-1.39169	0.164017	0.912146
MAEA	235.618	-0.113907	0.0689738	-1.65145	0.0986464	0.904737
ICAM1	6.18334	0.484354	0.301112	1.60855	0.107715	0.90635
STRN4	102.147	-0.124802	0.0756602	-1.6495	0.0990452	0.904737
IRAK3	103.965	0.450871	0.195239	2.30933	0.0209251	0.902985
LYZ	155.403	0.462675	0.336064	1.37675	0.168591	0.912146
MUL1	77.2482	-0.0604507	0.10653	-0.567452	0.570407	0.972256
TFAP4	14.608	0.154987	0.170904	0.906863	0.364479	0.941229
PDCD7	138.766	0.0293427	0.128316	0.228675	0.819122	0.99255
SPG21	212.032	-0.140361	0.0797115	-1.76087	0.0782604	0.902985
DNAJB11	150.14	-0.0884754	0.083958	-1.05381	0.291972	0.928913
P3H2	40.1347	0.250389	0.232913	1.07503	0.28236	0.927019
CHRD	2.022	-0.845719	0.425454	-1.9878	0.0468335	0.902985
RAB11FIP3	61.4821	0.125273	0.0961728	1.30258	0.192718	0.918746
GNPTG	129.383	-0.140467	0.0961572	-1.46081	0.144068	0.912146
ZNF268	41.8596	0.034676	0.106234	0.326412	0.744113	0.986956
GOLGA3	348.145	0.00708028	0.0533413	0.132735	0.894403	0.995928
PABPC4	168.352	0.0637165	0.0709737	0.897749	0.369319	0.942302
CD209	12.4082	0.16358	0.228492	0.71591	0.474047	0.957868
CERS4	140.433	0.0898967	0.291111	0.308805	0.75747	0.987899
MCOLN1	43.7476	-0.100147	0.12693	-0.788997	0.430114	0.946916
USP48	368.523	-0.0216515	0.0561447	-0.385637	0.699765	0.982754
PDPR	108.465	-0.114093	0.155616	-0.733169	0.463455	0.95472
AARS1	93.3039	-0.0775454	0.0823199	-0.942001	0.346192	0.938828
GLG1	1075.03	0.00419859	0.0672976	0.0623884	0.950254	0.999039
TNRC6A	369.05	0.132993	0.0756487	1.75803	0.0787424	0.902985
PLEKHG2	17.3684	-0.18289	0.17475	-1.04658	0.295293	0.928913
NAT14	11.6355	0.112887	0.192655	0.585953	0.557907	0.970934
PITPNM2	120.319	0.0544513	0.0893992	0.609081	0.542471	0.969273
EXOC1	202.217	0.0291392	0.0599238	0.48627	0.626776	0.974998
RBM27	40.4118	0.190093	0.124339	1.52883	0.126306	0.910786
OSBPL8	271.416	0.0728553	0.0798439	0.912472	0.36152	0.940944
DTX2	49.7411	0.0979981	0.0860748	1.13852	0.254902	0.922134
NLRC4	14.2881	0.380036	0.192982	1.96928	0.0489213	0.902985
PUS7	42.3226	0.142631	0.124609	1.14463	0.252363	0.922134
LAMB4	67.9432	-0.216206	0.238259	-0.907441	0.364174	0.941229
NRCAM	632.388	0.213075	0.202864	1.05033	0.293566	0.928913
LAMB1	389.425	0.091325	0.113809	0.802441	0.422298	0.946916
SLC26A4	3.89631	-0.702526	0.40547	-1.73262	0.083163	0.902985
SLC26A3	79.4914	0.0615256	0.123733	0.497247	0.619015	0.974459
DLD	103.897	-0.0302885	0.0852064	-0.355472	0.722236	0.984763
WDR7	140.362	0.0917491	0.0823309	1.11439	0.26511	0.922134
TXNL1	232.085	-0.0703482	0.0668645	-1.0521	0.292753	0.928913
IL5RA	1.12439	0.501552	0.596402	0.840963	0.400369	0.946822
ABCC6	1.67608	0.211245	0.435141	0.485462	0.627348	0.974998
CMTM6	124.963	-0.0849273	0.0746381	-1.13786	0.255181	0.922134
ITGA6	324.647	0.100983	0.0999085	1.01076	0.312131	0.930906
RAPGEF4	18.4522	0.281536	0.21228	1.32624	0.184759	0.914597
MAP3K20	100.869	0.272831	0.103579	2.63404	0.00843747	0.902985
FH	91.0549	-0.228007	0.103877	-2.19498	0.0281649	0.902985
SEL1L3	98.6507	0.00274936	0.11072	0.0248317	0.980189	0.999039
TF	2.1258	-0.262885	0.447314	-0.587696	0.556736	0.970934
CDV3	140.509	-0.0977565	0.0861834	-1.13428	0.256675	0.922134
MYO15A	6.46534	0.342972	0.240836	1.42409	0.154421	0.912146
ALKBH5	154.704	-0.0989611	0.0925456	-1.06932	0.284924	0.927379
NLRP1	44.2019	0.39945	0.177739	2.2474	0.0246146	0.902985
PITPNM3	4.32119	0.610312	0.415241	1.46978	0.141622	0.912146
SPAG7	183.246	-0.0834509	0.0660141	-1.26414	0.206181	0.919237
ORC6	11.7052	-0.394945	0.200516	-1.96964	0.0488796	0.902985
ZFHX4	2.74415	0.772927	0.555718	1.39086	0.164267	0.912146
CPA1	1.50172	-0.495206	0.541947	-0.913753	0.360847	0.940944
ZC3HC1	31.0324	-0.0292534	0.106904	-0.273641	0.784361	0.990311
ESR1	18.0235	-0.0826176	0.167716	-0.492604	0.622293	0.974895
RGS17	5.16251	0.623534	0.2646	2.35652	0.0184472	0.902985
ANGPT2	125.246	-0.231839	0.322923	-0.717939	0.472795	0.957079
TMEM101	66.9283	-0.155025	0.111421	-1.39135	0.164119	0.912146
CD200	837.198	-0.111234	0.129953	-0.85596	0.39202	0.946822
CCDC80	114.407	0.480997	0.281735	1.70727	0.0877722	0.902985
PSME1	372.819	-0.0589844	0.0568905	-1.03681	0.299826	0.930906
PPP2R3C	52.5309	-0.0295729	0.0929634	-0.318113	0.750399	0.987899
HAUS4	19.4439	0.033674	0.166343	0.202437	0.839575	0.994015
JPH4	1.04626	0.57082	0.611822	0.932982	0.350829	0.938943
SLC7A8	326.753	-0.0961662	0.145527	-0.660812	0.508733	0.964617
OSGEP	44.3037	-0.15028	0.0938803	-1.60076	0.10943	0.90635
SLC22A17	23.4956	0.0935102	0.169077	0.553063	0.58022	0.973079
RNF31	2.45012	0.475476	0.412659	1.15222	0.249229	0.922134
SCFD1	558.303	0.0503267	0.0442856	1.13641	0.255784	0.922134
G2E3	87.8067	0.0357907	0.0771537	0.463888	0.642728	0.975754
HECTD1	576.438	-0.0453826	0.0812984	-0.558223	0.576692	0.973079
HNRNPC	1071.25	-0.0160622	0.0461427	-0.348099	0.727766	0.984863
RPGRIP1	6.03978	0.262356	0.23837	1.10063	0.271059	0.925507
SUPT16H	350.74	0.121712	0.0672057	1.81103	0.0701357	0.902985
TOX4	235.025	-0.0379362	0.0683132	-0.555327	0.578671	0.973079
GEMIN2	20.91	-0.108575	0.136503	-0.795403	0.426379	0.946916
TGM1	16.1347	0.524661	0.465475	1.12715	0.259679	0.922134
TINF2	50.4926	-0.128552	0.120298	-1.06862	0.285241	0.927487
DAZL	5.11768	-0.718787	0.264165	-2.72098	0.00650895	0.902985
SEMA6A	757.488	-0.138375	0.11639	-1.18889	0.234482	0.921387
TRPM7	275.555	0.0391642	0.0709321	0.552137	0.580855	0.973079
TYRO3	15.1012	-0.0471244	0.15386	-0.306281	0.759391	0.987899
WDR76	19.2348	-0.104717	0.192095	-0.545131	0.585663	0.973079
CAPN3	3.68248	-0.0498467	0.399671	-0.12472	0.900746	0.996952
SNAP23	308.981	-0.170285	0.0853667	-1.99475	0.0460704	0.902985
TBX15	1.99196	0.401452	0.437599	0.917396	0.358935	0.940944
PHGDH	17.1125	0.163197	0.201881	0.808383	0.41887	0.946822
COL9A3	2.22221	-0.461499	0.428459	-1.07711	0.281431	0.926713
EZR	6759.63	-0.00843546	0.0934848	-0.0902335	0.928102	0.998294
MYL6	2231.29	-0.00292148	0.135879	-0.0215006	0.982846	0.999039
AGO1	34.2736	0.072932	0.11647	0.626188	0.531192	0.966739
CLSPN	26.6037	0.0591499	0.134772	0.438888	0.660743	0.978367
RFFL	3.785	-0.0361799	0.304233	-0.118922	0.905337	0.9972
UNC13D	345.557	0.00097042	0.0799113	0.0121437	0.990311	0.999039
MFSD11	178.951	0.000486309	0.0638493	0.00761652	0.993923	0.999211
DPYSL2	157.979	0.228431	0.147591	1.54774	0.121686	0.910218
TGFB2	57.3105	0.0923622	0.182001	0.507482	0.611816	0.974092
GPATCH2	216.519	0.0394632	0.0867808	0.454746	0.649292	0.975817
NUP50	271.313	-0.0531029	0.0878549	-0.604438	0.545552	0.969479
CDC45	7.85043	0.194831	0.232522	0.837903	0.402085	0.946822
COMT	659.095	-0.156667	0.0805788	-1.94428	0.0518623	0.902985
ADA2	20.1218	0.303874	0.200237	1.51757	0.129122	0.912146
ENSG00000093100	1.11498	-0.693157	0.631879	-1.09698	0.272651	0.925507
VNN3P	41.203	-0.0494239	0.338234	-0.146124	0.883824	0.995928
ECHDC1	122.455	-0.0347636	0.064102	-0.542317	0.5876	0.973079
LRRFIP2	343.31	0.00913648	0.0605085	0.150995	0.87998	0.995925
SEC22C	37.8769	0.130347	0.112045	1.16334	0.244691	0.921921
XYLB	12.8917	0.05947	0.177311	0.3354	0.737323	0.986091
GABRP	3.78192	-0.305523	0.543262	-0.562386	0.573853	0.973077
CDC6	17.4564	-0.136005	0.168251	-0.808347	0.418891	0.946822
CDC23	58.4793	0.0313261	0.0979963	0.319666	0.749221	0.987899
AAAS	60.8752	-0.177703	0.0865556	-2.05305	0.0400682	0.902985
CBX5	259.651	0.00648555	0.0466669	0.138975	0.88947	0.995928
SUCO	353.647	0.0472457	0.0877364	0.538496	0.590235	0.973079
MSH2	47.5551	0.0237681	0.110289	0.215508	0.829371	0.994015
MAP3K1	84.8084	0.119882	0.0989271	1.21182	0.22558	0.921387
DHPS	45.281	-0.121412	0.10277	-1.18139	0.237449	0.921387
HOOK2	193.247	-0.0216526	0.0613137	-0.353145	0.72398	0.984863
NXPE1	17.1057	-0.027549	0.176878	-0.155751	0.876229	0.995925
ARCN1	275.485	-0.0281131	0.0562617	-0.499686	0.617297	0.974146
EPB41L4B	24.1971	-0.0166013	0.143606	-0.115603	0.907967	0.997715
TMEM38B	45.9222	0.00992597	0.105265	0.0942949	0.924875	0.998236
PSMD5	35.6379	0.0967027	0.131506	0.735351	0.462126	0.954478
PTGS1	5.83842	0.126624	0.303308	0.417475	0.676331	0.981259
NUP188	55.7218	-0.0503366	0.0898744	-0.560077	0.575427	0.973079
CRAT	64.8228	0.0250302	0.15783	0.15859	0.873992	0.99586
SH2D3C	30.4356	0.193872	0.168479	1.15072	0.249848	0.922134
NANS	119.042	-0.0742716	0.146699	-0.506285	0.612656	0.974092
TBC1D2	95.3261	-0.0134309	0.09821	-0.136757	0.891223	0.995928
WHRN	8.41051	0.12385	0.27	0.458705	0.646446	0.975817
PDE6C	3.52529	0.0146896	0.322663	0.045526	0.963688	0.999039
CWF19L1	48.3754	-0.0799697	0.101013	-0.791678	0.428548	0.946916
SEMA4G	1.98207	0.605063	0.454061	1.33256	0.182677	0.914597
BTAF1	292.609	0.148647	0.0732961	2.02804	0.0425565	0.902985
IKZF5	49.6159	-0.113644	0.0894284	-1.27078	0.203807	0.919093
BLNK	47.303	0.0150901	0.151092	0.0998738	0.920445	0.998033
TLL2	8.62876	-0.209477	0.21489	-0.974808	0.329656	0.934933
CYP26A1	3.82054	-0.156048	0.495288	-0.315065	0.752712	0.987899
TDRD1	1.09318	-0.920771	0.573397	-1.60582	0.108314	0.90635
SORBS1	924.279	0.0831019	0.101968	0.814982	0.415083	0.946822
BAMBI	18.1883	-0.223603	0.228934	-0.976713	0.328711	0.934933
IL11	1.09681	1.41806	0.667034	2.12592	0.03351	0.902985
MYO3A	2.67441	-0.00706289	0.366379	-0.0192776	0.98462	0.999039
WAC	769.623	0.0182563	0.0512523	0.356205	0.721687	0.984763
CREM	331.181	-0.0407794	0.0732225	-0.556924	0.577579	0.973079
NUBP2	73.7113	-0.153576	0.0869044	-1.76718	0.0771973	0.902985
HIVEP1	207.578	0.309292	0.137023	2.25722	0.0239945	0.902985
TREM2	12.4003	-0.081793	0.321096	-0.254731	0.798931	0.990311
FKBP5	177.863	0.548854	0.252107	2.17707	0.0294757	0.902985
SRPK1	329.504	0.00317373	0.0894645	0.0354747	0.971701	0.999039
BRPF3	42.8488	0.0038764	0.101863	0.0380552	0.969644	0.999039
MRPS18A	13.1046	-0.0912046	0.187863	-0.485484	0.627333	0.974998
PGC	4.52786	-0.350834	0.290601	-1.20727	0.227329	0.921387
TMEM14A	35.5446	-0.142813	0.168507	-0.847523	0.396704	0.946822
EFHC1	75.2027	0.0520505	0.0877211	0.593363	0.552938	0.970934
HSP90AB1	1686.8	0.10421	0.108487	0.960579	0.336764	0.936624
CDC5L	201.066	0.0734066	0.0555361	1.32178	0.186241	0.915075
ITPR3	20.5343	0.23365	0.201634	1.15878	0.246546	0.922134
ZNF184	8.80929	0.21652	0.200973	1.07736	0.28132	0.926713
DSP	2576.62	0.134867	0.105423	1.2793	0.200792	0.918746
SIRT1	104.928	0.0882942	0.0813147	1.08583	0.277553	0.925507
HNRNPH3	234.734	-0.00502168	0.0693418	-0.0724192	0.942268	0.999039
IFT74	59.6814	0.0376084	0.0966742	0.389022	0.69726	0.982476
JAK2	394.541	0.146002	0.131408	1.11106	0.266544	0.922134
IL12RB1	5.33591	-0.0190236	0.278627	-0.0682762	0.945566	0.999039
ABL1	100.054	0.0154632	0.0863633	0.179049	0.8579	0.994472
ACOT7	71.8323	-0.0422475	0.103522	-0.408101	0.6832	0.982172
SH3GLB1	282.662	0.061793	0.0714659	0.86465	0.387231	0.946822
CDC7	33.4945	-0.135078	0.112913	-1.19631	0.231577	0.921387
SYDE2	56.9002	-0.0758617	0.107583	-0.705145	0.48072	0.958866
PCSK5	103.21	0.214408	0.183739	1.16691	0.243246	0.921387
SCD	26.7251	0.0878568	0.25157	0.349234	0.726913	0.984863
TMED1	7.12092	0.0985454	0.243219	0.405171	0.685352	0.982425
ABLIM1	239.32	0.154003	0.107425	1.43359	0.15169	0.912146
ERMP1	76.692	-0.0110593	0.101557	-0.108897	0.913284	0.998033
RAB18	307.026	-0.0734764	0.0549749	-1.33654	0.181372	0.914597
NRP1	786.492	0.0881541	0.0831832	1.05976	0.289254	0.928913
PRTFDC1	4.10562	0.517107	0.30234	1.71035	0.0872006	0.902985
PALMD	70.5759	0.236858	0.128503	1.84321	0.0652976	0.902985
TSPAN15	68.4299	0.18071	0.148287	1.21865	0.222979	0.921387
MACROH2A2	5.41979	0.313928	0.262701	1.195	0.232087	0.921387
WASHC2A	108.974	0.0883275	0.0864672	1.02151	0.307011	0.930906
MAST3	10.4235	-0.0778479	0.185365	-0.419971	0.674507	0.981259
MZF1	37.6937	-0.0601065	0.131096	-0.458493	0.646598	0.975817
OCEL1	34.0686	-0.221356	0.15239	-1.45256	0.146346	0.912146
MYO9B	295.585	0.0623115	0.0869497	0.716638	0.473597	0.957723
KCNK6	33.4477	0.413724	0.245876	1.68265	0.0924422	0.903338
CATSPERG	17.4314	-0.0637089	0.151844	-0.419569	0.674801	0.981259
PSMD8	463.832	-0.108476	0.077928	-1.392	0.163923	0.912146
FBXL19	35.8568	-0.0819592	0.138814	-0.590426	0.554905	0.970934
STX1B	12.3843	0.00200331	0.218065	0.00918674	0.99267	0.999043
HSD3B7	10.6856	0.281612	0.266543	1.05653	0.290725	0.928913
SETD1A	52.0056	-0.191426	0.0876487	-2.18402	0.0289611	0.902985
BCL7C	64.6199	-0.0185736	0.0880307	-0.21099	0.832895	0.994015
EFNA2	1.59256	0.111257	0.474112	0.234663	0.81447	0.992003
CIRBP	325.908	-0.0550301	0.0850703	-0.646878	0.517711	0.965768
ATP5F1D	300.311	-0.159696	0.077074	-2.07198	0.0382672	0.902985
HNRNPM	643.841	-0.015066	0.0729505	-0.206524	0.836381	0.994015
MARCHF2	33.1199	0.093523	0.153879	0.607768	0.543341	0.969273
NDUFB7	395.91	-0.101725	0.0873884	-1.16406	0.244401	0.921397
TECR	991.207	-0.249868	0.107293	-2.32885	0.0198672	0.902985
TIMM13	165.912	-0.121785	0.0729546	-1.66933	0.0950529	0.904737
CDC34	99.2399	-0.0315214	0.0956285	-0.329624	0.741684	0.986871
MTAP	58.3006	-0.173896	0.0942827	-1.84441	0.0651235	0.902985
MISP	11.5901	0.170981	0.336705	0.507808	0.611588	0.974092
CEP170B	20.8832	-0.0763422	0.142693	-0.535011	0.592642	0.973079
POLR2E	272.142	-0.0679846	0.111935	-0.607357	0.543614	0.969273
POLRMT	37.5711	-0.0494206	0.107227	-0.460896	0.644873	0.975754
HCN2	1.09746	-0.636506	0.657066	-0.96871	0.33269	0.935129
CDHR5	2.96197	-0.153478	0.392041	-0.391485	0.695439	0.982476
RASSF7	104.555	-0.121445	0.128882	-0.942292	0.346043	0.938828
GADD45B	172.465	0.250342	0.154595	1.61934	0.105373	0.906173
PALM	22.1933	0.156563	0.16363	0.956808	0.338664	0.936894
MADCAM1	2.27349	-0.27629	0.416469	-0.66341	0.507068	0.964371
IGF2-AS	6.2826	0.212322	0.284651	0.745901	0.455727	0.951892
MKNK2	211.274	0.00621431	0.0861542	0.0721301	0.942498	0.999039
ARVCF	14.2439	0.000709187	0.162388	0.00436722	0.996515	0.999587
TRMT2A	38.9691	-0.02363	0.0944597	-0.250159	0.802464	0.990567
RANBP1	184.095	-0.129613	0.0795841	-1.62863	0.103392	0.90501
ZDHHC8	26.438	-0.171604	0.142834	-1.20142	0.229587	0.921387
KLHL22	181.692	0.0306537	0.0892878	0.343313	0.731363	0.985191
MED15	331.965	-0.080178	0.0612914	-1.30814	0.190824	0.918746
SERPIND1	1.40547	-0.46696	0.524486	-0.890318	0.373295	0.944049
SNAP29	151.007	-0.103538	0.0694394	-1.49105	0.135947	0.912146
CRKL	173.869	-0.156145	0.0798057	-1.95656	0.0503992	0.902985
LZTR1	59.2886	0.071579	0.10422	0.686806	0.492205	0.96107
MMP11	1616.27	-0.320272	0.126871	-2.5244	0.0115897	0.902985
CECR2	307.801	-0.0698412	0.123415	-0.565903	0.571459	0.972567
SMARCB1	514.183	-0.0935738	0.0916502	-1.02099	0.30726	0.930906
P2RX6	2.1961	0.587641	0.370934	1.58422	0.113144	0.90635
DERL3	5.4572	-0.2127	0.30997	-0.686197	0.492589	0.96107
SLC7A4	136.964	-0.0954701	0.122633	-0.778503	0.436273	0.947525
BCL2L13	253.964	-0.0694305	0.0801771	-0.865964	0.38651	0.946822
DDTL	1.40997	-0.209166	0.528866	-0.395499	0.692474	0.982476
DDT	18.8522	-0.40924	0.18643	-2.19514	0.0281534	0.902985
GSTT2	3.76052	0.14822	0.441086	0.336035	0.736844	0.986001
OSM	11.3524	0.715393	0.433001	1.65217	0.0984991	0.904737
CABIN1	161.484	-0.114962	0.0610885	-1.88189	0.0598511	0.902985
TBC1D10A	247.499	0.0216363	0.115439	0.187426	0.851326	0.994394
SUSD2	13.7107	-0.267189	0.179077	-1.49203	0.135691	0.912146
SF3A1	120.841	-0.103786	0.0819255	-1.26684	0.205214	0.919093
GGT5	8.71563	-0.0264414	0.319662	-0.0827165	0.934077	0.998634
RNF215	8.74084	0.39032	0.201441	1.93764	0.0526675	0.902985
SEC14L2	4.30283	0.454217	0.362118	1.25433	0.209721	0.919425
SEC14L3	3.78387	0.899891	0.473374	1.90102	0.0573	0.902985
SPECC1L	56.3492	-0.159219	0.100895	-1.57807	0.11455	0.906943
PPIL2	93.6512	0.0825537	0.0979742	0.842606	0.399449	0.946822
UPB1	2.17221	-0.552904	0.434286	-1.27313	0.202971	0.919093
YPEL1	7.14875	0.134463	0.246594	0.545281	0.58556	0.973079
SNRPD3	141.336	-0.118456	0.083015	-1.42693	0.1536	0.912146
PES1	50.7299	0.356761	0.102124	3.4934	0.000476906	0.796399
MAPK1	149.58	0.017457	0.0689065	0.253343	0.800003	0.990311
GGT1	2.43063	-0.856486	0.379877	-2.25464	0.024156	0.902985
PPM1F	61.3107	0.130681	0.111725	1.16967	0.242135	0.921387
SLC35E4	1.89229	0.692986	0.427619	1.62057	0.10511	0.906173
TOP3B	2.67659	-0.215894	0.339825	-0.635308	0.525227	0.966419
CYTH4	32.4452	0.200061	0.183435	1.09063	0.275434	0.925507
ESS2	23.1804	0.050104	0.132531	0.378056	0.705389	0.982764
MFNG	29.201	0.165208	0.190496	0.867251	0.385805	0.946822
CARD10	6.79044	0.590668	0.250214	2.36065	0.0182431	0.902985
SLC25A1	94.0802	-0.162021	0.103556	-1.56456	0.117685	0.910218
GRK3	176.06	-0.210133	0.0952869	-2.20526	0.0274356	0.902985
LGALS2	16.3894	-0.0974803	0.203208	-0.479707	0.631436	0.974998
GGA1	162.457	-0.100071	0.0795391	-1.25813	0.208343	0.919425
HIRA	22.0181	-0.137305	0.147825	-0.928836	0.352974	0.939924
SH3BP1	43.7278	-0.0821224	0.127224	-0.645493	0.518608	0.966196
SEZ6L	2.00967	0.0382876	0.433266	0.0883697	0.929583	0.998312
LGALS1	697.32	0.318604	0.28364	1.12327	0.261323	0.922134
HPS4	58.6544	0.107868	0.0923146	1.16849	0.24261	0.921387
PIK3IP1	42.2381	0.122931	0.098004	1.25435	0.209717	0.919425
ENSG00000100101	5.44411	0.747707	0.321515	2.32557	0.0200414	0.902985
SRRD	9.96552	0.169909	0.188278	0.902435	0.366826	0.941752
PATZ1	12.5381	0.205887	0.16278	1.26481	0.205938	0.919237
TRIOBP	265.418	-0.032077	0.0758295	-0.423015	0.672284	0.980739
TFIP11	25.9491	-0.0283343	0.127333	-0.222521	0.823909	0.993202
GCAT	13.5168	0.341721	0.233744	1.46195	0.143756	0.912146
GGTLC2	7.772	0.136875	0.269989	0.506963	0.612181	0.974092
CRYBB1	6.56417	0.0156534	0.272991	0.0573405	0.954274	0.999039
ANKRD54	38.2497	-0.0443393	0.108057	-0.410333	0.681562	0.98214
EIF3L	89.9489	-0.0333284	0.0836731	-0.398317	0.690396	0.982476
SNU13	272.867	-0.0780647	0.0720553	-1.0834	0.278631	0.925507
MICALL1	190.384	-0.00392628	0.0791984	-0.0495753	0.960461	0.999039
POLR2F	168.869	-0.166137	0.0896702	-1.85276	0.0639174	0.902985
CCDC134	18.4575	-0.0471413	0.141007	-0.334318	0.738139	0.986282
DEPDC5	30.2467	-0.154893	0.116944	-1.3245	0.185335	0.915075
PICK1	39.4978	-0.148125	0.110615	-1.33911	0.180535	0.914597
TTC28	123.135	0.108888	0.0896806	1.21417	0.224682	0.921387
SLC16A8	1.10999	0.031271	0.528541	0.0591648	0.952821	0.999039
CENPM	11.934	-0.230669	0.230375	-1.00128	0.316693	0.931786
SEPTIN3	18.62	-0.414256	0.178214	-2.32449	0.0200992	0.902985
KDELR3	23.9326	-0.344111	0.266627	-1.2906	0.196841	0.918746
CYP2D6	1.85026	0.396914	0.404308	0.98171	0.326243	0.934636
DDX17	1202	0.0479765	0.0621486	0.771964	0.440136	0.948182
DMC1	3.49279	0.0609711	0.317862	0.191816	0.847886	0.994015
TCF20	129.898	0.0299387	0.0744613	0.402071	0.687632	0.982476
HSCB	39.5144	0.0870224	0.108803	0.799815	0.423818	0.946916
CBY1	74.1282	-0.0825409	0.0859644	-0.960176	0.336967	0.936624
TOMM22	105.293	-0.131619	0.0845996	-1.55579	0.119759	0.910218
RSPH14	4.44355	-0.420171	0.288172	-1.45806	0.144825	0.912146
XBP1	425.993	-0.132765	0.0777497	-1.7076	0.0877107	0.902985
RTCB	153.632	-0.153938	0.079742	-1.93046	0.0535503	0.902985
JOSD1	73.4493	0.112411	0.0846143	1.32851	0.184008	0.914597
FBXO7	181.927	0.230317	0.158831	1.45007	0.147038	0.912146
GTPBP1	39.6227	0.00290124	0.10589	0.0273987	0.978142	0.999039
POLDIP3	69.1852	-0.201164	0.0923882	-2.17738	0.0294525	0.902985
RAB36	112.81	-0.242138	0.110213	-2.19699	0.0280212	0.902985
TIMP3	3156.59	-0.16842	0.227389	-0.740668	0.458895	0.953132
PPP6R2	386.654	-0.0192366	0.084019	-0.228955	0.818904	0.99255
SBF1	65.4726	-0.0254068	0.0987684	-0.257237	0.796996	0.990311
SUN2	30.8017	-0.111091	0.110032	-1.00963	0.312674	0.930906
CYB5R3	330.368	0.0203753	0.141476	0.144019	0.885485	0.995928
DNAL4	17.6607	-0.222647	0.148866	-1.49561	0.134754	0.912146
LMF2	67.322	-0.109019	0.0888139	-1.2275	0.219633	0.921387
RHBDD3	60.4914	-0.252769	0.120373	-2.09989	0.0357386	0.902985
PACSIN2	589.847	0.0176208	0.0561557	0.313784	0.753685	0.987899
TTLL1	6.50803	-0.0429152	0.284919	-0.150623	0.880273	0.995925
RASL10A	5.6724	0.233585	0.263899	0.88513	0.376087	0.944662
AP1B1	169.74	-0.0752108	0.0587308	-1.2806	0.200334	0.918746
HMGXB4	206.931	0.0399868	0.0658547	0.607198	0.54372	0.969273
TOM1	422.042	-0.0817129	0.0600181	-1.36147	0.173365	0.912858
NEFH	3.60951	-0.153106	0.292067	-0.524217	0.600128	0.97327
CHKB	43.168	-0.0821223	0.126544	-0.648964	0.516362	0.965067
BIK	10.1031	0.593774	0.524988	1.13102	0.258045	0.922134
HMOX1	110.84	0.191072	0.285073	0.670256	0.502694	0.962414
MCAT	17.3281	-0.0828312	0.157984	-0.524302	0.600068	0.97327
THOC5	28.7402	-0.0782647	0.109463	-0.714991	0.474615	0.957881
MCM5	52.1484	-0.0511668	0.0990356	-0.516651	0.6054	0.97327
APOBEC3H	1.4704	0.349593	0.48616	0.71909	0.472086	0.956895
ARSA	75.8223	-0.0445686	0.13108	-0.34001	0.733849	0.98542
TSPO	134.848	0.243734	0.237501	1.02624	0.304777	0.930906
TTLL12	17.2389	0.158423	0.241878	0.654971	0.512486	0.964617
CBX7	39.6641	-0.0705275	0.114856	-0.614053	0.539181	0.969273
PDGFB	126.631	0.0679137	0.0760043	0.893551	0.371562	0.9437
ZMAT5	5.75838	0.193623	0.285791	0.677501	0.498088	0.96107
RBFOX2	2727.56	-0.0852497	0.108517	-0.785585	0.432111	0.947525
SYNGR1	86.8324	-0.138881	0.141902	-0.978714	0.327721	0.934636
TAB1	51.8347	0.0708164	0.126292	0.560734	0.574979	0.973079
ASCC2	154.741	0.0540459	0.0772135	0.699954	0.483956	0.959258
MTMR3	281.455	0.0482504	0.0511839	0.942686	0.345841	0.938828
MIEF1	54.5775	-0.0117528	0.0916447	-0.128243	0.897956	0.996643
APOL4	28.0793	0.123984	0.224586	0.552056	0.58091	0.973079
APOL1	183.852	0.129493	0.0931551	1.39008	0.164503	0.912146
PNPLA3	3.31457	-0.132069	0.479575	-0.275388	0.783018	0.990311
MYH9	801.944	-0.00424367	0.0565346	-0.0750632	0.940164	0.999039
SAMM50	29.4897	-0.15762	0.142252	-1.10804	0.267846	0.922134
TXN2	159	-0.0192412	0.0627062	-0.306847	0.75896	0.987899
FOXRED2	12.6692	0.139287	0.180335	0.772379	0.43989	0.948157
GRAP2	5.4278	0.642226	0.362712	1.77063	0.0766231	0.902985
EIF3D	208.224	-0.0874133	0.0706034	-1.23809	0.215683	0.92048
TNRC6B	332.895	0.226979	0.0973589	2.33136	0.0197344	0.902985
SGSM3	36.1297	-0.0399928	0.116742	-0.342573	0.731919	0.985191
IFT27	27.8753	-0.222056	0.177032	-1.25433	0.209722	0.919425
PVALB	1.15664	0.312543	0.598705	0.522031	0.601649	0.97327
KIAA0930	47.0592	0.0299715	0.120459	0.24881	0.803508	0.990567
NCF4	64.7437	0.0390036	0.0928345	0.420142	0.674382	0.981259
CSF2RB	452.613	-0.22755	0.0866938	-2.62476	0.00867113	0.902985
SLC25A17	94.6321	-0.0925457	0.0805874	-1.14839	0.250808	0.922134
FAM118A	76.2302	-0.00186286	0.191768	-0.00971414	0.992249	0.999039
KCTD17	47.606	-0.12778	0.108157	-1.18143	0.237432	0.921387
ST13	647.416	0.0932407	0.0455819	2.04556	0.0407993	0.902985
IL2RB	48.2155	-0.210567	0.237979	-0.884812	0.376258	0.944662
RBX1	611.41	-0.164144	0.0802444	-2.04555	0.0408011	0.902985
EP300	644.818	0.0187947	0.0675655	0.27817	0.780882	0.990311
L3MBTL2	34.4237	0.103243	0.108157	0.954565	0.339798	0.936894
CHADL	2.32135	0.734213	0.422462	1.73794	0.0822219	0.902985
RANGAP1	153.375	-0.051054	0.0767625	-0.66509	0.505993	0.963702
ZC3H7B	71.9095	-0.133575	0.0817622	-1.63369	0.102323	0.904737
PHF5A	71.3146	-0.101321	0.101283	-1.00038	0.317126	0.932004
ACO2	61.2719	0.0618455	0.108421	0.57042	0.568393	0.971735
POLR3H	16.6933	0.218463	0.170033	1.28483	0.198853	0.918746
TRMU	49.6515	0.059632	0.0905397	0.658628	0.510134	0.964617
PMM1	34.7103	-0.0318505	0.132761	-0.23991	0.8104	0.991254
DESI1	56.2959	-0.131435	0.0905019	-1.45229	0.146421	0.912146
CERK	30.553	0.232681	0.199816	1.16448	0.244231	0.921387
BRD1	135.119	0.0169953	0.102584	0.165672	0.868415	0.994844
ZBED4	50.4784	-0.0577952	0.109863	-0.526064	0.598844	0.973171
MLC1	3.35095	0.0525123	0.307701	0.17066	0.864491	0.994472
HDAC10	2.04956	-0.229428	0.40184	-0.570944	0.568038	0.971695
KCNK10	2.15982	-0.0424554	0.417126	-0.101781	0.918931	0.998033
ABHD4	33.9865	-0.110302	0.136616	-0.807384	0.419445	0.94683
KHNYN	41.975	0.115929	0.110044	1.05348	0.292123	0.928913
FKBP3	87.6434	-0.0150623	0.071713	-0.210035	0.83364	0.994015
SDR39U1	3.36914	0.00593122	0.323064	0.0183593	0.985352	0.999039
CTSG	2.37087	0.856509	0.500213	1.71229	0.0868438	0.902985
GZMH	2.09455	-0.00843406	0.487691	-0.0172939	0.986202	0.999039
GZMB	7.12996	1.13681	0.40956	2.77568	0.00550862	0.902985
RBM23	216.675	0.00129294	0.06126	0.0211057	0.983161	0.999039
PRMT5	7.32651	-0.274936	0.253546	-1.08436	0.278204	0.925507
COCH	5.87334	-0.246141	0.269068	-0.914788	0.360303	0.940944
AP4S1	75.1184	-0.0178802	0.0869571	-0.205621	0.837087	0.994015
POLE2	24.8104	0.0344132	0.123944	0.277652	0.781279	0.990311
VCPKMT	46.2427	0.147115	0.127851	1.15068	0.249864	0.922134
SOS2	709.326	-0.0704096	0.0955404	-0.736961	0.461146	0.953988
CDKL1	39.2856	0.0728111	0.126162	0.577126	0.563854	0.971458
NIN	874.819	0.243341	0.150331	1.6187	0.105512	0.906173
PYGL	81.6992	0.165153	0.149784	1.10261	0.270198	0.924819
TRIM9	2.05448	-0.441209	0.449921	-0.980636	0.326772	0.934636
PSMC6	206.479	-0.0401788	0.050814	-0.790703	0.429117	0.946916
GNPNAT1	34.7512	0.130405	0.11767	1.10823	0.267763	0.922134
DDHD1	99.8598	-0.056064	0.0880354	-0.636835	0.524233	0.966419
CDKN3	17.2705	0.28092	0.16908	1.66146	0.0966204	0.904737
CNIH1	96.9204	0.0488228	0.146368	0.333562	0.73871	0.986319
CGRRF1	26.0472	-0.11465	0.128762	-0.890408	0.373247	0.944049
ATP6V1D	151.934	0.0580192	0.073165	0.792991	0.427783	0.946916
CCDC198	7.33872	-0.101098	0.2362	-0.42802	0.668637	0.979391
PLEK2	6.32897	-0.149054	0.281752	-0.529026	0.596788	0.973079
PIGH	50.4199	-0.115503	0.125713	-0.918782	0.358209	0.940944
LRRC74A	1.60784	-0.595457	0.46789	-1.27264	0.203145	0.919093
PSMA3	345.668	-0.104432	0.0655819	-1.59239	0.111297	0.90635
VTI1B	90.723	0.0888724	0.0897345	0.990393	0.321982	0.933698
TIMM9	24.6003	0.0285312	0.134744	0.211744	0.832307	0.994015
GSTZ1	30.4711	-0.148838	0.135943	-1.09486	0.273578	0.925507
KIAA0586	47.5633	-0.0947864	0.0941709	-1.00654	0.314157	0.930906
TMED8	24.8438	0.165404	0.127324	1.29908	0.193916	0.918746
SAMD15	1.74115	0.767074	0.445675	1.72115	0.0852234	0.902985
AHSA1	137.759	-0.0739862	0.0925402	-0.799504	0.423998	0.946916
DAAM1	462.977	-0.0119146	0.0829327	-0.143666	0.885764	0.995928
ISM2	630.181	-0.281086	0.182253	-1.54228	0.123004	0.910218
SPTLC2	133.817	0.175512	0.0966634	1.81571	0.0694154	0.902985
RIN3	267.355	-0.0181146	0.0803901	-0.225334	0.82172	0.992911
LGMN	544.1	-0.150026	0.109875	-1.36542	0.17212	0.912146
ALKBH1	46.0545	0.0949134	0.0985408	0.963188	0.335453	0.936088
SNW1	234.825	0.0397695	0.0569924	0.697802	0.485301	0.95956
CHGA	1.31993	0.0895217	0.473761	0.18896	0.850124	0.994349
ITPK1	260.241	0.0802438	0.145171	0.552753	0.580433	0.973079
DHRS7	27.9478	0.0937604	0.181334	0.517058	0.605115	0.97327
PPM1A	234.695	0.00572211	0.0703024	0.0813928	0.93513	0.998634
SIX4	9.63864	0.00635319	0.22384	0.0283827	0.977357	0.999039
GALNT16	2.58264	-0.363209	0.343972	-1.05593	0.291001	0.928913
ASB2	8.22237	-0.626198	0.406361	-1.54099	0.123319	0.910218
CEP128	84.625	0.0895966	0.14421	0.621291	0.534408	0.967895
ERH	244.629	-0.0702628	0.104534	-0.672152	0.501487	0.961709
HIF1A	211.157	0.207731	0.156412	1.3281	0.184145	0.914597
SUSD6	134.579	0.0579661	0.0753192	0.769606	0.441534	0.948561
SRSF5	546.331	0.00381127	0.0820062	0.0464754	0.962931	0.999039
SLC10A1	34.1195	0.14649	0.245682	0.59626	0.551001	0.970934
EIF5	582.349	-0.064269	0.0800878	-0.802481	0.422275	0.946916
SLC8A3	2.90514	-0.250522	0.365353	-0.685698	0.492904	0.96107
DICER1	421.634	0.0405143	0.0599251	0.676081	0.498989	0.96107
ZFYVE21	30.1619	-0.0113905	0.133974	-0.0850202	0.932245	0.998622
MTHFD1	37.8435	0.039643	0.121184	0.327132	0.743568	0.986871
ZC3H14	196.576	-0.0632153	0.063954	-0.98845	0.322933	0.934636
TELO2	40.8629	-0.0446039	0.113386	-0.393382	0.694037	0.982476
PCNX1	305.602	0.0437634	0.0971545	0.450452	0.652385	0.975817
BDKRB1	1.74703	0.426212	0.628842	0.677772	0.497916	0.96107
GSKIP	51.395	-0.308694	0.115898	-2.66351	0.00773299	0.902985
VRK1	65.2263	-0.021397	0.0836848	-0.255685	0.798194	0.990311
PSMC1	106.108	0.0539903	0.0859069	0.628475	0.529693	0.966419
PAPLN	8.51998	-0.0922969	0.248969	-0.370717	0.710849	0.983427
PPP4R3A	292.805	0.0305565	0.0782095	0.390701	0.696018	0.982476
C14orf93	18.4002	-0.202652	0.153769	-1.3179	0.187538	0.916462
PSMB5	272.777	-0.13769	0.0937786	-1.46824	0.142038	0.912146
YY1	358.277	-0.0270649	0.0554444	-0.488145	0.625447	0.974998
ACIN1	682.916	0.0594014	0.0863595	0.687839	0.491554	0.961029
CCNB1IP1	26.8078	0.141033	0.13257	1.06384	0.2874	0.927801
TRIP11	717.065	0.0158908	0.0678127	0.234333	0.814726	0.992211
APEX1	51.5786	-0.0185648	0.107542	-0.172628	0.862944	0.994472
PABPN1	80.4626	0.0387367	0.109189	0.354769	0.722763	0.984763
EFS	99.4724	-0.0019207	0.0977945	-0.0196401	0.98433	0.999039
ARHGAP5	346.915	0.117689	0.0553846	2.12494	0.0335913	0.902985
CINP	45.7876	-0.0999734	0.102238	-0.977849	0.328149	0.934636
DHRS2	29.6268	-0.103323	0.224914	-0.459389	0.645955	0.975817
SRP54	208.304	0.00886166	0.0539987	0.164109	0.869646	0.995176
CHD8	267.875	-0.00134021	0.0805167	-0.0166451	0.98672	0.999039
PCK2	8.66868	0.178906	0.225736	0.792547	0.428042	0.946916
PRORP	5.04252	-0.201959	0.26308	-0.76767	0.442683	0.948561
DCAF11	61.4152	-0.0221584	0.0853662	-0.259568	0.795197	0.990311
PSMA6	42.5965	0.0318941	0.102368	0.311564	0.755372	0.987899
NFKBIA	699.638	0.0972639	0.0707668	1.37443	0.169309	0.912146
EMC9	28.7185	-0.0607907	0.121759	-0.499271	0.617588	0.974264
PSME2	396.747	-0.0460771	0.0980723	-0.469828	0.638478	0.975754
BRMS1L	52.9258	0.00611369	0.104353	0.0585868	0.953281	0.999039
REC8	7.32533	0.0217789	0.27562	0.0790178	0.937019	0.998634
TM9SF1	22.8201	0.0262264	0.128804	0.203615	0.838654	0.994015
SEC23A	213.635	-0.000670785	0.0585721	-0.0114523	0.990863	0.999039
GMPR2	9.63415	0.00232563	0.193746	0.0120035	0.990423	0.999039
PNN	473.396	0.139278	0.107686	1.29337	0.195882	0.918746
RABGGTA	34.724	-0.161866	0.120869	-1.33919	0.18051	0.914597
NFATC4	26.2068	-0.184762	0.127589	-1.4481	0.147589	0.912146
PLTP	59.4309	-0.0754899	0.130989	-0.576308	0.564407	0.971458
PCIF1	83.6756	-0.151779	0.0932697	-1.62731	0.103672	0.90552
GSS	70.6626	-0.224132	0.0973645	-2.30199	0.0213356	0.902985
MMP9	14.3295	0.477801	0.32679	1.4621	0.143713	0.912146
TRPC4AP	434.902	-0.00860013	0.0662252	-0.129862	0.896676	0.996598
PYGB	71.72	0.0633126	0.081957	0.77251	0.439812	0.948157
ABHD12	588.577	-0.0374455	0.083018	-0.451053	0.651951	0.975817
PROCR	351.954	-0.144053	0.121738	-1.1833	0.236689	0.921387
GINS1	14.8668	-0.190426	0.157775	-1.20695	0.227453	0.921387
NINL	28.9365	0.116114	0.138255	0.839856	0.400989	0.946822
CD40	15.2312	0.226073	0.323245	0.699386	0.484311	0.959258
UQCC1	103.625	-0.00506115	0.0833728	-0.0607051	0.951594	0.999039
ZMYND8	558.673	0.0998705	0.0772788	1.29234	0.196239	0.918746
SGK2	8.02159	-0.348289	0.245537	-1.41848	0.15605	0.912146
IFT52	53.475	-0.171497	0.110599	-1.55062	0.120992	0.910218
MYBL2	8.56004	0.286153	0.211615	1.35223	0.176301	0.91431
NDRG3	70.2812	-0.0751188	0.101546	-0.739755	0.459448	0.953132
SLA2	7.02522	-0.0840739	0.23608	-0.356124	0.721747	0.984763
RAB5IF	16.1305	0.217357	0.198096	1.09723	0.272541	0.925507
NFATC2	66.9521	0.224065	0.147915	1.51482	0.129817	0.912146
PABPC1L	23.4319	0.032943	0.12388	0.265927	0.790296	0.990311
STK4	176.407	0.174664	0.0742535	2.35226	0.0186596	0.902985
ADNP	405.788	0.00677915	0.0561903	0.120646	0.903971	0.997133
PFDN4	124.276	-0.0819083	0.0916098	-0.8941	0.371269	0.943564
DOK5	5.70438	-0.00311697	0.33141	-0.00940516	0.992496	0.999039
CSTF1	39.6247	-0.0869052	0.112055	-0.775557	0.43801	0.947963
BMP7	107.661	-0.116243	0.140622	-0.826633	0.408445	0.946822
RAE1	83.2482	-0.0700912	0.0955839	-0.733295	0.463378	0.95472
TPD52L2	115.554	-0.0342488	0.0882444	-0.388113	0.697933	0.982476
DNAJC5	69.6465	-0.120405	0.109382	-1.10078	0.270992	0.925507
NELFCD	5.18155	0.00571257	0.324488	0.0176049	0.985954	0.999039
CTSZ	42.7727	0.207561	0.122787	1.69042	0.0909479	0.903338
PRPF6	269.381	0.0969162	0.0611932	1.58377	0.113245	0.90635
TUBB1	4.2759	0.434127	0.352409	1.23188	0.217992	0.921387
PRELID3B	81.2885	-0.0506718	0.126874	-0.399388	0.689608	0.982476
MTG2	72.7632	-0.031812	0.100024	-0.318044	0.750451	0.987899
PSMA7	472.066	-0.0481414	0.0819514	-0.587438	0.556909	0.970934
SLCO4A1	84.755	-0.0603398	0.2271	-0.265697	0.790473	0.990311
MRGBP	29.8274	-0.058296	0.128668	-0.453072	0.650497	0.975817
TCFL5	11.018	0.0284631	0.192822	0.147613	0.882648	0.995928
DIDO1	309.019	0.0408815	0.0571654	0.715143	0.474521	0.957881
GID8	126.288	0.0443215	0.0714756	0.620092	0.535197	0.967895
SLC17A9	4.00492	0.117684	0.28783	0.408868	0.682636	0.982172
BIRC7	17.528	-0.106132	0.361296	-0.293754	0.768946	0.988477
NKAIN4	20.7367	0.0487484	0.255595	0.190725	0.848741	0.994015
ARFGAP1	126.738	-0.034248	0.0979513	-0.349643	0.726606	0.984863
PTK6	5.77202	0.334289	0.301685	1.10807	0.267831	0.922134
GMEB2	66.5562	0.0631029	0.106225	0.594048	0.55248	0.970934
C20orf27	19.0296	-0.302993	0.1644	-1.84302	0.0653257	0.902985
CDC25B	40.6789	0.0677163	0.118091	0.573424	0.566358	0.971458
ISM1	313.628	0.0377653	0.209857	0.179957	0.857186	0.994472
RNF24	80.2103	0.378959	0.249139	1.52108	0.128241	0.911565
ARFRP1	83.6873	-0.0490182	0.101055	-0.485062	0.627632	0.974998
NDUFAF5	50.0344	-0.0393107	0.136376	-0.288252	0.773154	0.989634
SEL1L2	2.4128	0.565595	0.357167	1.58356	0.113294	0.90635
TRIB3	17.6812	0.327992	0.159639	2.05459	0.0399189	0.902985
RASSF2	40.7633	0.198627	0.213963	0.928324	0.35324	0.939949
CSNK2A1	253.323	0.0138885	0.047648	0.291482	0.770683	0.988522
SLC52A3	30.9777	-0.147636	0.190862	-0.773525	0.439212	0.948011
RSPO4	1.07171	-0.552412	0.594005	-0.929979	0.352382	0.939377
CDS2	125.099	-0.0921427	0.0646257	-1.42579	0.153929	0.912146
HM13	539.985	-0.0966145	0.0547488	-1.76469	0.0776165	0.902985
SNPH	2.02583	0.103583	0.378439	0.27371	0.784307	0.990311
SIRPB1	10.4439	0.393313	0.304241	1.29277	0.196092	0.918746
SEC23B	65.4801	-0.105315	0.0993746	-1.05978	0.289245	0.928913
FERMT1	32.9927	0.168967	0.18697	0.90371	0.366149	0.941229
CCM2L	6.623	0.238367	0.223131	1.06828	0.285393	0.927501
PLCB4	113.128	0.279438	0.135851	2.05694	0.0396925	0.902985
MYL9	271.117	0.191235	0.278021	0.687842	0.491552	0.961029
HCK	62.9658	0.223047	0.202856	1.09953	0.271536	0.925507
TM9SF4	188.406	-0.0683313	0.0636932	-1.07282	0.283352	0.927252
TLDC2	1.91926	-0.246758	0.482723	-0.51118	0.609225	0.974036
CRNKL1	95.3824	0.00981419	0.0821442	0.119475	0.904899	0.997133
POFUT1	53.9541	-0.0771112	0.0997589	-0.772976	0.439537	0.948011
SAMHD1	155.829	0.318522	0.128147	2.4856	0.0129334	0.902985
KIF3B	68.4964	0.0888409	0.0764801	1.16162	0.245389	0.922134
MROH8	15.4872	-0.123558	0.188214	-0.656476	0.511518	0.964617
NOP56	105.88	7.8892e-05	0.0914148	0.000863011	0.999311	0.999888
MANBAL	61.0387	-0.112549	0.116589	-0.965349	0.33437	0.935549
IDH3B	92.5869	-0.0297166	0.0908682	-0.32703	0.743645	0.986871
MAPRE1	129.436	-0.0633132	0.0900847	-0.702818	0.482169	0.958883
JAG1	81.6395	0.0257484	0.103908	0.2478	0.804289	0.990567
CDK5RAP1	57.7723	0.0116679	0.093868	0.124301	0.901077	0.996979
SNTA1	7.57787	-0.344824	0.231074	-1.49227	0.135628	0.912146
TTI1	71.3182	0.00327613	0.0872451	0.0375508	0.970046	0.999039
E2F1	5.13397	0.252741	0.271203	0.931924	0.351376	0.938943
RPRD1B	154.477	0.0918277	0.0553219	1.65988	0.0969387	0.904737
PXMP4	27.2735	-0.0223341	0.131892	-0.169336	0.865532	0.994472
CHMP4B	223.421	-0.083566	0.0559835	-1.49269	0.135518	0.912146
BPI	2.93275	1.32304	0.618446	2.13929	0.0324123	0.902985
CST3	775.83	-0.113529	0.142595	-0.796163	0.425937	0.946916
ASIP	13.6422	0.14973	0.184515	0.811482	0.417089	0.946822
ACTR5	9.99111	0.172764	0.187417	0.921812	0.356626	0.940186
WFDC2	10.727	0.535033	0.668066	0.800869	0.423207	0.946916
AHCY	215.179	-0.201261	0.112866	-1.78318	0.0745565	0.902985
PPP1R16B	19.9262	0.165288	0.198538	0.832524	0.405113	0.946822
FAM83D	6.41904	-0.37486	0.268614	-1.39553	0.162855	0.912146
DHX35	33.2286	0.180779	0.133585	1.35328	0.175965	0.91431
DNTTIP1	47.1409	-0.0952673	0.0981498	-0.970632	0.331732	0.934933
MAP1LC3A	32.6537	0.0594548	0.134462	0.442167	0.658368	0.977302
SYNDIG1	3.00235	0.241278	0.432679	0.557637	0.577092	0.973079
PIGU	68.614	0.0227083	0.0772862	0.293821	0.768895	0.988477
TNNC2	2.32807	-0.00113209	0.354785	-0.00319091	0.997454	0.999635
ACOT8	11.6959	0.052415	0.187075	0.280181	0.779339	0.990311
APMAP	308.967	0.0593603	0.132792	0.447016	0.654863	0.976145
CELF4	4.34228	0.210371	0.288481	0.729238	0.465856	0.954886
ZNF516	20.706	0.472299	0.244686	1.93023	0.0535789	0.902985
CDH20	4.72803	0.080498	0.26421	0.304674	0.760614	0.987899
ADNP2	58.4106	0.0207633	0.0894069	0.232233	0.816357	0.992498
RBFA	20.531	-0.181332	0.134313	-1.35007	0.176993	0.91431
USP14	205.643	0.0330908	0.0593689	0.557375	0.577271	0.973079
VAPA	580	-0.0450754	0.0763586	-0.590313	0.554981	0.970934
METTL4	22.3594	-0.0901702	0.128419	-0.702156	0.482582	0.958914
LPIN2	257.021	0.00704845	0.0653671	0.107829	0.914132	0.998033
SMCHD1	301.18	0.137134	0.0612488	2.23897	0.0251576	0.902985
MYOM1	38.2857	0.0705973	0.148188	0.476403	0.633787	0.974998
MYL12A	779.443	-0.0907042	0.115991	-0.781994	0.434218	0.947525
CEP76	6.16119	0.163789	0.24284	0.674471	0.500012	0.96107
CEP192	103.017	0.252527	0.104789	2.40985	0.0159592	0.902985
RNMT	158.366	0.0862866	0.0736823	1.17106	0.241573	0.921387
SMAD7	87.1769	-0.032396	0.0771806	-0.419743	0.674674	0.981259
LIPG	41.4816	-0.189677	0.148856	-1.27423	0.202583	0.919093
LAMA1	4.47835	-0.498121	0.31036	-1.60498	0.108498	0.90635
RNF125	7.0034	-0.0679231	0.255734	-0.2656	0.790547	0.990311
ANKRD12	822.032	0.0506748	0.0588879	0.86053	0.389497	0.946822
NOL4	1.60508	-0.816685	0.501296	-1.62915	0.103282	0.90501
POLI	115.467	-0.0216474	0.100959	-0.214417	0.830222	0.994015
MIB1	245.812	-0.0569591	0.0769569	-0.740143	0.459213	0.953132
RBBP8	99.4584	0.0507643	0.0807584	0.628595	0.529614	0.966419
RIOK3	326.724	0.136809	0.0861006	1.58894	0.112074	0.90635
EEA1	802.105	-0.0640685	0.0709193	-0.9034	0.366314	0.941229
RUBCNL	22.117	-0.00347355	0.203619	-0.0170591	0.98639	0.999039
NALCN	27.4876	0.206103	0.173745	1.18624	0.235527	0.921387
FGF14	7.86015	0.545697	0.217393	2.51019	0.0120666	0.902985
HTR2A	1.6023	-0.171956	0.471373	-0.364799	0.715261	0.984319
NDFIP2	394.439	-0.0893034	0.0766627	-1.16489	0.244065	0.921387
TNFSF13B	51.4111	0.246462	0.181288	1.35951	0.173986	0.913132
FNDC3A	3589.45	-0.104548	0.11417	-0.915721	0.359813	0.940944
CDADC1	12.6805	0.183335	0.182615	1.00395	0.315405	0.930941
CAB39L	38.7286	-0.0522026	0.101211	-0.515778	0.606009	0.97327
KLF5	309.758	0.0668666	0.103804	0.644161	0.519471	0.966196
STK24	271.063	0.309624	0.101498	3.05056	0.00228418	0.902985
ACP5	7.48586	0.581097	0.414766	1.40102	0.161207	0.912146
DNAJC3	572.679	-0.195095	0.0917282	-2.12688	0.0334301	0.902985
UGGT2	235.718	0.0272154	0.0533137	0.510475	0.609718	0.974036
ARHGEF7	265.757	-0.0225612	0.0748334	-0.301486	0.763044	0.987899
FGF9	2.24442	-0.251748	0.447153	-0.563002	0.573433	0.973077
SGCG	1.15243	0.495262	0.521474	0.949736	0.342246	0.936894
PARP4	50.4059	-0.0258989	0.160625	-0.161239	0.871905	0.995641
SUPT20H	100.153	0.0752387	0.0758323	0.992172	0.321114	0.932586
MRPS31	131.181	-0.00796285	0.0745801	-0.106769	0.914972	0.998033
SLC25A15	10.65	0.0421122	0.203394	0.207048	0.835972	0.994015
KPNA3	177.732	0.137294	0.0705394	1.94634	0.0516137	0.902985
FLT1	6306.59	-0.0456005	0.269933	-0.168933	0.86585	0.994472
RGCC	557.178	0.0116553	0.176499	0.0660363	0.947349	0.999039
VWA8	170.232	0.197608	0.100053	1.97503	0.0482649	0.902985
DGKH	195.801	0.257339	0.0913394	2.81739	0.00484157	0.902985
KATNAL1	16.7613	0.445793	0.17397	2.56246	0.0103933	0.902985
INTS6	241.868	-0.0537104	0.0619037	-0.867645	0.385589	0.946822
ACOD1	1.14901	-0.135262	0.568435	-0.237954	0.811917	0.99132
DHRS12	22.5403	-0.0837987	0.16132	-0.519455	0.603443	0.97327
MEDAG	8.14727	1.29434	0.438502	2.95173	0.00315996	0.902985
TSC22D1	839.377	-0.00392645	0.138731	-0.0283026	0.977421	0.999039
CLN5	72.4343	-0.0378434	0.0997616	-0.379338	0.704437	0.982764
OLFM4	1.14766	1.22969	0.768351	1.60043	0.109504	0.90635
MSLN	141.355	0.928226	0.641923	1.44601	0.148175	0.912146
MGRN1	175.205	-0.00460091	0.0698234	-0.0658936	0.947463	0.999039
ZNF629	15.5684	0.0259279	0.15352	0.168889	0.865884	0.994472
TRADD	75.6402	-0.0401873	0.0751974	-0.534425	0.593048	0.973079
HSF4	11.1495	-0.152241	0.184082	-0.827026	0.408222	0.946822
CORO1A	7.95352	0.281122	0.234658	1.198	0.230915	0.921387
MAPK3	81.9222	0.048366	0.118983	0.406494	0.68438	0.982425
GDPD3	10.828	-0.338151	0.199672	-1.69353	0.0903549	0.903338
ELMO3	63.1797	0.133595	0.126896	1.05279	0.292437	0.928913
PHKB	254.594	0.05318	0.0528849	1.00558	0.314617	0.930906
LYRM1	51.0902	-0.126705	0.114892	-1.10282	0.270107	0.924819
NUTF2	306.436	-0.155642	0.0787851	-1.97553	0.0482077	0.902985
NUP93	54.1739	0.0186318	0.0857039	0.217398	0.827899	0.994015
CENPT	169.402	-0.0619771	0.0819781	-0.75602	0.449637	0.950065
TSNAXIP1	24.9199	0.305073	0.181604	1.67989	0.0929794	0.903338
NFAT5	1547	-0.0969636	0.0911054	-1.0643	0.287192	0.927758
LONP2	382.909	0.0253551	0.0708272	0.357985	0.720355	0.984763
N4BP1	227.264	0.0360269	0.0621364	0.579804	0.562047	0.971458
ARL2BP	3.23182	0.232745	0.31529	0.738192	0.460398	0.953348
PLLP	10.6934	0.249894	0.193619	1.29065	0.196825	0.918746
ZNF423	21.7804	0.276655	0.175921	1.57261	0.115809	0.909265
DHODH	10.2596	-0.134752	0.191153	-0.704943	0.480846	0.958866
CCL17	1.09162	-0.00559362	0.580109	-0.00964235	0.992307	0.999039
CTCF	319.781	0.0567914	0.0606927	0.93572	0.349417	0.938943
ACD	26.0276	-0.246815	0.143423	-1.72089	0.0852711	0.902985
POLR2C	92.8326	-0.0179554	0.117926	-0.15226	0.878982	0.995925
PARD6A	4.93405	-0.159352	0.264554	-0.602342	0.546947	0.970629
ZNF821	3.6817	-0.515617	0.309411	-1.66645	0.0956248	0.904737
MMP15	202.048	-0.197484	0.0947422	-2.08444	0.0371203	0.902985
USB1	43.1129	-0.0737677	0.108407	-0.680467	0.496209	0.96107
CYB5B	124.474	-0.0827067	0.0703163	-1.17621	0.239511	0.921387
CCDC113	68.6371	0.00232688	0.140638	0.0165452	0.986799	0.999039
PRSS54	1.14651	-0.615577	0.59434	-1.03573	0.300328	0.930906
NME3	49.8378	-0.0076258	0.104498	-0.0729756	0.941826	0.999039
NDRG4	4.69513	0.0515982	0.271892	0.189775	0.849486	0.994139
PSMD7	480.852	0.0549122	0.0851692	0.644742	0.519094	0.966196
SETD6	15.4144	-0.0623905	0.155663	-0.400805	0.688564	0.982476
SLC38A7	31.735	-0.0638005	0.118797	-0.537055	0.591229	0.973079
VAC14	121.736	0.0622216	0.146737	0.424034	0.671541	0.980739
HAS3	9.02758	-0.0802889	0.225474	-0.356089	0.721774	0.984763
TANGO6	52.523	-0.0358354	0.0944268	-0.379505	0.704313	0.982764
COG4	110.616	-0.0566141	0.0698344	-0.81069	0.417544	0.946822
SMPD3	1.88424	0.531965	0.440176	1.20853	0.226843	0.921387
SLC7A6OS	7.41036	0.408985	0.222802	1.83564	0.0664108	0.902985
SLC7A6	57.8387	-0.0306245	0.0924424	-0.331282	0.740431	0.986694
PLA2G15	41.1047	-0.141688	0.123054	-1.15142	0.249558	0.922134
ESRP2	49.5138	-0.0682086	0.107503	-0.63448	0.525768	0.966419
FA2H	3.71863	-0.242234	0.412571	-0.587133	0.557114	0.970934
WDR59	193.2	-0.0445688	0.0778155	-0.57275	0.566814	0.971458
MON1B	45.3749	0.0917013	0.101308	0.905177	0.365372	0.941229
CMC2	79.5241	-0.192864	0.144538	-1.33435	0.18209	0.914597
AXIN1	135.349	0.348971	0.255359	1.36659	0.171754	0.912146
HCFC1R1	121.784	0.146924	0.147376	0.996931	0.318798	0.932004
NPRL3	107	0.0356824	0.0842788	0.423385	0.672014	0.980739
MLYCD	9.69655	0.172832	0.188414	0.917299	0.358986	0.940944
MPG	9.65375	0.122452	0.207363	0.590518	0.554843	0.970934
HSDL1	34.2718	-0.137401	0.113969	-1.2056	0.227971	0.921387
TAF1C	37.6253	0.186244	0.162069	1.14916	0.250489	0.922134
NAGPA	14.1059	0.150625	0.157918	0.953813	0.340178	0.936894
WFDC1	57.2842	-0.0215353	0.141231	-0.152483	0.878806	0.995925
SEC14L5	2.90498	0.0340368	0.356107	0.0955801	0.923854	0.998234
COTL1	321.212	-0.18979	0.138893	-1.36644	0.1718	0.912146
USP10	227.442	-0.0123371	0.0601316	-0.205169	0.83744	0.994015
CRISPLD2	221.422	0.303035	0.182442	1.661	0.0967142	0.904737
TSC2	73.1333	-0.0705155	0.0825949	-0.853751	0.393243	0.946822
ZNF500	24.6093	0.0156907	0.130383	0.120343	0.904211	0.997133
NME4	49.4659	0.00532611	0.17413	0.030587	0.975599	0.999039
ABCC1	48.3545	0.160869	0.16823	0.956242	0.33895	0.936894
NOMO3	38.689	0.021988	0.118207	0.186013	0.852435	0.994472
LMF1	19.0125	0.239915	0.188786	1.27083	0.20379	0.919093
FOXF1	15.5401	-0.102415	0.222047	-0.461232	0.644632	0.975754
CIAO3	31.8089	-0.222725	0.118579	-1.87828	0.0603422	0.902985
MTHFSD	29.5389	-0.172452	0.121878	-1.41496	0.157081	0.912146
CLCN7	40.2559	0.0404487	0.116108	0.34837	0.727562	0.984863
HAGHL	4.81027	0.253068	0.295121	0.857504	0.391166	0.946822
ANTKMT	31.7936	-0.020391	0.129462	-0.157506	0.874846	0.995894
SLC7A5	354.539	-0.0871779	0.118124	-0.73802	0.460502	0.953348
METRN	8.15559	0.0360702	0.210524	0.171335	0.86396	0.994472
FBXO31	61.2198	-0.0652323	0.137251	-0.475278	0.634589	0.975094
STUB1	1.55426	-0.0971886	0.569022	-0.170799	0.864382	0.994472
RHBDL1	1.91698	-0.00658723	0.406507	-0.0162045	0.987071	0.999039
NUBP1	24.3854	-0.0388765	0.15291	-0.254244	0.799307	0.990311
UBE2I	274.991	0.00511538	0.0689326	0.0742084	0.940845	0.999039
MEFV	4.13741	0.457047	0.340937	1.34056	0.180063	0.914597
CRYM	2.27026	1.23301	0.57831	2.13209	0.0329996	0.902985
EEF2K	53.9975	0.0802896	0.114462	0.701455	0.483019	0.959033
CAPN15	41.4053	0.138574	0.139229	0.995292	0.319594	0.932004
PIEZO1	79.4109	0.168815	0.122373	1.37952	0.167736	0.912146
GSPT1	230.119	0.146877	0.0818226	1.79507	0.0726432	0.902985
ZNF174	9.7414	-0.115762	0.222878	-0.519394	0.603486	0.97327
CLUAP1	22.6132	0.22115	0.133008	1.66268	0.0963759	0.904737
UBFD1	49.3584	-0.00159942	0.10852	-0.0147386	0.988241	0.999039
EARS2	34.0076	-0.0842005	0.116993	-0.719708	0.471705	0.956895
ELOB	780.23	-0.172708	0.108045	-1.59848	0.109937	0.90635
GGA2	108.867	-0.0611439	0.0754242	-0.810667	0.417557	0.946822
AQP8	3.24957	-0.0524795	0.307608	-0.170605	0.864534	0.994472
CPPED1	323.428	-0.0862753	0.063714	-1.3541	0.175704	0.91431
USP31	81.7201	0.0405946	0.0839256	0.483698	0.6286	0.974998
HMOX2	62.7067	-0.0130815	0.10771	-0.121451	0.903334	0.997133
DNAJA3	67.6225	-0.0902429	0.0992362	-0.909376	0.363152	0.940944
BFAR	109.903	0.145329	0.0735744	1.97526	0.0482385	0.902985
SALL1	2.72379	0.356217	0.388975	0.915784	0.35978	0.940944
RRN3P2	1.05179	0.230803	0.545946	0.422757	0.672472	0.980739
RBL2	111.48	0.0210405	0.0780288	0.26965	0.787429	0.990311
QPRT	227.526	-0.25645	0.11386	-2.25233	0.0243015	0.902985
XYLT1	209.691	0.0105805	0.103591	0.102138	0.918647	0.998033
PYCARD	42.3131	0.131842	0.198805	0.663175	0.507219	0.964371
RPGRIP1L	14.4541	-0.050618	0.16756	-0.302089	0.762584	0.987899
STX4	119.093	-0.0271868	0.0677507	-0.401277	0.688216	0.982476
CDIPT	91.1079	-0.113105	0.0896305	-1.2619	0.206985	0.919425
BCKDK	76.338	-0.0946335	0.109154	-0.866969	0.385959	0.946822
KAT8	113.902	-0.0998467	0.0713479	-1.39943	0.161683	0.912146
NOMO1	121.443	-0.0604243	0.0752115	-0.803392	0.421748	0.946916
IL21R	3.39962	0.55493	0.396476	1.39966	0.161616	0.912146
SYT17	44.9838	0.144944	0.126454	1.14622	0.251705	0.922134
TMC5	59.3589	0.0492988	0.173325	0.28443	0.776081	0.990311
CCP110	40.8686	0.206394	0.10685	1.93163	0.0534058	0.902985
VPS35L	222.757	-0.0152058	0.0724937	-0.209754	0.83386	0.994015
SLC6A2	210.28	-0.156616	0.139598	-1.12191	0.261901	0.922134
RNF40	33.6748	0.0418256	0.129805	0.322217	0.747288	0.987323
KNOP1	122.471	0.105193	0.0929783	1.13137	0.257898	0.922134
AQP9	14.365	0.571003	0.353499	1.61529	0.106248	0.906173
AAGAB	85.8828	0.0796415	0.0906436	0.878623	0.379606	0.946104
IQCH	4.0607	0.129514	0.279065	0.464098	0.642577	0.975754
LACTB	98.4872	0.00299779	0.178561	0.0167885	0.986605	0.999039
CORO2B	5.43187	0.0581498	0.264634	0.219737	0.826076	0.993761
CSK	50.4751	-0.180619	0.106534	-1.69541	0.0899984	0.902985
HERC1	495.224	0.00773709	0.071159	0.10873	0.913417	0.998033
TRIP4	92.7056	-0.00867943	0.0902338	-0.0961882	0.923371	0.998234
MTFMT	40.3654	-0.0109223	0.0998087	-0.109433	0.912859	0.998033
RASL12	5.95793	0.155214	0.269877	0.575129	0.565204	0.971458
AP3B2	3.02661	0.52749	0.341456	1.54482	0.122389	0.910218
ACSBG1	8.51329	-0.236326	0.207283	-1.14011	0.254239	0.922134
IGDCC4	97.4058	-0.0686972	0.101235	-0.678591	0.497397	0.96107
RAB11A	369.785	-0.160767	0.0737208	-2.18076	0.0292014	0.902985
CTSH	101.333	-0.0333968	0.151928	-0.21982	0.826012	0.993761
TTC23	34.513	0.168652	0.14294	1.17988	0.238048	0.921387
CD276	75.3098	-0.201045	0.154728	-1.29935	0.193825	0.918746
FAH	19.5409	0.233439	0.223146	1.04612	0.295504	0.928913
CEMIP	77.8873	-0.5593	0.250535	-2.23243	0.0255867	0.902985
RPAP1	25.7957	0.00423027	0.119304	0.0354578	0.971715	0.999039
HOMER2	9.71771	-0.051472	0.194527	-0.2646	0.791317	0.990311
EHD4	56.1165	0.067765	0.111385	0.608384	0.542933	0.969273
TMEM87A	267.659	-0.0290151	0.0461298	-0.628988	0.529357	0.966419
ZNF106	342.894	0.0432897	0.0619056	0.699286	0.484373	0.959258
CEP152	95.3424	-0.0149224	0.105771	-0.141082	0.887805	0.995928
ATP8B4	56.9382	0.243328	0.155277	1.56706	0.117102	0.910218
OCA2	19.3519	0.388342	0.245916	1.57917	0.114298	0.906381
DTWD1	47.9294	0.191314	0.107598	1.77804	0.0753981	0.902985
FAM189A1	1.89076	-0.0956286	0.476446	-0.200712	0.840923	0.994015
GABPB1	126.843	0.0213394	0.0829158	0.257362	0.796899	0.990311
TJP1	464.542	0.0542553	0.069951	0.77562	0.437974	0.947963
BMF	25.3165	-0.117016	0.189173	-0.618566	0.536202	0.968042
DMXL2	131.347	0.153742	0.0862857	1.78178	0.0747851	0.902985
DNAJC17	88.5108	-0.0793073	0.0774296	-1.02425	0.305717	0.930906
EIF3J	319.004	0.000138264	0.05912	0.00233871	0.998134	0.999801
SPG11	195.905	0.0179435	0.0494249	0.363046	0.716571	0.984458
RHOV	47.9084	-0.0500211	0.178326	-0.280504	0.779091	0.990311
VPS18	29.8668	0.00855185	0.11011	0.0776667	0.938093	0.998634
OIP5	1.46094	0.294064	0.526177	0.55887	0.576251	0.973079
SLC30A4	19.1615	-0.0794463	0.149548	-0.531242	0.595251	0.973079
BLOC1S6	88.4401	0.117472	0.0949652	1.237	0.216088	0.920541
MYEF2	6.06363	-0.0503497	0.242503	-0.207625	0.835521	0.994015
SGK3	10.0019	0.118226	0.186966	0.632342	0.527164	0.966419
PDGFRL	50.1479	-0.0572758	0.122651	-0.466981	0.640514	0.975754
CSPP1	378.659	-0.00532384	0.0947008	-0.0562175	0.955169	0.999039
ZDHHC2	61.6366	0.0563026	0.105918	0.531567	0.595026	0.973079
BRF2	1.35123	-0.40787	0.48385	-0.842969	0.399246	0.946822
TRIM35	22.4122	-0.19013	0.139783	-1.36018	0.173772	0.913132
ZFAND1	53.8416	0.0709513	0.090927	0.780311	0.435208	0.947525
RP1	71.909	0.0520245	0.252419	0.206104	0.83671	0.994015
CA2	29.5165	0.153151	0.302188	0.506808	0.61229	0.974092
FZD3	15.0694	-0.0651292	0.149563	-0.435464	0.663226	0.979198
INTS9	67.0745	0.0658953	0.0864386	0.762336	0.445859	0.949045
RIPK2	165.21	-0.0148668	0.0860376	-0.172794	0.862813	0.994472
EYA1	7.83704	-0.0460919	0.234379	-0.196656	0.844097	0.994015
NBN	81.0917	0.124411	0.117621	1.05773	0.29018	0.928913
TRPA1	2.29209	0.359603	0.384764	0.934606	0.349991	0.938943
CPQ	159.807	0.221655	0.115666	1.91633	0.0553226	0.902985
DECR1	58.2249	0.377524	0.172697	2.18604	0.0288123	0.902985
BPNT2	114.117	-0.166197	0.0856842	-1.93965	0.0524224	0.902985
SFRP1	82.9936	-0.113505	0.347816	-0.326338	0.744169	0.986956
LAPTM4B	21.7077	0.0152551	0.146862	0.103874	0.917269	0.998033
UBE2W	68.0449	-0.122335	0.114783	-1.06579	0.286518	0.927758
POP1	12.6121	-0.0626407	0.168825	-0.371039	0.710609	0.983427
NIPAL2	26.3182	0.0986518	0.164003	0.601524	0.547491	0.970777
IKBKB	105.673	-0.0675359	0.0722682	-0.934518	0.350037	0.938943
PLAT	14.5677	0.19519	0.278531	0.700784	0.483438	0.959071
JPH1	7.69904	0.37145	0.254696	1.45841	0.144729	0.912146
STK3	3138.16	0.00744366	0.0953025	0.0781056	0.937744	0.998634
GDAP1	8.4726	0.352184	0.222823	1.58056	0.113979	0.906381
RAB2A	1054.22	-0.0424487	0.0372526	-1.13948	0.254502	0.922134
EIF3E	463.68	-0.0107388	0.0629968	-0.170466	0.864643	0.994472
EMC2	123.222	-0.0370292	0.0596681	-0.620587	0.534872	0.967895
ESRP1	138.831	-0.0652456	0.0923282	-0.70667	0.479771	0.958866
CCN4	13.5965	0.268731	0.357967	0.750716	0.452824	0.951043
NDRG1	229.264	0.362857	0.211917	1.71226	0.0868487	0.902985
ZC2HC1A	72.9284	-0.0956672	0.161512	-0.592324	0.553633	0.970934
IL7	26	-0.039079	0.165787	-0.235718	0.813651	0.991885
STMN2	1.2493	0.0662317	0.506796	0.130687	0.896023	0.996402
ARMC1	83.9517	-0.0491373	0.0770616	-0.637637	0.52371	0.966419
TRPS1	109.353	0.324508	0.224371	1.4463	0.148093	0.912146
SPAG1	27.8215	0.0940356	0.146606	0.641418	0.521251	0.966196
CHRAC1	92.756	0.0061445	0.0995653	0.0617133	0.950791	0.999039
NCALD	63.1063	0.13509	0.190691	0.708426	0.478681	0.958866
SNX16	14.5721	0.186761	0.187943	0.993711	0.320364	0.932486
UBR5	797.95	-0.0261348	0.0706567	-0.369883	0.711469	0.983762
GSDMD	90.2766	-0.0671852	0.0951534	-0.706072	0.480143	0.958866
GFUS	124.931	-0.0619163	0.0756755	-0.818182	0.413253	0.946822
PYCR3	6.20214	-0.319481	0.305333	-1.04634	0.295406	0.928913
EEF1D	80.6714	-0.00597702	0.101877	-0.0586689	0.953216	0.999039
ANXA13	1.15066	-0.761503	0.737261	-1.03288	0.30166	0.930906
SQLE	109.93	0.0877733	0.139785	0.627916	0.530059	0.966531
SH2D4A	170.356	0.104683	0.091162	1.14832	0.250836	0.922134
INTS10	115.432	0.0021664	0.0656247	0.033012	0.973665	0.999039
ERI1	235.628	-0.0894734	0.0900871	-0.993188	0.320618	0.932486
SLC39A14	43.0828	0.280633	0.250043	1.12234	0.261719	0.922134
MTMR9	51.0417	0.0249887	0.0884336	0.282571	0.777506	0.990311
LEPROTL1	120.052	0.0122265	0.123203	0.099238	0.920949	0.998033
DCTN6	116.976	-0.153184	0.0808993	-1.89351	0.0582896	0.902985
R3HCC1	32.8307	0.0125034	0.123306	0.101401	0.919232	0.998033
GSR	51.1433	0.0265228	0.110945	0.239063	0.811057	0.991254
TNFRSF10A	14.5022	0.0836021	0.166619	0.501755	0.61584	0.974092
UBXN8	37.2053	-0.0583581	0.102582	-0.568895	0.569427	0.971926
PPP2CB	162.981	-0.0401783	0.0546179	-0.735624	0.46196	0.954456
ERICH1	451.663	0.0503259	0.1052	0.478385	0.632376	0.974998
TUSC3	2050.74	-0.249872	0.132075	-1.89189	0.0585059	0.902985
ARHGEF10	14.375	0.36752	0.217092	1.69293	0.0904695	0.903338
KLHDC4	71.4059	0.0145964	0.121952	0.11969	0.904729	0.997133
MCM4	124.021	-0.0613152	0.0857812	-0.714786	0.474741	0.957881
ADAM2	51.6349	-0.0106834	0.380609	-0.0280693	0.977607	0.999039
KCTD9	40.6011	0.303279	0.186944	1.6223	0.10474	0.906173
FGL1	23.142	0.228094	0.155792	1.4641	0.143168	0.912146
ASAH1	546.505	-0.0118945	0.124453	-0.095574	0.923859	0.998234
BNIP3L	702.005	0.155332	0.154144	1.00771	0.313594	0.930906
MAN2B1	17.505	0.0137686	0.140121	0.0982626	0.921724	0.998103
KCNN4	290.865	-0.0315271	0.0810338	-0.389061	0.697231	0.982476
TULP2	2.28673	0.517779	0.405532	1.27679	0.201677	0.918746
NUCB1	347.951	0.0571035	0.0892037	0.640147	0.522077	0.966196
DHDH	2.02908	-0.0783928	0.415639	-0.188608	0.8504	0.994394
GYS1	31.9468	0.198074	0.224397	0.882694	0.377402	0.94543
MAP4K1	4.31903	0.25742	0.285287	0.902318	0.366888	0.941752
CGB2	31.8804	-0.470345	0.182751	-2.5737	0.0100618	0.902985
ECH1	609.435	-0.188174	0.122795	-1.53242	0.12542	0.910218
HNRNPL	272.021	-0.0450461	0.059473	-0.757421	0.448798	0.950028
NFKBIB	52.1296	-0.122846	0.0991818	-1.23859	0.215497	0.92048
LHB	6.35762	-0.832945	0.35802	-2.32653	0.0199903	0.902985
CGB3	363.746	-0.389381	0.420357	-0.92631	0.354285	0.940186
SARS2	18.6238	-0.165661	0.169438	-0.977713	0.328216	0.934636
KCNA7	6.18321	-0.171518	0.319664	-0.536557	0.591574	0.973079
SNRNP70	329.981	-0.101694	0.0760043	-1.33801	0.180895	0.914597
CLPTM1	233.982	-0.0524338	0.0777121	-0.674719	0.499855	0.96107
RELB	33.8845	0.0994043	0.181504	0.54767	0.583919	0.973079
CLASRP	171.625	0.0342251	0.071082	0.481488	0.63017	0.974998
LIN7B	6.90199	-0.290904	0.24266	-1.19881	0.2306	0.921387
PPP1R37	25.7846	0.18252	0.127752	1.42871	0.153089	0.912146
FCGRT	237.131	0.127513	0.154157	0.82716	0.408146	0.946822
PIH1D1	98.8375	-0.113548	0.0873078	-1.30055	0.193412	0.918746
ARHGEF18	95.8868	-0.0704336	0.106598	-0.660738	0.50878	0.964617
PPP1R13L	354.741	-0.0959412	0.0436166	-2.19965	0.0278316	0.902985
PEX11G	4.31358	-0.014111	0.30557	-0.0461794	0.963167	0.999039
ERCC2	17.8989	-0.0124679	0.149072	-0.0836368	0.933345	0.998634
DOT1L	166.116	-0.0617309	0.0782259	-0.789136	0.430032	0.946916
PLEKHJ1	76.5475	-0.134415	0.0843254	-1.59401	0.110935	0.90635
RNASEH2A	7.0681	-0.0113707	0.227682	-0.0499412	0.960169	0.999039
KLC3	2.69088	-0.513828	0.446481	-1.15084	0.249798	0.922134
CD37	23.3553	0.160097	0.249662	0.641255	0.521357	0.966196
SF3A2	82.2514	-0.075029	0.0952331	-0.787846	0.430787	0.946916
AMH	2.6111	-0.246892	0.400539	-0.6164	0.53763	0.969255
LYL1	10.2245	0.397854	0.268332	1.48269	0.138156	0.912146
OAZ1	2070.02	-0.0989434	0.0861744	-1.14818	0.250896	0.922134
TRMT1	27.6939	0.164984	0.117036	1.40969	0.158632	0.912146
STX10	61.2298	-0.0839003	0.082631	-1.01536	0.309934	0.930906
RETN	7.45644	0.48458	0.4043	1.19856	0.230698	0.921387
DMPK	25.9931	0.0269686	0.125999	0.214039	0.830517	0.994015
CLEC4M	4.16049	-0.00696003	0.4038	-0.0172363	0.986248	0.999039
RSPH6A	4.80277	0.274547	0.296244	0.92676	0.354051	0.940186
TBC1D17	130.367	-0.0623026	0.0710698	-0.87664	0.380682	0.946196
IL4I1	13.8662	0.283742	0.323677	0.876621	0.380693	0.946196
TLE6	20.9672	-0.203992	0.157199	-1.29766	0.194403	0.918746
YJU2B	77.5651	-0.0685109	0.0710241	-0.964615	0.334738	0.935809
PTOV1	199.092	-0.0694608	0.0681921	-1.0186	0.308391	0.930906
TLE5	203.977	-0.0684269	0.081984	-0.834637	0.403922	0.946822
NOVA2	11.5718	0.160201	0.201211	0.796183	0.425926	0.946916
SGTA	160.189	-0.0867118	0.100984	-0.858672	0.390522	0.946822
LILRB1	16.7391	0.329724	0.29213	1.12869	0.25903	0.922134
MED25	103.914	-0.0381708	0.101257	-0.376971	0.706195	0.982764
LILRA1	1.84095	0.262583	0.5666	0.463437	0.643051	0.975754
SNAPC2	23.3157	-0.0751419	0.149911	-0.501243	0.6162	0.974092
C19orf53	215.005	-0.0414324	0.124716	-0.332215	0.739727	0.986543
TIMM44	50.0203	0.0143109	0.0902936	0.158492	0.874069	0.995894
CCDC61	10.9185	-0.0723005	0.181343	-0.398695	0.690118	0.982476
IL27RA	9.13894	-0.13387	0.279874	-0.478323	0.632421	0.974998
ASF1B	11.7379	-0.18757	0.176199	-1.06454	0.287086	0.927758
TNNT1	34.485	0.236495	0.186559	1.26767	0.204917	0.919093
VRK3	89.5787	-0.147124	0.0776077	-1.89574	0.0579938	0.902985
FAM32A	168.926	-0.040019	0.0735077	-0.544419	0.586153	0.973079
PPP6R1	37.1401	-0.0391916	0.110845	-0.353571	0.723661	0.984863
C19orf44	6.19566	0.615035	0.291111	2.11271	0.0346252	0.902985
MED26	5.62662	-0.0964433	0.250513	-0.384983	0.70025	0.982754
OLFM2	6.68848	-0.491398	0.234963	-2.09139	0.0364935	0.902985
RASAL3	4.84488	0.538767	0.336197	1.60254	0.109037	0.90635
AKAP8	225.853	-0.0754933	0.0695534	-1.0854	0.277744	0.925507
EPHX3	1.87489	0.241471	0.498557	0.48434	0.628144	0.974998
ILVBL	332.189	-0.138031	0.102466	-1.34709	0.17795	0.914597
ZNF419	22.5233	0.102448	0.140327	0.730068	0.465349	0.954886
SYDE1	550.821	-0.0125988	0.119168	-0.105722	0.915803	0.998033
CASP14	2.6153	3.93331	1.2171	3.23172	0.00123049	0.876816
SLC1A6	15.6074	0.18505	0.583092	0.31736	0.75097	0.987899
AURKC	1.76967	0.599057	0.438103	1.36739	0.171504	0.912146
POP4	57.9451	0.00306537	0.0942784	0.032514	0.974062	0.999039
CCNE1	56.9907	-0.14674	0.119283	-1.23018	0.21863	0.921387
URI1	146.632	0.115916	0.0685941	1.68988	0.0910507	0.903338
PDCD5	211.132	-0.0406061	0.0919819	-0.441458	0.658882	0.977366
ANKRD27	111.145	0.0682574	0.0812876	0.839702	0.401075	0.946822
TIMM50	78.463	-0.125029	0.0999209	-1.25128	0.210831	0.919799
LGALS13	228.588	-0.171708	0.190528	-0.901222	0.36747	0.942023
FBL	136.114	0.0273426	0.0747724	0.365677	0.714606	0.984319
DYRK1B	22.0069	0.022492	0.155221	0.144903	0.884788	0.995928
CLC	26.2525	-0.0913101	0.210428	-0.433925	0.664343	0.979198
CCNP	1.09966	0.454474	0.570653	0.79641	0.425794	0.946916
GPI	115.073	0.21412	0.140556	1.52338	0.127664	0.911503
AKT2	110.849	-0.0291973	0.0739752	-0.39469	0.693072	0.982476
PLD3	450.787	-0.0758769	0.0888826	-0.853675	0.393285	0.946822
PRX	21.2666	-0.103042	0.178907	-0.575953	0.564647	0.971458
PIAS4	133.921	0.020008	0.0719225	0.278188	0.780868	0.990311
NUMBL	14.3694	0.345903	0.185562	1.86409	0.0623094	0.902985
EBI3	4296.87	-0.252492	0.122267	-2.06509	0.0389148	0.902985
YJU2	100.759	-0.00806466	0.092153	-0.0875138	0.930263	0.998312
TBCB	120.326	-0.120104	0.124274	-0.966449	0.33382	0.935345
FSD1	3.33717	-1.05457	0.315417	-3.34341	0.000827569	0.834157
POLR2I	102.569	0.0191976	0.166471	0.115321	0.908191	0.997725
CLIP3	7.31708	0.00691454	0.214496	0.0322362	0.974284	0.999039
ZFR2	1.05558	-0.174491	0.617148	-0.282739	0.777377	0.990311
SLC1A5	93.7742	0.045857	0.145348	0.315499	0.752383	0.987899
PRKD2	129.374	0.0169086	0.0741796	0.227941	0.819692	0.992726
TJP3	36.993	-0.311062	0.140343	-2.21645	0.0266609	0.902985
CACTIN	20.8527	-0.0131797	0.136864	-0.0962974	0.923284	0.998234
CCDC9	29.2241	0.0444177	0.130654	0.339964	0.733884	0.98542
HNRNPUL1	202.591	0.0113904	0.0557896	0.204167	0.838223	0.994015
FZR1	141.917	0.0343587	0.10463	0.328383	0.742622	0.986871
BBC3	12.9166	-0.230039	0.168253	-1.36722	0.171556	0.912146
TGFB1	291.406	-0.0266245	0.117278	-0.227021	0.820408	0.992911
DENND3	56.4323	0.371995	0.160805	2.31333	0.0207045	0.902985
DMAC2	49.7947	-0.00855534	0.100752	-0.0849146	0.932329	0.998622
CEACAM4	2.01038	0.209908	0.404819	0.518523	0.604093	0.97327
PLIN3	180.321	-0.173371	0.089337	-1.94064	0.0523015	0.902985
MYH14	32.0586	0.781688	0.479684	1.62959	0.103188	0.904889
MRPL4	38.8734	-0.160336	0.122617	-1.30762	0.191002	0.918746
CD79A	1.15318	0.231876	0.645849	0.359025	0.719577	0.984763
NOP53	199.471	0.0454289	0.0662041	0.686195	0.49259	0.96107
NKG7	11.9271	0.259819	0.328022	0.792078	0.428315	0.946916
ETFB	180.439	-0.046752	0.087126	-0.536602	0.591542	0.973079
CD33	7.81945	0.115781	0.244041	0.474433	0.635191	0.975255
BABAM1	113.081	-0.114644	0.0862155	-1.32974	0.183605	0.914597
TYK2	40.4935	0.229991	0.10009	2.29784	0.0215708	0.902985
CDC37	210.216	0.0314703	0.0691305	0.45523	0.648944	0.975817
NAPA	35.294	0.0146976	0.121477	0.120991	0.903699	0.997133
RABAC1	658.194	-0.179953	0.0938322	-1.91782	0.0551336	0.902985
MEIS3	5.05411	0.102447	0.361206	0.283624	0.776699	0.990311
PTPRS	57.412	-0.0945301	0.113297	-0.834359	0.404079	0.946822
CNFN	7.2694	2.56412	0.759425	3.3764	0.000734414	0.833963
MEGF8	17.0479	-0.528827	0.18515	-2.85621	0.00428726	0.902985
KDELR1	495.626	-0.0881144	0.0635918	-1.38562	0.165862	0.912146
CYTH2	166.01	-0.121712	0.079187	-1.53702	0.124288	0.910218
GRWD1	49.4062	-0.153052	0.100263	-1.5265	0.126884	0.910786
GRIN2D	6.94504	0.0624591	0.259937	0.240285	0.810109	0.991254
CLEC11A	13.3164	0.00263999	0.229598	0.0114983	0.990826	0.999039
ODAD1	1.35203	-0.734974	0.515532	-1.42566	0.153966	0.912146
CARD8	70.4392	0.106159	0.127993	0.829412	0.406871	0.946822
LIG1	80.4404	-0.0126522	0.0898002	-0.140893	0.887955	0.995928
SIGLEC6	729.406	-0.166318	0.182621	-0.910726	0.36244	0.940944
ZNF175	59.5225	0.101473	0.149499	0.678752	0.497295	0.96107
PLA2G4C	26.7069	-0.0543569	0.158415	-0.34313	0.7315	0.985191
HAS1	2.30032	0.212424	0.441289	0.481373	0.630251	0.974998
RAB3D	22.5627	0.129584	0.135284	0.957866	0.33813	0.936894
DBP	3.03391	0.384968	0.40507	0.950374	0.341922	0.936894
TMEM205	86.5706	-0.148867	0.107637	-1.38304	0.166652	0.912146
CAPS	166.414	0.198091	0.189159	1.04722	0.294999	0.928913
PLPPR2	14.3342	0.162002	0.221664	0.730843	0.464875	0.954886
FAM83E	7.5063	0.157956	0.219655	0.719108	0.472074	0.956895
RASIP1	19.4174	0.0910058	0.208119	0.437277	0.661911	0.978985
BCAT2	107.245	-0.213266	0.122177	-1.74554	0.0808903	0.902985
MIER2	20.0953	-0.0647308	0.170777	-0.379038	0.704659	0.982764
PLEKHA4	56.0381	0.218177	0.136348	1.60015	0.109565	0.90635
PPP2R1A	256.994	-0.131872	0.0661851	-1.99247	0.0463197	0.902985
TNPO2	106.903	-0.0898671	0.0836111	-1.07482	0.282454	0.927175
GCDH	12.7627	0.00414764	0.198257	0.0209205	0.983309	0.999039
LILRB5	18.946	0.0689496	0.192877	0.35748	0.720732	0.984763
KLF1	5.59177	1.30268	0.551107	2.36376	0.0180905	0.902985
DNASE2	51.9187	0.0460112	0.153576	0.299598	0.764484	0.987899
LENG1	84.7825	-0.131526	0.0738203	-1.7817	0.0747976	0.902985
PRPF31	83.1097	-0.182454	0.0873954	-2.08768	0.0368266	0.902985
TFPT	30.1855	-0.0960236	0.120942	-0.793962	0.427218	0.946916
JAK3	27.5271	0.0293087	0.147971	0.19807	0.84299	0.994015
KCNN1	1.36603	0.135792	0.594535	0.228401	0.819335	0.99255
ARRDC2	14.0783	0.135773	0.207015	0.655861	0.511913	0.964617
PIK3R2	18.1792	0.0206648	0.151555	0.136351	0.891544	0.995928
ISYNA1	250.66	-0.247517	0.100038	-2.47423	0.0133523	0.902985
ELL	344.508	-0.075023	0.0678874	-1.10511	0.269112	0.923327
CRTC1	64.0414	-0.0353947	0.0885436	-0.399743	0.689346	0.982476
COMP	16.9955	0.288172	0.34782	0.828509	0.407382	0.946822
COPE	398.006	-0.191092	0.0891571	-2.14332	0.0320877	0.902985
DDX49	51.2203	-0.147579	0.0966168	-1.52746	0.126646	0.910786
ETV2	1.58777	-0.252379	0.47578	-0.530453	0.595798	0.973079
ARMC6	23.6834	0.0513673	0.136439	0.376484	0.706557	0.982764
TMEM147	137.977	-0.172128	0.123294	-1.39608	0.162691	0.912146
MAG	2.06409	-0.600104	0.437871	-1.3705	0.170529	0.912146
HAMP	7.5962	0.327106	0.375328	0.871521	0.38347	0.946822
USF2	171.494	-0.0107114	0.0738536	-0.145035	0.884683	0.995928
LSR	92.5903	0.00319726	0.0792249	0.0403567	0.967809	0.999039
KXD1	69.1578	-0.0402739	0.096438	-0.417614	0.676229	0.981259
FKBP8	212.986	0.0542067	0.11998	0.451797	0.651415	0.975817
SUGP1	60.0047	-0.0926511	0.0860799	-1.07634	0.281776	0.926713
ZNF14	62.2258	-0.00108848	0.107491	-0.0101262	0.991921	0.999039
SCN1B	6.61679	-0.0982181	0.229674	-0.427641	0.668912	0.979514
PBX4	5.91265	0.31689	0.285204	1.1111	0.266527	0.922134
ERF	26.523	0.0540972	0.112294	0.481745	0.629987	0.974998
GSK3A	80.7213	-0.071089	0.0876714	-0.810857	0.417448	0.946822
ATP13A1	69.242	-0.215455	0.0919262	-2.34378	0.0190893	0.902985
ZNF574	25.5143	0.0919565	0.141038	0.651999	0.514402	0.96464
GRIK5	1.18768	-1.02424	0.603324	-1.69766	0.0895726	0.902985
SIPA1L3	91.7773	-0.011826	0.0880333	-0.134336	0.893137	0.995928
ZNF85	13.9561	0.159516	0.166782	0.956433	0.338854	0.936894
ETHE1	72.0041	-0.00658785	0.145055	-0.0454163	0.963775	0.999039
CADM4	2.73542	-0.0708578	0.39455	-0.179591	0.857473	0.994472
SMG9	98.0404	0.016523	0.0927088	0.178225	0.858547	0.994472
AVL9	284.035	0.0367273	0.0698995	0.525429	0.599285	0.973171
RUNDC3B	6.27876	0.147099	0.271497	0.541806	0.587952	0.973079
CFAP69	4.23413	0.573672	0.300976	1.90604	0.0566448	0.902985
GTPBP10	52.0645	-0.0568083	0.0938572	-0.605262	0.545005	0.969381
RASA4	4.67094	0.354248	0.299847	1.18143	0.237431	0.921387
CDK6	340.767	0.0895294	0.088413	1.01263	0.311238	0.930906
PMPCB	73.8513	0.0545339	0.080092	0.68089	0.495941	0.96107
DNAJC2	95.181	0.0879738	0.0724177	1.21481	0.224438	0.921387
TFPI2	20043.6	-0.203988	0.136301	-1.4966	0.134498	0.912146
BET1	229.967	-0.1737	0.109638	-1.5843	0.113125	0.90635
NAMPT	388.536	0.351678	0.250204	1.40556	0.159853	0.912146
POLR1F	45.0751	0.0639354	0.110578	0.57819	0.563136	0.971458
PIK3CG	14.6861	0.392381	0.187323	2.09468	0.0361996	0.902985
PON3	3.95837	0.343547	0.357002	0.962312	0.335893	0.936088
PON2	137.453	-0.0414367	0.112546	-0.368175	0.712743	0.984167
ITGB8	58.2018	-0.0105757	0.13249	-0.0798225	0.936378	0.998634
HBP1	133.89	-0.0887738	0.0831202	-1.06802	0.285512	0.927598
DUS4L	4.69719	-0.085438	0.283155	-0.301736	0.762854	0.987899
SP4	24.4594	0.275788	0.145397	1.89679	0.0578552	0.902985
WDR91	88.145	0.10273	0.121271	0.847107	0.396936	0.946822
DNAH11	166.27	0.175582	0.213876	0.820954	0.411673	0.946822
CBLL1	42.0294	-0.00370017	0.11465	-0.0322736	0.974254	0.999039
DLX5	81.7147	-0.24932	0.116165	-2.14625	0.0318533	0.902985
MTPN	360.492	0.0277676	0.0574984	0.482929	0.629146	0.974998
STEAP1B	1479.3	-0.102083	0.0919962	-1.10964	0.267152	0.922134
PTN	247.94	-0.11939	0.126575	-0.94324	0.345558	0.938828
PALS2	21.3482	0.137291	0.152978	0.897459	0.369474	0.942471
GSDME	78.4408	-0.178781	0.0864653	-2.06767	0.0386712	0.902985
ATP6V0A4	7.02103	0.0857133	0.250574	0.342068	0.7323	0.985191
ZC3HAV1	85.229	0.129713	0.130348	0.995125	0.319675	0.932004
TTC26	8.6279	0.283656	0.221121	1.2828	0.19956	0.918746
OGDH	475.105	-0.0548496	0.0709813	-0.772733	0.43968	0.948011
ADAP1	9.48206	-0.0771318	0.25597	-0.301332	0.763161	0.987899
TFEC	36.9911	0.537002	0.20256	2.65108	0.00802357	0.902985
H2AZ2	147.51	-0.0429028	0.0680239	-0.630702	0.528236	0.966419
CAV2	150.601	0.164404	0.203281	0.808752	0.418658	0.946822
CAV1	411.309	0.0731952	0.157092	0.465938	0.64126	0.975754
MET	200.818	0.0196379	0.0981102	0.200162	0.841354	0.994015
RNF32	6.87671	0.321488	0.230973	1.39189	0.163957	0.912146
LMBR1	138.683	0.0566168	0.0723605	0.782426	0.433964	0.947525
WNT2	69.2621	0.231706	0.158095	1.46562	0.142753	0.912146
DNAJB6	467.062	0.0331318	0.0851453	0.38912	0.697187	0.982476
LFNG	6.24056	0.0131321	0.286668	0.0458094	0.963462	0.999039
BRAT1	62.9408	-0.105109	0.0829185	-1.26762	0.204932	0.919093
IQCE	64.1014	0.0754107	0.115338	0.653824	0.513225	0.964617
ANKRD7	3.09437	0.00406643	0.341287	0.011915	0.990493	0.999039
VIPR2	37.9693	0.0295848	0.164299	0.180067	0.8571	0.994472
TSPAN12	30.3132	-0.0558153	0.150506	-0.370851	0.710749	0.983427
SSBP1	215.873	-0.0877882	0.0796222	-1.10256	0.270219	0.924819
HOXA13	16.6484	0.0334296	0.169543	0.197175	0.843691	0.994015
CPED1	111.443	-0.175723	0.10907	-1.6111	0.107159	0.90635
HIBADH	408.911	-0.0366835	0.0805732	-0.455282	0.648907	0.975817
TAX1BP1	1532.13	-0.0334856	0.0634208	-0.527991	0.597506	0.973079
CPVL	186.734	-0.121584	0.153159	-0.793841	0.427288	0.946916
CHN2	8.21362	0.485937	0.20743	2.34265	0.0191473	0.902985
GRB10	123.008	0.08884	0.118186	0.751697	0.452233	0.951043
ABHD11	149.41	-0.0911014	0.120378	-0.756794	0.449173	0.950028
COBL	191.286	0.00598251	0.135884	0.0440266	0.964883	0.999039
FKBP14	27.011	0.0980773	0.145177	0.675571	0.499313	0.96107
PLEKHA8	162.336	-0.0386872	0.0994606	-0.38897	0.697299	0.982476
STX1A	36.2695	-0.152284	0.128516	-1.18494	0.236041	0.921387
NOD1	65.47	0.079041	0.0963244	0.820572	0.41189	0.946822
GARS1	91.5331	0.174758	0.0846996	2.06327	0.039087	0.902985
CRHR2	5.0662	0.0641497	0.326724	0.196342	0.844342	0.994015
EPHB6	82.7223	0.0291143	0.254915	0.114212	0.90907	0.997739
MINDY4	3.24585	-0.333484	0.330893	-1.00783	0.313536	0.930906
CASP2	93.4193	-0.0685657	0.0776783	-0.882688	0.377405	0.94543
CHCHD2	491.682	-0.120819	0.0888832	-1.35931	0.17405	0.913132
CCL24	2.9977	0.0865583	0.412252	0.209964	0.833696	0.994015
HSPB1	4550.78	-0.0894173	0.105631	-0.846504	0.397272	0.946822
PDAP1	282.463	0.0556766	0.0719528	0.773794	0.439053	0.948011
BUD31	30.5802	0.167323	0.120788	1.38526	0.165972	0.912146
PTCD1	16.1154	-0.106182	0.17294	-0.613981	0.539228	0.969273
CYP3A5	18.0468	-0.00746627	0.161252	-0.0463019	0.96307	0.999039
ZKSCAN1	197.269	0.0477571	0.069226	0.689873	0.490274	0.960004
EIF3B	170.205	-0.0709203	0.0657849	-1.07806	0.281006	0.926713
SNX8	180.283	-0.104162	0.0838563	-1.24215	0.214181	0.920305
NUDT1	46.9101	-0.0444863	0.153803	-0.289242	0.772396	0.989403
PTPRZ1	3.13113	0.381593	0.490244	0.778374	0.436349	0.947525
TAF6	10.2645	-0.258464	0.212604	-1.21571	0.224096	0.921387
WASL	390.637	-0.0960775	0.056978	-1.68622	0.0917531	0.903338
HYAL4	64.2466	-0.108703	0.112441	-0.96675	0.333669	0.935129
SPAM1	2.40786	0.133958	0.420306	0.318716	0.749942	0.987899
AIMP2	17.6169	-0.0639842	0.162085	-0.394757	0.693022	0.982476
TFR2	2.91035	0.896233	0.478892	1.87147	0.0612797	0.902985
MOSPD3	14.7181	0.112531	0.326004	0.345182	0.729957	0.98492
PCOLCE	23.016	0.188719	0.224321	0.841288	0.400187	0.946822
RBM28	120.959	0.078558	0.0753629	1.0424	0.297228	0.930249
USP42	110.322	-0.0762388	0.0834614	-0.913462	0.361	0.940944
IMPDH1	22.1066	0.284683	0.229087	1.24269	0.213983	0.920305
AGFG2	36.7983	-0.160536	0.127651	-1.25762	0.208531	0.919425
LSM5	85.7528	0.0170428	0.127229	0.133954	0.893439	0.995928
SERPINE1	2667.76	0.0896178	0.202772	0.441964	0.658515	0.977363
AP1S1	80.8918	-0.136884	0.115334	-1.18684	0.235289	0.921387
C1GALT1	468.517	0.0166532	0.0930473	0.178975	0.857957	0.994472
PLOD3	111.266	-0.121184	0.0807625	-1.50049	0.133487	0.912146
RPA3	60.7175	-0.0772478	0.141377	-0.546395	0.584794	0.973079
ZNHIT1	228.345	-0.143868	0.0890148	-1.61622	0.106047	0.906173
CLDN15	28.3443	-0.195068	0.127338	-1.53189	0.12555	0.910218
GLCCI1	516.884	-0.0261624	0.0968946	-0.270009	0.787153	0.990311
PHF14	198.335	0.117877	0.0689675	1.70917	0.0874188	0.902985
NRF1	283.721	0.0196061	0.0776017	0.25265	0.800539	0.990311
TMEM106B	273.903	-0.22791	0.0893717	-2.55014	0.0107681	0.902985
EZH2	59.1839	-0.035002	0.118375	-0.295688	0.767468	0.988073
CEP41	46.2938	-0.0879492	0.112869	-0.779217	0.435852	0.947525
ZNF862	33.4224	0.0212608	0.128839	0.165018	0.86893	0.994844
MEST	372.709	-0.196649	0.0996015	-1.97436	0.0483412	0.902985
MEOX2	122.756	0.195275	0.134568	1.45112	0.146746	0.912146
ANKMY2	77.7813	-0.0188286	0.0981317	-0.191871	0.847843	0.994015
ACTR3C	193.693	-0.22355	0.104122	-2.147	0.0317929	0.902985
POU6F2	88.2126	-0.0847586	0.217829	-0.389106	0.697198	0.982476
TSPAN13	101.621	-0.14822	0.0913576	-1.62242	0.104714	0.906173
RARRES2	65.1313	-0.0557505	0.148751	-0.374792	0.707815	0.982764
AGR2	13.2856	0.457392	0.440914	1.03737	0.299563	0.930906
AHR	506.734	-0.166896	0.149362	-1.1174	0.263825	0.922134
CHCHD3	533.875	-0.0651305	0.0470236	-1.38506	0.166034	0.912146
GIMAP2	12.0672	-0.0426608	0.179205	-0.238056	0.811838	0.99132
TMEM176B	131.209	-0.0622374	0.150278	-0.414149	0.678765	0.981417
GLI3	461.522	-0.0555285	0.103714	-0.535398	0.592375	0.973079
PSMA2	10.149	0.0349837	0.192791	0.181458	0.856008	0.994472
MRPL32	91.4218	-0.0440489	0.089672	-0.491222	0.623269	0.974955
COA1	157.513	0.0657282	0.080525	0.816246	0.414359	0.946822
BLVRA	52.5375	0.104894	0.167802	0.625104	0.531903	0.967218
URGCP	67.3494	-0.167524	0.102896	-1.62809	0.103506	0.90552
TMEM248	142.894	-0.0455043	0.06625	-0.686857	0.492173	0.96107
RHEB	493.845	-0.104568	0.0867162	-1.20586	0.227871	0.921387
PRKAG2	482.311	-0.052336	0.0830925	-0.629852	0.528791	0.966419
AEBP1	93.4966	0.0906379	0.164302	0.551654	0.581185	0.973079
POLD2	60.3424	0.0320589	0.114842	0.279156	0.780125	0.990311
GCK	2.53641	-0.164663	0.415992	-0.395833	0.692228	0.982476
BCL7B	84.7005	-0.190124	0.0780441	-2.43611	0.0148463	0.902985
YKT6	113.916	-0.054262	0.062737	-0.864912	0.387087	0.946822
TBL2	76.1868	-0.199751	0.0929389	-2.14928	0.0316125	0.902985
GALNTL5	1.10357	-0.993057	0.619233	-1.60369	0.108783	0.90635
CLIP2	168.184	-0.230196	0.116474	-1.97638	0.0481116	0.902985
EIF4H	337.654	-0.0198875	0.0862139	-0.230676	0.817566	0.99255
LIMK1	59.7262	-0.0551572	0.0861481	-0.640261	0.522003	0.966196
SPATA6L	22.0687	0.0934408	0.165028	0.56621	0.571251	0.972432
SLC1A1	16.4533	0.345264	0.17569	1.96519	0.0493923	0.902985
LHX2	2.05493	-0.0887166	0.504838	-0.175733	0.860504	0.994472
FKTN	33.3308	0.36324	0.116677	3.1132	0.00185071	0.902985
FSD1L	19.7551	0.0419145	0.139435	0.300603	0.763717	0.987899
CNTNAP3	61.6201	0.0521763	0.262128	0.199049	0.842225	0.994015
SPIN1	426.257	-0.00742117	0.0649669	-0.11423	0.909055	0.997739
NMRK1	104.519	0.0419494	0.111667	0.375665	0.707166	0.982764
TMEM245	152.407	0.126217	0.097952	1.28856	0.19755	0.918746
PRUNE2	14.6243	0.17014	0.304085	0.559516	0.57581	0.973079
MEGF9	48.5949	0.449025	0.184699	2.43111	0.0150525	0.902985
TRIM14	46.9976	0.0287755	0.20456	0.14067	0.888131	0.995928
CORO2A	61.9115	-0.0571509	0.251341	-0.227384	0.820125	0.992911
TGFBR1	510.528	0.00791582	0.0777107	0.101863	0.918866	0.998033
SEC61B	419.247	-0.204244	0.0982804	-2.07818	0.037693	0.902985
C5	10.9602	-0.199533	0.166364	-1.19938	0.230382	0.921387
OGN	9.51779	0.189617	0.606683	0.312547	0.754625	0.987899
ASPN	7.37594	-0.140945	0.394444	-0.357327	0.720847	0.984763
ECM2	3.46349	-0.000380055	0.397464	-0.000956198	0.999237	0.999888
TLE4	130.321	0.0637734	0.102644	0.621309	0.534396	0.967895
LHX6	4.36179	0.122716	0.364951	0.336254	0.736679	0.986001
PTGR1	23.9901	-0.0323915	0.167362	-0.193542	0.846534	0.994015
SUSD1	179.496	-0.0345513	0.0806137	-0.428603	0.668212	0.979279
AKNA	30.558	0.179308	0.192752	0.930255	0.352239	0.939317
TNFSF8	4.27609	0.486078	0.302074	1.60913	0.107587	0.90635
DNM1	12.0252	-0.0171179	0.166475	-0.102825	0.918102	0.998033
ENG	1027.4	-0.0998453	0.144334	-0.691766	0.489084	0.959794
AK1	19.9441	-0.220066	0.189355	-1.16219	0.24516	0.921921
CDC37L1	112.482	0.0746359	0.0717311	1.0405	0.29811	0.930906
PLGRKT	164.416	-0.141277	0.0793094	-1.78134	0.0748566	0.902985
TBC1D13	29.5039	0.0537948	0.119641	0.449634	0.652975	0.975817
RIC1	237.892	0.051652	0.0740345	0.697676	0.48538	0.95956
KDM4C	375.627	0.116727	0.0511995	2.27985	0.0226168	0.902985
DOCK8	476.67	-0.0865097	0.104739	-0.825957	0.408828	0.946822
KANK1	605.51	-0.0172298	0.09528	-0.180834	0.856498	0.994472
NCS1	4.34062	0.622602	0.348863	1.78466	0.0743166	0.902985
TESK1	42.1175	-0.0699323	0.100227	-0.697738	0.485341	0.95956
CA9	1.69778	2.93002	1.40371	2.08735	0.0368567	0.902985
FUBP3	172.734	-0.0635784	0.0959778	-0.662428	0.507697	0.964394
CREB3	102.719	-0.179948	0.0874491	-2.05775	0.0396142	0.902985
RGP1	24.3148	-0.233381	0.124483	-1.87481	0.0608191	0.902985
MPDZ	146.577	0.0813795	0.115293	0.705851	0.480281	0.958866
DDX58	12.8498	0.272865	0.164164	1.66215	0.0964837	0.904737
EDF1	480.201	-0.103645	0.0724234	-1.4311	0.152401	0.912146
PIP5K1B	533.89	0.0229715	0.162561	0.14131	0.887625	0.995928
GLIS3	235.568	0.0196886	0.185969	0.10587	0.915685	0.998033
BAG1	79.2199	0.0243997	0.0968478	0.251939	0.801089	0.99041
RAPGEF1	1142.45	0.0519533	0.0753206	0.689762	0.490344	0.960033
NPDC1	41.1238	-0.0550148	0.138539	-0.397106	0.691289	0.982476
APBA1	16.0517	0.0179366	0.167255	0.107241	0.914597	0.998033
SETX	350.993	0.0902313	0.0520754	1.73271	0.0831478	0.902985
PTGDS	78.7943	-0.112988	0.133596	-0.845744	0.397696	0.946822
ABCA2	8.77618	-0.189253	0.194934	-0.970858	0.331619	0.934933
SHB	24.1002	-0.0516424	0.139193	-0.371014	0.710627	0.983427
UBE2R2	378.503	0.0175053	0.0574389	0.304764	0.760546	0.987899
ABHD17B	36.5377	-0.000569912	0.105989	-0.00537709	0.99571	0.999587
EXOSC3	51.0519	-0.0648368	0.104061	-0.623068	0.53324	0.967736
ZFAND5	333.354	-0.028422	0.0709358	-0.400673	0.688661	0.982476
DVL1	93.0319	-0.00610109	0.10641	-0.0573357	0.954278	0.999039
PDLIM1	218.712	-0.0336056	0.104093	-0.322841	0.746815	0.987323
CCNJ	7.63806	-0.0710782	0.203408	-0.349436	0.726762	0.984863
GATA3	759.176	-0.0142293	0.0940453	-0.151303	0.879737	0.995925
ATRNL1	23.4914	0.0307618	0.199313	0.154339	0.877343	0.995925
HPS1	66.8675	0.170896	0.144311	1.18422	0.236327	0.921387
PHYH	37.9103	-0.0145815	0.15917	-0.0916096	0.927008	0.998236
RASSF4	49.0274	0.254996	0.131874	1.93363	0.0531582	0.902985
DNMBP	111.092	0.0459676	0.0843706	0.54483	0.585871	0.973079
RAB11FIP2	89.7573	0.0112238	0.0668691	0.167848	0.866703	0.994521
CXCL12	7.79668	-0.0982701	0.251863	-0.390173	0.696408	0.982476
ERLIN1	164.809	-0.0115879	0.0727243	-0.15934	0.873401	0.995817
EIF3A	1108.5	0.0920661	0.0908611	1.01326	0.310935	0.930906
PKD2L1	1.66442	1.0064	0.591263	1.70212	0.0887334	0.902985
CUBN	21.6779	0.127783	0.203045	0.629332	0.529132	0.966419
TRDMT1	16.7719	-0.15014	0.145195	-1.03406	0.301109	0.930906
DDX50	155.68	-0.0144597	0.0647462	-0.223328	0.82328	0.993154
MAPK8	329.616	0.0917074	0.11616	0.789491	0.429825	0.946916
SEC23IP	108.126	0.00233799	0.0642172	0.0364076	0.970957	0.999039
ATE1	127.395	0.0933096	0.0722858	1.29084	0.196758	0.918746
NSMCE4A	56.2273	-0.237429	0.10829	-2.19252	0.0283419	0.902985
PLEKHA1	479.262	-0.081251	0.0969872	-0.83775	0.402171	0.946822
PALD1	21.2947	0.207424	0.140524	1.47607	0.139924	0.912146
UNC5B	8.90534	0.0568999	0.214441	0.26534	0.790747	0.990311
CDH23	11.4974	-0.0520583	0.239799	-0.217091	0.828137	0.994015
VSIR	689.286	-0.0195657	0.124624	-0.156998	0.875247	0.995894
SPOCK2	6.20202	0.212826	0.352172	0.604324	0.545629	0.969515
MICU1	281.831	0.0587099	0.0676006	0.868482	0.38513	0.946822
PPP3CB	191.473	0.0154644	0.0730609	0.211664	0.832369	0.994015
CCSER2	604.433	-0.0152055	0.0755041	-0.201386	0.840397	0.994015
BMPR1A	160.431	0.0243478	0.0525575	0.463261	0.643177	0.975754
MINPP1	97.7663	-0.00358751	0.128794	-0.0278547	0.977778	0.999039
ACTA2	52.8854	-0.0782336	0.236693	-0.330528	0.741001	0.986863
LIPA	98.5471	0.0475983	0.13792	0.345116	0.730007	0.98492
TWNK	9.50236	0.083266	0.274699	0.303117	0.761801	0.987899
LZTS2	34.4244	-0.120325	0.127216	-0.945827	0.344237	0.937748
SFXN3	91.4525	-0.27409	0.202296	-1.3549	0.17545	0.91431
KAZALD1	2.66123	-0.158462	0.412432	-0.384214	0.70082	0.982754
FBXW4	200.322	0.0344939	0.0685035	0.503535	0.614588	0.974092
NPM3	15.8913	-0.0438633	0.156667	-0.279979	0.779494	0.990311
TNKS2	794.45	0.0270474	0.112863	0.239649	0.810602	0.991254
GBF1	480.959	-0.0166825	0.070418	-0.236907	0.812729	0.991536
ARHGAP21	367.508	0.0645266	0.079552	0.811126	0.417294	0.946822
CPEB3	84.1529	0.142969	0.0990004	1.44412	0.148705	0.912146
FBXL15	43.2367	-0.0428082	0.134163	-0.319076	0.749669	0.987899
CUEDC2	69.3724	0.0615377	0.111534	0.55174	0.581127	0.973079
SUFU	82.0092	-0.0816442	0.077645	-1.05151	0.293026	0.928913
ANKRD26	128.3	0.0439632	0.0947299	0.46409	0.642583	0.975754
ACBD5	104.944	-0.0247077	0.082863	-0.298175	0.76557	0.987899
LHPP	66.6823	-0.0147392	0.097576	-0.151053	0.879934	0.995925
LARP4B	796.206	0.0242051	0.102592	0.235936	0.813482	0.991885
GTPBP4	166.038	0.134638	0.0732316	1.83853	0.0659848	0.902985
EDRF1	31.3379	0.0231631	0.116605	0.198647	0.842539	0.994015
BCCIP	110.496	-0.0465255	0.0756043	-0.615382	0.538303	0.969255
MTPAP	84.5606	-0.0451394	0.0882929	-0.511247	0.609178	0.974036
NEURL1	321.768	0.0148851	0.14825	0.100405	0.920023	0.998033
SH3PXD2A	1574.83	0.0509387	0.105362	0.483463	0.628767	0.974998
PITRM1	40.4374	0.0332184	0.122448	0.271286	0.786171	0.990311
STN1	8.17012	0.139473	0.204355	0.682506	0.494919	0.96107
MAP3K8	338.52	0.204542	0.0774073	2.64241	0.00823174	0.902985
DKK1	20.938	-0.0162514	0.262257	-0.0619675	0.950589	0.999039
EBF3	12.9701	0.643646	0.218824	2.94138	0.00326749	0.902985
GLRX3	172.206	-0.0571312	0.0793207	-0.720255	0.471368	0.956895
SORCS1	2.12211	-0.462511	0.409806	-1.12861	0.259063	0.922134
TASOR2	276.005	-0.0197688	0.0751492	-0.263061	0.792504	0.990311
XPNPEP1	60.9537	-0.102647	0.0911603	-1.12601	0.260161	0.922134
SMC3	370.59	0.0829841	0.0601935	1.37862	0.168011	0.912146
SHOC2	399.741	0.0856716	0.0612446	1.39884	0.16186	0.912146
TFAM	113.57	-0.000641389	0.0871017	-0.00736368	0.994125	0.999211
CCDC6	190.558	0.105156	0.0844629	1.245	0.213134	0.920305
CUL2	188.025	-0.0842829	0.0839201	-1.00432	0.315223	0.930941
CCNY	375.532	0.122309	0.0625859	1.95426	0.050671	0.902985
UBE2S	3.87486	0.266656	0.305842	0.871876	0.383276	0.94681
ZMIZ1	156.094	0.10888	0.0724154	1.50355	0.132696	0.912146
PPIF	50.3454	-0.292941	0.106744	-2.74433	0.00606353	0.902985
PBLD	20.2921	-0.0292324	0.147117	-0.198702	0.842496	0.994015
TSPAN14	306.725	0.0167293	0.0727615	0.22992	0.818154	0.99255
TBC1D12	151.387	0.0142143	0.085864	0.165544	0.868516	0.994844
KRT23	723.972	-0.164202	0.11074	-1.48277	0.138136	0.912146
CRYBA1	10.9611	0.314215	0.220511	1.42494	0.154175	0.912146
NUFIP2	772.43	-0.0369267	0.0942938	-0.391614	0.695344	0.982476
GIT1	49.928	0.0731868	0.0955357	0.766067	0.443636	0.948622
FBXL20	266.928	-0.00916118	0.0573298	-0.159798	0.87304	0.995641
RUNDC3A	3.38616	0.971441	0.492531	1.97235	0.0485701	0.902985
UBTF	194.338	-0.0477912	0.0782609	-0.610666	0.541421	0.969273
CSF3	3.4441	1.30411	0.662646	1.96803	0.0490641	0.902985
PSMD3	145.251	-0.0450153	0.0775526	-0.580449	0.561612	0.971458
CASC3	236.515	0.0632432	0.0823541	0.767942	0.442522	0.948561
RAPGEFL1	14.6602	-0.138868	0.190384	-0.729408	0.465752	0.954886
RGS9	23.1078	0.190628	0.186777	1.02061	0.307437	0.930906
RNF43	13.3923	-0.232683	0.181655	-1.28091	0.200225	0.918746
WNT3	3.44399	0.159226	0.367098	0.433743	0.664475	0.979198
ASPA	1.58143	0.0277953	0.614292	0.0452477	0.96391	0.999039
RAD51C	68.7744	-0.0995434	0.117932	-0.844078	0.398626	0.946822
SEPTIN4	23.7785	-0.0232454	0.192415	-0.120809	0.903842	0.997133
MTMR4	688.87	0.0112666	0.0933978	0.12063	0.903984	0.997133
TRIM37	97.4819	-0.0351418	0.100963	-0.348066	0.727791	0.984863
P2RX1	9.96094	0.350116	0.287871	1.21622	0.223899	0.921387
DHX40	86.629	0.0480593	0.0865232	0.55545	0.578587	0.973079
TUBD1	25.3942	0.0826838	0.132077	0.626025	0.531298	0.966858
KPNB1	295.459	0.0585667	0.0460353	1.27221	0.203298	0.919093
GOSR2	106.342	-0.149579	0.0908355	-1.64671	0.0996185	0.904737
PNPO	11.3938	0.0265651	0.176751	0.150297	0.880531	0.995925
CDK5RAP3	91.4958	-0.0414668	0.0960324	-0.4318	0.665887	0.979198
CBX1	181.06	-0.0542747	0.0720285	-0.753517	0.451139	0.950504
RECQL5	164.131	-0.0894917	0.107116	-0.835467	0.403455	0.946822
PIGL	99.9527	0.0491569	0.105648	0.465288	0.641725	0.975754
GALK1	33.1028	-0.110671	0.158685	-0.697428	0.485535	0.95956
INTS2	39.3426	0.0972015	0.108936	0.892277	0.372245	0.944049
CAMTA2	31.9093	-0.134306	0.113121	-1.18727	0.235119	0.921387
MED13	622.357	-0.0681577	0.0830601	-0.820583	0.411884	0.946822
HOXB6	6.00874	0.033037	0.275891	0.119747	0.904684	0.997133
ENO3	9.72465	0.0158847	0.19631	0.0809164	0.935508	0.998634
PFN1	1694.31	-0.0951438	0.125244	-0.75967	0.447452	0.949112
RNF167	161.472	-0.0683857	0.0761308	-0.898265	0.369044	0.942254
SLC25A11	119.715	-0.135035	0.100079	-1.34928	0.177248	0.91431
RASD1	1.78839	-0.560623	0.524178	-1.06953	0.284832	0.927379
CHRNE	11.4621	-0.145131	0.201288	-0.721013	0.470902	0.956845
RAI1	19.4906	0.201298	0.224631	0.896126	0.370185	0.942763
NUP88	67.6043	0.0453919	0.0796507	0.569887	0.568754	0.971783
C1QBP	106.29	-0.208291	0.102519	-2.03172	0.0421816	0.902985
SLC6A4	86.7658	-0.199675	0.129492	-1.54199	0.123077	0.910218
BLMH	51.031	-0.163827	0.107304	-1.52675	0.126823	0.910786
CPD	264.663	0.0158554	0.0712024	0.22268	0.823785	0.993154
GOSR1	260.645	0.0465304	0.069617	0.668378	0.503893	0.962853
CCDC47	542.528	-0.0388797	0.0956481	-0.406487	0.684385	0.982425
MED31	14.872	0.0584294	0.15523	0.376405	0.706616	0.982764
DRG2	53.5402	0.0547891	0.102045	0.536911	0.591329	0.973079
FTSJ3	64.2454	0.0237138	0.105989	0.223738	0.822961	0.993033
AKAP10	242.78	-0.00261398	0.0491193	-0.053217	0.957559	0.999039
SMARCD2	196.41	-0.0525153	0.0946902	-0.554601	0.579167	0.973079
ICAM2	4.74107	0.116639	0.269613	0.432615	0.665294	0.979198
SYNGR2	403.404	-0.187991	0.0678959	-2.76881	0.00562622	0.902985
B9D1	12.8809	0.442847	0.195216	2.2685	0.0232988	0.902985
UTP6	91.9152	-0.0405542	0.0729326	-0.556049	0.578177	0.973079
DDX5	477.09	0.113812	0.0973742	1.16881	0.242481	0.921387
C17orf75	36.2951	0.0175792	0.132017	0.133158	0.894068	0.995928
CYTH1	204.422	0.130403	0.0852512	1.52964	0.126106	0.910621
PSMD11	283.34	-0.0927278	0.0740191	-1.25275	0.210295	0.919799
LGALS3BP	184.241	0.0136541	0.117713	0.115995	0.907657	0.997654
ASIC2	1.39583	0.229474	0.487916	0.470314	0.638131	0.975754
CCL7	2.84276	2.40411	0.979707	2.45391	0.0141314	0.902985
CCL2	64.7287	0.255205	0.384907	0.66303	0.507311	0.964371
CCL8	32.6565	0.232304	0.449666	0.516613	0.605426	0.97327
PEX12	6.36481	-0.241659	0.274878	-0.879149	0.379321	0.9459
DHX58	7.21651	-0.28064	0.240273	-1.16801	0.242804	0.921387
KAT2A	28.3578	-0.0223555	0.133103	-0.167956	0.866618	0.994521
RAB5C	251.077	-0.146346	0.0841839	-1.7384	0.0821396	0.902985
NAGLU	43.3259	-0.0975021	0.131287	-0.742666	0.457684	0.95252
HSD17B1P1	5.69857	0.185647	0.282003	0.658315	0.510336	0.964617
HSD17B1	1107.69	0.0714791	0.198612	0.359894	0.718926	0.984763
MLX	34.8418	0.161544	0.1097	1.4726	0.14086	0.912146
CNTNAP1	3.37039	-0.268028	0.331447	-0.80866	0.418711	0.946822
ABI3	13.8356	0.264953	0.223515	1.18539	0.235863	0.921387
EZH1	115.505	0.0241163	0.0726594	0.331909	0.739958	0.986543
DLX4	51.5642	-0.111573	0.160183	-0.696539	0.486091	0.95957
PPP1R9B	54.5696	-0.0564316	0.0858166	-0.657583	0.510806	0.964617
COL1A1	1021.81	0.311491	0.320455	0.972028	0.331037	0.934933
SGCA	4.61721	0.433088	0.39869	1.08628	0.277357	0.925507
PTGES3L-AARSD1	2.24901	0.189274	0.384447	0.492327	0.622488	0.974895
MRPL27	162.8	-0.216581	0.0872904	-2.48115	0.013096	0.902985
VAT1	67.5008	0.0365418	0.172966	0.211266	0.83268	0.994015
LRRC59	121.861	-0.117172	0.105289	-1.11286	0.265767	0.922134
ALOX12	1.75063	-0.744728	0.4664	-1.59676	0.110319	0.90635
HDAC5	377.843	-0.0974334	0.0836143	-1.16527	0.243909	0.921387
ABCC3	27.5141	0.110821	0.208768	0.530832	0.595535	0.973079
LUC7L3	811.567	0.106167	0.107889	0.984035	0.325099	0.934636
MPP2	8.59346	-0.237305	0.216139	-1.09793	0.272236	0.925507
SMURF2	168.623	0.0410772	0.0962974	0.426566	0.669695	0.979837
DUSP3	171.326	-0.0417784	0.0650428	-0.642322	0.520664	0.966196
EFTUD2	133.81	-0.00398159	0.0683856	-0.0582227	0.953571	0.999039
HLF	70.9815	-0.0407552	0.222793	-0.182928	0.854854	0.994472
SLC16A6	4.37866	0.0397478	0.33449	0.118831	0.905409	0.9972
PRKAR1A	240.531	-0.0620205	0.0778539	-0.796627	0.425667	0.946916
FAM20A	16.2195	0.306367	0.155522	1.96993	0.048847	0.902985
YWHAE	1445.92	-0.00386887	0.0512011	-0.0755622	0.939767	0.999039
MMD	187.924	-0.0353892	0.140249	-0.252332	0.800785	0.990311
RANGRF	66.9392	-0.177735	0.11107	-1.60021	0.109553	0.90635
DPH1	22.1284	-0.00679105	0.147111	-0.0461628	0.96318	0.999039
MAP2K6	13.9719	-0.0635344	0.17151	-0.370442	0.711053	0.983477
DHRS7B	109.228	-0.0741071	0.0761354	-0.973359	0.330375	0.934933
WSB1	732.81	0.0646959	0.0620631	1.04242	0.297216	0.930249
RCVRN	1.45845	-0.483017	0.512736	-0.942038	0.346173	0.938828
SLC9A3R1	120.394	-0.213431	0.130525	-1.63518	0.102012	0.904737
MYH3	8.02242	-0.292788	0.219398	-1.33451	0.182038	0.914597
NAT9	61.7596	-0.122624	0.0916563	-1.33787	0.180939	0.914597
TMEM104	55.8113	0.0270373	0.14124	0.191428	0.84819	0.994015
VTN	16.7154	0.0739428	0.189363	0.390482	0.69618	0.982476
TNFAIP1	100.096	-0.246551	0.102635	-2.40221	0.0162966	0.902985
IFT20	43.7089	-0.0606708	0.112262	-0.540439	0.588894	0.973079
TMEM97	10.8637	-0.411706	0.206173	-1.9969	0.0458365	0.902985
CDR2L	65.8084	-0.0501281	0.145625	-0.344228	0.730675	0.985191
PMP22	125.431	0.238923	0.134217	1.78012	0.0750564	0.902985
UNC119	24.0142	-0.0896466	0.128718	-0.696456	0.486144	0.95957
ALDOC	1.05476	0.242574	0.628226	0.386125	0.699404	0.982637
SUPT6H	341.372	0.0718677	0.0861169	0.834536	0.403979	0.946822
RAB34	28.8245	0.133224	0.180313	0.738851	0.459997	0.953348
PHF12	96.99	-0.0797974	0.086881	-0.918467	0.358374	0.940944
TMEM33	155.476	-0.107452	0.0777016	-1.38288	0.166701	0.912146
GABRA4	38.6889	-0.0255893	0.203125	-0.125978	0.899749	0.996952
GNRHR	1.29831	0.256852	0.471801	0.544407	0.586161	0.973079
SLAIN2	588.48	-0.0492305	0.0691278	-0.712167	0.476362	0.958425
OCIAD1	235.348	-0.0113175	0.0439473	-0.257524	0.796774	0.990311
CWH43	2.95241	0.847322	0.347304	2.43971	0.0146989	0.902985
DCUN1D4	72.3615	0.240251	0.112375	2.13795	0.0325208	0.902985
USP46	146.33	0.131018	0.191995	0.682402	0.494985	0.96107
SULT1E1	1.88443	0.290187	0.468854	0.618929	0.535963	0.968042
ODAM	1.8811	0.110326	0.499364	0.220933	0.825145	0.993668
CHIC2	66.4903	0.0406133	0.164245	0.247273	0.804697	0.990567
NMU	6.98923	-0.251797	0.24244	-1.0386	0.298992	0.930906
CRACD	131.645	0.0808219	0.204646	0.394936	0.69289	0.982476
LAMTOR3	118.875	-0.10264	0.0907067	-1.13156	0.257822	0.922134
PF4V1	2.19363	0.47298	0.722926	0.654258	0.512946	0.964617
NFKB1	181.32	0.130052	0.0859485	1.51313	0.130245	0.912146
AREG	137.672	0.242355	0.19515	1.24189	0.214277	0.920305
MANBA	109.19	-0.0603086	0.119575	-0.50436	0.614009	0.974092
UBE2D3	711.878	-0.053902	0.0629175	-0.85671	0.391605	0.946822
MAPK10	45.0083	0.300557	0.150624	1.99542	0.0459973	0.902985
ELF2	476.862	0.00644226	0.0440915	0.146111	0.883834	0.995928
NDUFC1	252.192	-0.118754	0.121429	-0.977973	0.328088	0.934636
UCP1	1.55488	-0.384709	0.566658	-0.678909	0.497196	0.96107
TBC1D9	133.104	0.0947554	0.0851998	1.11216	0.266071	0.922134
ZNF330	30.6543	0.0273072	0.10759	0.253808	0.799644	0.990311
INPP4B	132.814	0.133564	0.168373	0.79326	0.427626	0.946916
GAB1	703.436	-0.0165635	0.0779271	-0.212551	0.831677	0.994015
KLHL2	49.2527	0.0901686	0.114217	0.789447	0.429851	0.946916
CPE	13.7438	0.725069	0.518638	1.39803	0.162106	0.912146
WFS1	72.7129	-0.23445	0.155148	-1.51113	0.130754	0.912146
ANXA10	4.54363	-0.0223486	0.315604	-0.0708122	0.943547	0.999039
GRPEL1	89.6634	-0.00582137	0.0928404	-0.062703	0.950003	0.999039
GAR1	51.5337	0.0290215	0.100566	0.288583	0.7729	0.989629
FRG1	118.28	0.127183	0.0650359	1.95559	0.0505138	0.902985
CLCN3	221.72	0.0837708	0.0820422	1.02107	0.307222	0.930906
AADAT	4.45003	0.0712927	0.279075	0.255461	0.798367	0.990311
GALNT7	71.8249	-0.0544392	0.113555	-0.47941	0.631647	0.974998
DHX15	249.636	0.0519247	0.0570868	0.909573	0.363048	0.940944
SOD3	92.338	-0.104702	0.199294	-0.525365	0.599329	0.973171
SEPSECS	17.6493	0.219106	0.166019	1.31977	0.186913	0.915918
CPZ	101.22	-0.0431904	0.16455	-0.262476	0.792955	0.990311
TRIM2	10.5105	0.283221	0.30589	0.925892	0.354502	0.940186
SLC2A9	87.0744	0.0751853	0.106882	0.703439	0.481782	0.958866
FBXW7	238.555	0.120373	0.0685508	1.75598	0.0790925	0.902985
NEIL3	5.43967	-0.353871	0.25721	-1.37581	0.168881	0.912146
TBC1D19	146.845	0.0685537	0.0702227	0.976234	0.328949	0.934933
CLNK	186.86	-0.227311	0.371981	-0.611083	0.541144	0.969273
NSD2	106.059	0.141202	0.0782593	1.80429	0.0711866	0.902985
SH3D19	362.871	0.131984	0.110186	1.19783	0.230983	0.921387
STIM2	87.911	-0.0325835	0.108197	-0.301149	0.763301	0.987899
MFSD10	61.3294	0.154049	0.128922	1.1949	0.232125	0.921387
GLRB	5.29654	-0.189203	0.253797	-0.745491	0.455975	0.951892
BST1	18.0316	0.322952	0.24147	1.33744	0.181079	0.914597
RAPGEF2	862.565	0.0943604	0.0658857	1.43218	0.152091	0.912146
SNX25	146.619	-0.055891	0.0943174	-0.592584	0.55346	0.970934
LRP2BP	21.3631	-0.0310628	0.178834	-0.173697	0.862104	0.994472
UFSP2	62.0814	-0.0368224	0.110486	-0.333278	0.738924	0.986319
KLF3	183.415	0.126438	0.109192	1.15794	0.246889	0.922134
KLHL5	382.463	-0.218098	0.114227	-1.90934	0.0562176	0.902985
FAM149A	26.4924	-0.118976	0.191394	-0.621629	0.534186	0.967895
NCAPG	9.70788	-0.0110795	0.199314	-0.0555883	0.95567	0.999039
UGDH	106.896	-0.212089	0.156814	-1.35249	0.17622	0.91431
PPARGC1A	1.40814	0.0536404	0.582952	0.0920152	0.926686	0.998236
CRYAB	614.505	-0.265255	0.167261	-1.58587	0.112769	0.90635
HTATIP2	156.673	-0.0806801	0.0947357	-0.851633	0.394418	0.946822
CTSC	239.246	0.0469649	0.158128	0.297006	0.766462	0.987899
CCDC34	29.6462	-0.00366749	0.118239	-0.0310177	0.975255	0.999039
ZBTB16	202.057	0.280798	0.194457	1.44401	0.148737	0.912146
ELP4	65.8947	-0.0119594	0.089832	-0.133131	0.89409	0.995928
ZPR1	37.6162	-0.08698	0.120494	-0.721861	0.47038	0.956815
MTCH2	121.422	-0.129513	0.0810435	-1.59807	0.110028	0.90635
FNBP4	564.778	0.0381286	0.0840778	0.453492	0.650194	0.975817
TECTA	2.80732	0.189334	0.370353	0.511227	0.609192	0.974036
SC5D	17.5417	0.23076	0.192903	1.19625	0.231598	0.921387
CRTAM	1.8085	0.636673	0.502636	1.26667	0.205274	0.919093
JHY	125.481	-0.0666224	0.091517	-0.727978	0.466627	0.955156
HSPA8	501.254	-0.184561	0.141547	-1.30389	0.192272	0.918746
VWA5A	110.172	0.109493	0.129201	0.847463	0.396737	0.946822
DNAJC4	40.2104	-0.0352921	0.105432	-0.334737	0.737823	0.986282
SIAE	15.9918	0.120795	0.149798	0.806386	0.420021	0.946916
SNX15	1.05292	-0.824556	0.690806	-1.19361	0.232629	0.921387
LPXN	35.0813	0.0160742	0.105129	0.152899	0.878478	0.995925
DTX4	86.1859	-0.0379961	0.090488	-0.419902	0.674557	0.981259
ATG2A	41.2498	-0.152969	0.0990018	-1.54511	0.12232	0.910218
EHD1	253.894	-0.128845	0.105405	-1.22239	0.22156	0.921387
OSBP	242.24	0.115249	0.0888436	1.29721	0.194558	0.918746
UNC93B1	33.9851	0.149114	0.205933	0.724091	0.46901	0.956813
PUS3	24.5549	0.10671	0.129639	0.823132	0.410433	0.946822
DCPS	59.9779	-0.0787869	0.0996199	-0.790874	0.429017	0.946916
KMT5B	259.199	0.0257852	0.0849751	0.303444	0.761552	0.987899
FOXRED1	38.0094	-0.0516021	0.105897	-0.487286	0.626056	0.974998
PPP6R3	724.276	-0.00212927	0.0494365	-0.0430709	0.965645	0.999039
NRXN2	1.64655	1.04623	0.580216	1.80317	0.071361	0.902985
MS4A6A	143.968	0.0896257	0.178363	0.50249	0.615323	0.974092
MS4A4A	245.271	-0.208153	0.167958	-1.23932	0.215228	0.92048
ST3GAL4	584.81	-0.124104	0.106077	-1.16995	0.242022	0.921387
CPT1A	48.0371	0.137517	0.152894	0.899428	0.368425	0.942179
CCND1	300.409	0.346026	0.173363	1.99596	0.0459384	0.902985
CCDC86	1.77925	0.00502273	0.47291	0.0106209	0.991526	0.999039
PRPF19	50.7835	-0.0420058	0.0886983	-0.473581	0.635799	0.975607
TMEM109	172.414	-0.0984089	0.0996598	-0.987448	0.323423	0.934636
HPX	1.46012	-0.771436	0.564877	-1.36567	0.172042	0.912146
TRIM3	12.5141	0.379784	0.179589	2.11474	0.0344523	0.902985
CHORDC1	137.914	-0.0511117	0.162268	-0.314983	0.752775	0.987899
FOLR1	120.018	-0.328447	0.112006	-2.93241	0.00336347	0.902985
ANAPC15	7.06437	0.0335319	0.224819	0.149151	0.881435	0.995928
FOLR3	3.42897	0.115441	0.544665	0.211948	0.832148	0.994015
PANX1	30.0889	0.236067	0.192506	1.22629	0.220091	0.921387
ARHGEF17	48.6996	-0.0139369	0.100031	-0.139325	0.889193	0.995928
CEP164	33.6204	0.142668	0.14179	1.00619	0.314323	0.930906
RNF141	76.0999	0.182381	0.119999	1.51985	0.128548	0.912146
CEP126	26.6003	0.385695	0.236597	1.63017	0.103065	0.904889
EIF4G2	1238.85	-0.0465985	0.0472865	-0.985449	0.324404	0.934636
IL10RA	30.9947	0.208729	0.146456	1.4252	0.154098	0.912146
GALNT18	242.255	0.186825	0.13048	1.43184	0.152191	0.912146
BIRC2	101.443	-0.00455708	0.0747802	-0.0609397	0.951407	0.999039
UBE4A	150.491	0.119077	0.0701722	1.69693	0.0897097	0.902985
DDX6	249.723	-0.0566684	0.0484306	-1.17009	0.241963	0.921387
UPK2	6.50158	-0.144375	0.24945	-0.578772	0.562743	0.971458
CBL	109.47	0.0888173	0.0934646	0.950278	0.341971	0.936894
NECTIN1	130.703	-0.0727129	0.157236	-0.462444	0.643763	0.975754
HIPK3	440.181	0.0991474	0.0465559	2.12964	0.0332013	0.902985
KIAA1549L	13.7248	-0.258878	0.180681	-1.43279	0.151919	0.912146
FBXO3	102.933	0.0112953	0.0815599	0.13849	0.889853	0.995928
PDHX	151.012	-0.0332464	0.057384	-0.579368	0.562341	0.971458
SLC1A2	15.2497	-0.113881	0.208522	-0.546134	0.584974	0.973079
COMMD9	56.2908	0.124368	0.0920417	1.35121	0.176628	0.91431
SLC15A3	75.9908	-0.0761909	0.0802065	-0.949935	0.342145	0.936894
CD5	3.15209	-0.0299847	0.31409	-0.0954652	0.923945	0.998234
ACCS	4.67014	-0.160646	0.328331	-0.489279	0.624644	0.974998
MDK	76.2855	-0.286117	0.162121	-1.76484	0.0775911	0.902985
AMBRA1	371.279	-0.0792247	0.0879315	-0.900982	0.367598	0.942023
MADD	99.8365	0.0894483	0.0811847	1.10179	0.270554	0.925019
PTPMT1	111.306	-0.223864	0.121653	-1.84019	0.0657403	0.902985
NAA40	40.9926	-0.0032392	0.109608	-0.0295525	0.976424	0.999039
CARS1	99.2869	0.0549878	0.0732675	0.750507	0.452949	0.951043
SLC22A18	23.2549	-0.0910322	0.196349	-0.463625	0.642916	0.975754
CD81	172.488	0.0981469	0.141077	0.695697	0.486619	0.959661
SLC35F2	121.17	-0.181163	0.0939822	-1.92763	0.0539007	0.902985
C11orf21	1.40248	-0.310356	0.537665	-0.577229	0.563785	0.971458
SOX6	131.982	0.0914057	0.107819	0.847768	0.396567	0.946822
C11orf58	827.268	0.0231895	0.0512613	0.452379	0.650996	0.975817
PITPNM1	21.827	0.0540354	0.146652	0.36846	0.71253	0.984167
AIP	77.5164	0.0296939	0.0882989	0.336289	0.736653	0.986001
NUP98	284.672	0.0609613	0.054348	1.12168	0.261996	0.922134
NDUFS8	210.903	-0.130665	0.0935686	-1.39647	0.162574	0.912146
TCIRG1	43.0538	0.0223478	0.100686	0.221956	0.824348	0.993374
CHKA	45.0831	-0.0491425	0.114301	-0.42994	0.667239	0.979198
EXPH5	3055.67	-0.0985025	0.150802	-0.653189	0.513635	0.964617
HPS5	90.8328	-0.0339663	0.0865924	-0.392255	0.69487	0.982476
GTF2H1	111.282	0.0903891	0.0743537	1.21566	0.224113	0.921387
PTPN5	1.32611	0.417431	0.521625	0.800251	0.423565	0.946916
VWF	143.737	0.328729	0.177796	1.84891	0.0644701	0.902985
PSMD9	57.2347	-0.147076	0.0925052	-1.58992	0.111854	0.90635
P3H3	4.24399	0.135186	0.353504	0.382417	0.702152	0.982764
PPFIBP1	379.765	0.10093	0.102263	0.986968	0.323658	0.934636
PRPF40B	36.9478	0.0359876	0.135056	0.266465	0.789881	0.990311
CD69	7.65266	0.0955327	0.341572	0.279685	0.779719	0.990311
PRDM4	43.7228	-0.0274346	0.0988529	-0.277529	0.781374	0.990311
CLEC2B	48.4201	0.105964	0.22684	0.467132	0.640405	0.975754
COQ5	67.4305	-0.118045	0.106404	-1.1094	0.267259	0.922134
SELPLG	20.4656	0.101858	0.195124	0.522016	0.601659	0.97327
CORO1C	273.742	-0.0420578	0.106628	-0.394436	0.693259	0.982476
CAPRIN2	30.8777	0.185322	0.170921	1.08425	0.278253	0.925507
TSPAN11	1.45677	-0.233302	0.501919	-0.46482	0.64206	0.975754
KCTD10	60.0784	0.0126404	0.0821606	0.15385	0.877728	0.995925
SLC11A2	185.893	-0.0320436	0.0854202	-0.375129	0.707564	0.982764
MLEC	209.464	-0.0384598	0.0612092	-0.628334	0.529785	0.966436
MVK	26.38	-0.0488427	0.137515	-0.355182	0.722453	0.984763
CSRNP2	69.2495	0.0967636	0.110052	0.879256	0.379262	0.9459
CAMKK2	89.5673	0.0976288	0.0837831	1.16526	0.243915	0.921387
BIN2	58.5808	-0.0309031	0.156621	-0.197312	0.843584	0.994015
ATP5F1B	478.905	-0.153162	0.0763695	-2.00554	0.0449053	0.902985
PTGES3	526.878	0.00127798	0.0590226	0.0216524	0.982725	0.999039
SYT10	1.93168	-0.51075	0.519513	-0.983133	0.325542	0.934636
BCL7A	16.4105	0.142005	0.216922	0.654637	0.512701	0.964617
RSRC2	505.768	0.0770392	0.0719372	1.07092	0.284204	0.927252
LIN7A	74.3436	0.128561	0.178457	0.720402	0.471278	0.956895
KRT18	3946.84	-0.151624	0.109347	-1.38663	0.165555	0.912146
ACSS3	12.7015	-0.0196018	0.191326	-0.102452	0.918398	0.998033
TNS2	27.8417	0.146759	0.122678	1.1963	0.231579	0.921387
GLI1	1.03433	0.314917	0.640774	0.491463	0.623099	0.974955
PPM1H	116.64	0.0805955	0.160365	0.502576	0.615262	0.974092
METAP2	323.246	0.111401	0.0505724	2.2028	0.0276085	0.902985
LTA4H	44.4458	0.209239	0.195541	1.07005	0.284596	0.927379
ELK3	70.5346	0.273305	0.143988	1.89811	0.0576821	0.902985
SLC6A12	11.5417	-0.251581	0.247466	-1.01663	0.309331	0.930906
WNT5B	8.07858	0.000532669	0.228862	0.00232747	0.998143	0.999801
MAGOHB	33.5654	0.0177977	0.128865	0.138111	0.890153	0.995928
TRPV4	39.6007	-0.16636	0.11348	-1.46598	0.142653	0.912146
ITFG2	62.9225	-0.142831	0.0917163	-1.55731	0.119396	0.910218
FOXM1	5.74189	0.10662	0.254581	0.418806	0.675358	0.981259
PRMT8	2.40619	0.058499	0.433033	0.135091	0.89254	0.995928
PARP11	68.0663	0.0226796	0.0937483	0.24192	0.808842	0.99119
ARPC3	180.811	-0.0504666	0.0986247	-0.511704	0.608858	0.974036
GPN3	56.2567	-0.170887	0.106716	-1.60132	0.109306	0.90635
VPS29	262.866	-0.102878	0.0988587	-1.04065	0.298036	0.930906
RAD51AP1	13.3834	-0.162638	0.174553	-0.93174	0.351471	0.938983
CUX2	1.97793	0.00631046	0.425445	0.0148326	0.988166	0.999039
SH2B3	56.6927	-0.0588894	0.100489	-0.586029	0.557856	0.970934
AKAP3	2.93676	-0.185769	0.347662	-0.534337	0.593108	0.973079
MANSC1	23.9107	0.0138881	0.151502	0.0916691	0.926961	0.998236
DUSP16	499.893	-0.123452	0.0982522	-1.25648	0.208943	0.919425
CREBL2	88.3025	0.0359087	0.080634	0.44533	0.656081	0.976416
ACAD10	49.2144	0.0658043	0.0942885	0.697904	0.485237	0.95956
ALDH2	23.4378	0.192428	0.247303	0.778104	0.436508	0.947525
CDKN1B	71.7607	0.00331488	0.095737	0.0346249	0.972379	0.999039
GPRC5D	3.19673	-0.161622	0.427965	-0.377652	0.705689	0.982764
NAA25	167.071	0.0160108	0.0672444	0.238098	0.811805	0.99132
SCNN1A	3.90081	-0.217407	0.276783	-0.785478	0.432173	0.947525
LTBR	174.754	-0.0857366	0.0676001	-1.26829	0.204695	0.919093
CDK2AP1	42.596	-0.0437904	0.136813	-0.320076	0.748911	0.987899
OAS3	19.1456	0.157679	0.264178	0.596864	0.550598	0.970934
OAS2	22.7502	0.352836	0.244933	1.44054	0.149713	0.912146
ART4	17.132	0.106488	0.342222	0.311168	0.755673	0.987899
MGP	115.443	-0.0242553	0.169661	-0.142963	0.886319	0.995928
RASAL1	4.76407	-0.513759	0.270028	-1.90262	0.0570906	0.902985
ARHGDIB	309.722	-0.0864804	0.156317	-0.553239	0.5801	0.973079
GTF2H3	34.9833	0.0524341	0.104962	0.499555	0.617388	0.974146
EIF2B1	97.4385	-0.0491424	0.0852346	-0.576555	0.56424	0.971458
DDX55	53.783	0.156257	0.0998943	1.56422	0.117765	0.910218
SLC38A1	1460.02	-0.148321	0.103442	-1.43386	0.151613	0.912146
RERGL	1.04522	0.312283	0.60528	0.515932	0.605902	0.97327
ENDOU	394.4	-0.301532	0.134003	-2.25018	0.0244373	0.902985
SPRING1	28.717	-0.143942	0.130838	-1.10015	0.271267	0.925507
VDR	33.5499	-0.0325238	0.169641	-0.191721	0.847961	0.994015
FZD10	28.5398	-0.0604578	0.192406	-0.31422	0.753354	0.987899
RFC5	18.1883	-0.156936	0.174637	-0.898641	0.368844	0.942254
STX2	25.737	0.174546	0.196027	0.890422	0.373239	0.944049
ADGRD1	42.2549	0.0900213	0.119432	0.753744	0.451003	0.950504
COPZ1	261.94	-0.160435	0.090126	-1.78012	0.0750569	0.902985
TBC1D30	0.947387	1.30622	0.626541	2.08481	0.0370869	0.902985
CAND1	215.832	-0.0365494	0.0543839	-0.672064	0.501543	0.961709
RAB5B	289.557	-0.0121028	0.0632617	-0.191313	0.84828	0.994015
MDM1	28.0172	-0.171596	0.130307	-1.31686	0.187887	0.916462
NUP107	153.035	0.0406164	0.078776	0.515594	0.606138	0.97327
CNOT2	396.254	-0.0023562	0.0507957	-0.0463858	0.963003	0.999039
TIMELESS	39.9675	0.00342282	0.141527	0.0241849	0.980705	0.999039
CPSF6	176.758	0.0275771	0.0531292	0.519057	0.603721	0.97327
KRR1	78.8708	0.0466888	0.0817958	0.570797	0.568138	0.971731
MRPL51	191.551	-0.05807	0.125843	-0.461448	0.644478	0.975754
GAPDH	342.803	0.129846	0.20138	0.644781	0.519069	0.966196
NOP2	10.4959	0.268485	0.187584	1.43128	0.152351	0.912146
CHD4	145.628	-0.0742747	0.0653429	-1.13669	0.255668	0.922134
ACRBP	7.62529	0.262811	0.229169	1.1468	0.251465	0.922134
UHRF1BP1L	201.701	-0.0967056	0.05956	-1.62367	0.104447	0.906173
COPS7A	67.0205	-0.188024	0.0906433	-2.07433	0.0380491	0.902985
ING4	74.0955	0.0158295	0.0733502	0.215807	0.829138	0.994015
CDCA3	7.40845	-0.204942	0.222824	-0.91975	0.357704	0.940586
CHPT1	39.2642	0.189727	0.125051	1.5172	0.129217	0.912146
USP5	95.0462	-0.0982471	0.0908256	-1.08171	0.279381	0.926713
TPI1	975.05	0.0442773	0.170046	0.260385	0.794567	0.990311
GNPTAB	90.5265	0.0503773	0.0961583	0.5239	0.600348	0.97327
SPSB2	16.994	-0.0435899	0.203657	-0.214036	0.830519	0.994015
ENO2	7.37181	1.02113	0.461	2.21504	0.026757	0.902985
ATN1	263.573	0.0449448	0.0914278	0.491588	0.62301	0.974955
C12orf57	147.63	-0.0968524	0.0956734	-1.01232	0.311383	0.930906
PTPN6	74.5222	0.0162737	0.096549	0.168554	0.866147	0.994521
LPCAT3	14.1654	-0.0242732	0.200803	-0.120881	0.903785	0.997133
NT5DC3	84.774	-0.00315189	0.142932	-0.0220517	0.982407	0.999039
SUDS3	314.784	-0.046958	0.068598	-0.684538	0.493635	0.96107
GOLT1B	118.823	-0.164942	0.0906756	-1.81903	0.0689069	0.902985
LDHB	324.768	-0.208383	0.142738	-1.45989	0.144319	0.912146
PRKAB1	41.2116	0.0801705	0.105905	0.757007	0.449046	0.950028
CMAS	172.743	-0.106007	0.0969628	-1.09328	0.274271	0.925507
HCFC2	123.276	-0.0525023	0.0863088	-0.608307	0.542984	0.969273
ST8SIA1	25.3329	0.0867955	0.17417	0.498337	0.618247	0.974459
CLEC4A	4.82338	0.30105	0.35753	0.842028	0.399772	0.946822
C2CD5	21.5069	0.27513	0.161793	1.70051	0.0890352	0.902985
AICDA	17.8338	-0.0323099	0.242311	-0.133341	0.893924	0.995928
RAB35	134.537	-0.0314401	0.0770892	-0.407841	0.683391	0.982172
PHC1	30.0906	0.0377665	0.133623	0.282635	0.777457	0.990311
COX6A1	1040.01	-0.222685	0.101607	-2.19162	0.0284066	0.902985
RIC8B	50.7703	0.142867	0.113843	1.25495	0.209498	0.919425
SRSF9	22.2548	-0.0915423	0.134737	-0.679416	0.496874	0.96107
ENSG00000111788	5.51577	0.319482	0.268087	1.19171	0.233375	0.921387
FGFR1OP2	111.92	0.0378448	0.105365	0.359179	0.719461	0.984763
KLRB1	3.70293	-0.096777	0.31669	-0.305589	0.759917	0.987899
COL12A1	35.8228	0.534044	0.49799	1.0724	0.283541	0.927252
BTN3A3	8.76582	0.218365	0.202312	1.07934	0.280434	0.926713
TDP2	86.1926	0.0488306	0.115092	0.424273	0.671367	0.980686
FRK	3.77155	0.221415	0.355174	0.623401	0.533021	0.967736
DSE	153.635	0.0663268	0.0849036	0.781202	0.434684	0.947525
RWDD1	162.75	-0.00274808	0.0860373	-0.0319406	0.974519	0.999039
RSPH4A	1.97534	0.0583399	0.425587	0.137081	0.890967	0.995928
MAK	10.212	0.0912843	0.180625	0.505381	0.613291	0.974092
TMEM14C	143.543	-0.0834715	0.107454	-0.77681	0.437271	0.94789
PAK1IP1	30.949	0.185255	0.13043	1.42034	0.155508	0.912146
GCNT2	94.6004	0.155743	0.140056	1.112	0.266138	0.922134
SMIM8	53.2573	-0.00223552	0.119105	-0.0187694	0.985025	0.999039
NEDD9	279.076	0.165263	0.127998	1.29114	0.196655	0.918746
CEP85L	183.559	0.0375788	0.0764526	0.491531	0.623051	0.974955
ADTRP	3.85315	0.324216	0.321739	1.0077	0.313598	0.930906
ASF1A	37.8362	-0.0923347	0.116661	-0.791478	0.428665	0.946916
MCM9	150.866	-0.036136	0.067187	-0.537842	0.590686	0.973079
FAM184A	150.656	-0.0196959	0.15148	-0.130023	0.896548	0.996598
RNGTT	256.51	0.0464809	0.0861685	0.539419	0.589598	0.973079
MAN1A1	203.897	0.14969	0.132173	1.13253	0.257411	0.922134
GABRR2	19.3243	-0.0237716	0.139955	-0.169851	0.865127	0.994472
SERINC1	567.879	-0.00629887	0.0567817	-0.110931	0.911671	0.998033
HDDC2	94.0246	-0.0300546	0.107846	-0.27868	0.78049	0.990311
TPD52L1	66.5895	-0.101811	0.118647	-0.858095	0.39084	0.946822
HINT3	66.164	0.0169617	0.109427	0.155005	0.876818	0.995925
NCOA7	71.1598	0.0827925	0.134836	0.614023	0.5392	0.969273
RIPOR2	371.578	0.0569792	0.119	0.478816	0.632069	0.974998
SASH1	917.341	0.118412	0.241751	0.489813	0.624267	0.974998
UST	19.9945	0.114672	0.189147	0.60626	0.544342	0.969273
FBXO5	20.8006	0.0449535	0.141788	0.317047	0.751208	0.987899
MTRF1L	34.2985	0.0280331	0.104292	0.268795	0.788087	0.990311
PPARD	752.434	0.0136237	0.0809016	0.168398	0.86627	0.994521
OPRM1	1.06359	-0.366394	0.638008	-0.574278	0.56578	0.971458
FANCE	57.9051	0.0541367	0.101793	0.531834	0.594841	0.973079
TULP1	17.7098	-0.00591304	0.178399	-0.0331451	0.973559	0.999039
SLC26A8	7.36268	0.250225	0.234834	1.06554	0.286632	0.927758
MAPK14	212.746	0.0850436	0.0848957	1.00174	0.316468	0.931786
RHAG	3.2098	0.741132	0.547999	1.35243	0.176237	0.91431
KCTD20	163.323	-0.0163407	0.0913578	-0.178865	0.858044	0.994472
STK38	205.586	0.0600315	0.05243	1.14498	0.252216	0.922134
SRSF3	365.142	0.0555934	0.063404	0.876813	0.380588	0.946196
MRPL18	102.59	-0.109877	0.118268	-0.92905	0.352863	0.939803
MCM3	95.2472	0.0925921	0.0993664	0.931825	0.351427	0.938973
RNF8	66.52	-0.118252	0.0849947	-1.39128	0.164139	0.912146
PHACTR1	33.781	0.141981	0.246535	0.575904	0.56468	0.971458
MDGA1	1.75118	0.584447	0.467051	1.25136	0.210805	0.919799
CILK1	600.021	-0.0904903	0.0966118	-0.936638	0.348945	0.938943
FBXO9	512.786	0.0272223	0.0802813	0.339086	0.734545	0.985647
CD83	19.8415	0.545158	0.389107	1.40105	0.161199	0.912146
MDN1	115.292	0.184927	0.0763727	2.42138	0.0154616	0.902985
SAYSD1	29.466	-0.256964	0.154881	-1.6591	0.0970953	0.904737
BMP5	130.344	0.0914851	0.188871	0.484379	0.628117	0.974998
BACH2	64.9462	0.226659	0.177588	1.27632	0.201841	0.918786
RBM24	1.51022	-0.623666	0.458081	-1.36148	0.173363	0.912858
CAP2	671.756	-0.107282	0.136007	-0.788801	0.430228	0.946916
TREML2	150.373	-0.352357	0.171797	-2.05101	0.0402657	0.902985
ZNF451	207.882	0.00730688	0.0503979	0.144984	0.884724	0.995928
BAG2	48.5885	-0.0604997	0.127491	-0.474541	0.635114	0.975255
RAB23	29.4438	0.0231864	0.137062	0.169168	0.865665	0.994472
TSPO2	2.60847	0.251123	0.673289	0.37298	0.709163	0.983103
FHL5	5.04316	-0.113854	0.42756	-0.266288	0.790017	0.990311
GPR63	3.19879	-0.289948	0.390077	-0.74331	0.457294	0.95248
KHDRBS2	8.74359	0.364383	0.263561	1.38254	0.166806	0.912146
FBXL4	125.801	0.116481	0.0698492	1.66761	0.0953939	0.904737
CCNC	119.047	-0.216689	0.080123	-2.70446	0.00684165	0.902985
E2F3	50.7534	0.268065	0.128063	2.09323	0.0363286	0.902985
PTP4A1	3.21743	-0.0955446	0.335672	-0.284636	0.775923	0.990311
ASCC3	736.997	-0.0672695	0.0832429	-0.808111	0.419027	0.946822
BVES	4.19751	-0.404474	0.335329	-1.2062	0.22774	0.921387
MED23	93.6869	0.0155396	0.080163	0.19385	0.846294	0.994015
WASF1	17.0191	-0.124932	0.184903	-0.675665	0.499253	0.96107
GPLD1	8.37484	0.448662	0.260842	1.72005	0.085423	0.902985
ALDH5A1	19.58	0.13372	0.167402	0.798795	0.424409	0.946916
CRYBG1	518.028	-0.174718	0.124184	-1.40692	0.15945	0.912146
VNN1	6.25208	0.786294	0.401954	1.95618	0.0504437	0.902985
VNN2	16.6053	0.268526	0.184952	1.45186	0.146539	0.912146
ACOT13	39.0281	-0.16672	0.113662	-1.46681	0.142428	0.912146
SMAP1	153.366	0.0205948	0.0721545	0.285426	0.775318	0.990068
C6orf62	275.219	0.0265524	0.0740565	0.358542	0.719938	0.984763
B3GAT2	3.04756	-0.275251	0.381223	-0.722022	0.470281	0.956815
GMNN	32.9297	0.151055	0.122477	1.23333	0.217451	0.92131
EYA4	10.894	0.0810506	0.244658	0.331281	0.740432	0.986694
SOBP	42.4067	0.239859	0.202236	1.18603	0.235609	0.921387
SNX3	318.174	-0.0430349	0.105929	-0.406262	0.68455	0.982425
HBS1L	167.144	-0.00385194	0.0702029	-0.0548687	0.956243	0.999039
TRIM38	87.6115	0.0723341	0.11362	0.636634	0.524363	0.966419
PEX7	28.6068	-0.00355733	0.124346	-0.0286083	0.977177	0.999039
ZBTB24	75.0877	-0.0173664	0.102218	-0.169896	0.865092	0.994472
FIG4	91.0944	-0.042445	0.076462	-0.555112	0.578818	0.973079
PERP	724.059	0.133373	0.182917	0.729147	0.465912	0.954886
ARFGEF3	56.0519	0.163454	0.133247	1.2267	0.219936	0.921387
SLC16A10	131.521	0.331098	0.148774	2.22551	0.0260473	0.902985
HECA	68.4704	0.0872422	0.0916101	0.952321	0.340934	0.936894
ADGRG6	1225.5	-0.186318	0.155037	-1.20177	0.229454	0.921387
PHACTR2	2049.34	-0.0271796	0.0799524	-0.339947	0.733897	0.98542
EPM2A	19.0357	0.20047	0.160657	1.24781	0.212101	0.920305
SLC39A7	173.596	-0.0931885	0.0985869	-0.945243	0.344535	0.937977
SLC22A2	2.90782	0.183376	0.398259	0.460444	0.645197	0.975754
PHF1	61.8747	-0.0194166	0.11024	-0.17613	0.860192	0.994472
CUTA	247.706	-0.238107	0.100948	-2.3587	0.0183389	0.902985
PACRG	9.5893	0.0188515	0.1902	0.0991137	0.921048	0.998033
QKI	822.425	0.0333039	0.0569491	0.584801	0.558681	0.970934
C6orf118	1.61337	-0.447922	0.524521	-0.853964	0.393125	0.946822
PDE10A	243.02	-0.00202197	0.110547	-0.0182905	0.985407	0.999039
MDFI	23.4393	0.190035	0.178219	1.0663	0.286287	0.927758
TFEB	93.171	-0.148928	0.116093	-1.28284	0.199548	0.918746
SMOC2	658.659	0.120519	0.130747	0.921772	0.356647	0.940186
CCND3	221.582	0.109347	0.0960159	1.13884	0.254771	0.922134
BYSL	16.3517	0.235208	0.148469	1.58422	0.113144	0.90635
FAM120B	264.477	-0.00567042	0.0618191	-0.091726	0.926916	0.998236
TBP	64.6342	-0.0809196	0.100295	-0.806814	0.419774	0.94683
GUCA1B	9.62954	-0.170516	0.199148	-0.856225	0.391873	0.946822
PRPH2	4.10824	-0.0313682	0.340577	-0.0921032	0.926616	0.998236
BICRAL	105.215	0.0990886	0.0987514	1.00342	0.315661	0.931091
PPP2R5D	23.5438	0.139621	0.125379	1.11359	0.265454	0.922134
MRPL2	41.458	-0.0592076	0.113291	-0.522613	0.601243	0.97327
PTK7	39.4579	0.190754	0.140366	1.35898	0.174153	0.913132
SRF	41.7348	-0.0779568	0.110239	-0.707161	0.479467	0.958866
CUL9	39.7165	-0.0499048	0.120087	-0.415573	0.677722	0.981417
DNPH1	46.4755	0.0407631	0.135344	0.301183	0.763275	0.987899
DUSP22	87.1237	-0.0792048	0.102167	-0.775247	0.438194	0.947963
EXOC2	294.031	0.0216813	0.088708	0.244412	0.806912	0.99096
COX7A2	638.006	-0.201829	0.101055	-1.99722	0.0458015	0.902985
TMEM30A	277.342	-0.179121	0.0934159	-1.91746	0.0551794	0.902985
GMDS	122.486	0.100311	0.119676	0.838185	0.401927	0.946822
SENP6	625.901	0.0630078	0.0643682	0.978867	0.327646	0.934636
IMPG1	3.92623	-0.155687	0.293023	-0.531315	0.595201	0.973079
VEGFA	58.3269	0.629558	0.273147	2.30483	0.021176	0.902985
PRPF4B	524.871	-0.010605	0.0605671	-0.175094	0.861005	0.994472
TTK	8.60829	-0.0150842	0.209051	-0.0721555	0.942478	0.999039
SLC29A1	62.9809	-0.184061	0.0944113	-1.94957	0.0512273	0.902985
BTN2A1	64.9149	-0.0257575	0.0836113	-0.308062	0.758035	0.987899
LAMA4	108.146	0.132924	0.154176	0.862157	0.388601	0.946822
TENT5A	1824.31	-0.0591573	0.109804	-0.538752	0.590058	0.973079
CLIC5	330.902	-0.0858606	0.180859	-0.474738	0.634974	0.975245
FBRSL1	98.0944	0.10444	0.0977687	1.06824	0.285413	0.927501
ENPP5	4.65121	-0.0262297	0.310566	-0.0844577	0.932693	0.998634
LY86	20.9729	0.0906083	0.254082	0.35661	0.721384	0.984763
PRSS16	22.6995	-0.100722	0.144454	-0.697263	0.485638	0.95956
MEP1A	1.5882	-0.649262	0.64647	-1.00432	0.315225	0.930941
TBX18	14.583	0.398891	0.515468	0.773844	0.439023	0.948011
ERBIN	343.145	0.0815654	0.104364	0.781549	0.43448	0.947525
HARS2	34.999	-0.0677105	0.116994	-0.578754	0.562755	0.971458
NUDT12	8.77858	0.438403	0.200102	2.1909	0.0284587	0.902985
CEP72	14.6389	0.604396	0.280661	2.15347	0.0312817	0.902985
MAN2A1	341.708	-0.0436395	0.0776113	-0.562283	0.573923	0.973077
SEMA5A	144.47	0.118042	0.35503	0.332486	0.739522	0.986543
C7	349.196	0.108893	0.143438	0.759168	0.447752	0.949306
TENT4A	102.923	0.0480793	0.0829698	0.579479	0.562266	0.971458
GHR	208.851	0.0554188	0.208348	0.265991	0.790246	0.990311
HMGCS1	31.8886	-0.124084	0.11075	-1.1204	0.262544	0.922134
DAP	257.701	-0.124756	0.0905656	-1.37752	0.168352	0.912146
BRD8	274.974	0.0663558	0.0731497	0.907124	0.364341	0.941229
KIF20A	7.33858	0.153878	0.257352	0.597929	0.549887	0.970934
NNT	38.7656	0.166667	0.126044	1.3223	0.18607	0.915075
MRPS30	44.7409	0.0257468	0.122077	0.210906	0.832961	0.994015
HSPA9	340.592	-0.00918907	0.0683342	-0.134473	0.893029	0.995928
MRPS27	83.366	0.0313977	0.0801626	0.391676	0.695298	0.982476
PFDN1	165.273	-0.11306	0.0719353	-1.57169	0.116023	0.909265
HBEGF	19.6923	0.320674	0.295488	1.08523	0.277818	0.925507
LOX	22.0709	1.05553	0.562828	1.8754	0.060738	0.902985
CDH9	1.41713	0.0599862	0.49449	0.121309	0.903446	0.997133
APBB3	15.6475	-0.137055	0.144059	-0.951383	0.34141	0.936894
TMCO6	13.8122	-0.10523	0.18566	-0.56679	0.570857	0.972276
SPARC	1502.78	-0.0157175	0.199358	-0.0788406	0.937159	0.998634
IK	355.197	0.0937325	0.0565774	1.65671	0.0975775	0.904737
HMGCR	38.0276	0.0531487	0.133507	0.398098	0.690558	0.982476
CERT1	267.759	0.0508671	0.0556429	0.91417	0.360627	0.940944
FAF2	254.274	-0.00945055	0.0697558	-0.13548	0.892232	0.995928
HAND1	10.3818	0.730077	0.597417	1.22206	0.221686	0.921387
PDE8B	5.32936	0.323101	0.290107	1.11373	0.265396	0.922134
CLK4	78.6747	-0.0171497	0.0747394	-0.22946	0.818512	0.99255
PCDHB15	1.37981	0.368808	0.64379	0.57287	0.566733	0.971458
ITK	2.67331	0.690115	0.417135	1.65442	0.0980428	0.904737
RNF130	217.48	0.0992995	0.0850434	1.16763	0.242955	0.921387
THG1L	11.1238	0.0607127	0.196285	0.309309	0.757086	0.987899
ARSB	64.6871	0.0672374	0.104459	0.643672	0.519788	0.966196
CLINT1	494.092	-0.0160917	0.0651646	-0.246939	0.804955	0.990567
THBS4	5.79965	0.0459841	0.260014	0.176852	0.859624	0.994472
CNOT6	157.445	-0.0684205	0.0875689	-0.781333	0.434607	0.947525
IL12B	2.43534	0.420579	0.410014	1.02577	0.305001	0.930906
BTNL8	10.7558	0.45638	0.272703	1.67354	0.0942208	0.904737
TTC1	206.708	0.0983382	0.060301	1.63079	0.102935	0.904889
MSH3	151.041	0.079295	0.0589364	1.34543	0.178485	0.914597
RASGRF2	184.461	-0.0474856	0.201569	-0.23558	0.813758	0.991885
GABRG2	7.82475	0.157366	0.251676	0.625275	0.531791	0.967218
CCNG1	88.0469	-0.111664	0.0956966	-1.16685	0.243269	0.921387
POLR3G	10.6378	0.0484629	0.199048	0.243474	0.807639	0.99108
DROSHA	141.325	0.0686674	0.0871353	0.788054	0.430665	0.946916
CDH6	5.33666	-0.301067	0.318925	-0.944007	0.345166	0.938548
LMNB1	21.2173	0.299261	0.156795	1.90861	0.056313	0.902985
ARRDC3	715.39	-0.0362904	0.152896	-0.237353	0.812383	0.99132
GOLPH3	415.107	-0.15213	0.0607858	-2.50272	0.0123243	0.902985
SUB1	365.888	-0.108509	0.0890859	-1.21803	0.223213	0.921387
NPR3	16.5008	-0.0126754	0.200893	-0.0630954	0.949691	0.999039
FAM172A	642.02	0.141202	0.0663533	2.12804	0.033334	0.902985
SLC27A6	141.333	-0.0412572	0.114257	-0.361092	0.718031	0.984763
TARS1	110.716	0.0854201	0.0827341	1.03247	0.301854	0.930906
LNPEP	2049.26	-0.134583	0.1134	-1.1868	0.235308	0.921387
PDE4D	1562.62	-0.0509871	0.0911874	-0.559146	0.576062	0.973079
RAD1	78.7855	-0.135971	0.0767861	-1.77078	0.0765976	0.902985
BRIX1	124.222	-0.0147045	0.0828171	-0.177554	0.859074	0.994472
AGXT2	6.55333	-0.176821	0.223127	-0.792468	0.428088	0.946916
PRLR	1041.47	-0.0398943	0.0928223	-0.429792	0.667347	0.979198
SLC12A7	9.66339	0.382426	0.221056	1.72999	0.0836314	0.902985
IL4	0.931199	-0.398476	0.602361	-0.661524	0.508277	0.964617
RAD50	29.936	0.123134	0.128882	0.955405	0.339373	0.936894
ST8SIA4	113.584	0.154683	0.154149	1.00346	0.315637	0.931091
GNPDA1	122.576	-0.0045248	0.085035	-0.0532111	0.957564	0.999039
PCDH12	45.4784	0.124924	0.123337	1.01287	0.311123	0.930906
SKP1	182.449	-0.14009	0.0825102	-1.69785	0.0895354	0.902985
NUP155	84.2893	-0.00757517	0.0749851	-0.101022	0.919533	0.998033
PPP2CA	69.3592	-0.0840833	0.0921724	-0.912239	0.361643	0.940944
FGF1	16.7022	-0.12	0.185827	-0.64576	0.518435	0.966196
NR3C1	458.871	0.029493	0.0748114	0.394231	0.69341	0.982476
C5orf15	146.537	-0.0485519	0.0742245	-0.654122	0.513034	0.964617
PPWD1	118.332	0.0878549	0.0782936	1.12212	0.261811	0.922134
LIFR	741.903	-0.17942	0.143931	-1.24657	0.212556	0.920305
TRIM23	50.7063	0.167623	0.0961076	1.74412	0.081138	0.902985
TRAPPC13	62.6166	-0.0114661	0.101441	-0.113033	0.910005	0.997862
C9	7.70181	-0.636369	0.266017	-2.39221	0.016747	0.902985
SEC24A	220.501	-0.055071	0.0731514	-0.752836	0.451548	0.950716
TXNDC15	78.1112	-0.139224	0.108266	-1.28594	0.198465	0.918746
TTC33	66.3078	-0.0756207	0.0890983	-0.848734	0.396029	0.946822
RARS1	173.758	-0.00506658	0.049527	-0.102299	0.918519	0.998033
WWC1	570.672	-0.0100197	0.17096	-0.0586082	0.953264	0.999039
MACROH2A1	191.527	-0.0221245	0.0620162	-0.356753	0.721276	0.984763
TCERG1	274.933	0.0947881	0.0701606	1.35101	0.176691	0.91431
DPYSL3	45.2081	0.260525	0.311034	0.83761	0.40225	0.946822
SMAD5	100.369	0.162215	0.0867844	1.86918	0.0615985	0.902985
CSNK1A1	604.389	0.0614457	0.0537046	1.14414	0.252565	0.922134
HMGXB3	101.465	-0.0533019	0.0709569	-0.751187	0.45254	0.951043
ERGIC1	293.604	0.071987	0.138699	0.519017	0.603749	0.97327
PDGFRB	56.0301	0.0876609	0.12866	0.68134	0.495656	0.96107
ATP6V0E1	625.669	-0.234779	0.0992448	-2.36566	0.017998	0.902985
BNIP1	36.66	-0.0976136	0.108503	-0.899641	0.368312	0.942179
STC2	38.5752	0.00858679	0.143583	0.0598038	0.952312	0.999039
CPEB4	535.194	-0.00788322	0.105788	-0.0745188	0.940598	0.999039
HRH2	27.5949	0.171168	0.207008	0.826868	0.408312	0.946822
DBN1	12.0819	0.273717	0.28754	0.951928	0.341134	0.936894
ZNF346	28.3358	-0.200182	0.126503	-1.58242	0.113553	0.906381
EHHADH	14.857	0.0952639	0.165437	0.57583	0.56473	0.971458
CNTN3	7.83084	0.678259	0.564908	1.20065	0.229885	0.921387
SMC4	106.677	0.149805	0.083496	1.79416	0.072788	0.902985
SELENOK	235.428	-0.0748319	0.124623	-0.600465	0.548197	0.970858
ACTR8	29.4205	0.183889	0.124951	1.47169	0.141104	0.912146
TBCCD1	25.7382	0.0312755	0.137695	0.227136	0.820318	0.992911
TIMMDC1	202.443	-0.110509	0.0719076	-1.53682	0.124338	0.910218
CRBN	94.0783	0.0708992	0.0780259	0.908663	0.363528	0.94098
BCL6	261.578	-0.0299599	0.143621	-0.208603	0.834758	0.994015
HGD	1.24815	-0.745288	0.571899	-1.30318	0.192513	0.918746
CLDN16	19.0965	0.087941	0.294172	0.298944	0.764983	0.987899
ARL6	7.5473	0.630818	0.269095	2.34422	0.0190668	0.902985
NPHP3	47.5873	0.112167	0.100471	1.11641	0.264247	0.922134
CD86	43.02	0.358107	0.270797	1.32242	0.186028	0.915075
AMOTL2	154.781	0.0580454	0.106497	0.545042	0.585725	0.973079
NIT2	45.9824	-0.018249	0.106062	-0.17206	0.86339	0.994472
FAM162A	52.5676	0.473886	0.223507	2.12023	0.0339868	0.902985
OGG1	15.6968	-0.154686	0.169598	-0.912073	0.36173	0.940944
KPNA1	252.445	0.0105213	0.0683637	0.153902	0.877687	0.995925
PCCB	111.035	-0.177877	0.0899577	-1.97735	0.0480026	0.902985
UBE3A	271.605	0.0655019	0.0501038	1.30732	0.191102	0.918746
ARMC8	160.407	0.0297859	0.0547484	0.544052	0.586406	0.973079
CEP70	17.8881	0.223191	0.15365	1.4526	0.146336	0.912146
RBP1	31.5907	-0.02716	0.15363	-0.176789	0.859674	0.994472
SLC25A36	237.975	0.141826	0.0603645	2.3495	0.0187985	0.902985
GRK7	2.82304	-0.218165	0.349595	-0.62405	0.532595	0.967696
RNF7	246.829	-0.150974	0.101382	-1.48916	0.136445	0.912146
TFDP2	423.244	-0.0398092	0.0909067	-0.437913	0.66145	0.978798
XRN1	738.721	0.0281886	0.0637013	0.442513	0.658118	0.977256
KAT2B	124.801	0.141999	0.109629	1.29527	0.195226	0.918746
SERPINI2	1.67797	0.868011	0.527488	1.64556	0.099855	0.904737
PDCD10	261.714	-0.0287586	0.0634459	-0.453278	0.650348	0.975817
WNT5A	54.2109	0.27605	0.362936	0.760601	0.446895	0.949112
PFKFB4	105.92	0.0723224	0.167855	0.430863	0.666568	0.979198
COL7A1	38.5754	0.168086	0.199015	0.844594	0.398338	0.946822
FGF12	102.949	0.00216063	0.293327	0.00736593	0.994123	0.999211
PRKAR2A	100.158	0.0674872	0.0976605	0.691039	0.489541	0.959794
HES1	203.595	-0.325486	0.0941619	-3.45667	0.000546901	0.833963
USP4	189.323	-0.0527928	0.0589563	-0.895457	0.370543	0.94316
ACAP2	346.721	0.116059	0.0555768	2.08826	0.0367742	0.902985
ECT2	36.6488	-0.0127453	0.14578	-0.0874279	0.930331	0.998312
GNAI2	332.1	0.0155447	0.0775113	0.200548	0.841052	0.994015
TFG	473.074	-0.10742	0.0503332	-2.13419	0.0328275	0.902985
HYAL1	6.38275	0.98361	0.304518	3.23006	0.00123765	0.876816
TUSC2	72.9926	-0.123997	0.113961	-1.08806	0.276567	0.925507
NPRL2	24.5422	-0.212933	0.153691	-1.38546	0.165911	0.912146
CYB561D2	69.055	-0.277128	0.099094	-2.79662	0.00516405	0.902985
C3orf14	16.0318	-0.0185147	0.233883	-0.079162	0.936904	0.998634
FXR1	281.135	0.137908	0.0728585	1.89282	0.0583815	0.902985
CBLB	940.864	0.169525	0.163039	1.03978	0.298441	0.930906
BBX	830.938	0.0692718	0.0718587	0.964	0.335046	0.935809
IFT57	48.9289	0.20135	0.12324	1.63381	0.1023	0.904737
GNB4	96.607	0.0756862	0.0989741	0.764707	0.444446	0.948803
HHLA2	1.65682	0.0325796	0.450541	0.0723121	0.942354	0.999039
IQCG	32.4658	0.154651	0.162293	0.952913	0.340634	0.936894
GBE1	424.349	0.0478569	0.0955265	0.50098	0.616385	0.974092
UMPS	71.7851	0.0272115	0.104601	0.260146	0.794751	0.990311
NCBP2	47.8835	0.0349955	0.112145	0.312057	0.754997	0.987899
SNX4	188.602	-0.0809499	0.0639907	-1.26503	0.205862	0.919237
C3orf52	28.7302	0.259503	0.192395	1.3488	0.177401	0.91431
FRMD4B	181.486	0.164841	0.0954752	1.72653	0.0842513	0.902985
SLC41A3	25.9506	-0.0658147	0.136588	-0.481848	0.629914	0.974998
PLXNA1	44.3188	-0.0273584	0.117028	-0.233775	0.81516	0.992238
ATP6V1A	167.631	0.048767	0.0566186	0.861326	0.389059	0.946822
ABTB1	45.4783	0.168402	0.142105	1.18505	0.235998	0.921387
PODXL2	2.17876	-0.290028	0.510256	-0.568398	0.569765	0.972033
UPK1B	198.62	0.603857	0.496653	1.21585	0.22404	0.921387
CSPG5	1.34033	-0.313969	0.49457	-0.634832	0.525538	0.966419
KLHL18	96.2857	0.129749	0.0812938	1.59604	0.110479	0.90635
SCAP	152.505	-0.113976	0.0817529	-1.39416	0.16327	0.912146
EFCC1	2.00473	-0.353175	0.40154	-0.879549	0.379104	0.9459
CFAP92	10.5445	0.116778	0.188218	0.62044	0.534968	0.967895
NEK11	371.925	0.0727043	0.186958	0.388881	0.697364	0.982476
MRPL3	125.579	-0.0948501	0.0687898	-1.37884	0.167944	0.912146
PLSCR4	64.1173	0.18582	0.129146	1.43884	0.150196	0.912146
HEMK1	76.0121	0.0105212	0.101915	0.103235	0.917777	0.998033
CISH	132.368	-0.111549	0.109798	-1.01595	0.309653	0.930906
MAPKAPK3	66.0015	0.0260291	0.106984	0.243298	0.807774	0.99108
ACVR2B	181.218	-0.00695642	0.118039	-0.0589334	0.953005	0.999039
WDR48	115.31	0.0812975	0.0699432	1.16234	0.245099	0.921921
COMMD2	78.1324	-0.0153628	0.0922043	-0.166617	0.867672	0.994844
GORASP1	60.1345	-0.14453	0.0935694	-1.54463	0.122437	0.910218
PEX5L	1.44581	-0.50063	0.510908	-0.979883	0.327144	0.934636
RRP9	14.6517	-0.238846	0.167053	-1.42976	0.152787	0.912146
ABCC5	22.0214	0.275968	0.15695	1.75831	0.0786942	0.902985
AADAC	1.06861	-1.53115	0.696938	-2.19697	0.0280227	0.902985
ABHD14B	21.205	0.162153	0.160105	1.01279	0.311161	0.930906
EIF1B	103.409	0.158055	0.171353	0.922399	0.35632	0.940186
ARHGEF26	34.4277	0.0192731	0.130868	0.14727	0.882919	0.995928
KLHL24	212.686	-0.0746417	0.0526295	-1.41825	0.156118	0.912146
PLCH1	14.5898	0.05081	0.188405	0.269684	0.787403	0.990311
VIPR1	1.65091	0.215471	0.490358	0.439417	0.66036	0.97813
DNAH1	31.9663	0.039329	0.14844	0.26495	0.791048	0.990311
SSR3	154.552	-0.0631895	0.0966038	-0.65411	0.513041	0.964617
ZBTB47	2.91316	0.241278	0.417566	0.577819	0.563386	0.971458
TNNC1	3.80995	0.225652	0.335108	0.673372	0.500711	0.961197
NKTR	418.754	0.0803502	0.0757913	1.06015	0.289076	0.928913
CLCN2	7.13975	-0.18923	0.241407	-0.783863	0.43312	0.947525
FOXP1	124.999	0.111361	0.112606	0.988941	0.322692	0.934636
EIF4G1	585.647	-0.011304	0.0660014	-0.171268	0.864013	0.994472
SPCS1	273.361	-0.171897	0.122612	-1.40196	0.160928	0.912146
NEK4	63.3845	0.0136863	0.0884693	0.154701	0.877057	0.995925
SLC4A3	14.9815	-0.0976459	0.180206	-0.541858	0.587916	0.973079
INO80D	293.239	-0.0975358	0.0679015	-1.43643	0.15088	0.912146
EEF1B2	514.839	-0.0947796	0.0641824	-1.47672	0.13975	0.912146
ADAM23	2.49656	0.000786964	0.409344	0.0019225	0.998466	0.999888
DGUOK	143.476	-0.0315222	0.082489	-0.382138	0.702359	0.982764
MOB1A	179.329	0.0115941	0.0940965	0.123215	0.901937	0.997133
KANSL3	168.023	-0.0184794	0.0823601	-0.224373	0.822467	0.992911
LMAN2L	54.3844	-0.0815606	0.114301	-0.71356	0.475499	0.958425
RTKN	25.2411	-0.000901099	0.153788	-0.00585934	0.995325	0.999472
TTL	47.0251	-0.0206144	0.107806	-0.191218	0.848355	0.994015
IL1A	7.78862	0.0158654	0.257313	0.061658	0.950835	0.999039
CCL20	10.5221	0.843727	0.66176	1.27497	0.202318	0.919093
PIKFYVE	139.704	-0.0578584	0.0591305	-0.978487	0.327834	0.934636
KCNIP3	4.51353	-0.0295376	0.28994	-0.101875	0.918856	0.998033
FAHD2A	24.0344	0.0110074	0.132056	0.0833542	0.93357	0.998634
NCL	1268.01	0.126114	0.0687489	1.83441	0.0665928	0.902985
ACTR1B	36.2122	-0.104838	0.116683	-0.898482	0.368929	0.942254
SLC35F5	204.132	-0.0496588	0.0486083	-1.02161	0.306965	0.930906
ZAP70	1.44126	0.605853	0.566626	1.06923	0.284967	0.927379
ACTR3	320.598	0.0401349	0.069567	0.576924	0.563991	0.971458
STEAP3	19.1816	-0.195829	0.188806	-1.0372	0.299643	0.930906
EPB41L5	104.943	-0.0223302	0.0829008	-0.269361	0.787652	0.990311
TFCP2L1	71.9791	-0.000461278	0.134487	-0.00342991	0.997263	0.999587
SF3B6	214.625	-0.101677	0.0802086	-1.26766	0.204919	0.919093
TP53I3	38.1688	0.351264	0.196647	1.78627	0.0740552	0.902985
DNAJC27	28.6967	0.0658017	0.137061	0.480089	0.631164	0.974998
POMC	12.0359	-0.142963	0.308009	-0.464152	0.642539	0.975754
STAM2	179.057	-0.0233852	0.0672686	-0.347639	0.728111	0.984863
GPD2	154.373	0.111643	0.0847167	1.31784	0.187558	0.916462
CENPA	12.4571	-0.298171	0.17057	-1.74809	0.0804485	0.902985
CYTIP	21.8501	0.611367	0.344429	1.77501	0.0758957	0.902985
ACVR1	118.713	0.0369157	0.0855857	0.43133	0.666228	0.979198
TANC1	225.498	-0.0183111	0.0764213	-0.239607	0.810635	0.991254
MPV17	96.008	-0.110177	0.0782218	-1.40852	0.158976	0.912146
GTF3C2	102.461	-0.0333231	0.0746693	-0.446275	0.655398	0.976416
EIF2B4	86.5017	-0.0975702	0.0759048	-1.28543	0.198643	0.918746
NRBP1	413.617	0.0237091	0.0556095	0.426351	0.669852	0.979963
ITGB6	106.245	0.438254	0.346768	1.26383	0.206293	0.919237
FNDC4	1.07155	0.191259	0.635447	0.300982	0.763428	0.987899
ITGA4	25.2489	0.157689	0.192951	0.81725	0.413786	0.946822
PSMD14	226.723	-0.0611648	0.076541	-0.799112	0.424225	0.946916
SNX17	172.753	-0.0441113	0.076342	-0.577812	0.563391	0.971458
ASB3	142.769	-0.038337	0.0734713	-0.521795	0.601813	0.97327
PPM1G	158.699	0.0733684	0.0674252	1.08815	0.276531	0.925507
PDE1A	20.455	0.0899545	0.168632	0.533438	0.59373	0.973079
REEP6	3.61699	-0.780671	0.414568	-1.8831	0.0596875	0.902985
APC2	3.92873	-0.330877	0.30947	-1.06917	0.284991	0.927379
IFIH1	75.1346	0.22809	0.130556	1.74707	0.0806255	0.902985
GCA	61.4386	0.0640361	0.148824	0.430282	0.666991	0.979198
INO80B	17.1219	-0.0130982	0.174943	-0.0748708	0.940317	0.999039
MOGS	88.3992	-0.204753	0.092237	-2.21985	0.0264287	0.902985
TTC31	37.35	-0.0350119	0.0987532	-0.35454	0.722935	0.984763
NDUFS7	11.0967	-0.320266	0.26018	-1.23094	0.218345	0.921387
PCGF1	52.7276	-0.129405	0.115686	-1.11858	0.263318	0.922134
GRB14	171.83	-0.152724	0.124623	-1.22548	0.220393	0.921387
CLIP4	757.389	0.0463649	0.106725	0.434433	0.663974	0.979198
SPTBN1	540.756	0.250926	0.0993179	2.52649	0.0115208	0.902985
AUP1	359.932	-0.0778473	0.0611992	-1.27203	0.203362	0.919093
RTN4	566.573	0.064568	0.0732014	0.88206	0.377744	0.94566
HTRA2	3.83935	-0.296583	0.33887	-0.875212	0.381458	0.946196
LOXL3	8.31656	0.240661	0.231606	1.0391	0.29876	0.930906
DOK1	6.75	0.30076	0.233346	1.2889	0.197432	0.918746
GALNT3	33.1024	0.0427257	0.245233	0.174225	0.861689	0.994472
POLE4	53.0371	-0.0295406	0.12364	-0.238924	0.811165	0.991319
TACR1	31.1497	-0.0535496	0.1346	-0.397843	0.690746	0.982476
CCDC88A	84.5877	0.231267	0.155368	1.48851	0.136616	0.912146
ACADL	11.3289	0.0093784	0.240071	0.0390651	0.968838	0.999039
EVA1A	246.576	-0.025661	0.0982901	-0.261074	0.794035	0.990311
MRPL19	106.44	-0.0725703	0.076022	-0.954596	0.339782	0.936894
LANCL1	20.9477	0.0730182	0.147686	0.494416	0.621012	0.974884
WDR75	52.2629	0.0728469	0.105327	0.691629	0.48917	0.959794
EFEMP1	445.407	-0.115497	0.0947173	-1.21938	0.222699	0.921387
FANCL	56.5344	-0.0254216	0.0980408	-0.259296	0.795407	0.990311
FN1	9436.91	-0.194245	0.320757	-0.605583	0.544792	0.96931
STAT1	133.492	0.505329	0.207555	2.43467	0.0149053	0.902985
GLS	89.5695	0.245306	0.145448	1.68655	0.0916892	0.903338
PAPOLG	34.61	0.0795104	0.117232	0.678232	0.497625	0.96107
DNAH6	11.5638	-0.029985	0.216765	-0.13833	0.88998	0.995928
PECR	3.64964	-0.594556	0.309858	-1.9188	0.0550098	0.902985
UNC50	169.291	-0.160968	0.0955695	-1.6843	0.0921232	0.903338
IGFBP2	30.4171	0.537353	0.291131	1.84574	0.0649294	0.902985
ELMOD3	99.1803	-0.0190527	0.0767017	-0.2484	0.803825	0.990567
IGFBP5	448.742	0.186266	0.168224	1.10725	0.268186	0.922134
USP34	894.647	0.0316248	0.0490736	0.644435	0.519293	0.966196
EFHD1	2295.26	-0.106018	0.103077	-1.02853	0.303701	0.930906
KCNJ13	7.89576	0.187408	0.211242	0.887171	0.374987	0.944269
CCT4	124.824	0.142334	0.107531	1.32365	0.185618	0.915075
GGCX	71.4678	-0.143394	0.0981626	-1.46078	0.144076	0.912146
EHBP1	166.271	0.069179	0.151901	0.455421	0.648806	0.975817
TXNDC9	95.907	-0.0476967	0.0816831	-0.583924	0.559271	0.970934
COQ10B	159.349	-0.15634	0.0684903	-2.28266	0.0224501	0.902985
GNLY	12.5367	0.232802	0.28689	0.811467	0.417097	0.946822
SF3B1	644.199	0.0431441	0.0509492	0.846807	0.397103	0.946822
ST3GAL5	45.0747	0.0660401	0.1906	0.346484	0.728979	0.98492
CHST10	5.28544	0.0319433	0.263146	0.12139	0.903382	0.997133
PDCL3	60.0069	-0.151048	0.109725	-1.3766	0.168635	0.912146
MOB4	152.981	-0.161187	0.0999579	-1.61254	0.106844	0.90635
HSPE1	295.822	-0.0303487	0.121922	-0.248918	0.803424	0.990567
KDM3A	114.764	0.0589511	0.107936	0.546165	0.584952	0.973079
PLCD4	1.9058	-0.255888	0.461077	-0.55498	0.578908	0.973079
CHMP3	168.683	-0.0505316	0.0658768	-0.767063	0.443044	0.948615
ZNF142	30.6835	0.237048	0.121286	1.95446	0.0506468	0.902985
IL1R2	82.1145	0.377212	0.392558	0.960908	0.336599	0.936624
IL1R1	427.922	0.0795955	0.0717731	1.10899	0.267435	0.922134
WNT6	8.23554	-0.00569484	0.272527	-0.0208965	0.983328	0.999039
IL1RL2	6.32484	0.340926	0.355934	0.957836	0.338146	0.936894
IL1RL1	297.072	0.157683	0.256645	0.614401	0.538951	0.969273
IL18R1	26.2299	0.462532	0.271681	1.70248	0.0886652	0.902985
IL18RAP	5.4171	-0.24525	0.332278	-0.738085	0.460463	0.953348
SLC9A2	1.96178	-0.637092	0.415301	-1.53405	0.125017	0.910218
FHL2	195.286	-0.131628	0.177621	-0.741062	0.458656	0.953132
MLPH	36.2419	0.224083	0.212454	1.05474	0.291545	0.928913
CNPPD1	89.8736	-0.223234	0.101791	-2.19306	0.0283033	0.902985
UXS1	108.379	-0.00033799	0.0795877	-0.00424677	0.996612	0.999587
STK16	12.5419	-0.094012	0.173559	-0.541671	0.588045	0.973079
HDLBP	962.796	-0.0593707	0.0390503	-1.52036	0.12842	0.912006
PPP1R7	111.744	-0.0218952	0.0797724	-0.274471	0.783723	0.990311
PASK	7.12982	0.0690588	0.275112	0.251021	0.801798	0.990567
STK25	76.7525	-0.125385	0.0731259	-1.71464	0.0864109	0.902985
PROC	3.99394	-0.383775	0.299337	-1.28208	0.199813	0.918746
ID2	53.0414	0.251551	0.148814	1.69038	0.0909557	0.903338
TAF1B	234.534	-0.00920858	0.100457	-0.0916667	0.926963	0.998236
HPCAL1	573.78	0.0968905	0.148526	0.652347	0.514178	0.96464
ODC1	11.9656	0.322731	0.242597	1.33032	0.183414	0.914597
BIRC6	795.514	0.0592841	0.0609477	0.972703	0.330701	0.934933
NOL10	164.588	0.0269568	0.0691252	0.389971	0.696558	0.982476
PLEKHB2	279.581	-0.094342	0.0693041	-1.36128	0.173426	0.912858
GORASP2	246.259	-0.175507	0.0845281	-2.07631	0.037865	0.902985
STRN	185.774	0.0346598	0.0537665	0.644635	0.519164	0.966196
CEBPZ	146.762	0.0728219	0.0905752	0.803994	0.421401	0.946916
PRKD3	100.883	0.0841281	0.172786	0.486892	0.626335	0.974998
DCAF17	43.7867	0.0318098	0.0984751	0.323024	0.746677	0.987323
QPCT	22.3098	0.249171	0.309189	0.805886	0.420308	0.946916
RAB3GAP1	781.035	0.0374996	0.0850267	0.441033	0.659189	0.977366
SLC25A12	31.8634	0.0873232	0.124469	0.701565	0.482951	0.959033
RMDN2	10.281	-0.0679672	0.195644	-0.347403	0.728289	0.984863
LCT	1.67241	-0.520002	0.486772	-1.06826	0.285401	0.927501
DARS1	281.017	0.102051	0.0717974	1.42138	0.155207	0.912146
SRSF7	271.851	0.041478	0.0621909	0.666947	0.504806	0.96317
SDC1	3998.9	-0.136771	0.1315	-1.04009	0.298299	0.930906
PLCL1	25.0285	0.545504	0.183908	2.96618	0.0030152	0.902985
SLC1A4	17.3209	-0.103655	0.149043	-0.695474	0.486759	0.959716
SOS1	515.728	-0.0104711	0.063903	-0.163859	0.869842	0.995187
KYNU	932.063	0.0604259	0.14716	0.410614	0.681356	0.98214
WIPF1	88.6368	0.0821423	0.122379	0.671211	0.502086	0.962153
ORC2	170.798	0.0730298	0.0766432	0.952855	0.340664	0.936894
COX7A2L	186.894	-0.0484711	0.0850087	-0.57019	0.568549	0.971735
PNO1	40.9265	-0.0188421	0.102592	-0.18366	0.85428	0.994472
ORC4	118.834	-0.0663668	0.074078	-0.895904	0.370304	0.942875
PLEK	60.5541	0.507856	0.219675	2.31185	0.0207859	0.902985
RND3	188.173	0.272972	0.245988	1.1097	0.26713	0.922134
ATF2	109.06	-0.0729237	0.0642977	-1.13416	0.256728	0.922134
THADA	176.564	0.0836696	0.0704719	1.18728	0.235119	0.921387
AAK1	1029.22	-0.0938397	0.0691924	-1.35621	0.175032	0.91431
TRAK2	101.408	0.102116	0.134461	0.759444	0.447587	0.949214
C2orf42	58.2556	-0.088215	0.0861437	-1.02405	0.305814	0.930906
TIA1	88.9103	-0.0475072	0.0704644	-0.674201	0.500184	0.96107
PCYOX1	190.27	-0.0451987	0.0797922	-0.566455	0.571085	0.972353
EPAS1	4365.83	-0.0894641	0.0674554	-1.32627	0.18475	0.914597
ARID3A	1037.12	-0.0690636	0.160511	-0.430273	0.666997	0.979198
SUMO1	164.07	-0.0697431	0.0924515	-0.754375	0.450624	0.950504
GRIN3B	2.64356	0.252941	0.350101	0.72248	0.47	0.956815
VAX2	4.06861	0.159492	0.329144	0.484566	0.627984	0.974998
ATP6V1B1	38.0922	-0.216362	0.182204	-1.18747	0.235044	0.921387
NFE2L2	514.699	0.0639485	0.0641017	0.997609	0.318469	0.932004
MSH6	114.417	0.0050636	0.0804414	0.0629477	0.949808	0.999039
PLEKHA3	50.7582	0.169719	0.0941398	1.80284	0.071413	0.902985
SPR	19.1892	-0.0502455	0.174927	-0.287237	0.773931	0.989634
EPHA4	10.3096	0.360291	0.265087	1.35914	0.174102	0.913132
PARD3B	118.571	0.0802926	0.119113	0.674086	0.500257	0.96109
FARSB	66.3503	0.0912546	0.0798774	1.14243	0.253274	0.922134
ALMS1	95.257	0.101379	0.091479	1.10822	0.267766	0.922134
BCL9	12.77	0.102083	0.179221	0.569594	0.568953	0.97191
PRRX1	17.2664	0.505735	0.181695	2.78343	0.0053787	0.902985
DHCR24	67.0972	-0.173869	0.151758	-1.1457	0.25192	0.922134
DNAJC16	88.7546	0.0158487	0.0785246	0.201831	0.840049	0.994015
MARK1	44.2206	-0.0635754	0.117493	-0.541098	0.58844	0.973079
TNR	7.0158	-0.329465	0.24581	-1.34032	0.180141	0.914597
MORN1	27.2199	0.149695	0.131778	1.13597	0.255971	0.922134
GPX7	31.7419	0.0422027	0.229403	0.183967	0.854039	0.994472
CACYBP	205.552	-0.0239514	0.143895	-0.16645	0.867803	0.994844
SCP2	160.263	0.0109856	0.107067	0.102605	0.918277	0.998033
PAPPA2	31809.8	-0.0888582	0.178395	-0.498099	0.618415	0.974459
RALGPS2	87.4211	0.197322	0.119904	1.64566	0.0998339	0.904737
ANGPTL1	79.3151	0.235359	0.163093	1.44309	0.148994	0.912146
CEP104	106.337	-0.00236493	0.0778846	-0.0303645	0.975776	0.999039
FAM20B	56.3522	0.00966466	0.123502	0.078255	0.937625	0.998634
TCEANC2	61.5202	-0.152186	0.101254	-1.50301	0.132837	0.912146
TMEM59	1067.66	-0.156198	0.109269	-1.42948	0.152866	0.912146
LRRC42	65.2415	-0.172319	0.096218	-1.79093	0.073305	0.902985
WRAP73	29.6617	-0.131422	0.158706	-0.828084	0.407623	0.946822
MRPL37	79.8598	-0.0124187	0.0910883	-0.136337	0.891555	0.995928
ICMT	103.198	-0.165145	0.0975699	-1.69259	0.0905345	0.903338
CHD5	3.22343	-0.0959671	0.382995	-0.25057	0.802147	0.990567
QSOX1	697.455	-0.1672	0.157773	-1.05975	0.289258	0.928913
STXBP3	252.683	0.0692495	0.0697144	0.993332	0.320548	0.932486
PHF13	69.0273	0.0103884	0.0959572	0.108261	0.913789	0.998033
ERRFI1	929.157	0.0112125	0.173322	0.064692	0.948419	0.999039
PARK7	449.751	-0.125036	0.0851231	-1.46888	0.141865	0.912146
ELAPOR1	6.66865	0.178051	0.232075	0.767213	0.442955	0.948598
OPRD1	2.79515	-0.476397	0.346372	-1.37539	0.16901	0.912146
AMPD2	27.4767	-0.129963	0.126147	-1.03024	0.302895	0.930906
SRSF4	679.856	0.0984977	0.0774895	1.27111	0.20369	0.919093
MECR	79.8599	0.0322998	0.0776879	0.415764	0.677583	0.981417
KCNC4	30.26	-0.296946	0.162674	-1.8254	0.067941	0.902985
EDEM3	183.48	-0.0449477	0.0594022	-0.756668	0.449249	0.950028
WDR77	22.6865	-0.267985	0.126913	-2.11157	0.0347231	0.902985
ATP5PB	252.542	-0.169917	0.0784147	-2.1669	0.0302423	0.902985
RAP1A	264.537	0.0408977	0.0682184	0.599511	0.548832	0.970934
HDAC1	154.747	-0.106607	0.0703041	-1.51636	0.129427	0.912146
CAPZA1	386.335	0.0136143	0.0605234	0.224943	0.822023	0.992911
S100PBP	89.0566	0.0424508	0.0743093	0.571272	0.567815	0.971638
RNF19B	47.5144	0.00921176	0.100862	0.0913299	0.92723	0.998268
SCAMP3	134.079	-0.152614	0.0931352	-1.63862	0.101292	0.904737
TRIM62	132.546	-0.138346	0.129088	-1.07171	0.283849	0.927252
ASH1L	1122.44	0.0294173	0.0713375	0.412368	0.68007	0.981696
DLGAP3	2.46774	0.125215	0.395871	0.316302	0.751773	0.987899
SFPQ	792.849	0.203701	0.116127	1.75413	0.0794084	0.902985
RHOU	171.253	0.0450926	0.12352	0.365065	0.715063	0.984319
GON4L	244.986	0.0200175	0.0889594	0.225019	0.821965	0.992911
ARHGEF2	82.8867	0.00662857	0.0910323	0.0728156	0.941953	0.999039
LAMTOR2	142.275	-0.114113	0.123704	-0.922463	0.356287	0.940186
MEF2D	158.915	-0.00595585	0.0661267	-0.0900672	0.928234	0.998294
DOCK7	246.2	-0.00989475	0.0553047	-0.178913	0.858006	0.994472
SRM	32.9007	-0.17947	0.153646	-1.16807	0.242779	0.921387
DLEU2L	2.58875	0.805759	0.412887	1.95153	0.0509945	0.902985
FBXO2	7.27947	0.306782	0.499571	0.614091	0.539155	0.969273
C1orf21	314.534	0.232051	0.129102	1.79742	0.0722687	0.902985
SWT1	221.615	-0.0087543	0.0834558	-0.104897	0.916457	0.998033
MAD2L2	36.6325	-0.113775	0.1596	-0.712878	0.475921	0.958425
DNAJC6	154.749	-0.0811847	0.113784	-0.713496	0.475539	0.958425
LEPR	74.7537	0.113602	0.144202	0.787796	0.430816	0.946916
IVNS1ABP	161.634	0.126683	0.0947779	1.33663	0.181343	0.914597
KIAA2013	80.8627	-0.13446	0.0960053	-1.40055	0.161349	0.912146
MFN2	117.82	-0.109016	0.0627786	-1.73652	0.0824728	0.902985
PRG4	2.85633	0.235843	0.362443	0.650704	0.515238	0.964874
MIIP	65.4231	-0.0278647	0.149338	-0.186588	0.851984	0.994394
SMG7	270.071	0.0616953	0.0728406	0.84699	0.397001	0.946822
NCF2	45.9636	0.363661	0.166418	2.18522	0.0288725	0.902985
SLC35D1	69.1491	-0.13303	0.0969451	-1.37223	0.169993	0.912146
PLA2G4A	29.616	0.305261	0.243869	1.25174	0.210664	0.919799
GADD45A	32.3835	0.0429444	0.236248	0.181777	0.855758	0.994472
WLS	69.2346	0.103267	0.113496	0.909875	0.362889	0.940944
PRDM2	286.14	0.0400634	0.0630802	0.63512	0.52535	0.966419
RGS2	97.4799	0.365054	0.228852	1.59515	0.110679	0.90635
RO60	169.401	0.00951639	0.0775358	0.122735	0.902317	0.997133
UCHL5	116.71	-0.0434827	0.0818146	-0.531479	0.595087	0.973079
BCAS2	67.4335	-0.205072	0.10965	-1.87025	0.0614491	0.902985
SRSF11	1025.11	0.0653745	0.0784547	0.833278	0.404688	0.946822
CTH	1.5364	0.270616	0.435755	0.621028	0.534581	0.967895
AGMAT	1.29126	1.04604	0.525367	1.99106	0.0464737	0.902985
OLFML3	50.5944	0.18676	0.179377	1.04116	0.297801	0.930906
PLEKHM2	211.397	-0.0728712	0.0885095	-0.823315	0.410329	0.946822
CRYZ	22.8628	0.129799	0.20722	0.626381	0.531065	0.966739
PHTF1	45.5428	0.104828	0.095466	1.09807	0.272176	0.925507
ZBTB17	50.554	-0.00729108	0.0914206	-0.0797531	0.936434	0.998634
CD58	70.0841	0.0998612	0.183637	0.543797	0.586581	0.973079
TFAP2E	10.4248	0.0611357	0.216552	0.282315	0.777702	0.990311
CD2	5.01969	1.00086	0.561598	1.78216	0.074723	0.902985
TTF2	45.9073	0.114713	0.0932038	1.23078	0.218406	0.921387
NR5A2	3.33364	0.413952	0.338681	1.22225	0.221614	0.921387
KIF21B	2.38556	0.316076	0.414976	0.761672	0.446256	0.949112
TMEM9	48.4091	-0.0497063	0.135733	-0.366207	0.714211	0.984319
ADPRS	50.2013	0.00541279	0.0958287	0.056484	0.954956	0.999039
MAP7D1	151.346	-0.0252457	0.0684866	-0.368622	0.712409	0.984167
WARS2	65.493	0.0527163	0.0964167	0.546755	0.584547	0.973079
OSCP1	114.644	0.265795	0.183226	1.45064	0.146879	0.912146
MRPS15	154.823	-0.183768	0.11193	-1.64181	0.10063	0.904737
EXOC8	36.6099	-0.128843	0.115951	-1.11118	0.26649	0.922134
GNPAT	144.345	0.00665034	0.113167	0.0587655	0.953139	0.999039
TSNAX	47.395	-0.0489774	0.0866605	-0.565164	0.571962	0.972614
C1orf109	29.3882	-0.0416123	0.125208	-0.332344	0.739629	0.986543
RRAGC	63.1383	-0.0190498	0.0836443	-0.227748	0.819842	0.992853
NID1	155.577	0.240488	0.13423	1.79161	0.0731952	0.902985
LGALS8	196.375	-0.0582131	0.115786	-0.502764	0.61513	0.974092
MTR	203.018	0.0839172	0.0810452	1.03544	0.300465	0.930906
MYCL	13.5594	-0.164519	0.199684	-0.823896	0.409999	0.946822
SIPA1L2	88.1954	0.29982	0.13595	2.20537	0.027428	0.902985
RLF	234.559	0.0907125	0.0641902	1.41318	0.157602	0.912146
KMO	317.461	-0.0715935	0.196792	-0.363802	0.716006	0.984319
ZNF684	9.3011	-0.185269	0.193881	-0.95558	0.339285	0.936894
KCNQ4	2.99008	0.376365	0.37333	1.00813	0.313393	0.930906
RIMS3	3.14242	0.0192041	0.331086	0.0580034	0.953746	0.999039
AKT3	566.586	-0.0163181	0.0856783	-0.190457	0.848951	0.994015
ETV3	106.764	-0.0227778	0.0768261	-0.296485	0.76686	0.987899
ACADM	62.7697	-0.0141817	0.115991	-0.122266	0.902689	0.997133
ST6GALNAC5	5.44182	0.0215275	0.55983	0.0384536	0.969326	0.999039
SLAMF1	2.80352	0.153448	0.365178	0.420201	0.674339	0.981259
CD48	9.03936	0.271725	0.372406	0.729648	0.465606	0.954886
ADGRL2	135.327	0.238579	0.129667	1.83994	0.0657771	0.902985
PADI2	11.2736	0.329559	0.277673	1.18686	0.235283	0.921387
SDHB	245.891	-0.116027	0.0729983	-1.58945	0.111959	0.90635
MFAP2	299.239	-0.294522	0.119311	-2.46852	0.0135673	0.902985
RPF1	58.0147	-0.0116362	0.08343	-0.139472	0.889077	0.995928
KDM5B	503.573	0.0600285	0.0652834	0.919507	0.357831	0.940814
UAP1	169.047	0.00480383	0.105472	0.0455459	0.963672	0.999039
CTBS	23.4085	0.044417	0.128297	0.346204	0.72919	0.98492
RGS4	1.74824	0.00479757	0.516339	0.00929152	0.992587	0.999039
KLHL12	36.0902	0.0964608	0.101779	0.947749	0.343257	0.936894
IGSF21	6.30297	0.54507	0.28303	1.92583	0.054125	0.902985
SSX2IP	22.0421	0.309381	0.175608	1.76177	0.0781084	0.902985
ZNHIT6	57.4702	0.11671	0.0899786	1.29709	0.1946	0.918746
RBBP5	63.3846	0.0436271	0.0915623	0.476474	0.633737	0.974998
GBP3	107.148	0.0590815	0.131203	0.450306	0.65249	0.975817
GBP1	133.398	0.491707	0.233175	2.10875	0.0349664	0.902985
PINK1-AS	6.18227	-0.0657341	0.231556	-0.28388	0.776503	0.990311
KIF17	31.7217	-0.0553238	0.139491	-0.396611	0.691654	0.982476
GPR89A	57.7405	-0.0260074	0.0924274	-0.281382	0.778418	0.990311
CDK18	16.8008	0.119387	0.174184	0.685405	0.493088	0.96107
RAB29	15.3346	0.272536	0.16295	1.67251	0.0944231	0.904737
CD160	3.56183	-0.124777	0.302818	-0.412052	0.680301	0.981738
ECE1	106.765	0.194017	0.19945	0.972761	0.330672	0.934933
HMGCL	86.7553	-0.11229	0.0877141	-1.28019	0.200479	0.918746
GALE	180.321	-0.0844068	0.0682039	-1.23757	0.215877	0.92048
ID3	297.433	-0.15894	0.121748	-1.30548	0.191728	0.918746
CD46	1356.71	-0.111964	0.0794693	-1.40889	0.158867	0.912146
PRPF3	204.557	0.0105538	0.0650852	0.162154	0.871185	0.995641
APH1A	128.376	-0.0217539	0.077296	-0.281436	0.778376	0.990311
P3H1	75.3237	-0.400299	0.147766	-2.709	0.00674859	0.902985
SLC2A1	3240.29	-0.163137	0.117694	-1.38611	0.165714	0.912146
EBNA1BP2	153.289	0.026799	0.0651704	0.411214	0.680916	0.981995
CDC20	13.796	0.00102495	0.174421	0.00587629	0.995311	0.999472
MPL	1.61445	-0.0611804	0.498854	-0.122642	0.902391	0.997133
ARTN	21.0908	0.180859	0.232748	0.77706	0.437123	0.94789
IPO13	40.5981	-0.202123	0.125753	-1.60731	0.107987	0.90635
ATP6V0B	552.635	-0.141014	0.0978232	-1.44152	0.149438	0.912146
B4GALT2	32.8777	-0.189365	0.13181	-1.43665	0.150817	0.912146
ERI3	195.199	-0.0153233	0.0712217	-0.215149	0.829651	0.994015
PTCH2	3.35364	-0.0617311	0.311462	-0.198198	0.84289	0.994015
AKR1A1	128.61	-0.0110334	0.0904517	-0.121981	0.902914	0.997133
PRDX1	76.198	-0.110015	0.0827975	-1.32872	0.183939	0.914597
PIK3R3	12.9413	-0.165138	0.190488	-0.86692	0.385986	0.946822
TSPAN1	66.7774	0.79712	0.689526	1.15604	0.247665	0.922134
BLZF1	94.6946	0.173799	0.072245	2.40569	0.0161421	0.902985
CCDC181	29.9991	-0.159226	0.119542	-1.33197	0.182869	0.914597
SLC19A2	198.107	-0.166791	0.0963072	-1.73186	0.0832983	0.902985
FAAH	21.5954	-0.204077	0.158642	-1.2864	0.198303	0.918746
NSUN4	46.328	-0.100265	0.10337	-0.969962	0.332066	0.935119
TMED5	184.854	-0.0765427	0.073018	-1.04827	0.294513	0.928913
DR1	126.19	-0.131924	0.0715451	-1.84393	0.065194	0.902985
CNN3	527.518	-0.0354129	0.107589	-0.329149	0.742043	0.986871
PRRC2C	1514.08	0.0686661	0.0737348	0.931258	0.35172	0.93903
F3	133.85	0.239927	0.135818	1.76653	0.0773072	0.902985
ABCD3	156.527	-0.00771474	0.101568	-0.0759566	0.939454	0.999039
VAMP4	55.2224	-0.111277	0.102532	-1.08529	0.277795	0.925507
DPH5	33.6253	0.211902	0.102385	2.06966	0.0384838	0.902985
PTBP2	189.466	-0.020938	0.0620124	-0.337642	0.735633	0.985897
TNFSF4	2.0228	-0.285083	0.439551	-0.648578	0.516611	0.965067
PRDX6	662.761	-0.121649	0.0818993	-1.48535	0.137451	0.912146
DARS2	31.037	-0.11791	0.139286	-0.84653	0.397257	0.946822
HSD11B1	15.5876	-0.170751	0.204762	-0.833901	0.404337	0.946822
IRF6	69.8483	-0.0389561	0.0958878	-0.406268	0.684546	0.982425
UTP25	21.5584	0.203502	0.150159	1.35524	0.175341	0.91431
PLPPR4	2.01776	0.122943	0.602939	0.203907	0.838427	0.994015
SERPINC1	1.74782	0.346248	0.438337	0.789912	0.429579	0.946916
RCAN3	47.1476	-0.0945715	0.102772	-0.920207	0.357464	0.940586
SYF2	447.047	0.0511783	0.056273	0.909464	0.363105	0.940944
RSRP1	299.067	-0.0424215	0.0667012	-0.635992	0.524781	0.966419
SLC35A3	118.08	0.0531669	0.0910137	0.584165	0.55911	0.970934
RCOR3	235.07	0.0459098	0.0757671	0.605933	0.544559	0.969279
STMN1	151.843	-0.134898	0.100429	-1.34321	0.179203	0.914597
MTFR1L	124.212	-0.000316046	0.0918352	-0.00344145	0.997254	0.999587
MAN1C1	2783.9	-0.0139854	0.0905649	-0.154424	0.877276	0.995925
NEK2	3.5604	0.111919	0.308509	0.362775	0.716773	0.984458
DHDDS	125.021	-0.0372953	0.0749865	-0.497361	0.618935	0.974459
NENF	113.766	-0.156015	0.0991768	-1.5731	0.115697	0.909265
NSL1	85.2992	-0.0283138	0.0714841	-0.396085	0.692042	0.982476
PROX1	2.59341	-0.320299	0.3687	-0.868726	0.384997	0.946822
ARID1A	306.725	0.0562165	0.0691539	0.812919	0.416264	0.946822
CENPF	85.5118	0.086665	0.132309	0.655019	0.512455	0.964617
RPA2	44.2243	0.0639715	0.124694	0.513029	0.607931	0.974036
PPP1R8	63.8147	-0.0112818	0.0837817	-0.134657	0.892883	0.995928
STX12	244.907	-0.0744249	0.047942	-1.55239	0.120568	0.910218
MTARC2	54.7707	-0.173195	0.126867	-1.36517	0.172199	0.912146
SLC5A9	1.07386	-0.373727	0.559705	-0.66772	0.504312	0.963115
OSBPL9	210.889	0.0146958	0.0722831	0.203309	0.838893	0.994015
TXNDC12	72.5849	-0.057717	0.0986198	-0.585247	0.558382	0.970934
ESYT2	821.946	0.0230731	0.0544428	0.423805	0.671708	0.980739
POLR1G	5.52577	-0.411136	0.276657	-1.48608	0.137257	0.912146
MESD	577.332	-0.0873328	0.0773953	-1.1284	0.259151	0.922134
RCN2	307.118	-0.14575	0.0926997	-1.57228	0.115886	0.909265
MUC5B	2.05874	0.143627	0.419402	0.342457	0.732007	0.985191
CTSD	748.847	0.140083	0.187766	0.746051	0.455637	0.951892
COLEC11	14.8957	0.0741631	0.206847	0.35854	0.719939	0.984763
STAG1	1141.65	0.0180763	0.0588408	0.307206	0.758686	0.987899
STK11	65.3912	-0.0141889	0.0774612	-0.183174	0.854661	0.994472
KMT2A	82.4213	0.117766	0.122538	0.961056	0.336524	0.936624
TREH	1.90606	0.652344	0.449658	1.45076	0.146848	0.912146
IFT46	10.5265	0.384021	0.21307	1.80232	0.0714947	0.902985
MMP8	2.0178	0.215903	0.547936	0.394031	0.693558	0.982476
ZNF541	2.4659	0.449271	0.4148	1.0831	0.278763	0.925719
KPTN	13.3268	-0.104901	0.165912	-0.632266	0.527213	0.966419
KIF14	20.0235	0.0296398	0.135614	0.21856	0.826993	0.994015
TNNT2	8.67897	0.165737	0.211729	0.782779	0.433757	0.947525
DDX59	223.487	-0.00435314	0.0914401	-0.0476065	0.96203	0.999039
CAMSAP2	688.839	-0.0428098	0.105916	-0.404187	0.686076	0.982476
ATF6	446.753	0.016719	0.0512421	0.326274	0.744217	0.986956
MREG	63.1165	-0.0129047	0.129368	-0.0997521	0.920541	0.998033
FASTKD2	52.0651	0.073544	0.0870597	0.844753	0.398248	0.946822
NRP2	158.405	-0.041283	0.0906827	-0.455247	0.648932	0.975817
CREB1	114.588	0.0575651	0.0713023	0.807339	0.419471	0.94683
KLF7	78.935	0.274847	0.159797	1.71998	0.0854369	0.902985
TTR	3.07875	-0.427991	0.497056	-0.861051	0.38921	0.946822
B4GALT6	9.52138	0.171562	0.209699	0.818131	0.413282	0.946822
C1orf54	45.1402	0.0402375	0.154529	0.260389	0.794564	0.990311
CA14	2.86836	0.211395	0.348041	0.607384	0.543596	0.969273
DNAI7	4.34658	-0.342297	0.29813	-1.14815	0.250908	0.922134
IRAG2	15.0381	0.2112	0.187052	1.1291	0.258857	0.922134
ATP10B	8.5704	0.837853	0.294129	2.84859	0.00439137	0.902985
SPCS2	309.993	-0.201295	0.0847433	-2.37535	0.0175322	0.902985
USP35	17.4453	-0.154758	0.147357	-1.05023	0.293613	0.928913
ELOVL4	8.77476	0.285244	0.210196	1.35704	0.174769	0.91431
FILIP1	30.0437	0.257565	0.204957	1.25668	0.20887	0.919425
CASP8AP2	189.934	0.134589	0.0671485	2.00436	0.045032	0.902985
HMGN3	429.177	-0.0952642	0.117228	-0.812637	0.416426	0.946822
UBE3D	39.8161	0.213277	0.104328	2.04429	0.0409247	0.902985
CNR1	2.59588	-0.879956	0.503306	-1.74835	0.0804028	0.902985
ANKRD13C	99.9783	0.0175626	0.0718578	0.244408	0.806915	0.99096
SGIP1	13.5143	0.0631319	0.19011	0.332081	0.739828	0.986543
PHF3	433.095	0.0377386	0.0593392	0.635981	0.524789	0.966419
ADGB	2.35609	-0.386351	0.3785	-1.02074	0.307377	0.930906
PLAGL1	299.269	0.247721	0.0943515	2.62552	0.00865178	0.902985
FBXO30	26.074	0.0255794	0.120432	0.212398	0.831797	0.994015
TNFAIP3	142.847	0.292421	0.178279	1.64024	0.100955	0.904737
AKAP7	58.3579	0.0413512	0.126471	0.326962	0.743697	0.986871
RAB32	19.1329	0.0107856	0.280389	0.0384665	0.969316	0.999039
MYB	1.32071	0.560095	0.629401	0.889885	0.373528	0.944049
ALDH8A1	2.54121	-0.347911	0.397413	-0.875438	0.381336	0.946196
SGK1	109.291	-0.174212	0.124036	-1.40453	0.160162	0.912146
RNF146	87.9123	-0.0195853	0.0979454	-0.199961	0.841511	0.994015
ARG1	7.17987	0.426835	0.318959	1.33821	0.180827	0.914597
CCN2	174.516	0.0066251	0.222664	0.0297538	0.976263	0.999039
TCF21	8.47454	-0.0347515	0.210127	-0.165383	0.868643	0.994844
PMFBP1	3.35172	0.825246	0.380544	2.16859	0.0301135	0.902985
FBXL5	150.208	0.0762791	0.1243	0.613668	0.539434	0.969273
MED28	117.101	-0.107502	0.0958622	-1.12143	0.262106	0.922134
SLC16A7	17.4137	0.452036	0.214949	2.10299	0.0354665	0.902985
RXYLT1	34.2341	0.0248602	0.114732	0.216681	0.828457	0.994015
ZNF430	43.208	0.164539	0.131714	1.24921	0.211588	0.920305
VAMP8	877.114	-0.212313	0.0902203	-2.35327	0.0186089	0.902985
DCLRE1B	5.25225	-0.137175	0.24941	-0.549997	0.582322	0.973079
MYL12B	1425.04	-0.171737	0.0776636	-2.21129	0.0270157	0.902985
FOXO3	443.055	0.100157	0.0714134	1.40249	0.160768	0.912146
ARMC2	55.1174	-0.107101	0.0910496	-1.1763	0.239477	0.921387
RPN2	1063.62	-0.133767	0.0855186	-1.56418	0.117775	0.910218
TGIF2	13.497	0.212146	0.166547	1.27379	0.202738	0.919093
CASQ2	1.64114	0.33742	0.626002	0.539008	0.589881	0.973079
PKD2	139.637	0.0868237	0.0802423	1.08202	0.279244	0.926677
ABCG2	128.6	-0.16265	0.209344	-0.776953	0.437187	0.94789
SPP1	1572.86	0.330282	0.320924	1.02916	0.303405	0.930906
STBD1	7.22122	0.394657	0.263967	1.4951	0.134888	0.912146
CCNI	699.992	0.0948288	0.11628	0.815524	0.414772	0.946822
RARRES1	35.5486	-0.0583832	0.194857	-0.299621	0.764466	0.987899
MFSD1	113.738	0.0201078	0.104475	0.192466	0.847377	0.994015
RAB3GAP2	303.576	-0.0177601	0.0448021	-0.396413	0.6918	0.982476
EEF2KMT	3.96071	-0.190167	0.319702	-0.594826	0.55196	0.970934
PPL	155.632	0.093401	0.165781	0.563401	0.573162	0.972985
UBN1	149.286	0.116208	0.0708006	1.64134	0.100726	0.904737
KLF12	37.2056	0.418237	0.34622	1.20801	0.227043	0.921387
UCHL3	155.298	-0.178491	0.131811	-1.35415	0.17569	0.91431
PCDH17	11.3283	0.221195	0.286751	0.771385	0.440479	0.948285
HS1BP3	63.9244	-0.00707832	0.0862811	-0.0820379	0.934617	0.998634
LDAH	194.193	0.0388025	0.109414	0.35464	0.722859	0.984763
WDR35	16.7068	-0.0215586	0.162853	-0.132381	0.894683	0.995928
CCND2	117.418	0.161207	0.160338	1.00542	0.314695	0.930906
ELL2	654.003	-0.0432896	0.0833489	-0.519378	0.603497	0.97327
DNAH7	14.5745	0.302449	0.187927	1.60939	0.10753	0.90635
CYP20A1	202.921	-0.0394238	0.060688	-0.649615	0.515941	0.964966
NDUFB3	174.304	-0.145546	0.109037	-1.33483	0.181931	0.914597
GTF3C3	95.7986	0.118028	0.101193	1.16636	0.243467	0.921387
SATB2	12.4768	0.0837178	0.215235	0.38896	0.697306	0.982476
UBE2B	683.555	-0.0352298	0.0603341	-0.583912	0.559279	0.970934
TRPM6	7.7801	-0.116125	0.236509	-0.490997	0.623428	0.974955
GDA	469.749	-0.209216	0.136327	-1.53466	0.124867	0.910218
KLF9	26.1465	0.19589	0.231693	0.845469	0.397849	0.946822
TJP2	58.5966	-0.0851144	0.0960172	-0.886449	0.375376	0.944269
ECRG4	6.58545	-0.210595	0.284829	-0.739371	0.459681	0.953168
ITGB1BP1	96.6546	0.0263818	0.132253	0.19948	0.841887	0.994015
CPSF3	62.1873	-0.0569667	0.089203	-0.638618	0.523071	0.966328
PIGZ	4.71422	-0.20579	0.277869	-0.740603	0.458934	0.953132
SENP5	260.076	0.00725328	0.0488554	0.148464	0.881977	0.995928
CCDC92	61.6207	0.0418259	0.108406	0.385826	0.699625	0.982729
C1orf198	75.9159	0.0561287	0.0843331	0.665559	0.505693	0.963682
HEATR1	59.9233	0.120744	0.093819	1.28699	0.198097	0.918746
PTBP3	313.177	-0.00108359	0.0778138	-0.0139255	0.988889	0.999039
RAD23B	421.959	-0.0827326	0.0603035	-1.37194	0.170083	0.912146
FKBP15	161.277	0.0758244	0.06794	1.11605	0.264401	0.922134
CTNNAL1	162.629	-0.014904	0.0820508	-0.181643	0.855863	0.994472
ABITRAM	30.4161	-0.0389023	0.166418	-0.233763	0.815169	0.992238
DYNC2I2	63.0005	-0.12111	0.110928	-1.09179	0.274924	0.925507
SET	528.024	0.0416843	0.0597103	0.69811	0.485109	0.95956
PTPA	117.353	-0.0702072	0.0781268	-0.898631	0.368849	0.942254
GLE1	62.4165	-0.0134763	0.0792543	-0.170039	0.864979	0.994472
RAB14	320.303	0.0114973	0.0582859	0.197256	0.843627	0.994015
CNTRL	94.0004	0.0863609	0.104584	0.825755	0.408943	0.946822
TRIM32	10.3844	-0.266208	0.209851	-1.26856	0.204597	0.919093
FBXW2	56.5227	-0.0185027	0.0955912	-0.19356	0.84652	0.994015
PHF19	8.67784	0.439026	0.304252	1.44297	0.149029	0.912146
NEK6	104.16	-0.128916	0.14821	-0.869823	0.384397	0.946822
BSPRY	8.49016	-0.380794	0.208487	-1.82646	0.0677804	0.902985
PPP6C	156.421	-0.0105022	0.0585172	-0.179471	0.857568	0.994472
NDUFA8	114.17	-0.140053	0.109639	-1.27741	0.201459	0.918746
HDHD3	41.9674	-0.106791	0.10999	-0.970916	0.33159	0.934933
RBM18	80.9157	-0.0940971	0.0730273	-1.28852	0.197565	0.918746
HSDL2	79.4661	0.0183548	0.104773	0.175185	0.860934	0.994472
MAPKAP1	358.024	0.0456738	0.0657654	0.694495	0.487372	0.959794
NR4A3	8.18722	0.125726	0.264829	0.474744	0.634969	0.975245
INVS	283.178	-0.0423636	0.0754837	-0.561228	0.574642	0.973079
GALNT12	3.67318	-0.194944	0.304617	-0.639964	0.522196	0.966196
DENND1A	901.953	-0.00750438	0.0663209	-0.113153	0.90991	0.997862
ALG2	95.4735	0.00997134	0.107825	0.0924768	0.926319	0.998236
CSF3R	2468.93	-0.0448437	0.136354	-0.328876	0.742249	0.986871
KDSR	163.957	-0.137118	0.0786903	-1.74251	0.0814199	0.902985
VPS4B	354.751	0.0499219	0.0572993	0.871248	0.383619	0.946822
C19orf25	58.2057	-0.183469	0.0984832	-1.86295	0.0624696	0.902985
ZBTB45	33.1183	-0.235849	0.127594	-1.84844	0.0645389	0.902985
YLPM1	266.338	0.0511324	0.0800855	0.638473	0.523166	0.966366
DCAF4	32.8167	0.0721937	0.130187	0.55454	0.579209	0.973079
PROX2	2.59285	0.449719	0.383689	1.17209	0.241159	0.921387
FCF1	54.5285	0.0245216	0.091157	0.269004	0.787927	0.990311
PGF	2526.59	-0.173119	0.168854	-1.02526	0.305242	0.930906
IFI27L2	28.1864	0.336063	0.234785	1.43137	0.152326	0.912146
BBOF1	15.5377	0.331922	0.238444	1.39203	0.163912	0.912146
NEK9	76.5735	-0.084001	0.0815792	-1.02969	0.303157	0.930906
ACYP1	75.5493	0.00548069	0.117574	0.0466147	0.96282	0.999039
IFT43	97.7923	0.0513635	0.0889065	0.577725	0.56345	0.971458
NPC2	328.626	-0.0692567	0.202952	-0.341246	0.732918	0.985193
DNAL1	20.8943	0.193177	0.136314	1.41715	0.15644	0.912146
IRF2BPL	172.566	0.0160657	0.109537	0.146669	0.883393	0.995928
ACOT2	34.2158	-0.237834	0.156658	-1.51818	0.12897	0.912146
LTBP2	44.0951	-0.088114	0.162977	-0.540654	0.588746	0.973079
AREL1	75.065	0.031398	0.0827725	0.379329	0.704443	0.982764
MLH3	136.179	0.0614355	0.0898766	0.683554	0.494257	0.96107
TTLL5	159.879	0.11537	0.0911405	1.26585	0.205568	0.919093
FLVCR2	252.302	-0.114734	0.0786588	-1.45863	0.144666	0.912146
ABCD4	49.7642	-0.253803	0.100465	-2.52629	0.0115274	0.902985
DLST	94.6121	-0.0272499	0.0657872	-0.414213	0.678718	0.981417
PPP4R4	13.4389	-0.922061	0.427798	-2.15537	0.031133	0.902985
TGFB3	36.1567	-0.0527963	0.230513	-0.229038	0.818839	0.99255
ZC2HC1C	33.5242	0.0298657	0.146036	0.204508	0.837956	0.994015
SLIRP	360.871	-0.137371	0.0824876	-1.66536	0.0958419	0.904737
RBM25	790.764	0.139905	0.121512	1.15137	0.249581	0.922134
ALDH6A1	51.2721	-0.0431273	0.108667	-0.396877	0.691458	0.982476
GPR68	13.8946	-0.0539907	0.17334	-0.311474	0.75544	0.987899
ESRRB	4.55793	0.3931	0.332321	1.18289	0.236852	0.921387
EIF2B2	67.0676	-0.1604	0.120118	-1.33535	0.181762	0.914597
NRDE2	137.365	0.0775581	0.0869602	0.891881	0.372457	0.944049
COQ6	31.4256	-0.184036	0.143556	-1.28198	0.199849	0.918746
ZNF410	7.05769	0.0861158	0.227963	0.377763	0.705607	0.982764
RHOQ	92.8569	0.0403531	0.0994917	0.405592	0.685042	0.982425
SUPT7L	47.2354	-0.0834724	0.100605	-0.829705	0.406705	0.946822
KLHL29	259.204	-0.0616074	0.0990293	-0.622113	0.533868	0.967895
DNMT3A	595.359	-0.0585684	0.133037	-0.440241	0.659762	0.977725
TMEM214	122.8	-0.167583	0.0827834	-2.02436	0.0429336	0.902985
ATAD2B	396.704	0.0477161	0.0818319	0.583099	0.559827	0.970934
FKBP1B	3.09581	0.00373464	0.359492	0.0103887	0.991711	0.999039
ATL2	113.854	0.0323221	0.0706957	0.457201	0.647527	0.975817
YPEL5	292.707	-0.156753	0.088991	-1.76145	0.0781625	0.902985
FAM98A	238.744	0.00618338	0.0817001	0.0756839	0.939671	0.999039
YIPF4	369.075	-0.0545795	0.0488335	-1.11767	0.26371	0.922134
AFTPH	291.049	-0.0748556	0.0575681	-1.3003	0.1935	0.918746
LGALSL	24.2766	0.0285101	0.203814	0.139883	0.888753	0.995928
CNRIP1	17.6361	0.187748	0.197822	0.949078	0.342581	0.936894
BCL11A	12.2769	0.877827	0.40151	2.18631	0.0287927	0.902985
CRIPT	89.5037	0.00349139	0.0924704	0.0377568	0.969882	0.999039
EPCAM	10.3606	0.34015	0.240085	1.41679	0.156545	0.912146
SLC17A5	102.762	-0.00041458	0.112652	-0.00368018	0.997064	0.999587
OGFRL1	87.1873	-0.0586605	0.109384	-0.536279	0.591766	0.973079
SLF2	152.905	-0.0546792	0.0574272	-0.952148	0.341022	0.936894
IDE	112.947	-0.0356141	0.0919849	-0.387174	0.698628	0.982637
IFIT3	48.7463	0.311485	0.26384	1.18058	0.237769	0.921387
IFIT2	59.0075	0.414485	0.219488	1.88841	0.0589704	0.902985
GPAM	11.2866	-0.181426	0.193273	-0.938703	0.347883	0.938943
CUTC	50.1347	0.0583288	0.105124	0.554855	0.578994	0.973079
PPP1R3C	8.56423	0.106867	0.325813	0.328	0.742911	0.986871
PYROXD2	8.50588	0.0785447	0.207451	0.378617	0.704972	0.982764
CNNM1	1.48998	-0.357175	0.4735	-0.754329	0.450652	0.950504
MXI1	150.239	0.112681	0.229866	0.490202	0.623991	0.974998
SMNDC1	116.547	0.140047	0.0722415	1.93859	0.0525512	0.902985
C10orf88	29.8783	-0.0714525	0.113301	-0.630641	0.528275	0.966419
HELLS	76.3647	0.141917	0.140989	1.00658	0.314138	0.930906
TCTN3	81.6029	0.0154409	0.0977851	0.157906	0.874531	0.995894
DENND10	82.5271	-0.0265818	0.0829067	-0.320623	0.748496	0.987861
AVPI1	62.0092	-0.19049	0.152572	-1.24852	0.211841	0.920305
WDR11	114.262	0.13772	0.0937199	1.46949	0.141701	0.912146
ARMH3	248.032	0.0349451	0.0737646	0.473739	0.635686	0.975593
KCNIP2	10.6968	0.148587	0.186242	0.797815	0.424978	0.946916
CFAP58	33.5444	0.024584	0.138367	0.177672	0.858981	0.994472
GOT1	53.4477	-0.37005	0.160901	-2.29987	0.0214558	0.902985
GNA13	150.361	0.113951	0.0821231	1.38757	0.165268	0.912146
KANSL1	765.185	-0.0629697	0.120246	-0.523674	0.600506	0.97327
HOXB5	2.73308	-0.167972	0.403157	-0.416643	0.67694	0.981417
HOXB3	11.0871	-0.205677	0.18965	-1.08451	0.278139	0.925507
DUSP1	923.202	0.0251666	0.179437	0.140253	0.88846	0.995928
PANK3	134.152	-0.0195967	0.0600814	-0.32617	0.744296	0.986967
MSX2	100.757	-0.153322	0.13662	-1.12225	0.261757	0.922134
TEK	52.6046	0.108199	0.155675	0.695031	0.487036	0.959794
RCL1	129.995	-0.0488924	0.262048	-0.186578	0.851992	0.994394
CAAP1	67.6984	0.0495563	0.0797584	0.621331	0.534382	0.967895
MOB3B	280.716	-0.0394786	0.112232	-0.351759	0.725019	0.984863
INSL6	84.9738	0.135816	0.182143	0.745653	0.455877	0.951892
INSL4	816.272	-0.326731	0.135544	-2.41052	0.0159299	0.902985
MLANA	4.39435	0.32055	0.280578	1.14247	0.253261	0.922134
CD274	130.178	-0.371945	0.144448	-2.57495	0.0100256	0.902985
GRIA2	1.53103	0.40116	0.55807	0.718834	0.472243	0.956895
NUP43	59.1675	0.049515	0.091914	0.53871	0.590087	0.973079
MTHFD1L	312.496	0.179694	0.123637	1.4534	0.146111	0.912146
LRP11	17.5778	0.109267	0.201849	0.541329	0.588281	0.973079
CCDC170	18.8292	-0.00165774	0.158012	-0.0104912	0.991629	0.999039
PCMT1	221.638	-0.0920552	0.0771883	-1.19261	0.233024	0.921387
PLEKHG1	304.685	-0.00521221	0.1031	-0.0505549	0.95968	0.999039
MYCT1	21.0511	0.188519	0.145769	1.29327	0.195917	0.918746
CYSTM1	115.071	-0.00741844	0.134309	-0.055234	0.955952	0.999039
WDR55	33.7485	0.0708124	0.0992252	0.713653	0.475442	0.958425
ARAP3	40.0925	-0.00053735	0.109518	-0.00490649	0.996085	0.999587
PCDHB14	1.37006	0.614596	0.591198	1.03958	0.298537	0.930906
TNN	1.20329	0.360365	0.546075	0.659919	0.509306	0.964617
MRPS14	111.579	-0.115143	0.0981075	-1.17364	0.240537	0.921387
CENPL	11.9513	-0.0102544	0.18786	-0.0545853	0.956469	0.999039
GORAB	25.2708	-0.0261412	0.129222	-0.202297	0.839684	0.994015
ACAT2	8.01573	-0.0913356	0.243578	-0.374975	0.707679	0.982764
TCP1	128.479	-0.149198	0.0860774	-1.7333	0.0830424	0.902985
SNX19	157.616	-0.127892	0.0971709	-1.31616	0.188122	0.916652
KCNJ5	7.61524	0.0595994	0.233839	0.254873	0.798821	0.990311
MSANTD2	95.442	-0.066578	0.0881619	-0.755179	0.450141	0.950504
SLC10A7	90.1724	0.0439529	0.0967963	0.454076	0.649774	0.975817
NUDCD1	84.2708	0.0395471	0.0784544	0.504077	0.614207	0.974092
ENY2	202.389	-0.0597902	0.0780269	-0.766277	0.443512	0.948622
MASTL	34.8956	0.118001	0.117962	1.00033	0.317152	0.932004
KIAA1217	831.657	0.141061	0.0883806	1.59607	0.110474	0.90635
PLXDC2	131.433	0.228505	0.176405	1.29534	0.195202	0.918746
EPC1	280.265	0.00845778	0.0625358	0.135247	0.892417	0.995928
IQSEC3	3.94943	0.351984	0.314332	1.11978	0.262806	0.922134
CCDC77	22.5277	-0.0627175	0.140821	-0.445369	0.656053	0.976416
TAF12	86.9192	-0.0253664	0.0928863	-0.273091	0.784784	0.990311
ENOX1	45.5311	0.195675	0.181669	1.0771	0.281436	0.926713
MTRF1	22.8659	-0.189952	0.142146	-1.33631	0.181446	0.914597
SPART-AS1	4.56269	-0.329023	0.322107	-1.02147	0.307032	0.930906
SOHLH2	3.35624	0.37577	0.318482	1.17988	0.238049	0.921387
DNAJC15	277.726	0.419532	0.209773	1.99993	0.045508	0.902985
PROSER1	127.666	-0.0294239	0.0934563	-0.314842	0.752882	0.987899
UFM1	336.208	-0.124822	0.0783715	-1.59269	0.111229	0.90635
WBP4	234.39	-0.0518369	0.0677259	-0.765393	0.444037	0.948803
ELF1	848.814	0.059283	0.0615475	0.963208	0.335443	0.936088
SMAD9	48.6114	0.0844648	0.136329	0.619566	0.535544	0.967895
HSPH1	151.437	0.150192	0.195655	0.767636	0.442704	0.948561
KBTBD7	17.8377	-0.157185	0.141953	-1.10731	0.268161	0.922134
ALG5	137.196	-0.0362898	0.0782138	-0.463982	0.642661	0.975754
EXOSC8	109.535	0.0233047	0.0809253	0.287978	0.773364	0.989634
ETF1	337.636	-0.0296391	0.0575451	-0.515059	0.606512	0.973543
TGFBI	296.265	0.318351	0.218358	1.45793	0.144859	0.912146
FAM53C	36.6024	-0.0489635	0.11019	-0.444357	0.656784	0.97675
SIL1	604.363	-0.0666201	0.0790945	-0.842285	0.399628	0.946822
PAIP2	236.181	-0.0664955	0.0670871	-0.991182	0.321597	0.933061
KDM3B	248.036	0.0309853	0.065184	0.475352	0.634536	0.975077
EGR1	111.772	0.694233	0.351108	1.97726	0.0480117	0.902985
SERP1	367.183	-0.158616	0.0878423	-1.80569	0.0709675	0.902985
PLS1	7.78354	-0.210358	0.217713	-0.966217	0.333936	0.935509
ZFP30	18.6715	-0.145708	0.161286	-0.903415	0.366305	0.941229
NR2C1	75.7923	0.0182035	0.0773902	0.235218	0.81404	0.991911
UTP20	89.3321	0.0898138	0.0832803	1.07845	0.280832	0.926713
TMPO	80.2918	-0.0770616	0.0975013	-0.790365	0.429315	0.946916
ARL1	164.956	-0.0748835	0.0908709	-0.824065	0.409903	0.946822
GLT8D2	55.2071	-0.155622	0.0994635	-1.56461	0.117673	0.910218
MTERF2	23.8892	-0.0124583	0.132341	-0.0941376	0.925	0.998236
SOCS2	129.931	-0.0352306	0.126682	-0.278103	0.780933	0.990311
NFYB	104.233	0.0252076	0.107245	0.235046	0.814173	0.991951
WASHC3	88.8257	-0.00354206	0.123147	-0.0287628	0.977054	0.999039
APAF1	43.6798	0.10525	0.133639	0.787566	0.43095	0.946916
DUSP4	279.241	0.0506226	0.147685	0.342774	0.731769	0.985191
CLU	340.714	0.337449	0.33506	1.00713	0.313872	0.930906
TNFRSF10B	31.6104	0.148813	0.154627	0.962402	0.335848	0.936088
SORBS3	127.228	0.0610742	0.11848	0.51548	0.606218	0.97327
PTK2B	59.0693	0.139682	0.217932	0.640941	0.521561	0.966196
ADRA1A	1.04082	-1.7914	0.619823	-2.89019	0.00385013	0.902985
PPP3CC	118.256	0.000401546	0.0630556	0.00636813	0.994919	0.999472
PDLIM2	386.915	-0.195255	0.106166	-1.83914	0.0658945	0.902985
EPHX2	22.0097	-0.322371	0.141051	-2.28549	0.022284	0.902985
RNF170	151.254	-0.0625932	0.0787821	-0.79451	0.426899	0.946916
NPPB	1.86279	0.14774	0.601947	0.245436	0.806119	0.990567
UBIAD1	26.0408	-0.212735	0.118296	-1.79832	0.0721258	0.902985
TARDBP	339.068	-0.000181637	0.0793042	-0.00229038	0.998173	0.999801
TNFRSF8	3.58628	0.244941	0.366267	0.668749	0.503655	0.962831
ZNF706	324.211	-0.191852	0.0838027	-2.28934	0.0220599	0.902985
LYPLA1	506.785	-0.11317	0.0611761	-1.84991	0.0643261	0.902985
CRISPLD1	21.8355	-0.200363	0.218537	-0.91684	0.359227	0.940944
COPS5	129.237	-0.114905	0.0732596	-1.56847	0.116772	0.910218
RDH10	66.6369	-0.163493	0.125122	-1.30667	0.191325	0.918746
EPX	2.79202	-0.353031	0.387171	-0.911821	0.361863	0.940944
AKAP1	17.2003	0.0243679	0.147194	0.16555	0.868511	0.994844
COIL	80.0788	-0.0790614	0.0748479	-1.05629	0.290834	0.928913
TRIM25	871.092	0.0834936	0.155049	0.538499	0.590232	0.973079
SCPEP1	15.2811	0.0786457	0.205429	0.382836	0.701842	0.982764
SPOP	227.904	0.0120383	0.0581234	0.207116	0.835919	0.994015
TBX2	34.5982	-0.0919275	0.168777	-0.544668	0.585982	0.973079
SLC35B1	109.196	-0.138398	0.105419	-1.31283	0.18924	0.91744
TBX4	5.12567	-0.183822	0.343566	-0.535041	0.592621	0.973079
NACA3P	1.25104	-0.435267	0.524843	-0.829328	0.406919	0.946822
TEX14	92.8907	-0.0188477	0.14198	-0.132749	0.894392	0.995928
FAM117A	10.5019	0.394358	0.270425	1.45829	0.14476	0.912146
NCAPH	9.17552	-0.0424522	0.240798	-0.176298	0.86006	0.994472
TMEM131L	38.4087	0.2086	0.204525	1.01992	0.307766	0.930906
TRIM6	18.4559	-0.313935	0.144656	-2.17022	0.0299903	0.902985
ABCC11	32.8275	-0.401321	0.167856	-2.39086	0.0168088	0.902985
TENT4B	107.085	-0.0797455	0.0670312	-1.18968	0.234173	0.921387
ADCY7	110.575	0.133847	0.134043	0.998537	0.318019	0.932004
CEP89	69.0497	0.0230804	0.0957892	0.24095	0.809594	0.991254
TSHZ3	27.9247	0.415245	0.200779	2.06817	0.0386242	0.902985
ECHDC2	95.6539	0.0183984	0.0989421	0.185951	0.852483	0.994472
PLBD1	134.357	-0.0888252	0.0810538	-1.09588	0.273132	0.925507
PRB2	1.07817	0.214746	0.634523	0.338437	0.735034	0.985886
PYROXD1	43.1355	0.00596761	0.130227	0.0458248	0.96345	0.999039
KCNJ8	7.47372	0.310398	0.26564	1.16849	0.242609	0.921387
BCL2L14	18.396	0.238388	0.183576	1.29858	0.194087	0.918746
PSPC1	728.919	-0.0240598	0.0829241	-0.290142	0.771707	0.988968
ZNF549	15.9169	-0.16023	0.158051	-1.01379	0.310684	0.930906
A1BG	1.38652	-0.402196	0.503975	-0.798047	0.424843	0.946916
ZSCAN18	100.311	0.0888901	0.111827	0.794887	0.426679	0.946916
ZNF211	35.5442	-0.233416	0.122496	-1.9055	0.0567149	0.902985
PDZRN3	114.266	0.200707	0.110826	1.81101	0.0701393	0.902985
RGSL1	2.66306	0.419474	0.396043	1.05916	0.289526	0.928913
LHX4	11.1417	0.22625	0.192443	1.17567	0.239726	0.921387
RNF2	103.896	0.00429912	0.0681882	0.0630479	0.949728	0.999039
TRMT1L	76.5281	0.121015	0.0810694	1.49273	0.135507	0.912146
SEC22A	124.677	-0.0832507	0.0675708	-1.23205	0.217929	0.921387
CSTA	60.3175	0.815565	0.347972	2.34377	NA	NA
DPPA4	8.46156	-0.491961	0.246516	-1.99565	0.0459717	0.902985
POPDC2	11.3546	0.110232	0.220431	0.500073	0.617023	0.974146
B4GALT4	72.3692	-0.057651	0.132927	-0.433703	0.664504	0.979198
NAA50	195.999	-0.0280637	0.0563563	-0.49797	0.618505	0.974459
CD80	3.0456	0.258433	0.382978	0.674799	0.499804	0.96107
KIF18A	15.3161	0.121096	0.199692	0.606415	0.544239	0.969273
DESI2	188.713	0.0488747	0.0914342	0.534535	0.592972	0.973079
MAPK8IP1	2.50457	0.304628	0.38358	0.794171	0.427096	0.946916
CRY2	39.2318	0.107233	0.107755	0.995161	0.319658	0.932004
PEX16	41.7677	-0.152633	0.103789	-1.47062	0.141395	0.912146
DEPDC7	3.52818	-0.180963	0.344712	-0.524968	0.599605	0.97327
CAT	81.5357	0.128454	0.150766	0.852008	0.39421	0.946822
PILRB	27.7375	-0.447433	0.182936	-2.44585	0.0144512	0.902985
ZMYM2	223.232	0.0843666	0.0782887	1.07763	0.281197	0.926713
GJB6	0.978739	2.92198	1.6104	1.81444	0.0696098	0.902985
GJA3	2.36504	0.119586	0.393712	0.303738	0.761327	0.987899
TBC1D15	246.221	-0.00408272	0.0658457	-0.0620043	0.950559	0.999039
ADGRB2	5.5458	0.0174858	0.275855	0.0633876	0.949458	0.999039
HCRTR1	1.78856	1.02484	0.513027	1.99764	0.045756	0.902985
ZCCHC17	149.389	0.0633979	0.0591777	1.07131	0.284028	0.927252
FABP3	13.9618	0.511014	0.411171	1.24283	0.213932	0.920305
KHDRBS1	224.467	-0.0383485	0.0455009	-0.842807	0.399336	0.946822
TMEM39B	58.6155	-0.116418	0.0810034	-1.4372	0.15066	0.912146
CCRL2	5.68509	0.759254	0.413427	1.83649	0.0662852	0.902985
CCR2	4.59448	0.108608	0.394754	0.275129	0.783217	0.990311
POLR3GL	30.3892	0.199084	0.141167	1.41027	0.15846	0.912146
TNFSF10	302.995	0.0358393	0.325344	0.110158	0.912284	0.998033
ZNF639	20.921	0.0471944	0.134607	0.350609	0.725881	0.984863
PIK3CA	181.45	0.00336357	0.0610328	0.0551109	0.95605	0.999039
PDS5A	695.834	-0.0168166	0.06193	-0.271542	0.785974	0.990311
TMEM156	3.61411	0.406744	0.375451	1.08335	0.278654	0.925507
LIAS	27.3641	-0.0150655	0.11859	-0.127038	0.898911	0.996857
CPXM2	162.901	0.19872	0.243211	0.817069	0.413889	0.946822
TMEM54	292.082	-0.186694	0.153003	-1.2202	0.22239	0.921387
ZSCAN20	12.5949	0.0716276	0.17728	0.404037	0.686186	0.982476
CSMD2	7.30858	-0.147451	0.250584	-0.58843	0.556244	0.970934
LRIF1	220.216	-0.097832	0.124844	-0.783637	0.433253	0.947525
TMIGD3	32.8923	0.17437	0.218378	0.798475	0.424595	0.946916
CLCC1	44.3538	0.0676858	0.104372	0.648503	0.516659	0.965067
GPSM2	31.2314	-0.0163363	0.140759	-0.116059	0.907606	0.997654
GTDC1	82.0661	0.128746	0.103255	1.24687	0.212444	0.920305
CXCR4	36.2637	0.235408	0.323509	0.72767	0.466816	0.955156
ZRANB3	98.0037	0.0913419	0.101227	0.902345	0.366873	0.941752
ACVR2A	78.5777	0.165696	0.104245	1.58948	0.111953	0.90635
POLK	121.274	0.183612	0.0699746	2.62398	0.00869078	0.902985
SV2C	56.2633	-0.227708	0.120574	-1.88854	0.058953	0.902985
FLT3	3.70364	0.706413	0.316667	2.23078	0.025696	0.902985
MTIF3	91.1778	0.019162	0.0784781	0.24417	0.807099	0.99104
GTF3A	120.837	-0.0252954	0.112815	-0.22422	0.822586	0.992911
RASL11A	2.50519	0.70783	0.419349	1.68793	0.0914254	0.903338
UBL3	186.363	0.160734	0.2091	0.768692	0.442076	0.948561
FYTTD1	224.125	-0.034216	0.0834214	-0.410159	0.681689	0.982142
MTERF4	40.8826	-0.0409283	0.102865	-0.397882	0.690717	0.982476
PAEP	1.23537	0.548857	0.572673	0.958414	0.337854	0.936894
MRPS2	30.8546	-0.152957	0.113882	-1.34311	0.179236	0.914597
FMOD	29.2582	0.138428	0.173254	0.798987	0.424298	0.946916
LAX1	1.63256	-0.0643761	0.569939	-0.112953	0.910068	0.997862
PLG	7.667	-0.109058	0.227886	-0.478561	0.632251	0.974998
KIAA1191	50.6092	-0.147328	0.11597	-1.2704	0.203941	0.919093
COPA	428.939	-0.0679826	0.0522106	-1.30208	0.192888	0.918746
CD244	1.30358	-0.338482	0.544703	-0.621407	0.534332	0.967895
LY9	2.09284	0.698963	0.680292	1.02745	0.304211	0.930906
HS3ST2	3.86535	0.519776	0.649395	0.8004	0.423479	0.946916
RBBP6	1197.42	0.0123063	0.121333	0.101426	0.919212	0.998033
ZC3H7A	214.702	0.0135342	0.0569964	0.237457	0.812302	0.99132
SERAC1	26.9659	-0.00489649	0.13941	-0.0351229	0.971982	0.999039
ANXA11	462.582	-0.0420141	0.0720351	-0.583244	0.559729	0.970934
LDB3	5.95205	-0.296998	0.263487	-1.12718	0.259667	0.922134
SHLD2	107.802	-0.0024366	0.0797427	-0.0305558	0.975624	0.999039
PRXL2A	106.711	0.0512691	0.128934	0.397637	0.690898	0.982476
ZNF205	7.44657	0.0993159	0.218387	0.454771	0.649274	0.975817
NAA60	99.388	-0.0506712	0.105302	-0.4812	0.630374	0.974998
ODF2L	67.8333	0.134482	0.112848	1.19171	0.233376	0.921387
PTGFR	11.1736	-0.04719	0.263278	-0.17924	0.857749	0.994472
SPATA1	4.02213	-0.0244271	0.309502	-0.0789241	0.937093	0.998634
TRMT13	54.2693	0.107914	0.0951119	1.1346	0.256541	0.922134
LRRC39	15.8981	0.00810108	0.187407	0.0432271	0.965521	0.999039
RWDD3	1.92485	0.71202	0.503888	1.41305	0.157641	0.912146
ZNF644	334.46	0.0478255	0.0569819	0.839311	0.401295	0.946822
CCDC18	89.7724	0.00783015	0.0843508	0.0928284	0.92604	0.998236
RPAP2	210.532	-0.0364829	0.0690115	-0.528649	0.597049	0.973079
SLC66A2	37.2929	-0.183448	0.120914	-1.51718	0.129222	0.912146
BBS9	157.065	-0.0946219	0.079619	-1.18843	0.234663	0.921387
PMS2	69.4879	-0.035077	0.136802	-0.256407	0.797637	0.990311
ZMIZ2	37.8458	0.0301725	0.131531	0.229394	0.818563	0.99255
SEPTIN7	602.771	0.077658	0.0686126	1.13183	0.257705	0.922134
EEPD1	78.6209	0.262816	0.18525	1.41871	0.155984	0.912146
KLHL7	51.9647	0.109886	0.120242	0.913873	0.360783	0.940944
HERPUD2	166.035	0.0105335	0.0586143	0.179708	0.857382	0.994472
CBX3	443.631	0.0228318	0.0579895	0.393723	0.693785	0.982476
HNRNPA2B1	1282.23	-0.0115492	0.0825899	-0.139838	0.888788	0.995928
WIPF3	3.45688	-0.0865788	0.320977	-0.269735	0.787364	0.990311
NXPH1	3.30822	0.776756	0.388573	1.999	0.0456086	0.902985
FAM126A	288.47	-0.0964991	0.136109	-0.708985	0.478334	0.958792
INHBA	4255.2	-0.100413	0.194312	-0.516762	0.605322	0.97327
FKBP9	135.725	-0.033852	0.0957288	-0.353624	0.723621	0.984863
NT5C3A	102.26	0.105598	0.0776697	1.35958	0.173962	0.913132
ARL4A	116.341	-0.148466	0.102777	-1.44455	0.148586	0.912146
CCZ1	32.2567	-0.0981571	0.114551	-0.856886	0.391508	0.946822
POLM	25.6705	0.144833	0.123271	1.17492	0.240028	0.921387
RAMP3	24.2277	0.235404	0.235715	0.99868	0.31795	0.932004
MRM2	1.67587	-0.730888	0.470973	-1.55187	0.120694	0.910218
TWIST1	343.705	-0.221802	0.161448	-1.37383	0.169494	0.912146
SMU1	142.74	-0.0152395	0.0811211	-0.187861	0.850986	0.994394
GLIPR2	38.5321	0.287951	0.212583	1.35453	0.175567	0.91431
SLC25A51	15.9165	-0.178753	0.15158	-1.17927	0.238292	0.921387
CLTA	591.135	-0.0766047	0.0440684	-1.73832	0.0821552	0.902985
RECK	59.0653	-0.176966	0.173476	-1.02012	0.307673	0.930906
SPINK4	1.35767	-0.355849	0.501161	-0.71005	0.477673	0.958606
ACO1	149.996	0.0418768	0.0800446	0.523169	0.600857	0.97327
PHF24	4.03699	-0.132518	0.289141	-0.458318	0.646724	0.975817
DNAI1	1.23288	0.175772	0.516298	0.340447	0.73352	0.98542
DCAF10	70.637	-0.0187632	0.0753008	-0.249176	0.803224	0.990567
CNTFR	1.64983	0.23147	0.429818	0.538531	0.590211	0.973079
KIAA1549	196.726	0.0805624	0.15825	0.509083	0.610694	0.974036
TRIM24	244.122	-0.0478266	0.0893778	-0.535106	0.592576	0.973079
CYREN	19.0159	-0.127307	0.164872	-0.772153	0.440024	0.948182
CALD1	1594.34	0.192561	0.0981167	1.96258	0.0496955	0.902985
AKR1D1	9.83338	0.039793	0.218657	0.181988	0.855592	0.994472
PLAU	211.133	-0.356853	0.15463	-2.30778	0.0210112	0.902985
SRGN	303.814	0.404417	0.267169	1.51371	0.130099	0.912146
CHST3	14.7511	0.241397	0.176958	1.36415	0.172521	0.912858
BICC1	23.8722	0.0422407	0.229447	0.184097	0.853937	0.994472
CISD1	55.2985	-0.0566809	0.114317	-0.495821	0.620021	0.974615
EGR2	4.49232	0.302956	0.461094	0.657037	0.511157	0.964617
ECD	95.4377	0.0691868	0.0731157	0.946265	0.344014	0.937486
P4HA1	268.459	0.230992	0.232738	0.9925	0.320954	0.932516
SLC25A16	154.779	-0.0553006	0.081359	-0.679711	0.496688	0.96107
ZWINT	13.7498	-0.171507	0.183539	-0.934445	0.350074	0.938943
VPS26A	268.588	-0.0698394	0.0640391	-1.09058	0.27546	0.925507
RBM19	117.568	0.124034	0.0733004	1.69213	0.0906216	0.903338
CIT	17.6323	0.233068	0.178231	1.30768	0.190983	0.918746
IFT81	18.7701	0.380391	0.191434	1.98706	0.0469157	0.902985
ACADS	58.1466	-0.331233	0.11957	-2.7702	0.00560217	0.902985
HVCN1	10.3879	0.124281	0.207822	0.598018	0.549828	0.970934
NME2P1	3.28347	0.0523476	0.35802	0.146214	0.883752	0.995928
DDX54	120.266	-0.129568	0.0759905	-1.70506	0.088184	0.902985
MED13L	1258.04	0.0553967	0.0620729	0.892446	0.372154	0.943972
CDKN2C	4.92321	0.0393413	0.284185	0.138436	0.889896	0.995928
RNF11	386.124	-0.0791828	0.0734676	-1.07779	0.281126	0.926713
RASSF8	393.194	-0.0424937	0.120393	-0.352957	0.72412	0.984863
BHLHE41	20.1214	-0.0758085	0.158954	-0.47692	0.633419	0.974998
SSPN	13.7825	-0.173654	0.159218	-1.09067	0.275418	0.925507
ITPR2	564.239	0.0840413	0.135821	0.618766	0.536071	0.968042
CCDC91	383.618	0.0682302	0.0672513	1.01456	0.310318	0.930906
NECAB1	17.9156	0.0298982	0.225286	0.132712	0.894421	0.995928
WWP1	359.418	0.112133	0.0744008	1.50715	0.131773	0.912146
DDX39A	75.4464	0.0234039	0.0764006	0.306332	0.759352	0.987899
PKN1	42.5239	-0.0263602	0.14267	-0.184764	0.853414	0.994472
TRIR	241.552	-0.10207	0.0559693	-1.82367	0.0682019	0.902985
ADGRE5	113.696	-0.148159	0.169607	-0.873541	0.382368	0.946607
WDR83	7.72206	0.0505244	0.212822	0.237403	0.812344	0.99132
GIPC1	212.541	-0.0297502	0.0769873	-0.38643	0.699178	0.982637
SPRYD7	103.368	0.101734	0.112686	0.902805	0.366629	0.941561
EBPL	22.0041	-0.0203748	0.169894	-0.119927	0.904541	0.997133
ATP7B	53.524	-0.105172	0.132217	-0.79545	0.426352	0.946916
ZC3H13	585.921	0.111906	0.0684624	1.63456	0.102142	0.904737
GUCY1B2	14.8349	0.231547	0.190163	1.21763	0.223366	0.921387
NLN	41.9438	0.0374146	0.151138	0.247552	0.804481	0.990567
CENPK	21.8392	-0.0285716	0.138361	-0.206501	0.8364	0.994015
OPTN	255.049	0.238611	0.121336	1.96653	0.0492376	0.902985
ITIH5	1420.35	0.0548396	0.0897449	0.611061	0.541159	0.969273
ATF1	245.678	-0.0911821	0.0685947	-1.32929	0.183753	0.914597
ARHGAP9	9.89197	0.0187063	0.226346	0.0826447	0.934134	0.998634
NCKAP1L	34.5336	0.321269	0.166161	1.93348	0.053177	0.902985
MMP19	36.6397	0.00533841	0.278845	0.0191447	0.984726	0.999039
PFDN5	4.50718	0.297043	0.264649	1.1224	0.261692	0.922134
SPATS2	57.8688	0.137403	0.125085	1.09847	0.271997	0.925507
ORMDL2	98.3988	-0.140256	0.115369	-1.21572	0.224092	0.921387
NR4A1	19.9361	0.224655	0.251972	0.891587	0.372615	0.944049
PDE1B	1.98874	0.220253	0.477344	0.461413	0.644502	0.975754
CDK2	93.0859	-0.235796	0.0840275	-2.80617	0.00501342	0.902985
LRP1	397.983	0.0139658	0.0752349	0.185629	0.852736	0.994472
ATG101	50.9315	-0.00157976	0.106387	-0.0148492	0.988152	0.999039
NFE2	27.7116	0.15515	0.233901	0.663316	0.507128	0.964371
IKZF4	20.701	-0.0909957	0.176431	-0.515757	0.606024	0.97327
SMUG1	110.796	-0.102615	0.102675	-0.999415	0.317594	0.932004
TUBA1B	22.0276	0.0608299	0.187861	0.323802	0.746088	0.987323
EEF1AKMT3	3.99366	0.276371	0.319756	0.864318	0.387413	0.946822
KBTBD4	1.52333	0.0727824	0.498684	0.145949	0.883962	0.995928
SARDH	1.23536	0.394686	0.483912	0.815616	0.41472	0.946822
ATPAF1	82.9085	-0.0672562	0.0919481	-0.731459	0.464499	0.954886
STIL	13.0349	0.0889642	0.174625	0.509457	0.610432	0.974036
HJURP	6.37447	-0.00879345	0.227568	-0.0386409	0.969177	0.999039
COL10A1	1.69158	-0.167418	0.437092	-0.383026	0.7017	0.982764
AMD1	356.531	-0.016919	0.0976934	-0.173184	0.862506	0.994472
NDUFAF4	33.0091	-0.0937196	0.127496	-0.73508	0.462291	0.954478
USP45	96.4257	-0.00092029	0.0810724	-0.0113515	0.990943	0.999039
METTL8	47.4824	-0.0506427	0.0891963	-0.567767	0.570193	0.972209
TTC21B	73.6373	-0.134348	0.114767	-1.17061	0.241754	0.921387
NMI	130.368	0.042869	0.101278	0.423282	0.672089	0.980739
TNFAIP6	8.00699	0.897348	0.42271	2.12285	0.0337667	0.902985
ACVR1C	4.72949	0.275463	0.297231	0.926764	0.354049	0.940186
BAZ2B	1254.55	0.0198152	0.111949	0.177002	0.859507	0.994472
SLC36A1	13.9298	0.182523	0.2435	0.749579	0.453508	0.951043
LPGAT1	92.2761	0.189103	0.101321	1.86638	0.0619884	0.902985
BATF3	16.3676	-0.272917	0.258972	-1.05385	0.291954	0.928913
G0S2	35.7175	0.85354	0.50735	1.68235	0.0925012	0.903338
KCNJ2	89.5194	-0.167658	0.138935	-1.20674	0.227531	0.921387
EXOSC9	45.6638	-0.13999	0.104967	-1.33367	0.182313	0.914597
PLA2G12A	41.4934	-0.258356	0.134119	-1.92632	0.0540645	0.902985
B9D2	12.4815	-0.0212761	0.196163	-0.108462	0.91363	0.998033
COQ8B	32.3751	0.142874	0.116104	1.23057	0.218482	0.921387
PFKFB2	8.13984	-0.185337	0.204759	-0.905147	0.365388	0.941229
C4BPA	1.14574	0.666309	0.582784	1.14332	0.252906	0.922134
C4BPB	10.137	-0.385591	0.300148	-1.28467	0.198908	0.918746
ZNF137P	2.73089	0.314145	0.346041	0.907826	0.36397	0.941229
RAB38	19.9839	0.347481	0.214002	1.62373	0.104433	0.906173
AGO2	297.847	-0.0362473	0.0547205	-0.662407	0.50771	0.964394
MXD4	120.257	-0.0348868	0.0712449	-0.489674	0.624365	0.974998
PMS2P5	0.984773	0.141766	0.572569	0.247597	0.804446	0.990567
CKS2	84.0621	-0.157457	0.12526	-1.25704	0.208739	0.919425
DAW1	4.57943	0.139903	0.393541	0.355498	0.722217	0.984763
ACSL3	309.667	0.0695981	0.119115	0.584295	0.559022	0.970934
CHPF	524.262	-0.230118	0.0970292	-2.37164	0.0177094	0.902985
DNPEP	117.845	-0.031725	0.082615	-0.38401	0.700971	0.982764
INHA	299.313	-0.247791	0.1985	-1.24831	0.211916	0.920305
OBSL1	180.587	-0.181355	0.0945396	-1.9183	0.055073	0.902985
FAM124B	15.2726	-0.316357	0.199567	-1.58522	0.112917	0.90635
SLC12A4	126.267	-0.185559	0.101564	-1.82702	0.0676974	0.902985
ENKD1	25.0669	-0.123234	0.129938	-0.948409	0.342921	0.936894
GCNT7	6.49977	0.0508951	0.226136	0.225064	0.82193	0.992911
HMGB1P1	2.82247	-0.573195	0.432285	-1.32596	0.184852	0.914597
FAM210B	67.6639	0.275838	0.204324	1.35	0.177016	0.91431
PI3	12.6566	2.22369	0.64996	3.42127	NA	NA
SNX21	13.5206	0.0681851	0.18098	0.376755	0.706355	0.982764
SLPI	9.06284	1.29584	0.602465	2.15089	0.0314846	0.902985
WFDC3	8.1016	-0.243178	0.395903	-0.614238	0.539058	0.969273
TTPAL	55.1947	0.00964003	0.101566	0.0949139	0.924383	0.998234
PREX1	85.3385	0.188245	0.153378	1.22733	0.2197	0.921387
SLC12A5	2.94764	0.258495	0.4127	0.626351	0.531085	0.966739
ARHGAP40	1.26307	-0.95268	0.670527	-1.42079	0.155377	0.912146
SDC4	236.43	0.0480026	0.187127	0.256524	0.797546	0.990311
NCOA3	1348.87	-0.0858074	0.0775559	-1.10639	0.268556	0.922504
PIGT	106.951	-0.0919745	0.104505	-0.880094	0.378809	0.9459
MATN4	0.834198	-0.309062	0.760774	-0.406247	0.684561	0.982425
NCOA5	100.424	-0.0494216	0.0708338	-0.697711	0.485358	0.95956
VAPB	142.222	-0.0346418	0.0725489	-0.477495	0.63301	0.974998
PARD6B	263.084	-0.018379	0.12327	-0.149096	0.881478	0.995928
ATP5F1E	881.005	-0.00628247	0.155983	-0.0402766	0.967873	0.999039
CHD6	250.276	0.0425642	0.0644842	0.660072	0.509208	0.964617
PLCG1	14.8258	0.203099	0.162532	1.2496	0.211446	0.920305
TOX2	13.4534	0.0661208	0.17015	0.388603	0.69757	0.982476
SRSF6	212.203	-0.100585	0.057686	-1.74367	0.0812167	0.902985
GDAP1L1	2.89255	-0.0689178	0.331391	-0.207965	0.835256	0.994015
ARFGEF2	326.914	-0.00330025	0.0683621	-0.048276	0.961496	0.999039
ZNFX1	123.996	0.0983862	0.0718339	1.36963	0.170801	0.912146
ZNF831	3.61854	0.259695	0.336055	0.772776	0.439655	0.948011
EDN3	1.11939	-0.482945	0.707853	-0.682268	0.495069	0.96107
CSE1L	205.24	-0.0190854	0.0673506	-0.283374	0.77689	0.990311
RAB22A	125.11	-0.0395471	0.0796614	-0.49644	0.619584	0.974459
PTGIS	8.02474	0.462242	0.480783	0.961437	0.336332	0.936624
STAU1	398.098	0.0307988	0.052718	0.584218	0.559074	0.970934
CDH26	5.86408	0.406722	0.27322	1.48862	0.136587	0.912146
SNAI1	41.2392	-0.147749	0.124832	-1.18358	0.23658	0.921387
MOCS3	15.8761	0.106195	0.17728	0.599023	0.549158	0.970934
STX16	102.06	0.0485818	0.0831377	0.584353	0.558983	0.970934
PMEPA1	33.9965	0.050744	0.268747	0.188817	0.850236	0.994394
RNF114	250.692	-0.0719811	0.0726137	-0.991288	0.321545	0.933027
DDX27	202.779	0.196512	0.0701314	2.80205	0.0050779	0.902985
BCAS4	122.431	0.031519	0.11027	0.285836	0.775004	0.989883
ZBP1	1.25291	1.8033	0.670948	2.6877	0.00719468	0.902985
NEURL2	4.29638	0.349221	0.281106	1.24231	0.214122	0.920305
MTRR	34.4756	0.0458649	0.125326	0.365966	0.714391	0.984319
FASTKD3	5.2562	0.0369225	0.271877	0.135806	0.891975	0.995928
PEPD	95.5154	-0.147553	0.160654	-0.918456	0.35838	0.940944
CHST8	2.37566	-0.417405	0.476673	-0.875665	0.381212	0.946196
STAMBP	124.575	-0.000229141	0.0688009	-0.00333049	0.997343	0.999587
NAGK	340.14	-0.0537508	0.0812458	-0.661583	0.508238	0.964617
MCEE	41.1118	-0.0305922	0.0933749	-0.327628	0.743193	0.986871
PAIP2B	5.00527	0.319804	0.380164	0.841226	0.400221	0.946822
SNRNP27	194.683	0.00647629	0.0620418	0.104386	0.916863	0.998033
MPHOSPH10	115.203	0.0856025	0.0915408	0.935129	0.349722	0.938943
ATP8A1	16.6583	0.362303	0.187851	1.92868	0.0537711	0.902985
USP22	196.396	-0.00876689	0.0582758	-0.150438	0.880419	0.995925
HIF3A	89.5402	0.46847	0.147412	3.17797	0.00148312	0.902985
ZNF576	19.3497	-0.0679253	0.151257	-0.449072	0.65338	0.975817
ZNF45	7.7059	0.153341	0.218391	0.702142	0.48259	0.958914
LYPD3	124.136	-0.0608792	0.263868	-0.230718	0.817534	0.99255
PSG8	2194.73	-0.111338	0.155549	-0.715773	0.474132	0.957868
CEACAM8	1.14627	0.280894	0.808832	0.347284	0.728378	0.984863
F13A1	663.87	0.0509347	0.0958016	0.531669	0.594955	0.973079
TRERF1	38.1225	0.346597	0.195981	1.76852	0.0769739	0.902985
BTN2A2	6.80001	0.206142	0.3345	0.61627	0.537716	0.969255
SIRT5	50.4557	-0.16087	0.10429	-1.54253	0.122946	0.910218
MRS2	57.8309	-0.0150639	0.113042	-0.133259	0.893989	0.995928
WRNIP1	78.341	-0.0187794	0.0940421	-0.199691	0.841722	0.994015
RRP36	63.1176	-0.0204194	0.082147	-0.248571	0.803692	0.990567
SNRPC	196.012	-0.0788489	0.0682173	-1.15585	0.247743	0.922134
SERPINB6	226.313	-0.110289	0.0799613	-1.37927	0.16781	0.912146
XPO5	29.6563	-0.152061	0.118271	-1.2857	0.198548	0.918746
ABCC10	23.5651	0.0689109	0.145906	0.472295	0.636716	0.975661
H1-3	39.1907	0.248522	0.198251	1.25357	0.209997	0.919425
PEX6	46.4549	-0.181854	0.130073	-1.3981	0.162084	0.912146
NQO2	66.274	-0.0999111	0.0913468	-1.09376	0.274062	0.925507
ENSG00000124593	1.90703	0.0925387	0.495243	0.186855	0.851774	0.994394
OARD1	60.4255	-0.175802	0.108774	-1.61622	0.106048	0.906173
UNC5CL	4.5732	-0.357623	0.354083	-1.01	0.312496	0.930906
AARS2	10.9271	0.00455335	0.222501	0.0204644	0.983673	0.999039
H1-1	1.29027	0.802165	0.55793	1.43775	0.150504	0.912146
ZNF391	4.53809	-0.177486	0.282767	-0.627675	0.530217	0.966531
MOCS1	32.099	0.0683032	0.137354	0.497277	0.618994	0.974459
H2BC11	14.7617	-0.34151	0.215955	-1.58139	0.113788	0.906381
MED20	18.0519	-0.248478	0.163186	-1.52267	0.127842	0.911503
TBCC	40.8906	-0.244352	0.108251	-2.25728	0.0239907	0.902985
MAD2L1BP	31.8905	-0.128844	0.141625	-0.909759	0.36295	0.940944
APOBEC2	9.71168	-0.518296	0.234706	-2.20827	0.0272253	0.902985
KLHDC3	99.5807	-0.127046	0.091044	-1.39544	0.162884	0.912146
GNMT	1.26839	0.0123767	0.552981	0.0223817	0.982143	0.999039
DNAH8	23.5339	-0.113562	0.169315	-0.670711	0.502405	0.962414
TREM1	49.1543	0.280706	0.308887	0.908765	0.363474	0.940944
MEA1	150.728	-0.136623	0.117954	-1.15828	0.246751	0.922134
KLHL31	48.9356	-0.134759	0.241954	-0.556962	0.577554	0.973079
COL21A1	190.309	-0.0422434	0.146289	-0.288767	0.77276	0.989511
CDKN1A	298.738	-0.106649	0.10991	-0.970335	0.331879	0.934933
SOX4	103.229	-0.00560508	0.222877	-0.0251488	0.979936	0.999039
GLO1	100.688	0.112217	0.110018	1.01999	0.307735	0.930906
CPNE5	5.06005	0.413179	0.305957	1.35045	0.176873	0.91431
KCNK17	1.12658	-0.266492	0.671895	-0.396627	0.691643	0.982476
RREB1	451.295	0.0920967	0.0493506	1.86617	0.0620174	0.902985
SSR1	301.555	-0.0621664	0.0755306	-0.823063	0.410472	0.946822
RIOK1	123.747	0.0521191	0.0900901	0.578523	0.562911	0.971458
NRN1	27.6721	0.0244101	0.128555	0.189881	0.849402	0.994139
SLC35B3	56.8236	-0.123434	0.093894	-1.31461	0.18864	0.917235
RPP40	12.7808	-0.268861	0.193907	-1.38654	0.165581	0.912146
ATXN1	199.707	0.241848	0.164255	1.47239	0.140916	0.912146
NUP153	365.562	0.0104363	0.0636758	0.163897	0.869812	0.995187
DEK	469.325	0.12989	0.059231	2.19295	0.0283112	0.902985
EEF1E1	28.2839	-0.23207	0.132467	-1.7519	0.0797902	0.902985
RUNX2	21.8259	0.24562	0.159869	1.53638	0.124446	0.910218
LRRFIP1	535.891	0.280007	0.15631	1.79136	0.0732355	0.902985
RAB17	36.0965	-0.0347768	0.159181	-0.218474	0.82706	0.994015
CXCL6	1.94756	1.09572	0.83481	1.31254	0.189338	0.91744
EREG	29.6701	0.767257	0.599028	1.28084	0.200252	0.918746
MYRF	2.64121	0.265323	0.441502	0.600956	0.547869	0.970777
AHNAK	2185.03	0.116361	0.11966	0.972431	0.330836	0.934933
EMC3	121.939	-0.0280641	0.107486	-0.261096	0.794019	0.990311
SSUH2	1.33019	0.763248	0.587135	1.29995	0.193617	0.918746
SH3TC1	45.0821	0.185134	0.18292	1.0121	0.311489	0.930906
CNOT1	255.735	0.00911087	0.0725117	0.125647	0.900011	0.996952
LRRC29	14.6618	-0.0284113	0.157031	-0.180929	0.856424	0.994472
BBS2	19.8654	-0.230783	0.135788	-1.69958	0.089209	0.902985
MT1G	9.36622	2.17814	0.798331	2.72837	0.00636485	0.902985
MT2A	637.566	0.709626	0.38423	1.84688	0.0647646	0.902985
PHAF1	31.7374	-0.255967	0.11411	-2.24316	0.0248866	0.902985
GOT2	54.2612	0.0245805	0.101175	0.242949	0.808045	0.99108
DOK4	9.68289	-0.00198295	0.199399	-0.00994462	0.992065	0.999039
GPR18	19.3618	0.0426913	0.151477	0.281833	0.778072	0.990311
CLYBL	42.0117	-0.0484461	0.115086	-0.420957	0.673787	0.981166
TMTC4	22.5362	0.156447	0.136246	1.14827	0.250858	0.922134
RAP2A	49.9602	0.156585	0.116388	1.34537	0.178507	0.914597
ABCC4	19.9139	0.379019	0.215365	1.75989	0.0784263	0.902985
EFNB2	22.1474	0.0185056	0.153812	0.120313	0.904235	0.997133
TM9SF2	691.547	-0.112471	0.075377	-1.49211	0.13567	0.912146
HROB	6.60114	0.350891	0.245703	1.42811	0.153261	0.912146
KIF25	1.77626	0.0678228	0.450501	0.15055	0.880331	0.995925
IRF1	129.334	-0.0138693	0.104769	-0.13238	0.894683	0.995928
DMAC2L	44.8892	0.0965064	0.111156	0.868208	0.385281	0.946822
BMP4	23.1125	-0.0316485	0.132073	-0.239628	0.810618	0.991254
PTGER2	22.5261	0.328459	0.183359	1.79134	0.0732383	0.902985
FAM193A	345.38	-0.0177986	0.0598586	-0.297344	0.766204	0.987899
GRK4	16.7425	-0.0766214	0.170222	-0.450126	0.65262	0.975817
SOX9	10.1558	0.306583	0.569912	0.537948	0.590613	0.973079
TEKT3	1.6634	-1.20519	0.527798	-2.28343	0.0224048	0.902985
HS3ST3B1	339.164	-0.11012	0.132804	-0.829193	0.406995	0.946822
SLC25A35	40.8042	-0.191256	0.20016	-0.955516	0.339317	0.936894
MRPS7	85.9133	-0.191122	0.111253	-1.71791	0.0858134	0.902985
GGA3	92.1403	-0.0225441	0.100445	-0.224441	0.822414	0.992911
ARMC7	21.4903	-0.216766	0.144197	-1.50326	0.132771	0.912146
NUP85	89.7057	0.0135062	0.0689552	0.195869	0.844712	0.994015
SLC25A19	5.73964	0.0779169	0.262245	0.297115	0.766379	0.987899
MIF4GD	14.616	-0.146874	0.157426	-0.932972	0.350834	0.938943
NT5C	32.3635	-0.0263483	0.121139	-0.217505	0.827815	0.994015
MSTO1	53.1247	-0.0538079	0.0849661	-0.633286	0.526547	0.966419
MIR9-1HG	5.27752	0.107248	0.261731	0.409765	0.681979	0.982172
TTF1	64.6668	0.0980546	0.0885606	1.1072	0.268206	0.922134
GTF3C4	33.3514	0.110369	0.108754	1.01485	0.310179	0.930906
DDX31	27.1852	-0.0128409	0.147242	-0.0872095	0.930505	0.998392
PPP1R12C	129.786	-0.0491219	0.102045	-0.481374	0.630251	0.974998
MBOAT7	114.837	0.0258009	0.0909466	0.283693	0.776646	0.990311
SLC2A4RG	26.6872	0.0551316	0.141925	0.388455	0.69768	0.982476
PPDPF	287.315	0.389324	0.237469	1.63947	0.101115	0.904737
IL1B	29.2956	0.706725	0.400078	1.76647	0.0773168	0.902985
PLGLB2	20.0399	-0.220567	0.152759	-1.44389	0.148771	0.912146
IL37	0.964431	0.927709	0.688393	1.34764	0.177773	0.914597
CHCHD5	69.3968	-0.013974	0.105688	-0.13222	0.894811	0.995928
PAX8	5.38207	0.368451	0.301479	1.22215	0.221652	0.921387
INSIG2	73.8105	-0.0204544	0.126794	-0.16132	0.871841	0.995641
POLR1B	18.5731	0.0661514	0.141875	0.466267	0.641025	0.975754
CCDC93	186.193	0.00438453	0.0686216	0.0638942	0.949054	0.999039
PSD4	110.895	0.0679789	0.11599	0.586076	0.557824	0.970934
SLC25A23	4.16079	0.148057	0.317049	0.466986	0.64051	0.975754
PSPN	4.38685	-0.349391	0.278674	-1.25376	0.209929	0.919425
GTF2F1	110.14	0.151442	0.0732279	2.06809	0.0386312	0.902985
ALKBH7	108.152	-0.142369	0.0888463	-1.60242	0.109063	0.90635
CLPP	56.6706	0.0391296	0.127389	0.307167	0.758716	0.987899
MED1	122.957	0.0363658	0.0750492	0.48456	0.627988	0.974998
ENSG00000125695	1.72357	-0.0772946	0.497148	-0.155476	0.876446	0.995925
ATG4C	119.049	-0.140237	0.0939795	-1.49221	0.135645	0.912146
C3	25.6612	0.183488	0.254879	0.719901	0.471586	0.956895
SH2D3A	80.8263	-0.107329	0.0962597	-1.11499	0.264854	0.922134
TRIP10	270.475	-0.0357673	0.114061	-0.31358	0.75384	0.987899
GPR108	115.945	-0.0823292	0.09108	-0.903922	0.366037	0.941229
TNFSF14	1.85149	0.645287	0.611211	1.05575	0.291082	0.928913
FOSB	299.232	0.461592	0.343239	1.34481	0.178686	0.914597
OPA3	105.293	-0.135885	0.0714883	-1.9008	0.0573284	0.902985
SNRPD2	452.162	-0.120635	0.0987536	-1.22157	0.221869	0.921387
RTN2	36.589	-0.270406	0.126744	-2.13348	0.0328853	0.902985
EML2	66.133	-0.054708	0.128167	-0.426849	0.669489	0.979837
VASP	155.025	0.051741	0.148234	0.349049	0.727053	0.984863
SYMPK	480.983	0.035318	0.0975215	0.362156	0.717236	0.984572
GPCPD1	215.685	0.176338	0.12231	1.44173	0.149379	0.912146
SDCBP2	18.9418	0.615191	0.472508	1.30197	0.192927	0.918746
PANK2	54.5197	0.0168912	0.116635	0.144821	0.884852	0.995928
TGM3	1.2648	-1.41231	0.689493	-2.04832	0.0405283	0.902985
FAM182A	12.0256	-0.186695	0.190142	-0.981873	0.326162	0.934636
CD93	133.418	0.18577	0.145809	1.27407	0.20264	0.919093
GZF1	27.4323	-0.0304674	0.15343	-0.198575	0.842595	0.994015
NAPB	73.1732	0.0174773	0.0803878	0.217413	0.827887	0.994015
CENPB	73.1951	0.0222655	0.0837138	0.265972	0.790261	0.990311
PSMF1	196.294	0.137218	0.0692603	1.98119	0.0475702	0.902985
DTD1	24.5803	0.171766	0.151059	1.13708	0.255504	0.922134
CSTL1	10.4763	-0.244728	0.248959	-0.983008	0.325604	0.934636
RBCK1	181.173	-0.0166359	0.0672266	-0.247461	0.804552	0.990567
TMX4	96.1525	0.0998436	0.124853	0.799689	0.423891	0.946916
STK35	62.6341	-0.056892	0.0882588	-0.644604	0.519184	0.966196
SNRPB	299.006	-0.0997824	0.0692177	-1.44157	0.149423	0.912146
NRSN2	17.8054	-0.0382088	0.165265	-0.231197	0.817162	0.99255
AP5S1	38.5058	0.102048	0.115946	0.880133	0.378787	0.9459
RRBP1	1934.35	-0.0301086	0.0706831	-0.425967	0.670132	0.980111
BMP2	24.44	0.462544	0.186121	2.48518	0.0129486	0.902985
ZNF133	15.5002	-0.0119218	0.152732	-0.0780567	0.937783	0.998634
FLRT3	11.3764	0.764562	0.332106	2.30216	0.0213259	0.902985
OVOL2	12.4435	0.162594	0.209311	0.776808	0.437272	0.94789
PCSK2	3.49422	-0.307664	0.404784	-0.760069	0.447214	0.949112
MKKS	24.3139	0.0398898	0.141994	0.280926	0.778767	0.990311
BFSP1	7.08284	0.395555	0.221516	1.78567	0.0741525	0.902985
DSTN	1077.35	-0.0368353	0.0887513	-0.41504	0.678113	0.981417
SNRPB2	175.997	-0.0594498	0.0614034	-0.968184	0.332952	0.935129
MGME1	52.0531	-0.00409927	0.0921513	-0.0444841	0.964519	0.999039
LRRN4	2.62391	-0.147818	0.428302	-0.345125	0.730001	0.98492
TBC1D20	117.998	-0.0632566	0.074708	-0.846717	0.397153	0.946822
ITPA	69.8505	0.017156	0.0790223	0.217103	0.828128	0.994015
TCF15	7.27149	0.144767	0.233342	0.620407	0.53499	0.967895
MCM8	23.2359	-0.127336	0.139841	-0.910583	0.362515	0.940944
TMEM74B	52.7928	0.00583289	0.263424	0.0221426	0.982334	0.999039
FAM110A	62.6662	-0.171591	0.138772	-1.23649	0.216275	0.920698
MRPS26	104.858	-0.0217143	0.0849315	-0.255668	0.798207	0.990311
S1PR4	5.46758	0.314392	0.283491	1.109	0.26743	0.922134
NCLN	80.5374	0.0540535	0.069377	0.779127	0.435905	0.947525
HNRNPR	721.817	0.00207924	0.0818727	0.025396	0.979739	0.999039
ZNF436	17.3585	-0.121478	0.188528	-0.644348	0.51935	0.966196
MAX	130.479	-0.102071	0.0912935	-1.11805	0.263547	0.922134
CHURC1-FNTB	12.0542	-0.169951	0.180215	-0.943045	0.345658	0.938828
MMP24	2.02358	-0.0821187	0.447564	-0.183479	0.854422	0.994472
NECAB3	27.0436	-0.0674519	0.155671	-0.433299	0.664798	0.979198
ID1	110.251	0.126439	0.166703	0.75847	0.44817	0.949761
RALY	320.511	-0.000657108	0.0413732	-0.0158825	0.987328	0.999039
DYNLRB1	308.76	-0.220387	0.103196	-2.13562	0.0327105	0.902985
EIF2S2	641.956	-0.00666479	0.0501656	-0.132856	0.894307	0.995928
ERGIC3	406.324	-0.207608	0.0802475	-2.58709	0.009679	0.902985
ROMO1	372.231	-0.090949	0.105528	-0.861847	0.388772	0.946822
BPIFB9P	1.97394	0.261582	0.473367	0.552598	0.580538	0.973079
CEP250	25.7766	0.156799	0.128925	1.2162	0.22391	0.921387
PLAGL2	13.1584	0.0292305	0.163034	0.179291	0.857709	0.994472
MMP24OS	40.9916	0.204205	0.148432	1.37575	0.168899	0.912146
TMEM115	130.871	-0.123261	0.080176	-1.53739	0.124199	0.910218
PSMB2	285.762	-0.132867	0.0722308	-1.83948	0.0658453	0.902985
AGO3	216.177	0.0674101	0.0628936	1.07181	0.283805	0.927252
UROD	95.3285	-0.168475	0.123268	-1.36674	0.171706	0.912146
ST3GAL3	24.2975	-0.102258	0.143036	-0.714908	0.474666	0.957881
TMEM53	14.6139	0.104056	0.191342	0.543819	0.586566	0.973079
HECTD3	30.4886	0.0601032	0.121908	0.49302	0.621998	0.974895
KLC1	174.028	0.0549093	0.0701179	0.7831	0.433568	0.947525
XRCC3	13.516	-0.166278	0.215356	-0.772109	0.44005	0.948182
TUBGCP3	153.068	0.0751435	0.0801343	0.93772	0.348389	0.938943
MCF2L	22.5671	0.188413	0.220001	0.856419	0.391766	0.946822
F10	2.28508	-0.15737	0.394672	-0.398735	0.690089	0.982476
PCID2	89.9569	-0.00713947	0.0789419	-0.0904396	0.927938	0.998294
PROZ	7.33033	-0.103611	0.223425	-0.463738	0.642835	0.975754
LRFN3	5.0553	0.423694	0.290622	1.45789	0.144871	0.912146
IGFLR1	5.72975	0.0256064	0.241633	0.105972	0.915604	0.998033
CAPNS1	168.143	0.0690412	0.138854	0.497222	0.619032	0.974459
PDCD2L	4.83015	0.150132	0.307089	0.488888	0.624921	0.974998
RBM42	187.261	-0.0413453	0.0676134	-0.611495	0.540872	0.969273
UBA2	221.733	0.0189633	0.0500806	0.378656	0.704943	0.982764
FFAR2	5.88774	0.625346	0.359416	1.73989	0.0818778	0.902985
HCST	36.6665	0.127313	0.216967	0.586785	0.557348	0.970934
COX6B1	450.412	-0.0642565	0.102018	-0.629852	0.528792	0.966419
THRA	19.4252	0.0910391	0.182187	0.499701	0.617286	0.974146
CCR7	9.6148	0.265195	0.243347	1.08978	0.27581	0.925507
NR1D1	3.17125	-0.128358	0.380164	-0.337638	0.735636	0.985897
FRMD8	56.5954	0.0673174	0.0875454	0.768943	0.441927	0.948561
PRDX5	702.68	-0.0987955	0.104396	-0.946357	0.343967	0.93748
BCL2L12	54.4139	-0.247786	0.116005	-2.13599	0.0326803	0.902985
IRF3	98.8114	0.0506213	0.0733801	0.689851	0.490288	0.960004
PRMT1	160.994	-0.123449	0.0868956	-1.42066	0.155416	0.912146
RRAS	77.093	0.120947	0.156891	0.770897	0.440768	0.948345
PRRG2	36.3117	-0.224264	0.124978	-1.79442	0.0727456	0.902985
SCAF1	118.679	-0.0583577	0.0798402	-0.730931	0.464821	0.954886
PRR12	27.6205	-0.123157	0.123172	-0.999876	0.31737	0.932004
TSKS	44.0015	-0.282691	0.197575	-1.4308	0.152486	0.912146
FLRT1	0.920238	-0.255532	0.640501	-0.398956	0.689926	0.982476
ASL	24.9978	0.194707	0.137255	1.41858	0.156022	0.912146
SBDS	401.708	-0.068937	0.106099	-0.649745	0.515857	0.964966
STAT5A	114.033	-0.150756	0.113117	-1.33274	0.182616	0.914597
WNK4	1.40162	0.250869	0.540991	0.463722	0.642847	0.975754
BECN1	29.2022	0.18949	0.118412	1.60026	0.109541	0.90635
PRKCG	1.059	-0.522179	0.622613	-0.83869	0.401643	0.946822
TRAP1	30.5044	0.133512	0.111047	1.2023	0.229249	0.921387
GLIS2	105.678	-0.205684	0.120381	-1.70861	0.0875228	0.902985
NSRP1	543.959	0.0964917	0.0517018	1.86631	0.0619979	0.902985
DNAJC8	586.206	-0.0123378	0.0616908	-0.199994	0.841485	0.994015
AHDC1	84.6376	0.147988	0.129707	1.14095	0.253892	0.922134
IFI6	268.024	-0.0995522	0.0969833	-1.02649	0.304662	0.930906
ZNF384	29.4392	-0.0881809	0.119666	-0.736893	0.461187	0.953988
EMG1	108.487	-0.0789544	0.0908966	-0.868618	0.385056	0.946822
PCNX4	134.177	0.0972949	0.0977183	0.995667	0.319412	0.932004
ATG14	131.524	0.0649386	0.0802419	0.809285	0.418351	0.946822
KTN1	802.732	0.057217	0.0551011	1.0384	0.299084	0.930906
RHOJ	18.5066	0.246254	0.217119	1.13419	0.256716	0.922134
DLGAP5	15.1879	0.0224183	0.174445	0.128512	0.897744	0.996643
L3HYPDH	18.3134	-0.0851003	0.15119	-0.562869	0.573524	0.973077
HSPA2	88.2692	0.00805745	0.148202	0.054368	0.956642	0.999039
ZBTB1	139.855	0.0984379	0.0749606	1.3132	0.189117	0.91744
TRMT5	33.1883	0.0843946	0.10521	0.802154	0.422464	0.946916
SGPP1	583.395	-0.0282998	0.116119	-0.243714	0.807453	0.99108
PLEKHG3	102.346	-0.0524004	0.0870527	-0.601939	0.547215	0.970777
PZP	3.53661	-0.165993	0.3274	-0.507002	0.612154	0.974092
RHOT1	185.192	-0.00959238	0.0539543	-0.177787	0.85889	0.994472
EVI2A	23.1807	0.042812	0.21173	0.202201	0.83976	0.994015
OMG	7.55692	-0.191983	0.250179	-0.767385	0.442853	0.948561
DYNC2I1	339.253	0.0791686	0.128932	0.614033	0.539194	0.969273
AIF1L	72.0907	0.0269916	0.231017	0.116838	0.906988	0.997482
FAM78A	17.6542	0.0757176	0.21901	0.345727	0.729548	0.98492
NUP214	203.937	0.0853191	0.0532763	1.60145	0.109278	0.90635
MAP2K2	158.517	-0.0770679	0.0637577	-1.20876	0.226754	0.921387
CANX	1593.48	0.00804404	0.0823577	0.0976719	0.922193	0.998231
INTS11	170.827	-0.0066335	0.0855424	-0.0775463	0.938189	0.998634
IPPK	35.2076	-0.0496667	0.119095	-0.417036	0.676652	0.981417
ZNF484	16.2647	0.0938008	0.160493	0.584453	0.558915	0.970934
OMD	3.00674	0.582451	0.390341	1.49216	0.135658	0.912146
FGD3	37.3612	0.132845	0.116783	1.13754	0.255313	0.922134
HIVEP3	70.5974	-0.0343206	0.134679	-0.254833	0.798852	0.990311
PPCS	194.484	-0.0398182	0.0772246	-0.515616	0.606123	0.97327
EDN2	6.61573	-0.18427	0.758927	-0.242804	0.808157	0.991099
BCL11B	4.93253	0.468426	0.399186	1.17345	0.240615	0.921387
COX7C	494.253	-0.146334	0.101586	-1.4405	0.149725	0.912146
TRAF2	67.0882	0.00239721	0.0972298	0.024655	0.98033	0.999039
ABHD8	43.2642	-0.186361	0.124401	-1.49807	0.134116	0.912146
MASP1	7.05568	-0.010566	0.335365	-0.0315058	0.974866	0.999039
ATP13A4	9.90414	0.0597558	0.211405	0.282661	0.777437	0.990311
HELB	25.5444	0.143867	0.119026	1.2087	0.226779	0.921387
RAP1B	552.964	-0.0402164	0.0379118	-1.06079	0.288786	0.928913
TSPAN8	16.1387	-0.216197	0.178854	-1.20879	0.226742	0.921387
BEST3	2.99914	0.567844	0.481189	1.18008	0.237967	0.921387
RAB3IP	58.1206	-0.0444851	0.0934657	-0.475951	0.634109	0.974998
PTPRB	104.972	0.141213	0.129671	1.08901	0.27615	0.925507
DYRK2	46.787	-0.132916	0.102544	-1.29619	0.194909	0.918746
YEATS4	37.6627	-0.129838	0.105714	-1.2282	0.219372	0.921387
TAS2R4	10.5894	0.234727	0.200972	1.16796	0.242825	0.921387
CRYGN	4.23398	-0.462697	0.376109	-1.23022	0.218615	0.921387
LRRC61	27.9678	-0.183549	0.144011	-1.27455	0.202469	0.919093
TRPV5	1.56478	0.730481	0.499752	1.46169	0.143827	0.912146
IDUA	3.8786	0.304774	0.298949	1.01949	0.307973	0.930906
FGFRL1	3.52756	0.563103	0.338252	1.66475	0.0959634	0.904737
TMEM175	37.8931	0.033553	0.106708	0.314436	0.75319	0.987899
AUNIP	25.5505	-0.270372	0.137201	-1.97063	0.0487658	0.902985
PIN1	104.723	0.0188295	0.110221	0.170834	0.864354	0.994472
FBXL12	51.8694	-0.0019407	0.101438	-0.0191319	0.984736	0.999039
EMC1	105.553	-0.157908	0.0880647	-1.79309	0.0729593	0.902985
PLA2G5	77.3933	0.130492	0.152196	0.857394	0.391227	0.946822
UBR4	284.987	0.0558641	0.0672184	0.831083	0.405927	0.946822
HP1BP3	1385.75	0.020993	0.0758456	0.276786	0.781944	0.990311
ADGRE2	16.4479	0.387588	0.289512	1.33877	0.180647	0.914597
SIN3B	488.033	-0.00055077	0.116029	-0.00474681	0.996213	0.999587
SLC35E1	212.311	-0.0690687	0.0806038	-0.856891	0.391505	0.946822
EPS15L1	101.569	0.0197583	0.0651469	0.303288	0.761671	0.987899
KLF2	56.9473	0.144138	0.170765	0.844073	0.398628	0.946822
OR7C1	1.888	-0.283894	0.498018	-0.570047	0.568646	0.971735
F2RL3	1.96404	-0.310311	0.587668	-0.528038	0.597473	0.973079
UQCR11	597.296	-0.157256	0.117972	-1.33299	0.182535	0.914597
GFER	7.39255	-0.172764	0.228448	-0.756248	0.4495	0.95003
SYNGR3	53.0061	-0.369964	0.201449	-1.83651	0.0662819	0.902985
PKMYT1	1.6922	0.397884	0.473717	0.839918	0.400954	0.946822
WFIKKN1	3.33983	-0.374084	0.367566	-1.01773	0.308805	0.930906
WDR24	18.9655	0.0332501	0.135275	0.245797	0.80584	0.990567
FBXL16	4.19984	-0.672642	0.310886	-2.16363	0.0304928	0.902985
CHTF18	13.9936	-0.0280593	0.180275	-0.155647	0.876311	0.995925
MACF1	1350.04	0.00123243	0.0607152	0.0202986	0.983805	0.999039
SMARCA4	471.593	-0.0587059	0.0472128	-1.24343	0.213709	0.920305
KDM4B	647.879	-0.0364646	0.0789575	-0.461825	0.644207	0.975754
TICAM1	30.6563	0.0562865	0.146488	0.384239	0.700801	0.982754
METTL25	75.0282	-0.0854855	0.110255	-0.775343	0.438137	0.947963
IL17B	4.05311	-0.0336854	0.388641	-0.0866748	0.93093	0.998534
METTL16	102.817	0.0200021	0.0853486	0.234358	0.814707	0.992211
TUBA4A	47.3506	0.420166	0.205453	2.04507	0.0408478	0.902985
VIL1	6.33204	-0.243865	0.237953	-1.02484	0.305436	0.930906
AAMP	137.07	-0.119829	0.101157	-1.18458	0.236184	0.921387
PNKD	201.938	-0.181047	0.0905427	-1.99957	0.0455466	0.902985
TNFRSF19	6.74543	-0.147278	0.272828	-0.539821	0.58932	0.973079
RNF6	99.439	-0.14766	0.0977521	-1.51055	0.130903	0.912146
ECHS1	152.821	-0.130341	0.10504	-1.24087	0.214655	0.920305
ZNF835	2.49367	-0.104863	0.374072	-0.280327	0.779226	0.990311
AKAP9	1076.17	0.015573	0.0498343	0.312495	0.754664	0.987899
GNG11	532.758	-0.0698467	0.100714	-0.693517	0.487985	0.959794
SEM1	904.29	-0.145073	0.05511	-2.63243	0.00847758	0.902985
GNGT1	1347.72	-0.0684104	0.070135	-0.975411	0.329357	0.934933
HIP1	142.334	0.23268	0.147096	1.58183	0.113689	0.906381
PTPN12	567.258	-0.0592672	0.068627	-0.863614	0.3878	0.946822
POR	690.427	-0.0750856	0.0752574	-0.997718	0.318416	0.932004
FGL2	46.0189	0.505799	0.250651	2.01794	0.0435978	0.902985
STYXL1	170.09	-0.0272191	0.0886144	-0.307163	0.75872	0.987899
STEAP4	720.734	-0.0470861	0.14292	-0.329458	0.74181	0.986871
GNAI1	263.686	-0.105844	0.0816196	-1.2968	0.194702	0.918746
PEX1	54.4825	0.0693262	0.0918627	0.754672	0.450446	0.950504
MTERF1	49.7657	0.00347594	0.11149	0.0311771	0.975128	0.999039
SGCE	240.991	-0.196488	0.0826957	-2.37604	0.0174998	0.902985
RBM48	60.1109	0.106487	0.0838536	1.26991	0.204116	0.919093
CASD1	73.9584	-0.193458	0.0777204	-2.48916	0.0128046	0.902985
ZNF780B	32.8076	0.206208	0.165658	1.24478	0.213212	0.920305
LRFN1	1.98739	0.669715	0.438665	1.52671	0.126832	0.910786
ZFP36	206.263	0.208784	0.179879	1.16069	0.245768	0.922134
SRD5A3	2.86018	-0.0510088	0.345105	-0.147807	0.882495	0.995928
RASL11B	18.2286	-0.198465	0.17576	-1.12918	0.258821	0.922134
PAICS	107.507	0.0366098	0.0857713	0.426831	0.669503	0.979837
KDR	73.7973	0.14521	0.14244	1.01945	0.30799	0.930906
PPAT	43.2113	0.0560035	0.129416	0.432739	0.665204	0.979198
TUBGCP6	45.3514	-0.142888	0.121363	-1.17736	0.239052	0.921387
DGCR6L	48.9718	-0.0046477	0.141316	-0.0328886	0.973763	0.999039
DGCR8	157.241	-0.065044	0.0757124	-0.859092	0.39029	0.946822
ASPHD2	2.69294	0.0476305	0.357627	0.133185	0.894047	0.995928
VPREB3	1.15709	-0.0361276	0.541204	-0.0667542	0.946777	0.999039
SDF2L1	114.794	-0.155659	0.159605	-0.975273	0.329425	0.934933
GAL3ST1	1.93323	-0.126433	0.454684	-0.278067	0.780961	0.990311
YWHAH	78.6414	0.0711695	0.121307	0.586689	0.557412	0.970934
GNAZ	1.35518	0.277818	0.60531	0.458968	0.646257	0.975817
MGAT3	106.552	0.00441263	0.235631	0.0187269	0.985059	0.999039
ATF4	564.54	-0.0225401	0.0718348	-0.313777	0.75369	0.987899
A4GALT	77.2895	0.0267847	0.201841	0.132702	0.894429	0.995928
CDC42EP1	217.102	-0.210441	0.107042	-1.96596	0.0493033	0.902985
APOL3	26.9164	0.538405	0.153498	3.50756	0.000452229	0.796399
TPST2	148.436	0.00792704	0.0677045	0.117083	0.906794	0.997442
BAIAP2L2	3.5951	-0.251062	0.375412	-0.668762	0.503647	0.962831
MPST	48.7316	-0.130079	0.127017	-1.02411	0.305785	0.930906
TST	17.6015	-0.0796939	0.147809	-0.539167	0.589772	0.973079
APOL2	80.5637	0.0894912	0.105561	0.847769	0.396567	0.946822
RAC2	17.3972	0.328219	0.259289	1.26584	0.205569	0.919093
LIF	1.02389	0.920406	0.761851	1.20812	0.227002	0.921387
C22orf23	69.2488	-0.152406	0.0907629	-1.67917	0.0931195	0.903338
APOBEC3A	19.4737	0.366429	0.385943	0.94944	0.342397	0.936894
APOBEC3F	5.85191	0.143777	0.298909	0.481005	0.630513	0.974998
RIBC2	3.53849	0.500374	0.323028	1.54901	0.12138	0.910218
KRT17	555.706	1.6257	0.570042	2.8519	0.00434588	0.902985
EMC4	19.0813	0.148463	0.165733	0.895795	0.370362	0.942906
SPECC1	68.6717	0.270017	0.191719	1.4084	0.159013	0.912146
CPA4	6.51137	-0.0178831	0.304162	-0.0587947	0.953116	0.999039
DOCK4	91.8559	0.195473	0.148563	1.31576	0.188255	0.916899
POT1	31.5199	0.190978	0.128341	1.48805	0.136738	0.912146
ATP6V1F	508.368	-0.183166	0.123466	-1.48354	0.137932	0.912146
LSM8	68.199	-0.0900958	0.0945309	-0.953082	0.340548	0.936894
CDHR3	14.2645	0.133485	0.196275	0.680088	0.496449	0.96107
PRKRIP1	210.358	0.00358399	0.0777012	0.0461252	0.96321	0.999039
VGF	2.41046	-0.241097	0.37482	-0.643235	0.520072	0.966196
PODXL	32.701	0.261058	0.174332	1.49747	0.13427	0.912146
FOXP2	90.6951	0.163371	0.119922	1.3623	0.173102	0.912858
STRIP2	30.3987	-0.0845002	0.161048	-0.524691	0.599798	0.97327
IFT22	10.0715	-0.181367	0.286361	-0.63335	0.526505	0.966419
MKLN1	826.448	0.0498352	0.0883087	0.56433	0.57253	0.972806
DNAJB9	434.317	-0.302145	0.142374	-2.12219	0.0338219	0.902985
FLNC	11.7538	0.198331	0.24713	0.802539	0.422241	0.946916
LRRC4	6.96466	-0.149042	0.210046	-0.709568	0.477972	0.958719
CALU	1054.11	-0.0683984	0.0775998	-0.881425	0.378088	0.945786
CCDC136	3.92727	-0.237914	0.292927	-0.812195	0.416679	0.946822
SMO	2.48387	0.253323	0.367184	0.689909	0.490251	0.960004
IRF5	11.22	0.267674	0.20992	1.27512	0.202266	0.919093
LRRC17	5.04574	0.45559	0.713577	0.63846	0.523174	0.966366
KLHDC10	133.867	-0.0121138	0.0826149	-0.14663	0.883424	0.995928
NDUFA5	221.637	-0.133494	0.0802614	-1.66324	0.0962653	0.904737
MRPS12	47.399	-0.101327	0.110857	-0.914029	0.360702	0.940944
MYO1B	123.901	0.138255	0.121202	1.1407	0.253995	0.922134
HOXD3	1.43455	-0.321732	0.527654	-0.609742	0.542033	0.969273
MTX2	138.142	0.0203333	0.0671842	0.30265	0.762156	0.987899
PDE11A	2.44026	0.291318	0.361017	0.806939	0.419702	0.94683
CHN1	64.071	-0.044189	0.111917	-0.394836	0.692964	0.982476
GAD1	3.853	0.523364	0.437557	1.1961	0.231656	0.921387
EIF2S2P4	8.68382	0.27623	0.214543	1.28753	0.197911	0.918746
OSGEPL1	14.3347	0.00195149	0.154024	0.01267	0.989891	0.999039
ORMDL1	151.375	-0.0994806	0.0818464	-1.21545	0.224193	0.921387
HAT1	69.6666	-0.015103	0.0935963	-0.161364	0.871807	0.995641
HERC2	304.126	0.0530503	0.0666385	0.796091	0.425979	0.946916
SNRPN	32.6571	0.364598	0.208908	1.74525	0.080941	0.902985
PSMG2	106.536	-0.0889335	0.0828115	-1.07393	0.282855	0.927215
TWSG1	81.7589	-0.0697668	0.109231	-0.638707	0.523013	0.966298
ARHGAP22	14.6912	0.466273	0.268724	1.73513	0.0827171	0.902985
WDFY4	10.7697	0.040416	0.240964	0.167726	0.866799	0.994521
EIF2AK4	149.088	0.0270698	0.100506	0.269334	0.787673	0.990311
MYO5C	24.0068	0.0666297	0.143524	0.464242	0.642474	0.975754
CGNL1	212.296	0.20355	0.117642	1.73026	0.0835845	0.902985
TMOD2	11.9647	0.231251	0.183791	1.25823	0.208308	0.919425
TTBK2	519.081	-0.0870897	0.121096	-0.719178	0.472031	0.956895
CCDC32	51.1996	-0.141042	0.104239	-1.35305	0.176039	0.91431
INO80	274.708	-0.0314017	0.0781849	-0.401634	0.687954	0.982476
ICE2	111.465	0.142481	0.0697143	2.04378	0.0409757	0.902985
DLL4	17.2871	0.106599	0.20376	0.523158	0.600865	0.97327
ALDH1A2	51.5412	-0.0128805	0.184338	-0.0698747	0.944293	0.999039
MINDY2	656.022	-0.0152085	0.0799169	-0.190304	0.849071	0.994015
IVD	43.5581	0.0341757	0.118516	0.288365	0.773068	0.989634
KNSTRN	41.8957	-0.0479534	0.158086	-0.303338	0.761632	0.987899
DUT	251.348	-0.0572	0.0759606	-0.753022	0.451437	0.950652
CHAC1	1.39719	0.578286	0.477974	1.20987	0.22633	0.921387
CLN6	10.9548	-0.102211	0.180808	-0.5653	0.57187	0.972614
ARPP19	204.579	0.0103266	0.075641	0.136521	0.891409	0.995928
VPS13C	270.331	0.0712185	0.0753886	0.944686	0.344819	0.938169
ISLR	9.03154	0.0112112	0.262633	0.0426878	0.96595	0.999039
THAP10	1.17738	0.206185	0.560082	0.368134	0.712773	0.984167
LOXL1	20.152	0.0117991	0.180474	0.0653785	0.947873	0.999039
ACKR4	1.2469	0.514939	0.525777	0.979387	0.327389	0.934636
ANAPC13	121.677	-0.264951	0.123721	-2.14151	0.0322329	0.902985
MBD4	95.3184	0.0301204	0.0661176	0.455557	0.648708	0.975817
COPB1	324.513	-0.0641358	0.0380735	-1.68453	0.0920799	0.903338
PSMA1	289.406	-0.0643721	0.0866047	-0.743287	0.457308	0.95248
SUMF2	59.6535	-0.09325	0.1222	-0.763094	0.445407	0.949045
PALLD	450.158	0.0399854	0.14944	0.267568	0.789032	0.990311
SPCS3	413.471	-0.145739	0.0991734	-1.46954	0.141686	0.912146
BBOX1	19.1546	0.0503615	0.232597	0.216519	0.828583	0.994015
SERGEF	33.1998	0.171713	0.134083	1.28064	0.200319	0.918746
TPH1	1.27878	-0.480919	0.544821	-0.882711	0.377392	0.94543
E2F8	9.41009	-0.314333	0.230096	-1.36609	0.171909	0.912146
DCTD	45.7928	-0.0384607	0.137863	-0.278978	0.780262	0.990311
SOX15	6.36613	0.550832	0.381361	1.44438	0.148631	0.912146
RPAIN	26.9809	-0.181408	0.132356	-1.37061	0.170498	0.912146
USP6	4.72014	0.00291005	0.260373	0.0111765	0.991083	0.999039
SHBG	1.04085	-0.867278	0.566099	-1.53202	0.125516	0.910218
PLD2	34.7643	0.0635764	0.123869	0.513254	0.607774	0.974036
CD68	4.93663	-0.286015	0.406242	-0.704051	0.481401	0.958866
TXNDC17	172.892	-0.0941538	0.140397	-0.670623	0.502461	0.962414
ATP1B2	2.56408	-0.105327	0.44746	-0.23539	0.813906	0.991885
FXR2	103.201	-0.0583469	0.0911773	-0.639928	0.52222	0.966196
KIF1C	97.6179	0.0615622	0.104271	0.590408	0.554917	0.970934
MPDU1	118.405	-0.0114043	0.0748589	-0.152343	0.878916	0.995925
PHF20L1	215.036	0.0294048	0.0589076	0.499168	0.617661	0.974265
DNAAF11	8.17365	0.637852	0.279971	2.27828	0.0227097	0.902985
CCNT1	155.451	-0.108624	0.0843602	-1.28763	0.197876	0.918746
PUS7L	46.0504	-0.0534352	0.0929087	-0.575137	0.565199	0.971458
KRI1	44.1386	-0.00653971	0.094341	-0.0693199	0.944735	0.999039
ILF3	422.667	-0.0287317	0.0634139	-0.453083	0.650489	0.975817
SLC44A2	1009.69	-0.10464	0.077503	-1.35014	0.176972	0.91431
AP1M2	119.911	-0.164548	0.105113	-1.56543	0.117481	0.910218
CDKN2D	14.3276	0.153901	0.255947	0.601302	0.547639	0.970777
MTUS1	506.631	0.0956961	0.115611	0.82774	0.407818	0.946822
KLK14	1.19165	-0.963211	0.52359	-1.83963	0.065823	0.902985
SIGLEC9	14.7135	0.319317	0.262029	1.21863	0.222984	0.921387
KLK10	0.973332	2.72208	1.06912	2.5461	0.0108934	0.902985
NGDN	112.908	-0.0583675	0.0757772	-0.770252	0.44115	0.948561
RIPK3	3.23816	0.390527	0.369444	1.05707	0.290481	0.928913
ADCY4	26.7047	0.0559566	0.149319	0.374745	0.70785	0.982764
RAB2B	53.4303	-0.0155435	0.0971067	-0.160066	0.872829	0.995641
BCL2L2	36.2704	0.0400525	0.108795	0.368145	0.712765	0.984167
AJUBA	20.4212	-0.24478	0.162472	-1.5066	0.131912	0.912146
DTD2	0.994914	-0.206815	0.623449	-0.331727	0.740096	0.986543
PARP2	35.0796	0.0230616	0.116927	0.19723	0.843647	0.994015
HEATR5A	153.948	0.0708999	0.157833	0.449208	0.653282	0.975817
SNX6	496.076	-0.00217394	0.0452533	-0.0480393	0.961685	0.999039
EAPP	213.032	-0.0314527	0.0694123	-0.453128	0.650456	0.975817
EGLN3	206.888	0.22336	0.404212	0.55258	0.580551	0.973079
MIS18BP1	108.16	0.0531562	0.0873628	0.608453	0.542887	0.969273
NRL	5.2854	-0.187744	0.267295	-0.702384	0.48244	0.958914
RNASE1	739.852	0.112382	0.156071	0.720069	0.471483	0.956895
NEDD8	400.263	-0.133196	0.0937987	-1.42002	0.155602	0.912146
DAD1	309.06	-0.0713066	0.121819	-0.585351	0.558312	0.970934
TEP1	39.368	0.250277	0.107165	2.33543	0.0195207	0.902985
EPB41L4A	198.261	0.168535	0.0862207	1.95469	0.0506193	0.902985
CDO1	338.587	-0.201269	0.12269	-1.64046	0.100909	0.904737
REEP5	682.072	-0.221522	0.0824874	-2.68553	0.0072415	0.902985
ITFG1	683.082	-0.0653933	0.0484781	-1.34892	0.177361	0.91431
QRICH2	16.4672	0.0457246	0.171113	0.267218	0.789301	0.990311
SEC14L1	211.428	0.0831751	0.0944172	0.880932	0.378355	0.9459
RHBDF2	20.9985	0.253181	0.194204	1.30368	0.192342	0.918746
ASH2L	98.7715	-0.00908272	0.086488	-0.105017	0.916362	0.998033
TTI2	7.46778	0.111546	0.270036	0.413079	0.679549	0.981417
CHRNA10	3.32774	-0.0111846	0.312064	-0.0358407	0.971409	0.999039
CDKN1C	756.816	-0.0355302	0.121611	-0.292162	0.770163	0.988477
SGO1	18.851	-0.128179	0.140719	-0.910888	0.362355	0.940944
CDH15	1.2084	0.0277445	0.515943	0.0537745	0.957115	0.999039
KLF16	32.4841	-0.121443	0.105784	-1.14803	0.250955	0.922134
PGAP6	202.245	-0.0584254	0.133385	-0.438022	0.66137	0.978798
DOHH	16.7192	-0.143567	0.150547	-0.953639	0.340267	0.936894
MAU2	168.231	-0.0893879	0.0817023	-1.09407	0.273925	0.925507
SHC2	16.2586	0.0800272	0.162483	0.492525	0.622348	0.974895
ABHD17A	109.014	-0.0763939	0.074145	-1.03033	0.302855	0.930906
TNNI3	1.79348	0.443454	0.416972	1.06351	0.28755	0.927899
CBFA2T3	6.77598	-0.0811759	0.230097	-0.35279	0.724246	0.984863
GAMT	16.5388	-0.0627223	0.15979	-0.39253	0.694666	0.982476
ERMARD	43.4139	0.0138231	0.10266	0.13465	0.892889	0.995928
PHF10	42.129	0.0686605	0.10939	0.627668	0.530221	0.966531
GALNT8	2.32479	0.153183	0.375507	0.407938	0.683319	0.982172
KCNA5	1.63032	0.0610755	0.462811	0.131966	0.895011	0.995929
CRACR2A	5.48651	0.199142	0.255104	0.780632	0.435019	0.947525
NXNL2	6.46024	-0.0487036	0.265251	-0.183613	0.854317	0.994472
SH3BP4	104.491	-0.0292935	0.140107	-0.20908	0.834386	0.994015
DOCK6	24.2858	0.010924	0.154437	0.0707347	0.943609	0.999039
ECSIT	51.6074	0.035381	0.092373	0.383023	0.701703	0.982764
LDLR	117.401	-0.122946	0.1539	-0.79887	0.424366	0.946916
ELOF1	84.4227	0.00918229	0.107771	0.0852018	0.932101	0.998622
PRKCSH	262.9	-0.119834	0.0795383	-1.50662	0.131909	0.912146
CNN1	35.5727	0.498565	0.462912	1.07702	0.281472	0.926713
CDC16	144.27	0.0392887	0.0673389	0.583448	0.559592	0.970934
THEM6	24.1371	-0.0614296	0.188677	-0.325581	0.744742	0.987034
NECTIN2	143.667	0.00220271	0.0952098	0.0231353	0.981542	0.999039
APOE	129.395	0.348277	0.253181	1.37561	0.168944	0.912146
TOMM40	111.412	-0.0414173	0.0747111	-0.554366	0.579329	0.973079
APOC1	140.963	0.363327	0.246286	1.47522	0.140153	0.912146
GADD45G	299.971	0.0118153	0.139437	0.0847361	0.932471	0.998634
DPP6	15.1761	-0.0087293	0.168489	-0.0518092	0.958681	0.999039
XPO7	149.387	0.0707816	0.0746558	0.948107	0.343075	0.936894
FAM98C	25.1949	0.047165	0.148636	0.317319	0.751002	0.987899
SAFB2	204.799	0.104658	0.0840217	1.2456	0.21291	0.920305
ATP8B3	1.73135	0.0483394	0.446547	0.108252	0.913796	0.998033
GTPBP3	19.1936	-0.158032	0.157636	-1.00251	0.316096	0.931786
PLVAP	56.1196	-0.0925626	0.198969	-0.465211	0.64178	0.975754
BST2	173.116	0.233414	0.119322	1.95617	0.0504452	0.902985
SLC27A1	24.8691	-0.00208341	0.187064	-0.0111374	0.991114	0.999039
NSUN5	52.114	-0.0352086	0.0912396	-0.385891	0.699577	0.982721
USHBP1	9.83834	-0.106173	0.213615	-0.497031	0.619167	0.974459
COLGALT1	102.529	0.0704783	0.0982401	0.717409	0.473122	0.957321
DDA1	212.113	-0.216886	0.102546	-2.11502	0.0344285	0.902985
MRPL34	93.0361	-0.167025	0.123658	-1.3507	0.176792	0.91431
PGLS	93.2103	-0.00936647	0.118749	-0.0788763	0.937131	0.998634
LSM7	206.906	-0.189258	0.0862537	-2.1942	0.0282208	0.902985
TULP4	410.125	0.101841	0.0830072	1.22689	0.219864	0.921387
SNX9	1214.52	-0.0277679	0.0828316	-0.335234	0.737449	0.986091
RTN4IP1	21.0459	0.186853	0.1839	1.01606	0.309601	0.930906
QRSL1	59.5794	-0.0406222	0.0866098	-0.469026	0.639051	0.975754
MTRES1	51.3575	0.0239842	0.0909886	0.263595	0.792092	0.990311
RSPH3	43.658	0.168451	0.103305	1.63061	0.102972	0.904889
ACSBG2	1.26812	0.315353	0.525936	0.599604	0.54877	0.970934
MLLT1	1129.38	-0.196736	0.10957	-1.79553	0.0725701	0.902985
AFDN	517.089	0.104945	0.0674435	1.55604	0.119699	0.910218
ACTN4	898.139	0.0563442	0.0492203	1.14474	0.252319	0.922134
STK33	4.21605	-0.279017	0.2846	-0.980383	0.326897	0.934636
NDUFA10	189.566	-0.170462	0.0571808	-2.9811	0.00287219	0.902985
EPO	1.55992	0.325145	0.476471	0.682403	0.494984	0.96107
ARPC1B	120.28	-0.122473	0.124793	-0.981412	0.32639	0.934636
ZSWIM6	161.902	0.401909	0.166039	2.42058	0.0154959	0.902985
FCHO1	6.87428	0.186006	0.248672	0.747997	0.454462	0.951282
MAP1S	62.7134	-0.0582677	0.106589	-0.546656	0.584615	0.973079
KLHDC7B	3.31474	0.239396	0.336733	0.710938	0.477123	0.958425
PXDN	36.2102	0.358719	0.312834	1.14668	0.251516	0.922134
SSBP4	36.0991	-0.0901921	0.130438	-0.691455	0.489279	0.959794
GDF15	7049.5	-0.69574	0.151306	-4.59825	4.26063e-06	0.0996094
PGPEP1	54.9711	-0.109035	0.148312	-0.735173	0.462234	0.954478
IQCN	20.1056	-0.0414692	0.159982	-0.259213	0.795471	0.990311
LSM4	203.444	-0.0970304	0.0863838	-1.12325	0.261332	0.922134
JUND	581.199	-0.102903	0.101954	-1.00931	0.312828	0.930906
HRC	1.05212	-0.277589	0.695417	-0.39917	0.689768	0.982476
TRPM4	24.8318	0.138647	0.190352	0.728372	0.466386	0.955035
ZNF557	25.4117	-0.0673878	0.121941	-0.552627	0.580519	0.973079
CRB3	30.2321	-0.246461	0.173275	-1.42237	0.154919	0.912146
CAMSAP1	78.7097	0.070451	0.0943107	0.74701	0.455058	0.951506
UBAC1	102.383	-0.00984681	0.0941272	-0.104612	0.916684	0.998033
ZBTB46	57.6253	0.0196091	0.139609	0.140458	0.888298	0.995928
HELZ2	11.7252	0.36954	0.187212	1.97392	0.0483912	0.902985
SAMD10	5.64965	0.00499966	0.275689	0.0181352	0.985531	0.999039
LSP1	61.6795	0.35019	0.26286	1.33223	0.182785	0.914597
TNNT3	174.82	0.00140511	0.14352	0.00979033	0.992189	0.999039
TNNI2	15.1882	0.103447	0.36653	0.282234	0.777764	0.990311
H19	1358.74	0.287929	0.182366	1.57886	0.114369	0.906381
COL5A1	191.498	0.230522	0.280639	0.821418	0.411408	0.946822
ATXN10	211.742	0.026268	0.0562951	0.466612	0.640777	0.975754
TUBGCP2	121.428	0.0421248	0.093041	0.452756	0.650725	0.975817
CYP2E1	3.60649	-0.0180158	0.300898	-0.0598734	0.952256	0.999039
PNPLA7	12.5983	-0.0028379	0.199239	-0.0142437	0.988636	0.999039
HBZ	10.2034	0.214906	0.449954	0.477618	0.632922	0.974998
PAK4	103.288	-0.0435053	0.0927137	-0.469243	0.638896	0.975754
MNX1	1.57434	-0.265048	0.563131	-0.470668	0.637877	0.975754
ZNF337	12.7613	0.0990265	0.17648	0.561119	0.574717	0.973079
CEP85	71.6426	-0.216367	0.142068	-1.52298	0.127763	0.911503
TAF4	89.2901	-0.10009	0.0874932	-1.14398	0.252634	0.922134
GATA5	1.65574	-0.0232121	0.443784	-0.052305	0.958286	0.999039
RBBP8NL	8.57535	-0.205442	0.202224	-1.01591	0.309671	0.930906
LAMA5	255.189	0.00726581	0.093689	0.0775524	0.938184	0.998634
OSBPL2	191.229	0.0263146	0.0810731	0.324579	0.7455	0.987202
ADRM1	247.909	-0.209623	0.116939	-1.79259	0.0730383	0.902985
ASS1	62.9222	-0.190223	0.139943	-1.35929	0.174055	0.913132
EXOSC2	27.8957	0.0348609	0.132577	0.262949	0.79259	0.990311
POMT1	21.1474	0.0535983	0.132478	0.404581	0.685785	0.982425
UCK1	27.6804	-0.138913	0.121604	-1.14234	0.253313	0.922134
FIBCD1	1.8005	0.0692372	0.510176	0.135712	0.892049	0.995928
CHMP2A	385.009	-0.122338	0.0680034	-1.799	0.0720188	0.902985
UBE2M	166.203	0.00170564	0.0820192	0.0207956	0.983409	0.999039
TRIM28	257.379	-0.0498988	0.062345	-0.800366	0.423499	0.946916
METTL26	86.8383	0.0749058	0.160868	0.465635	0.641477	0.975754
YIPF2	100.092	-0.344732	0.119154	-2.89316	0.00381389	0.902985
ATG4D	9.93525	0.0603199	0.23039	0.261817	0.793463	0.990311
TMEM160	48.8956	0.00889366	0.140553	0.0632763	0.949546	0.999039
ZC3H4	81.0475	0.0349606	0.092442	0.37819	0.705289	0.982764
NPAS1	1.17166	-0.10425	0.670775	-0.155417	0.876493	0.995925
GMFG	109.047	0.1869	0.140885	1.32661	0.184636	0.914597
MAP3K10	33.4316	-0.0524992	0.136278	-0.385237	0.700062	0.982754
ARHGEF16	74.3311	-0.0728896	0.111323	-0.654757	0.512624	0.964617
LRRC47	93.9037	-0.0712973	0.0746712	-0.954816	0.339671	0.936894
SESN2	54.8731	-0.165849	0.0945401	-1.75427	0.0793838	0.902985
SMPDL3B	1.96596	-0.502354	0.477979	-1.051	0.29326	0.928913
ATP5IF1	325.72	0.030078	0.100012	0.300745	0.763609	0.987899
MED18	32.0886	-0.0240738	0.117069	-0.205637	0.837074	0.994015
THEMIS2	29.4396	0.272414	0.247178	1.10209	0.270421	0.925019
CLIP1	2736.43	0.0460707	0.0862432	0.534195	0.593207	0.973079
CCDC62	13.6548	-0.180628	0.189995	-0.950696	0.341759	0.936894
HIP1R	19.8149	-0.126398	0.147806	-0.855158	0.392464	0.946822
ZNF317	43.3219	0.0183332	0.106122	0.172755	0.862844	0.994472
PPAN	17.3381	-0.0520534	0.162232	-0.320857	0.748319	0.987857
EIF3G	290.626	-0.147694	0.0688903	-2.1439	0.0320411	0.902985
SHFL	12.9218	0.150716	0.181912	0.828509	0.407382	0.946822
DNMT1	397.946	0.0492364	0.106763	0.461177	0.644672	0.975754
ZNF426	32.7276	0.169119	0.113512	1.48988	0.136256	0.912146
ZNF331	258.149	0.151369	0.125423	1.20687	0.227483	0.921387
ZNF236	138.974	0.0174056	0.0743162	0.234209	0.814822	0.992225
SLC7A10	4.62252	0.432468	0.491503	0.879888	0.37892	0.9459
LRP3	2.30188	0.14942	0.422808	0.353399	0.723789	0.984863
MTRFR	56.0388	0.00362626	0.0846912	0.0428175	0.965847	0.999039
NOL11	59.561	0.0253349	0.078647	0.322134	0.747351	0.987323
UBE4B	284.206	0.101549	0.0628857	1.61482	0.10635	0.906173
CASZ1	21.2284	0.256185	0.169901	1.50785	0.131594	0.912146
NUTM2F	1.05443	-0.428637	0.639175	-0.67061	0.502469	0.962414
HABP4	8.5207	0.238024	0.273038	0.871761	0.383339	0.946822
SLC35D2	36.6164	-0.122397	0.112484	-1.08812	0.27654	0.925507
POLN	1.81587	0.463097	0.448536	1.03246	0.301855	0.930906
PPIL4	210.093	-0.0748887	0.0500153	-1.49731	0.134312	0.912146
AKAP12	324.39	0.177535	0.109445	1.62213	0.104775	0.906173
SYNE1	230.727	0.0467403	0.119678	0.390551	0.696129	0.982476
LATS1	248.706	-0.081014	0.0639081	-1.26766	0.204918	0.919093
EPS8L1	1082.53	-0.0953457	0.113826	-0.837648	0.402229	0.946822
LILRB2	16.371	0.332637	0.323282	1.02894	0.303509	0.930906
AAR2	47.619	0.073257	0.0930334	0.787427	0.431032	0.946916
TTLL9	2.56004	-0.0360965	0.354336	-0.101871	0.918859	0.998033
RBM39	1474.9	0.0485226	0.0606356	0.800233	0.423576	0.946916
COX4I2	52.838	-0.172567	0.202352	-0.852808	0.393766	0.946822
ZNF341	41.8474	-0.0764895	0.127129	-0.60167	0.547394	0.970777
GGT7	30.4697	0.236925	0.131077	1.80753	0.0706799	0.902985
ACSS2	139.675	-0.0703533	0.110817	-0.634863	0.525518	0.966419
PYY	8.84832	-0.0375328	0.249315	-0.150544	0.880336	0.995925
HIGD1B	13.1304	-0.0619097	0.226784	-0.27299	0.784861	0.990311
ATP6V1E1	427.065	-0.0769656	0.0509368	-1.511	0.130788	0.912146
ZNF227	23.7283	-0.0531797	0.123331	-0.431196	0.666326	0.979198
ZNF428	36.2191	0.0160835	0.12557	0.128083	0.898083	0.996643
ZNF141	105.393	-0.110611	0.0758629	-1.45804	0.144831	0.912146
COX4I1	1232.44	-0.212352	0.0872171	-2.43476	0.0149019	0.902985
EMC8	72.6964	-0.111756	0.094995	-1.17644	0.239418	0.921387
GSE1	1688.73	0.0361974	0.0949486	0.381231	0.703031	0.982764
ENSG00000131152	6.59733	0.168083	0.24812	0.677424	0.498137	0.96107
GINS2	20.8886	-0.0344431	0.149455	-0.230458	0.817736	0.99255
CHMP1A	95.7553	-0.00209801	0.0682605	-0.0307354	0.975481	0.999039
F12	1.16026	1.11288	0.719077	1.54765	0.121707	0.910218
PRR7	1.15713	-0.0133093	0.671647	-0.0198159	0.98419	0.999039
NFATC1	16.7342	0.271157	0.185987	1.45793	0.144859	0.912146
IDO1	76.5755	0.165951	0.187928	0.883058	0.377205	0.94543
CAP1	485.268	-0.0706565	0.0741828	-0.952465	0.340861	0.936894
PPT1	108.552	0.060122	0.103618	0.580228	0.561761	0.971458
RAB11FIP4	48.2735	-0.143422	0.104925	-1.3669	0.171657	0.912146
TRAF3	372.14	-0.0809086	0.108801	-0.743637	0.457096	0.95248
HAUS8	37.1382	-0.0740715	0.104097	-0.711564	0.476735	0.958425
ADGRE3	322.835	-0.0689879	0.133218	-0.517857	0.604558	0.97327
MRPS25	64.6272	-0.00879553	0.0893752	-0.0984114	0.921606	0.998103
SH3BP5	243.115	0.17059	0.208319	0.818887	0.412851	0.946822
HACL1	53.0085	-0.0178031	0.0913227	-0.194948	0.845434	0.994015
TBC1D5	873.482	0.0679667	0.0470533	1.44446	0.148609	0.912146
CAPN7	332.338	0.0125541	0.0701383	0.178991	0.857945	0.994472
RFTN1	59.7267	0.209409	0.116894	1.79144	0.0732223	0.902985
C3orf20	7.53914	-0.00377876	0.227119	-0.0166378	0.986726	0.999039
RBSN	29.7696	-0.0824298	0.106901	-0.771085	0.440657	0.948285
GALNT15	53.6022	-0.0318296	0.167266	-0.190293	0.84908	0.994015
SLC6A6	165.348	0.147436	0.0973352	1.51472	0.129843	0.912146
KCNC3	10.8341	-0.0803355	0.210741	-0.381205	0.703051	0.982764
NAPSA	3.40558	0.0094191	0.297739	0.0316354	0.974763	0.999039
NR1H2	196.882	-0.1243	0.0855275	-1.45333	0.146132	0.912146
LRRC4B	3.73261	-0.154756	0.312461	-0.495281	0.620402	0.974615
PDLIM4	124.555	-0.095862	0.231407	-0.414257	0.678686	0.981417
KIF3A	111.292	-0.12556	0.0986432	-1.27287	0.203065	0.919093
MGAT1	940.026	-0.230432	0.116641	-1.97557	0.0482039	0.902985
GFPT2	74.7195	0.0416773	0.153852	0.270892	0.786474	0.990311
TUBG1	65.5825	-0.0278912	0.120091	-0.232251	0.816343	0.992498
PSME3	96.9409	-0.12007	0.0923681	-1.2999	0.193634	0.918746
PSMC3IP	10.0142	-0.00455982	0.210766	-0.0216345	0.98274	0.999039
AOC3	8.5523	0.0430645	0.333875	0.128984	0.89737	0.996643
ACLY	136.07	-0.120939	0.0917512	-1.31812	0.187463	0.916462
VPS25	100.493	-0.115745	0.0859944	-1.34596	0.178315	0.914597
RAMP2	87.0671	-0.0406726	0.132442	-0.307098	0.758769	0.987899
AOC2	1.61321	-0.0254781	0.405496	-0.0628319	0.9499	0.999039
ENSG00000131484	2.92005	-0.0484124	0.361462	-0.133935	0.893454	0.995928
NDUFA2	195.269	-0.0984973	0.0908431	-1.08426	0.278251	0.925507
ANKHD1	52.4305	-0.0815913	0.11911	-0.685008	0.493339	0.96107
DIAPH1	498.171	0.0494509	0.060105	0.822742	0.410655	0.946822
NDFIP1	393.776	-0.0321296	0.0625862	-0.513366	0.607696	0.974036
UBE2D2	471.416	-0.0543037	0.0399217	-1.36026	0.173749	0.913132
EXOC4	673.919	0.0881492	0.0450555	1.95646	0.0504116	0.902985
ACAP3	89.4426	-0.0317084	0.10316	-0.307371	0.758561	0.987899
C1orf159	21.0392	-0.0758395	0.142077	-0.533791	0.593486	0.973079
ANO1	142.13	0.278004	0.200623	1.3857	0.165838	0.912146
PPFIA1	281.789	0.0606141	0.0729789	0.830571	0.406216	0.946822
TMEM204	14.9016	0.121136	0.206998	0.585202	0.558412	0.970934
THOC6	71.9814	-0.0749547	0.0956717	-0.783458	0.433359	0.947525
TRAF7	17.3811	0.0691898	0.162828	0.424926	0.670891	0.980603
NINJ1	166.128	-0.141688	0.100251	-1.41332	0.157561	0.912146
NPHP4	13.1353	0.0984344	0.212617	0.462966	0.643389	0.975754
MAP1B	137.756	0.412465	0.279131	1.47768	0.139494	0.912146
CKMT2	1.06522	0.617008	0.58005	1.06372	0.287457	0.927805
ZCCHC9	61.2339	0.210825	0.0985391	2.13951	0.0323945	0.902985
KRT34	3.46753	-0.217264	0.339784	-0.639418	0.522551	0.966196
TNS4	639.222	0.13405	0.143837	0.931962	0.351356	0.938943
TOP2A	85.2996	0.0444862	0.105957	0.419853	0.674593	0.981259
STARD3	128.444	-0.178158	0.0712383	-2.50087	0.012389	0.902985
RARA	34.2046	0.196594	0.129306	1.52038	0.128416	0.912006
KHDRBS3	16.0234	0.345379	0.249438	1.38463	0.166166	0.912146
CHD1L	8.52245	-0.237899	0.246056	-0.96685	0.333619	0.935129
PEX11B	36.4134	-0.0986334	0.112523	-0.876561	0.380725	0.946196
FMO5	7.85054	-0.0307794	0.228236	-0.134858	0.892724	0.995928
PIAS3	7.18458	0.122366	0.220514	0.55491	0.578956	0.973079
PRKAB2	61.6959	0.0182333	0.154071	0.118343	0.905796	0.9972
MCCC2	97.2822	-0.0722413	0.105003	-0.687994	0.491456	0.961029
ZNF304	10.2005	0.0174511	0.188968	0.0923494	0.92642	0.998236
ZSCAN5A	33.5316	-0.0631962	0.149464	-0.422818	0.672428	0.980739
ZNF132	5.51521	0.0907648	0.254537	0.356588	0.7214	0.984763
SELENOS	470.672	-0.171637	0.0758721	-2.26219	0.0236859	0.902985
CHSY1	826.161	0.0134773	0.138009	0.0976555	0.922206	0.998231
SNRPA1	142.199	-0.156477	0.10532	-1.48573	0.13735	0.912146
LLGL1	7.43892	-0.0816572	0.23904	-0.341605	0.732648	0.985193
THAP1	29.6158	0.052711	0.11079	0.475774	0.634235	0.975043
RHPN2	50.1419	0.111896	0.180938	0.61842	0.536298	0.968042
C19orf12	75.0378	-0.009386	0.0845211	-0.111049	0.911577	0.998033
FAAP24	5.98829	-0.301156	0.234682	-1.28325	0.199403	0.918746
LRRC9	2.49724	0.0988387	0.356907	0.276931	0.781833	0.990311
ACTR10	164.51	-0.104475	0.0915262	-1.14148	0.253671	0.922134
ABHD12B	3.31267	0.852998	0.354731	2.40463	0.0161887	0.902985
GCH1	17.8488	0.0757586	0.255415	0.29661	0.766764	0.987899
LGALS3	549.844	0.0125051	0.256182	0.0488131	0.961068	0.999039
PODNL1	6.86019	0.0541116	0.234956	0.230306	0.817854	0.99255
DNAJB1	612.386	-0.0733435	0.180275	-0.406842	0.684124	0.982425
ZSWIM4	83.5557	0.008591	0.16282	0.0527638	0.95792	0.999039
FBXW9	8.43059	-0.0628906	0.204017	-0.308262	0.757883	0.987899
RFX1	101.227	0.0518929	0.0794786	0.652916	0.51381	0.964617
ZNF20	2.736	-0.0598213	0.36703	-0.162988	0.870528	0.995358
BRME1	3.04996	-0.194655	0.383575	-0.507476	0.611821	0.974092
DCAF15	30.491	-0.267935	0.115992	-2.30995	0.0208909	0.902985
CC2D1A	43.7115	-0.0187309	0.090007	-0.208105	0.835147	0.994015
MATN3	4.28652	-0.0610352	0.296686	-0.205723	0.837007	0.994015
TRIM21	49.3364	0.0280874	0.11732	0.239409	0.810789	0.991254
SPATA6	46.4992	0.237317	0.129234	1.83633	0.0663091	0.902985
LRRC41	160.221	-0.0655999	0.0754701	-0.869217	0.384729	0.946822
CCT6B	8.13893	0.00867231	0.242741	0.0357266	0.9715	0.999039
DHX30	134.401	-0.0297582	0.0676527	-0.439867	0.660034	0.977941
RAF1	256.131	0.0189413	0.0743503	0.254758	0.79891	0.990311
SLC6A11	5.01234	-0.751197	0.324203	-2.31706	0.0205006	0.902985
PPARG	592.964	-0.0256309	0.106294	-0.241132	0.809453	0.991254
NUP210	28.813	-0.115498	0.118535	-0.974376	0.32987	0.934933
HSD17B7	7.97266	0.429571	0.206948	2.07575	0.0379174	0.902985
ENOSF1	298.091	0.151187	0.113921	1.32712	0.18447	0.914597
LINC00470	308.912	-0.0161287	0.0814771	-0.197954	0.843081	0.994015
EMILIN2	45.4553	0.40677	0.239548	1.69808	0.0894931	0.902985
SLX1A	7.62309	-0.00284768	0.220779	-0.0128983	0.989709	0.999039
ARFIP2	70.701	-0.0973631	0.0875202	-1.11246	0.265939	0.922134
TRIM5	292.995	-0.0697346	0.238807	-0.292012	0.770278	0.988477
CNGA4	1.95629	1.02477	0.461638	2.21986	0.0264285	0.902985
TRIM22	61.4995	-0.000248156	0.108533	-0.00228646	0.998176	0.999801
RRP8	45.4053	-0.111894	0.115018	-0.972844	0.330631	0.934933
TIMM10B	51.3759	-0.0455682	0.12409	-0.367218	0.713457	0.984319
EFR3A	257.474	0.0211583	0.0677169	0.312453	0.754696	0.987899
PTCD3	118.507	0.000569228	0.0635174	0.00896176	0.99285	0.99909
IMMT	184.868	-0.0364652	0.0602714	-0.605016	0.545168	0.969381
MRPL35	39.6373	0.104705	0.115086	0.909798	0.362929	0.940944
IQCA1	6.24295	-0.348675	0.253156	-1.37731	0.168416	0.912146
ILKAP	137.098	0.0867055	0.0793427	1.0928	0.274483	0.925507
PER2	125.582	0.132789	0.134437	0.987742	0.323279	0.934636
RAMP1	16.6297	0.158884	0.191677	0.828917	0.407151	0.946822
SCLY	2.48695	-0.454047	0.348528	-1.30276	0.192658	0.918746
PTPRE	118.759	0.169725	0.169488	1.0014	0.316633	0.931786
RAN	322.145	-0.0951423	0.0831049	-1.14485	0.252273	0.922134
PRKAA1	96.3206	-0.0236487	0.0730542	-0.323715	0.746154	0.987323
CARD6	18.8101	-0.0285696	0.148088	-0.192924	0.847019	0.994015
RAP1GAP2	276.308	0.123005	0.130521	0.942413	0.345981	0.938828
CLUH	31.9076	-0.00577714	0.1093	-0.0528559	0.957847	0.999039
INPP5K	78.3354	-0.053311	0.0893869	-0.596408	0.550903	0.970934
MYBBP1A	14.5652	0.202044	0.149992	1.34703	0.177971	0.914597
RPA1	98.7993	-0.0427261	0.0817894	-0.522391	0.601398	0.97327
SERPINF1	372.601	-0.0810446	0.112596	-0.719783	0.471659	0.956895
UBE2G1	232.977	-0.00546554	0.060717	-0.0900166	0.928274	0.998294
EEFSEC	169.305	0.00128932	0.0881535	0.0146259	0.988331	0.999039
TBC1D14	121.818	0.087992	0.0904938	0.972354	0.330874	0.934933
TMEM128	56.8164	-0.0751867	0.100246	-0.750021	0.453242	0.951043
COQ3	10.5222	-0.0636066	0.185543	-0.342812	0.73174	0.985191
PNISR	707.563	0.134461	0.0857909	1.56731	0.117043	0.910218
SEC61G	251.203	-0.00717607	0.175002	-0.0410057	0.967291	0.999039
LANCL2	90.2182	-0.18081	0.109637	-1.64917	0.0991134	0.904737
FIGNL1	16.2458	-0.0889612	0.154471	-0.575907	0.564678	0.971458
GRSF1	104.702	-0.0816923	0.0742782	-1.09982	0.271413	0.925507
JCHAIN	1.26838	-0.597582	0.580317	-1.02975	0.303127	0.930906
ANKRD17	846.858	0.051071	0.0481432	1.06082	0.288774	0.928913
UTP3	47.0078	0.0766209	0.0999871	0.766308	0.443493	0.948622
ITGB4	413.105	0.109744	0.10229	1.07288	0.283327	0.927252
WBP2	252.467	-0.0689932	0.0863536	-0.798962	0.424312	0.946916
H3-3B	1327.13	0.0491391	0.131356	0.374091	0.708336	0.982764
UNK	198.557	0.00979332	0.0800635	0.122319	0.902646	0.997133
TRIM47	11.5935	0.746175	0.280324	2.66183	0.00777162	0.902985
ZRANB2	655.26	0.0456549	0.067115	0.680248	0.496347	0.96107
EIF5A	593.999	-0.194489	0.111744	-1.74049	0.0817738	0.902985
KDM6B	108.785	-0.0524789	0.0782819	-0.670384	0.502613	0.962414
CLEC10A	2.05076	0.65106	0.636513	1.02285	0.306377	0.930906
SLC52A1	61.9522	-0.2093	0.114749	-1.82397	0.0681565	0.902985
GPS2	52.0563	-0.0134114	0.10677	-0.12561	0.90004	0.996952
XAF1	15.7994	0.352278	0.219633	1.60394	0.108727	0.90635
DLG4	9.16044	-0.000941048	0.228703	-0.00411471	0.996717	0.999587
RIDA	17.1911	0.0948561	0.185842	0.510412	0.609763	0.974036
VPS13B	487.881	0.170006	0.0507514	3.34979	0.00080874	0.834157
RGS22	3.74263	0.00158345	0.291721	0.00542797	0.995669	0.999587
MATN2	129.221	0.149886	0.154951	0.967311	0.333389	0.935129
REEP2	1.42266	-0.261037	0.489442	-0.533336	0.593801	0.973079
PCBD2	54.8243	-0.0112366	0.0946453	-0.118723	0.905495	0.9972
SDF2	171.538	-0.150124	0.095524	-1.57158	0.116047	0.909265
FLOT2	135.909	-0.0684174	0.0805188	-0.849707	0.395488	0.946822
ERAL1	31.4462	-0.0520149	0.127363	-0.408397	0.682982	0.982172
PRMT7	40.0722	0.117405	0.0992757	1.18262	0.236962	0.921387
NIP7	28.2878	-0.178198	0.115604	-1.54146	0.123205	0.910218
TERF2	404.567	0.145249	0.131185	1.10721	0.268202	0.922134
VPS4A	101.885	-0.0782229	0.0745044	-1.04991	0.29376	0.928913
MTSS2	193.056	-0.131953	0.19368	-0.681293	0.495686	0.96107
HSPA12B	24.5041	0.186847	0.176953	1.05591	0.29101	0.928913
ANKEF1	4.39449	0.394523	0.353817	1.11505	0.26483	0.922134
PCED1A	24.3448	0.0905042	0.120546	0.750785	0.452782	0.951043
BTBD3	118.485	0.0241383	0.0721702	0.334464	0.73803	0.986282
PCNA	78.495	-0.18105	0.126494	-1.43129	0.152347	0.912146
NXT1	54.0707	-0.123024	0.131837	-0.933153	0.350741	0.938943
POLR3F	26.7886	-0.0122208	0.121091	-0.100923	0.919612	0.998033
RIN2	457.316	0.0559138	0.0547868	1.02057	0.307457	0.930906
PTPRA	266.299	0.0382182	0.0579445	0.659566	0.509532	0.964617
DAP3	158.903	0.0232477	0.0695579	0.334221	0.738213	0.986282
KHDC4	124.949	-0.149052	0.0794374	-1.87634	0.0606082	0.902985
ATP1A4	31.1803	-0.0995761	0.335022	-0.297222	0.766297	0.987899
NES	24.5686	0.093875	0.22959	0.408881	0.682627	0.982172
ARHGEF11	218.768	0.0713386	0.104333	0.683761	0.494126	0.96107
RAB25	85.4347	0.0445149	0.167912	0.265108	0.790926	0.990311
APCS	1.5947	0.599316	0.806411	0.743189	0.457367	0.95248
DCAF8	76.4772	-0.076297	0.0857701	-0.889552	0.373706	0.94412
SYT11	10.0231	0.22432	0.221719	1.01173	0.311665	0.930906
IGHMBP2	46.5663	0.0453195	0.0948611	0.477746	0.632831	0.974998
ALDH3B2	171.545	0.127864	0.175418	0.728912	0.466056	0.954886
TESMIN	2.17055	0.490633	0.507437	0.966884	0.333602	0.935129
MMACHC	10.3464	0.0779721	0.20583	0.378818	0.704823	0.982764
DPH2	12.5034	-0.167529	0.17622	-0.950681	0.341766	0.936894
TOE1	16.8909	-0.0841758	0.156072	-0.539338	0.589654	0.973079
NASP	385.252	0.125485	0.114396	1.09693	0.272672	0.925507
MUTYH	11.3637	0.0998679	0.168476	0.59277	0.553335	0.970934
CTNNBL1	260.59	0.0643005	0.0620533	1.03621	0.300102	0.930906
LPIN3	4.84894	0.033325	0.274097	0.121581	0.903231	0.997133
ZSWIM3	5.95631	-0.0578913	0.278519	-0.207854	0.835343	0.994015
RBM38	35.7335	0.416449	0.295331	1.41011	0.158508	0.912146
VSTM2L	9.2379	0.362577	0.384575	0.9428	0.345783	0.938828
OSER1	242.608	-0.14645	0.0922625	-1.58732	0.11244	0.90635
SERINC3	568.255	-0.0749458	0.0722069	-1.03793	0.299302	0.930906
PPP1R3D	16.2128	0.166657	0.163938	1.01658	0.309352	0.930906
DMGDH	14.1767	0.00545281	0.17549	0.0310719	0.975212	0.999039
AP3B1	330.465	0.0380603	0.0684557	0.555985	0.578221	0.973079
ZBED3	4.0297	0.359859	0.312119	1.15295	0.248929	0.922134
PATJ	201.908	0.158455	0.210298	0.753478	0.451163	0.950504
KANK4	123.81	-0.00188632	0.145314	-0.012981	0.989643	0.999039
ANGPTL3	2.48277	0.908802	0.441757	2.05724	0.0396629	0.902985
SLC14A2	2.81327	-0.285278	0.375058	-0.760625	0.446881	0.949112
FBXO44	6.25537	0.140888	0.278055	0.50669	0.612372	0.974092
CPLANE2	2.56034	-0.0649979	0.345374	-0.188196	0.850723	0.994394
CASP9	38.6896	-0.0723836	0.119991	-0.60324	0.546349	0.970157
DCTN4	166.941	0.0211281	0.0586532	0.360221	0.718682	0.984763
PDE6A	3.04651	-0.177982	0.332768	-0.534852	0.592752	0.973079
ATP8A2	25.3118	-0.346342	0.254719	-1.3597	0.173924	0.913132
MTUS2	9.60748	0.553008	0.522602	1.05818	0.289973	0.928913
ZMYM5	58.4463	0.0352687	0.0901083	0.391404	0.695499	0.982476
USPL1	64.3038	0.0641262	0.077836	0.823864	0.410017	0.946822
XPO4	101.396	0.0948608	0.0867894	1.093	0.274394	0.925507
TPTE2	42.8709	-0.101362	0.147908	-0.685303	0.493153	0.96107
POMP	579.949	-0.137424	0.103128	-1.33256	0.182676	0.914597
CDK8	175.157	0.0200614	0.074954	0.26765	0.788969	0.990311
ALOX5AP	81.6801	0.336077	0.336301	0.999334	0.317633	0.932004
HMGB1P5	210.638	0.312829	0.118774	2.63382	0.00844291	0.902985
WASF3	3.61216	0.264345	0.439139	0.601962	0.5472	0.970777
RNF17	12.6259	0.086603	0.336771	0.257157	0.797058	0.990311
GPR12	1.30246	-0.480579	0.574856	-0.835999	0.403155	0.946822
CHRM3	28.4087	0.104778	0.183164	0.572045	0.567291	0.971458
MYH10	507.792	0.0430249	0.0944217	0.455668	0.648629	0.975817
PEMT	28.1759	-0.0622775	0.118505	-0.525525	0.599218	0.973171
SCO1	88.2168	-0.0237669	0.0696515	-0.341226	0.732934	0.985193
MPRIP	429.21	0.0652446	0.074994	0.869998	0.384302	0.946822
CHI3L1	21.9068	0.50432	0.30758	1.63964	0.10108	0.904737
MYBPH	6.88453	-0.0383974	0.271322	-0.14152	0.887459	0.995928
PIK3C2B	373.945	0.0623133	0.162734	0.382916	0.701782	0.982764
DSTYK	49.9528	0.152901	0.133168	1.14818	0.250894	0.922134
CHIT1	4.50733	-0.164478	0.337526	-0.487305	0.626042	0.974998
SLC41A1	7.71005	0.0559314	0.243847	0.229371	0.818581	0.99255
LGR6	5.3945	0.133094	0.271707	0.489845	0.624243	0.974998
TMCC2	12.877	0.673489	0.420864	1.60025	0.109543	0.90635
DCLK1	5.60431	0.254641	0.24626	1.03403	0.301121	0.930906
COG6	213.413	-0.0231264	0.0657717	-0.351617	0.725125	0.984863
SPART	696.892	0.0264597	0.0935489	0.282843	0.777297	0.990311
EPSTI1	132.506	0.373856	0.247561	1.51016	0.131004	0.912146
TRPC4	9.70568	-0.11232	0.3569	-0.314709	0.752983	0.987899
POSTN	287.178	-0.244414	0.180441	-1.35454	0.175564	0.91431
RFXAP	13.4116	-0.254259	0.175256	-1.45079	0.146838	0.912146
TPT1	3150.32	-0.0679831	0.0751139	-0.905067	0.36543	0.941229
GPALPP1	68.9712	-0.0183419	0.0949859	-0.193102	0.846879	0.994015
STOML3	2.10874	0.0940283	0.394986	0.238055	0.811839	0.99132
KL	44.8986	0.124977	0.142371	0.877825	0.380039	0.946196
RFC3	36.7781	0.0172567	0.114105	0.151236	0.87979	0.995925
STARD13	522.99	0.145748	0.108355	1.34509	0.178595	0.914597
FAM104A	82.9919	0.0220585	0.075146	0.293542	0.769108	0.988477
SLC39A11	165.488	0.0327554	0.0934907	0.350359	0.726069	0.984863
EPHB2	174.862	0.00807692	0.188344	0.0428839	0.965794	0.999039
SRRM1	751.406	0.0655847	0.0484796	1.35283	0.17611	0.91431
BTBD2	81.571	-0.0810725	0.0822167	-0.986084	0.324092	0.934636
PRAM1	37.6959	0.248359	0.200335	1.23972	0.215079	0.92048
KMT5C	26.6088	0.166869	0.147004	1.13513	0.256319	0.922134
ZNF414	22.1362	-0.211072	0.146649	-1.4393	0.150065	0.912146
PDE6B	2.73047	0.657321	0.348971	1.88359	0.0596199	0.902985
HSPBP1	31.2939	0.0789838	0.131069	0.602611	0.546768	0.970532
CSNK1G2	100.007	-0.0775382	0.0741876	-1.04516	0.295948	0.929093
SLF1	27.2775	0.235501	0.123881	1.90102	0.0572988	0.902985
CNDP2	169.16	-0.205454	0.0862073	-2.38325	0.0171604	0.902985
MACROD1	48.5845	-0.244064	0.120143	-2.03144	0.0422104	0.902985
WDR74	34.5094	0.0970839	0.114681	0.846553	0.397244	0.946822
RTN3	310.315	-0.0160715	0.0760174	-0.211418	0.832561	0.994015
PLAAT4	36.2797	0.485316	0.245768	1.9747	0.0483026	0.902985
PLAAT2	6.90618	0.558899	0.491782	1.13648	0.255757	0.922134
MYH11	182.512	0.416212	0.317449	1.31111	0.189819	0.91744
CEP20	58.9378	-0.0498333	0.0964023	-0.516931	0.605205	0.97327
MED10	87.3299	-0.0970493	0.0958862	-1.01213	0.311476	0.930906
PDZD2	1238.89	-0.0977791	0.0972498	-1.00544	0.314684	0.930906
MORC2	69.3432	-0.0339392	0.0915782	-0.370604	0.710933	0.983427
LARGE1	45.6517	0.213229	0.134378	1.58679	0.112559	0.90635
MYO18B	3.90685	0.0517199	0.362616	0.14263	0.886582	0.995928
SLC2A11	870.994	-0.00219334	0.139327	-0.0157424	0.98744	0.999039
C1QTNF6	196.683	-0.260682	0.124432	-2.09497	0.0361733	0.902985
GGT2P	1.8762	-1.95393	0.607781	-3.21485	0.00130512	0.8868
FAM83F	1.51251	1.12001	0.615885	1.81853	0.0689831	0.902985
SEC14L4	1.15736	0.506912	0.583524	0.868709	0.385006	0.946822
GIMAP6	17.7849	-0.208389	0.155538	-1.3398	0.180312	0.914597
GIMAP4	77.8465	0.189954	0.135212	1.40486	0.160063	0.912146
ADCK2	44.7511	-0.048791	0.102934	-0.474001	0.635499	0.975493
MKRN1	177.425	0.0135865	0.0922206	0.147326	0.882874	0.995928
AGAP3	63.5033	0.11142	0.0947324	1.17615	0.239534	0.921387
KRBA1	15.2752	-0.102188	0.155766	-0.656034	0.511802	0.964617
ACTR3B	75.5195	-0.0608182	0.120659	-0.504051	0.614226	0.974092
BTG1	278.579	0.123539	0.102935	1.20017	0.230075	0.921387
LRRIQ1	3.10196	-0.258499	0.330403	-0.782376	0.433994	0.947525
C12orf29	25.277	-0.0187434	0.198218	-0.0945594	0.924665	0.998236
ATP13A3	177.603	0.112977	0.0922368	1.22485	0.22063	0.921387
SFTPD	2.82377	0.263549	0.443551	0.59418	0.552392	0.970934
TMEM254	48.9074	-0.263185	0.106176	-2.47875	0.0131842	0.902985
TMTC1	33.8154	0.0886498	0.223859	0.396008	0.692099	0.982476
KRAS	111.18	0.0748165	0.090647	0.825362	0.409166	0.946822
IPO8	65.4469	0.0684774	0.0843423	0.811899	0.416849	0.946822
LARS1	187.522	0.122501	0.0575649	2.12805	0.0333331	0.902985
SPINK5	61.9255	0.370576	0.257343	1.44001	0.149865	0.912146
IMPA1	22.9668	0.207171	0.12088	1.71386	0.086554	0.902985
LRRCC1	10.4295	0.136116	0.174099	0.781832	0.434314	0.947525
E2F5	9.02388	-0.162541	0.221292	-0.734509	0.462639	0.95457
CA1	101.865	0.866315	0.482382	1.79591	0.072509	0.902985
CCDC59	101.884	0.0480077	0.0695017	0.690741	0.489728	0.959794
SWAP70	599.877	0.0544857	0.0866946	0.628479	0.52969	0.966419
ARNTL	53.3069	0.0746898	0.0942804	0.792209	0.428239	0.946916
LYVE1	135.223	0.0161634	0.131837	0.122602	0.902423	0.997133
AMPD3	115.109	0.167315	0.0830823	2.01385	0.044025	0.902985
SBF2	862.899	0.0733941	0.0638464	1.14954	0.250333	0.922134
MICAL2	106.875	0.049677	0.159672	0.31112	0.75571	0.987899
RRAS2	398.31	-0.0593818	0.131671	-0.450985	0.652001	0.975817
HSD17B4	190.194	0.0662854	0.0681966	0.971975	0.331063	0.934933
ZFC3H1	363.656	0.0137789	0.0531536	0.259229	0.795459	0.990311
SARAF	476.328	-0.0777295	0.0877679	-0.885625	0.37582	0.944269
RNF122	4.69312	0.363454	0.383277	0.948282	0.342986	0.936894
DPF2	86.6535	-0.104157	0.0961054	-1.08377	0.278465	0.925507
MEN1	27.4503	-0.0961641	0.11827	-0.813089	0.416167	0.946822
ERG28	97.0028	-0.203696	0.110087	-1.85031	0.0642684	0.902985
DGLUCY	225.657	0.116155	0.0849796	1.36686	0.171669	0.912146
UNC79	27.9481	-0.0593946	0.146851	-0.404455	0.685878	0.982425
NUMB	231.356	0.104039	0.0694737	1.49753	0.134255	0.912146
CATSPERB	210.277	-0.144436	0.22751	-0.634855	0.525523	0.966419
VRTN	2.20979	0.250905	0.390719	0.642163	0.520768	0.966196
COX16	22.4598	0.392446	0.148508	2.64259	0.00822754	0.902985
TTC9	36.5928	-0.37825	0.148152	-2.55313	0.0106761	0.902985
MED6	92.8757	0.0592259	0.0779416	0.759875	0.447329	0.949112
EIF2S1	205.925	0.0328358	0.0804874	0.407963	0.683301	0.982172
ADAM20	7.72047	-0.00618671	0.226156	-0.027356	0.978176	0.999039
LOXL2	51.5496	0.0927086	0.203563	0.455429	0.6488	0.975817
ELP3	73.6969	0.0754247	0.0847078	0.890411	0.373245	0.944049
PEBP4	18.9347	-0.0798958	0.144742	-0.551989	0.580956	0.973079
ADAMDEC1	5.7917	-0.150395	0.455133	-0.330443	0.741065	0.986863
CTIF	98.1646	0.316175	0.196082	1.61246	0.106862	0.90635
MRO	2.22022	0.192355	0.497936	0.386304	0.699272	0.982637
MBD2	499.653	-0.0172329	0.0744008	-0.231622	0.816831	0.99255
IER3IP1	169.424	-0.257746	0.107706	-2.39306	0.0167085	0.902985
MRPS36	121.411	-0.084344	0.0847373	-0.995358	0.319562	0.932004
CCNB1	36.4019	-0.16051	0.133608	-1.20135	0.229615	0.921387
CDK7	160.094	-0.0813802	0.0620997	-1.31048	0.190035	0.917559
CD180	5.59547	0.122646	0.273826	0.447898	0.654227	0.975819
IRAK2	13.3606	0.122216	0.231949	0.526906	0.598259	0.973171
THUMPD3	67.2519	0.0991524	0.094448	1.04981	0.293806	0.928913
VHL	128.214	0.0181974	0.0600051	0.303264	0.761689	0.987899
BHLHE40	257.236	-0.00749827	0.229036	-0.0327384	0.973883	0.999039
ARL8B	447.63	-0.0381253	0.0663663	-0.574467	0.565652	0.971458
EDEM1	145.354	-0.122008	0.0646484	-1.88725	0.0591262	0.902985
CNTN6	7.65473	0.531858	0.323007	1.64658	0.0996434	0.904737
MEIS2	143.354	0.208649	0.0910417	2.2918	0.0219172	0.902985
DPH6	218.501	0.0431403	0.113792	0.379115	0.704603	0.982764
KATNBL1	584.833	-0.0555941	0.111902	-0.496813	0.619321	0.974459
EMC7	246.956	-0.131979	0.0927223	-1.42338	0.154626	0.912146
TRPM1	6.7705	-0.092819	0.272727	-0.340337	0.733603	0.98542
GNAT2	4.91236	0.198272	0.315528	0.628381	0.529755	0.966436
GSTM1	1.54357	-0.125645	0.584719	-0.214881	0.82986	0.994015
PRPF38B	257.994	0.0969673	0.0689769	1.40579	0.159785	0.912146
TSPAN2	7.42497	0.0178965	0.37604	0.0475921	0.962041	0.999039
GSTM3	14.8143	0.220267	0.261297	0.842974	0.399243	0.946822
SYT6	1.72332	-0.331179	0.415953	-0.796194	0.42592	0.946916
VAV3	856.421	-0.0819346	0.0939507	-0.872102	0.383153	0.946762
PSRC1	9.84068	0.011237	0.191291	0.0587431	0.953157	0.999039
HMGCS2	5.60293	0.137051	0.36476	0.37573	0.707118	0.982764
PTPN22	2.94877	0.099133	0.430641	0.230199	0.817937	0.99255
SORT1	288.085	0.0762826	0.0695582	1.09667	0.272785	0.925507
WNT2B	128.562	-0.128453	0.118846	-1.08083	0.279772	0.926713
PTGFRN	220.723	-0.0744656	0.122423	-0.608264	0.543012	0.969273
LAMTOR5	303.741	-0.186417	0.102878	-1.81203	0.0699816	0.902985
NOTCH2	270.437	-0.0477781	0.0557494	-0.857016	0.391436	0.946822
TRIM45	20.9951	-0.10469	0.202994	-0.515727	0.606045	0.97327
CEPT1	155.599	0.0189068	0.0699783	0.270181	0.787021	0.990311
CD101	3.48164	0.0806481	0.300429	0.268443	0.788358	0.990311
VTCN1	14.1431	0.122607	0.305927	0.400772	0.688588	0.982476
NGF	2.17257	0.355915	0.436357	0.815651	0.4147	0.946822
AP4B1	9.09737	-0.100417	0.217123	-0.46249	0.64373	0.975754
NAPG	140.509	-0.00546387	0.0652062	-0.0837937	0.93322	0.998634
SPIRE1	41.5095	0.386956	0.174106	2.22253	0.0262474	0.902985
PPHLN1	193.745	0.00498619	0.0584087	0.0853673	0.931969	0.998622
FKBP11	40.113	-0.40358	0.163439	-2.46931	0.0135376	0.902985
ARF3	119.416	-0.1546	0.0967936	-1.59721	0.110219	0.90635
TMEM106C	74.6135	-0.145211	0.135064	-1.07512	0.282319	0.927019
SLC38A2	702.391	-0.0916241	0.0625749	-1.46423	0.143131	0.912146
PLEKHA8P1	15.0591	0.0548807	0.166124	0.33036	0.741128	0.986871
YWHAQ	235.336	0.0189457	0.172815	0.10963	0.912703	0.998033
KIDINS220	183.607	0.0467863	0.0647731	0.72231	0.470104	0.956815
GRHL1	406.126	-0.0814534	0.109309	-0.745167	0.456171	0.952045
ROCK2	430.416	0.135943	0.0604312	2.24954	0.0244779	0.902985
RSAD2	21.89	0.457884	0.289532	1.58146	0.113772	0.906381
MYCN	13.6692	-0.252724	0.191903	-1.31694	0.18786	0.916462
LPIN1	152.972	0.0526463	0.158595	0.331955	0.739923	0.986543
CMPK2	8.97209	0.168519	0.227623	0.740345	0.459091	0.953132
IAH1	40.1403	-0.102798	0.156803	-0.655585	0.512091	0.964617
LDHA	519.182	0.320175	0.331978	0.964446	0.334822	0.935809
SAA2	11.9119	-0.308105	0.581229	-0.530092	0.596048	0.973079
ANO3	93.6405	0.133125	0.250712	0.530988	0.595427	0.973079
IL6ST	922.011	-0.00882943	0.129744	-0.0680528	0.945744	0.999039
FST	31.1513	-0.0616145	0.179511	-0.343235	0.731422	0.985191
NAV1	295.449	0.00554682	0.116805	0.0474877	0.962125	0.999039
CDC73	262.073	0.0513311	0.0428723	1.1973	0.231189	0.921387
TIMM17A	132.878	-0.167282	0.0874074	-1.91382	0.0556427	0.902985
CRB1	3.88677	-0.370796	0.307714	-1.205	0.228203	0.921387
NARS1	296.79	0.0576847	0.0624778	0.923284	0.355859	0.940186
RELCH	194.104	0.0276203	0.0599982	0.460353	0.645263	0.975754
FBH1	100.758	-0.0974993	0.0784121	-1.24342	0.213713	0.920305
RBM17	349.348	0.0514192	0.0580346	0.88601	0.375612	0.944269
IL2RA	9.79725	0.175265	0.239661	0.731304	0.464593	0.954886
ANKRD16	12.6777	0.139128	0.18183	0.765155	0.444179	0.948803
ECHDC3	31.6755	-0.119005	0.17804	-0.668417	0.503867	0.962853
IL15RA	20.6833	-0.170967	0.146798	-1.16464	0.244167	0.921387
CCNH	323.787	-0.0184502	0.120615	-0.152968	0.878423	0.995925
HRH4	1.07516	-0.633956	0.534698	-1.18563	0.235767	0.921387
TMEM241	66.9526	-0.0169982	0.0834292	-0.203744	0.838554	0.994015
KCTD1	248.855	0.0585482	0.10609	0.551871	0.581037	0.973079
CABLES1	151.454	-0.0820797	0.113066	-0.725946	0.467872	0.956207
DOCK2	49.9975	0.393512	0.187871	2.09458	0.0362084	0.902985
EMP1	249.1	0.739082	0.430064	1.71854	0.0856983	0.902985
SOX5	201.429	0.333806	0.129676	2.57414	0.0100488	0.902985
RERG	192.185	0.0239146	0.117505	0.20352	0.838728	0.994015
SLCO1B1	1.30753	0.929834	0.590868	1.57367	0.115563	0.909265
KLRD1	484.745	-0.0953373	0.153264	-0.622045	0.533912	0.967895
KLRC1	1.28313	0.909435	0.607963	1.49587	0.134687	0.912146
SPX	10.278	-0.135147	0.280308	-0.482137	0.629709	0.974998
PRH2	1.20904	0.840876	0.512585	1.64046	0.100909	0.904737
LRP4	6.24661	-0.197997	0.24642	-0.803494	0.421689	0.946916
MYBPC3	1.62157	0.263935	0.444205	0.594173	0.552396	0.970934
DDB2	43.24	0.151978	0.109784	1.38433	0.166256	0.912146
ACP2	92.7432	-0.178017	0.0954499	-1.86503	0.0621769	0.902985
PIWIL4	2.48707	-0.27954	0.347909	-0.803487	0.421693	0.946916
MTNR1B	12.8875	0.277087	0.294115	0.942104	0.34614	0.938828
PUM1	639.592	0.0175975	0.0584883	0.300872	0.763512	0.987899
SPOCD1	1.84822	-0.243291	0.523565	-0.464681	0.64216	0.975754
YARS1	94.1967	-0.0760811	0.0753986	-1.00905	0.31295	0.930906
PHC2	115.381	0.0188055	0.0735827	0.25557	0.798283	0.990311
CDCA8	16.0454	-0.089175	0.154067	-0.578806	0.56272	0.971458
GNL2	134.264	0.00699893	0.0703291	0.0995169	0.920728	0.998033
AGO4	131.91	0.0186915	0.0712041	0.262506	0.792931	0.990311
HOOK1	41.4138	0.131782	0.133507	0.987075	0.323606	0.934636
CYP2J2	88.3551	-0.0896811	0.167974	-0.5339	0.593411	0.973079
BTF3L4	116.297	-0.0246847	0.0660992	-0.373449	0.708814	0.982916
TUT4	464.499	-0.0047261	0.0534701	-0.0883878	0.929568	0.998312
PRPF38A	79.0028	0.065716	0.098381	0.667975	0.504149	0.963029
DSC2	324.731	0.145389	0.12196	1.1921	0.233222	0.921387
DSG3	15.7269	0.772813	0.672523	1.14912	0.250505	0.922134
RNF138	33.703	0.0182586	0.1167	0.156458	0.875672	0.995925
ELP2	172.638	0.0975615	0.0565462	1.72534	0.0844658	0.902985
DSG1	24.6783	0.68199	0.679389	1.00383	0.315461	0.930941
DSC3	138.111	0.275057	0.207364	1.32645	0.184692	0.914597
DSC1	1.21837	0.863788	0.730715	1.18211	0.237161	0.921387
DTNA	44.2893	0.319006	0.231162	1.38001	0.167583	0.912146
FHOD3	25.1498	-0.156429	0.197275	-0.792949	0.427808	0.946916
TPGS2	75.2	-0.0524219	0.132098	-0.39684	0.691485	0.982476
DAGLA	0.904328	0.336858	0.580485	0.580305	0.561709	0.971458
SLC43A3	14.6728	-0.0043868	0.280004	-0.0156669	0.9875	0.999039
TIMM10	54.255	0.0237259	0.156642	0.151466	0.879608	0.995925
CBLIF	4.23876	-0.268493	0.375406	-0.715206	0.474482	0.957881
DHX34	62.6201	0.0231462	0.101465	0.22812	0.819553	0.99266
APLNR	70.1915	0.0627266	0.135883	0.461624	0.644351	0.975754
FADS2	21.141	0.0309132	0.164709	0.187684	0.851125	0.994394
TMEM258	470.821	-0.215227	0.101531	-2.11982	0.0340214	0.902985
TCN1	2.03844	1.26547	0.524782	2.41142	0.0158904	0.902985
C5AR2	7.05318	0.199427	0.26082	0.764616	0.4445	0.948803
TMEM165	271.164	0.0370827	0.0581855	0.637319	0.523917	0.966419
CLOCK	211.982	-0.00560281	0.0543274	-0.10313	0.917859	0.998033
PDGFRA	99.168	0.236872	0.130508	1.815	0.0695234	0.902985
GGACT	3.30432	0.542184	0.316251	1.71441	0.0864537	0.902985
COL4A2	1256.12	0.058149	0.0943593	0.616251	0.537729	0.969255
CLDN10	3.21687	-0.475898	0.376146	-1.26519	0.205802	0.919237
DZIP1	21.6883	0.0307104	0.150783	0.203672	0.83861	0.994015
UBAC2	514.436	-0.0370158	0.0631292	-0.58635	0.55764	0.970934
ARGLU1	1144.86	0.13225	0.100069	1.32158	0.186307	0.915075
BIVM	14.1654	0.229407	0.166221	1.38013	0.167546	0.912146
ERCC5	13.716	0.215713	0.197493	1.09226	0.274721	0.925507
TPP2	192.222	0.057134	0.0661147	0.864165	0.387497	0.946822
POGLUT2	8.69453	0.13415	0.232005	0.57822	0.563115	0.971458
CARS2	112.252	0.0149041	0.0740526	0.201264	0.840492	0.994015
ARHGAP32	397.227	0.0414559	0.0769607	0.538663	0.590119	0.973079
STT3A	196.764	-0.0770411	0.0849118	-0.907307	0.364244	0.941229
ADAMTS8	4.71048	0.0671554	0.298569	0.224924	0.822038	0.992911
ACRV1	1.52248	0.228887	0.585282	0.39107	0.695745	0.982476
ETS1	52.3939	0.187483	0.176021	1.06512	0.286823	0.927758
SLC37A2	18.3398	0.16558	0.165868	0.998262	0.318152	0.932004
KLB	5.40475	-0.293961	0.262945	-1.11796	0.263585	0.922134
TMED7	151.367	-0.206275	0.109689	-1.88054	0.060034	0.902985
APC	148.868	0.0839115	0.0613998	1.36664	0.171738	0.912146
NREP	38.244	-0.223949	0.137421	-1.62966	0.103174	0.904889
WDR36	60.8195	0.0748297	0.0967305	0.77359	0.439173	0.948011
OSTF1	284.949	-0.0550961	0.0679097	-0.811314	0.417185	0.946822
RFK	133.587	-0.263342	0.144242	-1.82569	0.0678965	0.902985
UBQLN1	299.788	-0.0414832	0.0561564	-0.73871	0.460083	0.953348
NAA35	216.154	-0.0579545	0.056142	-1.03229	0.301938	0.930906
C9orf40	10.8056	-0.063876	0.18752	-0.340637	0.733377	0.98542
ANXA1	4415.37	-0.0633874	0.102382	-0.619129	0.535831	0.968024
CTSL	932.747	-0.0808782	0.0897775	-0.900874	0.367655	0.942023
CEMIP2	817.522	0.069818	0.120139	0.581144	0.561143	0.971458
AGTPBP1	115.346	0.264493	0.123206	2.14675	0.0318134	0.902985
GOLM1	68.3168	-0.115681	0.11998	-0.964166	0.334963	0.935809
FAM189A2	5.48899	-0.116852	0.292442	-0.399574	0.68947	0.982476
PSAT1	4.78464	0.427484	0.304054	1.40595	0.159739	0.912146
ISCA1	76.5285	-0.00693989	0.105027	-0.066077	0.947316	0.999039
ADAM19	249.043	-0.195331	0.105757	-1.84697	0.0647508	0.902985
HAVCR2	31.7928	0.557026	0.212069	2.62663	0.00862353	0.902985
CCNJL	5.41658	-0.0229262	0.263457	-0.0870209	0.930655	0.998392
TAOK3	349.185	0.0525688	0.0731156	0.718982	0.472152	0.956895
USP30	33.6648	0.0803211	0.108346	0.741339	0.458488	0.953132
SDS	6.70262	0.454115	0.317456	1.43048	0.152579	0.912146
FBXO21	121.277	-0.0332249	0.0649074	-0.511882	0.608734	0.974036
TBX3	1204.82	-0.0939901	0.135301	-0.694672	0.487261	0.959794
OASL	6.72332	0.61829	0.337375	1.83265	0.0668545	0.902985
HRK	2.80011	0.245337	0.440139	0.557408	0.577248	0.973079
RNFT2	21.4093	0.0556595	0.249731	0.222878	0.823631	0.993154
P2RX4	199.499	-0.0988063	0.0683173	-1.44629	0.148097	0.912146
BICDL1	33.906	0.020951	0.142852	0.146662	0.883399	0.995928
DTX1	1.18982	-0.314078	0.580245	-0.541285	0.588311	0.973079
TRAFD1	75.4027	-0.0353616	0.0997125	-0.354636	0.722863	0.984763
DMTF1	150.878	0.115149	0.0748141	1.53913	0.123772	0.910218
TMEM243	44.7658	0.00400295	0.0952892	0.0420085	0.966492	0.999039
CCDC146	27.064	0.313676	0.160629	1.95279	0.0508443	0.902985
TMEM60	35.7308	0.0022005	0.126872	0.0173443	0.986162	0.999039
CD36	473.064	0.108742	0.110366	0.985284	0.324485	0.934636
PNPLA8	212.973	-0.0102801	0.058225	-0.176558	0.859856	0.994472
HILPDA	111.451	-0.0825683	0.267996	-0.308095	0.75801	0.987899
RINT1	36.587	0.00848732	0.115993	0.0731711	0.94167	0.999039
SRPK2	557.153	-0.0635495	0.0557036	-1.14085	0.253932	0.922134
KCP	11.6458	0.329925	0.252415	1.30707	0.191188	0.918746
TES	224.566	0.201521	0.158681	1.26998	0.204093	0.919093
MDFIC	101.983	0.257835	0.16238	1.58785	0.11232	0.90635
MTO1	25.2163	-0.0696619	0.130421	-0.534129	0.593253	0.973079
ADGRB3	4.65893	-0.438393	0.313419	-1.39875	0.161889	0.912146
ANKRD6	67.2124	0.000778853	0.145992	0.00533489	0.995743	0.999587
KHDC1	1.66211	-0.584551	0.483472	-1.20907	0.226636	0.921387
CEP162	58.1118	0.201415	0.126148	1.59666	0.110342	0.90635
SYNCRIP	115.928	-0.0634727	0.0777151	-0.816735	0.41408	0.946822
SNX14	78.7793	-0.0692563	0.0685678	-1.01004	0.312476	0.930906
NT5E	217.771	0.0951117	0.0996809	0.954162	0.340001	0.936894
MRAP2	1.04158	-0.444049	0.544582	-0.815395	0.414846	0.946822
EPHA7	2.90376	-0.209276	0.357152	-0.585958	0.557904	0.970934
AKIRIN2	104.845	0.0752777	0.0988427	0.761591	0.446304	0.949112
ORC3	99.001	-0.060014	0.065536	-0.915741	0.359803	0.940944
LCA5	42.5806	0.0624567	0.139311	0.448325	0.653919	0.975817
MAP3K7	171.5	0.0533853	0.054621	0.977377	0.328383	0.934646
CGA	21756.9	-0.661588	0.206393	-3.20548	0.00134839	0.8868
PRR5L	10.8601	0.24057	0.252449	0.952945	0.340618	0.936894
LMO2	60.2347	-0.209322	0.174467	-1.19978	0.230225	0.921387
PHF21A	406.277	0.071672	0.0622905	1.15061	0.249893	0.922134
NAT10	83.4847	0.0911734	0.0866641	1.05203	0.292785	0.928913
EHF	2.33318	0.14759	0.482616	0.305811	0.759748	0.987899
ELF5	1.97605	0.600763	0.444707	1.35092	0.176721	0.91431
PRRG4	227.107	0.0615917	0.118974	0.517693	0.604673	0.97327
CAPRIN1	295.068	-0.0230965	0.0663086	-0.348319	0.727601	0.984863
ATP5MC2	397.393	-0.0987337	0.114112	-0.865236	0.386909	0.946822
DNAJC14	4.91611	0.0747033	0.274402	0.27224	0.785437	0.990311
CD63	2788.44	-0.221728	0.089193	-2.48593	0.0129213	0.902985
AVIL	38.7335	-0.0272473	0.147651	-0.184539	0.853591	0.994472
GDF11	10.1956	0.223732	0.181337	1.23379	0.217281	0.921089
ITGA7	4.41503	-0.00758995	0.340319	-0.0223025	0.982207	0.999039
TESPA1	1.64093	0.111667	0.578632	0.192984	0.846971	0.994015
RDH5	3.5878	0.0961692	0.305165	0.315138	0.752657	0.987899
AGAP2	2.99943	0.06974	0.38239	0.182379	0.855285	0.994472
BLOC1S1	256.492	-0.108111	0.111567	-0.969028	0.332531	0.935129
CDK4	4.17658	0.408885	0.399964	1.0223	0.306637	0.930906
TROAP	6.93639	0.202107	0.235088	0.85971	0.389949	0.946822
TSPAN31	22.4284	-0.19271	0.135825	-1.41882	0.155953	0.912146
TFCP2	269.897	0.0385232	0.0746975	0.515722	0.606048	0.97327
COQ10A	2.8127	-0.399187	0.359825	-1.10939	0.267261	0.922134
PAN2	19.4067	-0.0759548	0.13939	-0.544908	0.585817	0.973079
ESPL1	5.24416	0.395448	0.265054	1.49195	0.135712	0.912146
KRT7	1497.02	-0.072127	0.14186	-0.508438	0.611146	0.974092
ZC3H10	16.8408	0.108602	0.146125	0.743213	0.457353	0.95248
HNRNPA1	747.689	-0.0231961	0.0463138	-0.500847	0.616479	0.974092
ACVR1B	18.5065	0.342662	0.20056	1.70853	0.087538	0.902985
OS9	311.799	0.038348	0.086127	0.445249	0.65614	0.976441
LTV1	57.172	0.181763	0.0973307	1.86747	0.0618354	0.902985
MAP7	403.473	0.00945256	0.0793471	0.119129	0.905173	0.997175
CD164	1085.68	-0.211326	0.0990687	-2.13312	0.0329147	0.902985
AFG1L	50.8629	-0.0508212	0.0969638	-0.524125	0.600192	0.97327
NHSL1	1589.37	-0.0766434	0.116026	-0.660572	0.508887	0.964617
AHI1	226.962	-0.0220843	0.0734196	-0.300795	0.763571	0.987899
HEY2	3.80973	0.0885029	0.370027	0.23918	0.810966	0.991254
PKIB	1871.72	-0.148718	0.172588	-0.861695	0.388855	0.946822
NMBR	3.04253	0.00275902	0.368057	0.00749617	0.994019	0.999211
SMPD2	54.8051	-0.0571194	0.120588	-0.473673	0.635733	0.975593
MICAL1	105.066	-0.0546172	0.110175	-0.495729	0.620086	0.974615
REPS1	196.066	0.0618737	0.0728751	0.849037	0.395861	0.946822
STX11	116.747	-0.0665731	0.113577	-0.586149	0.557775	0.970934
TEC	37.6202	0.16365	0.116356	1.40646	0.159588	0.912146
PRADC1	18.4234	-0.0966163	0.194957	-0.495578	0.620192	0.974615
SEMA4F	3.21337	-0.0706981	0.331561	-0.213228	0.831149	0.994015
CCT7	167.888	-0.0809241	0.0841439	-0.961734	0.336183	0.936561
RAB11FIP5	212.692	-0.0970508	0.10069	-0.963857	0.335117	0.935823
SMYD5	16.8746	-0.0990841	0.153699	-0.644664	0.519145	0.966196
DYSF	647.061	-0.00345091	0.111637	-0.030912	0.97534	0.999039
CCDC142	18.4978	-0.0466632	0.144782	-0.3223	0.747225	0.987323
KCNMB4	28.4252	0.241003	0.237317	1.01553	0.309852	0.930906
USP15	810.648	0.0198325	0.0427154	0.464294	0.642437	0.975754
GNS	184.827	-0.0472392	0.0763782	-0.61849	0.536252	0.968042
CPM	551.968	-0.0764067	0.119239	-0.640788	0.521661	0.966196
MDM2	409.296	-0.0733103	0.0703548	-1.04201	0.297407	0.930258
KLHL36	78.9941	0.0947382	0.0760323	1.24602	0.212755	0.920305
BCO1	2.07771	-0.095162	0.442151	-0.215225	0.829592	0.994015
MPHOSPH6	59.0911	0.13914	0.115173	1.20809	0.227012	0.921387
KIAA0513	35.2024	0.126208	0.156065	0.808688	0.418694	0.946822
DYNC1LI2	213.575	0.0388487	0.0601936	0.645396	0.51867	0.966196
FBXL8	4.07665	-0.0967487	0.274619	-0.352302	0.724612	0.984863
FHOD1	20.7039	-0.085685	0.167152	-0.512616	0.60822	0.974036
CCDC102A	4.83291	-0.180547	0.271661	-0.664605	0.506303	0.964071
SLC9A5	2.9949	0.19075	0.351582	0.542549	0.587441	0.973079
AGT	4.04281	0.649481	0.435762	1.49045	0.136106	0.912146
ZNF670-ZNF695	1.70728	-0.0623368	0.428846	-0.14536	0.884427	0.995928
PCNX2	22.0547	0.450363	0.194837	2.31149	0.0208058	0.902985
KCNK1	51.0721	0.326991	0.236047	1.38528	0.165967	0.912146
URB2	14.1299	-0.193724	0.178091	-1.08778	0.276692	0.925507
EGLN1	22.6876	0.0741073	0.171286	0.432652	0.665268	0.979198
COG2	27.0963	0.0338318	0.122092	0.2771	0.781704	0.990311
ABCB10	40.1355	0.0681264	0.117075	0.581906	0.56063	0.971458
NTPCR	73.3076	-0.00868534	0.101297	-0.0857411	0.931672	0.998622
TAF5L	38.8541	0.0542045	0.137157	0.395199	0.692696	0.982476
GLUL	654.253	0.175217	0.139967	1.25185	0.210626	0.919799
STX6	64.0165	0.0842707	0.0911082	0.924952	0.354991	0.940186
RNASEL	16.7505	0.248357	0.164214	1.5124	0.130433	0.912146
DHX9	249.146	-0.0484677	0.0593199	-0.817057	0.413896	0.946822
KIAA1614	6.88808	0.0570278	0.230155	0.24778	0.804305	0.990567
CEP350	574.307	0.0187211	0.0692069	0.270509	0.786769	0.990311
NPL	96.4052	0.200289	0.16869	1.18732	0.2351	0.921387
NIBAN1	102.877	0.347968	0.288371	1.20667	0.22756	0.921387
PIGC	52.3364	0.104613	0.128051	0.816963	0.41395	0.946822
LAMC1	443.118	0.156954	0.0772314	2.03226	0.042127	0.902985
RC3H1	292.855	0.0788397	0.0536049	1.47075	0.141358	0.912146
SP110	95.5984	0.302289	0.136286	2.21804	0.0265519	0.902985
MRPL44	23.2407	-0.214761	0.130793	-1.642	0.10059	0.904737
DOCK10	54.5877	0.402489	0.293387	1.37187	0.170103	0.912146
TTLL4	36.8708	0.0291237	0.106076	0.274555	0.783658	0.990311
USP37	145.551	0.00986885	0.0890581	0.110814	0.911764	0.998033
HTR2B	3.25194	-0.46003	0.313213	-1.46875	0.141901	0.912146
ITM2C	74.9813	-0.273254	0.166271	-1.64342	0.100296	0.904737
SLC19A3	472.049	0.0363802	0.173994	0.209088	0.834379	0.994015
SERPINE2	1428.07	-0.359233	0.341331	-1.05245	0.292594	0.928913
DNAJB2	123.693	0.0296616	0.0814508	0.364165	0.715735	0.984319
WNT10A	3.88515	-0.0548833	0.437289	-0.125508	0.900121	0.996952
TMBIM1	482.813	-0.0824856	0.10124	-0.81475	0.415215	0.946822
CYP27A1	12.5071	0.573219	0.253891	2.25773	0.0239623	0.902985
EIF4E2	189.839	-0.019907	0.0661322	-0.301019	0.7634	0.987899
ARMC9	102.813	-0.0524928	0.0907931	-0.578159	0.563157	0.971458
CAB39	414.479	0.00774963	0.0460376	0.168333	0.866322	0.994521
COX5B	522.711	-0.096478	0.0904349	-1.06682	0.286052	0.927758
REV1	152.634	-0.023567	0.0642403	-0.366857	0.713726	0.984319
TSGA10	96.8861	0.00471311	0.140446	0.033558	0.97323	0.999039
MFSD9	16.4923	0.301719	0.161289	1.87068	0.0613899	0.902985
TMEM127	85.0783	-0.0522731	0.0769372	-0.679426	0.496868	0.96107
EDAR	1.17916	-0.0855374	0.551217	-0.155179	0.87668	0.995925
TGFBRAP1	53.4312	0.0411358	0.116716	0.352443	0.724506	0.984863
GCC2	388.905	0.056771	0.0584784	0.970802	0.331647	0.934933
MRPS9	38.2488	0.237106	0.116772	2.03051	0.0423048	0.902985
C2orf49	93.5123	-0.00858308	0.0647158	-0.132627	0.894488	0.995928
ANKRD36	95.5072	0.296439	0.15768	1.88	0.0601082	0.902985
EPC2	342.351	0.00110082	0.0693229	0.0158796	0.98733	0.999039
ARHGEF4	21.3221	-0.0811029	0.205018	-0.395588	0.692409	0.982476
ISCU	406.544	-0.133547	0.0769828	-1.73477	0.0827814	0.902985
ALDH1L2	8.7054	0.152941	0.274262	0.557645	0.577087	0.973079
STAB2	4.6666	-0.677111	0.288116	-2.35014	0.0187666	0.902985
USP44	3.49462	-0.472796	0.297335	-1.59011	0.11181	0.90635
SCYL2	215.068	-0.0431562	0.0749922	-0.575476	0.564969	0.971458
CKAP4	115.176	-0.131397	0.117537	-1.11792	0.263602	0.922134
PLXNC1	43.4984	0.432023	0.239671	1.80257	0.0714557	0.902985
APPL2	275.271	0.00373745	0.0609883	0.0612815	0.951135	0.999039
PWP1	125.306	0.211383	0.0741704	2.84997	0.0043724	0.902985
DRAM1	106.136	0.00151584	0.106723	0.0142035	0.988668	0.999039
WASHC4	240.777	0.066412	0.0525132	1.26467	0.205989	0.919237
SLC41A2	447.107	-0.119425	0.103773	-1.15083	0.249802	0.922134
VILL	14.9566	0.459367	0.311785	1.47334	0.140658	0.912146
FLNB	769.833	0.403948	0.22712	1.77857	0.0753105	0.902985
NEK3	36.6284	0.18422	0.125871	1.46356	0.143315	0.912146
VPS36	195.521	-0.0525388	0.0666589	-0.788173	0.430596	0.946916
RNASEH2B	73.2725	0.116225	0.0772682	1.50418	0.132535	0.912146
CKAP2	52.8987	-0.00978363	0.123864	-0.0789869	0.937043	0.998634
CNMD	2.71068	-0.657536	0.398127	-1.65157	0.0986215	0.904737
TBC1D4	70.8927	0.137303	0.121666	1.12852	0.259099	0.922134
THSD1	18.4262	-0.140072	0.151479	-0.924696	0.355124	0.940186
BORA	15.1013	0.0224883	0.182823	0.123006	0.902103	0.997133
LRCH1	688.405	-0.00292245	0.103554	-0.0282215	0.977485	0.999039
SUCLA2	138.118	-0.0207854	0.0687845	-0.302182	0.762513	0.987899
RCBTB1	21.6155	-0.0365972	0.134717	-0.27166	0.785883	0.990311
MED4	289.365	-0.0190185	0.0439869	-0.432367	0.665475	0.979198
PHF11	80.6791	0.180165	0.0800059	2.2519	0.0243284	0.902985
COG3	239.852	-0.113189	0.0724067	-1.56324	0.117996	0.910218
LMO7	266.562	0.394779	0.212784	1.8553	0.0635528	0.902985
SCEL	95.8819	0.956642	0.599744	1.59508	0.110693	0.90635
ITM2B	2185.51	-0.304441	0.186805	-1.62972	0.10316	0.904889
SPRY2	10.4573	0.0309928	0.201344	0.15393	0.877665	0.995925
NUDT15	33.7427	0.135373	0.11996	1.12848	0.259115	0.922134
EDNRB	117.871	-0.0104154	0.107214	-0.0971463	0.92261	0.998234
RCBTB2	14.6075	0.187367	0.171063	1.09531	0.273381	0.925507
LCP1	246.671	0.0466503	0.109108	0.427559	0.668972	0.979514
SETDB2	26.3589	0.0963784	0.167186	0.576474	0.564295	0.971458
SCRN1	24.7932	0.56667	0.245718	2.30618	0.0211007	0.902985
TNS3	1883.45	0.128979	0.108965	1.18368	0.236541	0.921387
SPDYE1	10.3235	-0.0325491	0.177902	-0.182961	0.854829	0.994472
CHST12	32.7587	-0.0566026	0.105153	-0.538287	0.590379	0.973079
IGF2BP3	1431.79	-0.00170421	0.120478	-0.0141454	0.988714	0.999039
GPNMB	549.452	-0.217541	0.155814	-1.39616	0.162667	0.912146
RAPGEF5	208.698	0.209572	0.131483	1.5939	0.110958	0.90635
RAC1	554.242	-0.025047	0.0809278	-0.309497	0.756943	0.987899
KDELR2	571.038	-0.172084	0.0656477	-2.62132	0.00875891	0.902985
NUP42	49.9578	-0.0739318	0.0918867	-0.804597	0.421052	0.946916
IL6	5.17252	0.509988	0.405471	1.25777	0.208476	0.919425
ZDHHC4	13.0987	-0.0521411	0.165515	-0.315023	0.752744	0.987899
AOAH	82.9947	0.366579	0.19582	1.87202	0.0612038	0.902985
BZW2	1316.61	-0.132192	0.0837163	-1.57905	0.114325	0.906381
DGKB	10.1209	0.323433	0.198474	1.6296	0.103187	0.904889
TBRG4	51.8108	-0.0280131	0.100166	-0.279665	0.779734	0.990311
DDX56	80.126	-0.0734146	0.0837046	-0.877067	0.38045	0.946196
HUS1	47.9769	-0.0294974	0.0842387	-0.350165	0.726215	0.984863
NACAD	1.47087	-0.313241	0.507121	-0.617684	0.536784	0.968472
DBNL	178.915	0.0419192	0.0705255	0.594384	0.552255	0.970934
CCM2	130.071	-0.00802078	0.0694801	-0.11544	0.908096	0.997715
MYO1G	7.30345	0.68233	0.372073	1.83386	0.0666745	0.902985
TTYH3	35.5884	0.00746086	0.14972	0.049832	0.960256	0.999039
TTC5	19.3058	0.209579	0.134042	1.56353	0.117928	0.910218
ZFHX2	1.62608	-0.0144178	0.455884	-0.031626	0.97477	0.999039
MTHFS	134.686	-0.225672	0.157579	-1.43212	0.152109	0.912146
ADAMTS7	2.50841	-0.294874	0.365843	-0.806014	0.420235	0.946916
ABHD17C	260.89	-0.109608	0.121662	-0.900919	0.367632	0.942023
IREB2	189.67	-0.0431755	0.06392	-0.675461	0.499383	0.96107
ALPK3	88.1036	-0.169697	0.119368	-1.42163	0.155134	0.912146
TM6SF1	1.59698	0.638739	0.485214	1.31641	0.188037	0.916623
CIB2	32.5217	0.00672893	0.14428	0.0466381	0.962802	0.999039
CALCOCO2	317.094	0.0946028	0.0658442	1.43677	0.150784	0.912146
RSAD1	28.0327	-0.237293	0.122473	-1.93752	0.052682	0.902985
NMT1	295.174	-0.0298361	0.0564267	-0.528758	0.596973	0.973079
MYCBPAP	1.27515	0.30843	0.516808	0.596798	0.550642	0.970934
SRSF1	170.442	-0.0486906	0.0744436	-0.65406	0.513073	0.964617
VEZF1	87.031	0.144238	0.0719622	2.00436	0.0450311	0.902985
TACO1	15.9029	-0.00427244	0.169076	-0.0252693	0.97984	0.999039
TEX2	111.973	0.0226708	0.0881733	0.257117	0.797089	0.990311
DCAF7	100.88	0.0429624	0.0668558	0.642612	0.520476	0.966196
GH2	3447.73	-0.293688	0.154289	-1.90349	0.0569765	0.902985
CSH1	242089	-0.470742	0.155001	-3.03703	0.00238923	0.902985
LIMD2	25.8789	0.266466	0.174012	1.53131	0.125692	0.910218
BRIP1	21.3674	0.334535	0.145897	2.29296	0.0218504	0.902985
KAT7	159.562	-0.0432347	0.0687097	-0.629237	0.529194	0.966419
RTP4	1.76756	0.0451633	0.42422	0.106462	0.915216	0.998033
ACTL6A	47.0483	0.0277605	0.111635	0.248673	0.803614	0.990567
NDUFB5	153.296	-0.0740178	0.103023	-0.718459	0.472475	0.957025
MRPL47	67.2937	-0.143044	0.0997411	-1.43416	0.151527	0.912146
TRA2B	404.116	-0.0406616	0.0538014	-0.755773	0.449785	0.950083
SCN2A	25.0254	0.0191875	0.190786	0.100571	0.919891	0.998033
MARCHF7	533.284	0.0121075	0.078071	0.155083	0.876756	0.995925
GALNT5	3.82579	0.492622	0.584103	0.843382	0.399015	0.946822
SCN7A	27.725	0.162928	0.189384	0.860307	0.38962	0.946822
TANK	530.312	-0.0334817	0.065922	-0.507899	0.611524	0.974092
BLK	1.26866	0.0341661	0.704623	0.0484885	0.961327	0.999039
GATA4	19.7383	0.123824	0.17038	0.726752	0.467378	0.955504
SKIL	321.209	0.132885	0.0739221	1.79763	0.0722356	0.902985
EPRS1	155.853	0.10144	0.0716403	1.41597	0.156785	0.912146
HLX	15.2521	0.374054	0.182953	2.04454	0.0409006	0.902985
VPS45	109.548	-0.0228942	0.0680357	-0.336502	0.736492	0.986001
IL10	2.85412	0.399975	0.396828	1.00793	0.313488	0.930906
KCTD3	154.931	0.184866	0.111603	1.65646	0.0976292	0.904737
CBWD2	135.865	0.0588029	0.0745807	0.788446	0.430436	0.946916
IL1RN	27.4192	0.483047	0.423791	1.13982	0.25436	0.922134
IL36RN	52.547	0.0577709	0.235275	0.245546	0.806033	0.990567
SMPD4	60.4592	-0.0319108	0.0935726	-0.341028	0.733083	0.985216
WDR33	282.53	0.00115362	0.0510713	0.0225884	0.981979	0.999039
CCDC115	46.8655	-0.017896	0.141074	-0.126855	0.899055	0.996857
SAP130	210.795	0.0127027	0.0790317	0.160729	0.872307	0.995641
BIN1	29.8896	0.108197	0.140967	0.767531	0.442766	0.948561
IMP4	57.8457	-0.0646203	0.0886307	-0.729096	0.465943	0.954886
HS6ST1	66.8302	-0.0712142	0.131235	-0.542648	0.587372	0.973079
UGGT1	211.781	0.0355931	0.0559622	0.63602	0.524763	0.966419
GYPC	164.951	0.463543	0.247579	1.87231	0.0611642	0.902985
STAM	104.107	-0.0709579	0.0747205	-0.949645	0.342293	0.936894
ABI1	273.833	0.0907444	0.0583241	1.55586	0.11974	0.910218
YME1L1	336.186	0.0387304	0.0504239	0.768095	0.442431	0.948561
DNAJC1	334.978	0.0759195	0.0713227	1.06445	0.287125	0.927758
NIPSNAP3A	49.5022	-0.0199777	0.110243	-0.181214	0.856199	0.994472
LRRC8A	203.133	0.00360833	0.119915	0.0300908	0.975995	0.999039
CDK9	53.357	0.0178675	0.09541	0.187271	0.851448	0.994394
TXN	690.793	-0.12182	0.157148	-0.775193	0.438225	0.947963
ODF2	47.7979	-0.0468254	0.0936523	-0.499992	0.617081	0.974146
ECPAS	273.227	0.0430057	0.0564255	0.762167	0.44596	0.949045
TOR1B	40.1364	-0.0565494	0.114387	-0.494371	0.621044	0.974884
C9orf78	180.805	0.158948	0.104491	1.52117	0.128218	0.911565
SMC2	63.4802	-0.00873739	0.105172	-0.0830771	0.93379	0.998634
KLF4	169.952	0.189658	0.135985	1.3947	0.163106	0.912146
TOR1A	75.1431	-0.0520114	0.0966374	-0.538212	0.590431	0.973079
RALGPS1	135.751	-0.0233653	0.114899	-0.203355	0.838857	0.994015
NIBAN2	1789.87	-0.121118	0.0677891	-1.78668	0.0739889	0.902985
ST6GALNAC4	12.839	0.100508	0.214798	0.467917	0.639844	0.975754
TMOD1	9.60516	0.366349	0.234133	1.5647	0.117652	0.910218
DAB2IP	521.587	-0.00498771	0.116062	-0.0429747	0.965722	0.999039
STXBP1	67.9672	0.0781207	0.114662	0.681311	0.495675	0.96107
SLC2A8	55.517	-0.0210644	0.100684	-0.209214	0.834281	0.994015
ANGPTL2	7.23508	0.0883451	0.288029	0.306722	0.759055	0.987899
CDK5RAP2	210.161	0.0951436	0.0754449	1.2611	0.207273	0.919425
ZFP37	4.52153	0.503003	0.295244	1.70369	0.0884398	0.902985
SLC31A2	29.7005	0.293145	0.159047	1.84313	0.0653093	0.902985
SLC31A1	72.1951	-0.129943	0.0902466	-1.43987	0.149906	0.912146
TLR4	40.7745	0.174525	0.14274	1.22267	0.221453	0.921387
ZNF189	36.254	0.0272637	0.114032	0.239088	0.811037	0.991254
ALDOB	1.09086	-0.47405	0.605034	-0.78351	0.433328	0.947525
STX17	162.176	-0.0236202	0.0699855	-0.337501	0.735739	0.985897
PRPF4	51.3299	0.182178	0.0903995	2.01525	0.0438784	0.902985
FPGS	39.0359	0.0867498	0.139078	0.623747	0.532794	0.967696
USP20	41.364	-0.0266175	0.10422	-0.255398	0.798416	0.990311
KIF12	1.83965	-0.22252	0.409296	-0.543665	0.586672	0.973079
ATP6V1G1	564.976	-0.176603	0.075217	-2.34791	0.0188791	0.902985
TEX10	214.846	-0.064551	0.0772915	-0.835163	0.403626	0.946822
GARNL3	21.935	0.063203	0.15754	0.401188	0.688282	0.982476
MRPL50	34.6089	0.118291	0.145493	0.813035	0.416198	0.946822
DPM2	143.777	-0.0170783	0.101081	-0.168957	0.865831	0.994472
TSTD2	89.5031	0.0584424	0.109202	0.535178	0.592527	0.973079
GABBR2	27.1415	-0.112997	0.20765	-0.54417	0.586324	0.973079
HEMGN	66.3978	0.711591	0.394554	1.80353	0.0713048	0.902985
PSMB7	364.229	-0.0949402	0.0529314	-1.79364	0.07287	0.902985
TRMO	26.2118	-0.181931	0.138453	-1.31402	0.188838	0.917235
RABEPK	39.6748	-0.0339812	0.110092	-0.308661	0.757579	0.987899
GOLGA1	117.859	0.0502485	0.0825556	0.608663	0.542748	0.969273
XPA	121.337	-0.0229921	0.0647455	-0.355115	0.722504	0.984763
NCBP1	116.868	0.0853614	0.0741618	1.15102	0.249726	0.922134
ANP32B	528.461	0.154765	0.0657159	2.35506	0.0185199	0.902985
PDCL	61.9201	0.127688	0.0810069	1.57626	0.114966	0.908013
CTSV	51.5096	-0.155781	0.125002	-1.24623	0.212679	0.920305
LMX1B	8.0052	-0.406938	0.414305	-0.982219	0.325992	0.934636
ARPC5L	166.004	-0.124552	0.0723055	-1.72258	0.0849642	0.902985
ENPP2	95.2022	-0.122552	0.105856	-1.15772	0.246978	0.922134
DSCC1	3.22474	-0.090576	0.325745	-0.278058	0.780968	0.990311
DERL1	97.7237	-0.109389	0.0706397	-1.54855	0.121489	0.910218
MYC	43.0274	0.000957363	0.142329	0.00672642	0.994633	0.999459
CCN3	1.60475	0.21005	0.847125	0.247956	0.804168	0.990567
IL33	37.8935	0.116586	0.180857	0.644633	0.519165	0.966196
DMAC1	66.1282	0.085227	0.150403	0.566656	0.570948	0.972276
RANBP6	54.1163	0.0239546	0.0976062	0.24542	0.806131	0.990567
POLR1E	13.584	0.246342	0.156374	1.57534	0.115178	0.908484
PLAA	83.9259	0.00896383	0.0830857	0.107886	0.914086	0.998033
IL11RA	9.00243	0.173007	0.209559	0.825575	0.409045	0.946822
UBAP2	259.599	0.0299251	0.0609057	0.491336	0.623189	0.974955
APTX	111.568	-0.079935	0.0740048	-1.08013	0.280083	0.926713
RNF38	290.844	-0.0237278	0.0628394	-0.377594	0.705732	0.982764
TLN1	509.228	0.0147991	0.0428063	0.345723	0.729551	0.98492
DMRT1	1.21179	0.0540793	0.521222	0.103755	0.917364	0.998033
DNAJB5	10.5584	0.07261	0.221016	0.328529	0.742512	0.986871
DCTN3	109.398	-0.150428	0.10458	-1.43841	0.150319	0.912146
CD72	10.7713	0.0730444	0.247733	0.294851	0.768108	0.988418
TMEM8B	22.0299	0.0164299	0.165802	0.0990937	0.921064	0.998033
GRHPR	108.568	0.00733306	0.089098	0.0823033	0.934406	0.998634
ALDH1B1	7.88824	0.0344427	0.275193	0.125158	0.900398	0.996952
HINT2	4.57716	0.0176755	0.31501	0.0561109	0.955253	0.999039
ARHGEF39	4.64413	0.0568189	0.279873	0.203017	0.839122	0.994015
IGFBPL1	1.1478	-0.625845	0.535316	-1.16911	0.242358	0.921387
DENND4C	390.11	0.0285748	0.0540921	0.528262	0.597317	0.973079
CNPY3	74.4551	-0.043408	0.136573	-0.317837	0.750609	0.987899
FOXP4	22.3013	0.0723242	0.136547	0.529667	0.596343	0.973079
PPIL1	25.4664	-0.0153213	0.131879	-0.116177	0.907512	0.997654
KLC4	35.7538	-0.0507072	0.119022	-0.426032	0.670085	0.980111
KIF13A	470.071	-0.0148454	0.0847578	-0.17515	0.860961	0.994472
ZSCAN9	41.9345	-0.344816	0.244651	-1.40942	0.158712	0.912146
PIM1	211.094	-0.0734176	0.0929572	-0.7898	0.429645	0.946916
GMPR	23.4436	0.218441	0.183873	1.188	0.234833	0.921387
CMTR1	97.2136	0.100396	0.0886921	1.13196	0.257652	0.922134
TFAP2A	1253.29	-0.00681163	0.0782434	-0.087057	0.930626	0.998392
YIPF3	235.715	-0.230205	0.0789383	-2.91626	0.0035425	0.902985
TMEM14B	79.0664	0.000175322	0.123321	0.00142167	0.998866	0.999888
TMEM63B	48.0099	0.0286842	0.0986243	0.290843	0.771171	0.988754
FRS3	5.84314	0.223122	0.246523	0.905075	0.365426	0.941229
TJAP1	60.4776	-0.101402	0.0777152	-1.30479	0.191964	0.918746
CAPN11	1.0454	-1.32013	0.616174	-2.14246	0.0321568	0.902985
HCRTR2	2.64997	-0.0470622	0.443873	-0.106026	0.915562	0.998033
KIAA0319	16.3071	-0.185002	0.213146	-0.867957	0.385418	0.946822
IRF4	1.02821	-0.0771009	0.571594	-0.134888	0.892701	0.995928
SLC22A23	127.19	-0.0212391	0.0908245	-0.233847	0.815103	0.992238
TUBB2A	65.1611	-0.213129	0.287715	-0.740765	0.458836	0.953132
LRRC1	772.409	0.0353575	0.116834	0.30263	0.762172	0.987899
GCM1	822.639	0.0646179	0.15809	0.408741	0.68273	0.982172
FOXF2	2.57092	0.281155	0.377626	0.744534	0.456553	0.952334
BPHL	9.38143	-0.120615	0.184611	-0.653349	0.513531	0.964617
RIPK1	185.87	-0.0202561	0.0792982	-0.255443	0.798381	0.990311
TUBB2B	5.08301	-0.150039	0.369108	-0.40649	0.684383	0.982425
UQCC2	137.042	-0.225154	0.0912058	-2.46864	0.0135628	0.902985
HMGA1	257.127	-0.183407	0.0846228	-2.16735	0.0302084	0.902985
TCF19	3.66633	0.401163	0.407252	0.985046	0.324601	0.934636
FLOT1	277.23	-0.0288078	0.0788589	-0.365308	0.714881	0.984319
IER3	21.9475	0.245253	0.198415	1.23606	0.216436	0.920698
MDC1	28.3415	0.273245	0.149762	1.82453	0.0680716	0.902985
PGBD1	8.10791	-0.4453	0.24044	-1.85202	0.0640232	0.902985
ATAT1	20.9124	-0.0160343	0.148866	-0.10771	0.914226	0.998033
TPMT	20.5129	0.00407803	0.198969	0.0204958	0.983648	0.999039
RNF144B	111.257	0.337821	0.207794	1.62575	0.104004	0.906173
NRM	17.29	0.143134	0.163547	0.875189	0.381471	0.946196
MTCH1	240.836	-0.134177	0.0907617	-1.47835	0.139314	0.912146
TAF8	58.6873	0.0089746	0.0857986	0.104601	0.916693	0.998033
FAM8A1	28.796	-0.0236705	0.139303	-0.169921	0.865073	0.994472
C6orf52	2.84098	-0.361272	0.383166	-0.94286	0.345752	0.938828
FGFBP1	1.81859	0.390074	0.641118	0.608428	0.542904	0.969273
CPEB2	22.0973	0.121547	0.170462	0.713041	0.47582	0.958425
FHDC1	720.902	-0.00214643	0.135429	-0.0158492	0.987355	0.999039
TLR2	65.4285	0.420944	0.269427	1.56237	0.118201	0.910218
TTC29	0.851282	-0.278906	0.698506	-0.39929	0.68968	0.982476
MYO7A	38.6867	-0.0488073	0.128818	-0.378887	0.704772	0.982764
FCHSD2	532.983	0.0907609	0.0589714	1.53907	0.123788	0.910218
ARRB1	160.023	-0.0474847	0.114377	-0.415158	0.678026	0.981417
SLCO2B1	99.4878	0.0103235	0.115913	0.0890625	0.929032	0.998312
THAP12	79.7297	-0.0205543	0.0800575	-0.256745	0.797376	0.990311
ANKRD42	32.0632	0.14318	0.14373	0.996176	0.319165	0.932004
IL18BP	19.7182	-0.00221981	0.287969	-0.00770852	0.99385	0.999211
NUMA1	116.743	0.0374662	0.0757488	0.494611	0.620875	0.974884
CCDC90B	118.087	-0.0453236	0.0810361	-0.559301	0.575956	0.973079
SYTL2	55.7801	0.0502246	0.168192	0.298615	0.765234	0.987899
RAB30	27.2642	-0.0404295	0.153468	-0.26344	0.792212	0.990311
CREBZF	91.826	-0.0516379	0.0751462	-0.687166	0.491978	0.96107
LRRC32	107.784	0.120865	0.126438	0.955924	0.33911	0.936894
PRCP	116.913	-0.122888	0.142819	-0.86045	0.389541	0.946822
NARS2	77.1941	-0.122123	0.0952219	-1.28251	0.199663	0.918746
RNF121	112.625	-0.0583454	0.0709089	-0.822822	0.410609	0.946822
MRPL15	115.772	-0.0725816	0.0998445	-0.726947	0.467259	0.9554
PI15	1.58377	0.00316436	0.481494	0.00657197	0.994756	0.999459
TTPA	10.2665	-0.19494	0.213404	-0.913477	0.360992	0.940944
GGH	103.595	-0.272043	0.145379	-1.87127	0.0613075	0.902985
SLCO5A1	343.135	0.15839	0.120982	1.30921	0.190464	0.918494
SULF1	42.7207	-0.261967	0.490044	-0.534577	0.592942	0.973079
TGS1	90.7126	0.0730421	0.0936885	0.779628	0.43561	0.947525
SDCBP	611.904	3.16459e-05	0.0930227	0.000340196	0.999729	0.999888
NEK1	115.93	0.0818702	0.0710679	1.152	0.249321	0.922134
DDX60	150.098	0.0717226	0.120537	0.595027	0.551825	0.970934
NXPE4	10.0821	-0.226138	0.225247	-1.00396	0.315399	0.930941
SORL1	55.6121	0.344393	0.250433	1.37519	0.169073	0.912146
BUD13	49.8905	0.132907	0.0963999	1.37871	0.167985	0.912146
TRPC6	71.9576	0.339973	0.145734	2.33283	0.019657	0.902985
MMP20	1.54778	-0.505136	0.608361	-0.830323	0.406356	0.946822
CFAP300	14.6473	0.360569	0.24632	1.46382	0.143243	0.912146
DCUN1D5	55.3828	-0.0867124	0.0869345	-0.997445	0.318548	0.932004
YAP1	634.848	0.0372273	0.0855119	0.435347	0.663311	0.979198
TRIM29	235.759	0.171557	0.177219	0.96805	0.333019	0.935129
SLC37A4	17.6631	-0.0857542	0.161326	-0.531557	0.595033	0.973079
POU2F3	104.818	-0.0486315	0.106616	-0.456135	0.648293	0.975817
RDX	1064.84	0.0191836	0.0888774	0.215843	0.82911	0.994015
PPP2R1B	48.5682	0.0464424	0.0908852	0.511001	0.60935	0.974036
FDX1	1828.73	-0.223092	0.134726	-1.6559	0.0977427	0.904737
C11orf1	12.2034	-0.0430054	0.238335	-0.180441	0.856806	0.994472
FXYD6	10.6572	0.0792763	0.234196	0.338505	0.734983	0.985886
ARHGAP20	19.714	-0.174903	0.160174	-1.09196	0.274852	0.925507
TMPRSS13	46.3266	-0.245921	0.141855	-1.7336	0.0829888	0.902985
CASP1	40.0071	0.082056	0.160141	0.512397	0.608373	0.974036
CASP5	6.83118	0.157146	0.229026	0.686149	0.492619	0.96107
ALKBH8	15.4086	-0.0880521	0.167115	-0.526894	0.598267	0.973171
MAP2K5	201.658	0.0778928	0.0720824	1.08061	0.279872	0.926713
UNC13C	5.81934	-0.202967	0.339816	-0.597286	0.550316	0.970934
SQOR	29.8806	0.279885	0.277286	1.00937	0.312796	0.930906
CTDSPL2	319.575	-0.0288645	0.057292	-0.503814	0.614392	0.974092
SLTM	562.814	0.0434535	0.0822978	0.528003	0.597497	0.973079
THBS1	651.775	0.866283	0.399584	2.16796	0.0301614	0.902985
MAPKBP1	73.253	-0.0333965	0.0959321	-0.348126	0.727745	0.984863
NUSAP1	5.27729	-7.61215e-05	0.302766	-0.00025142	0.999799	0.999888
NDUFAF1	33.5472	-0.0932309	0.108779	-0.857066	0.391408	0.946822
KIF23	24.4682	-0.00329205	0.159407	-0.0206518	0.983523	0.999039
ITGA11	12.5598	0.00159923	0.269843	0.00592654	0.995271	0.999472
KNL1	27.6093	0.0862781	0.121788	0.708429	0.478679	0.958866
HAUS2	32.8443	0.141019	0.124692	1.13094	0.25808	0.922134
RTF1	414.444	0.018141	0.0543259	0.33393	0.738433	0.986282
PARP6	67.7967	0.0186393	0.102076	0.182603	0.85511	0.994472
PAQR5	6.76738	-0.150192	0.232129	-0.64702	0.517619	0.965768
LRRC49	7.37062	0.193164	0.223041	0.866047	0.386464	0.946822
TUBGCP4	23.8401	0.134967	0.134441	1.00391	0.315421	0.930941
RMDN3	79.7805	-0.0968227	0.0934069	-1.03657	0.299937	0.930906
ITPKA	1.02315	0.260458	0.560014	0.465093	0.641865	0.975754
UACA	204.842	0.204665	0.144553	1.41585	0.156821	0.912146
SMAD6	180.891	0.0207192	0.110389	0.187693	0.851118	0.994394
PLCB2	8.0037	0.27845	0.249006	1.11824	0.263462	0.922134
TMEM62	15.7499	-0.0338737	0.151118	-0.224154	0.822637	0.992911
PAK6	41.6606	-0.291268	0.123633	-2.35591	0.0184776	0.902985
ADAM10	699.403	-0.109019	0.06158	-1.77036	0.0766669	0.902985
DUOX1	22.0357	-0.207625	0.176588	-1.17576	0.23969	0.921387
SLC28A2	1.82811	-0.190623	0.541822	-0.351818	0.724975	0.984863
STRA6	595.301	-0.107739	0.0929395	-1.15924	0.24636	0.922134
CYP19A1	21991.8	-0.214162	0.112758	-1.89931	0.0575244	0.902985
ZNF280D	76.6409	0.129159	0.085385	1.51267	0.130364	0.912146
SEMA6D	509.485	-0.04355	0.164325	-0.265023	0.790991	0.990311
RSL24D1	145.22	-0.0413532	0.139143	-0.297199	0.766315	0.987899
SPTBN5	1.4969	0.11053	0.437291	0.252761	0.800453	0.990311
GCOM1	10.2192	0.0119354	0.23379	0.051052	0.959284	0.999039
BCAR3	1252.2	0.0827622	0.0892391	0.92742	0.353708	0.940186
TTLL7	9.9309	0.22825	0.316529	0.721103	0.470846	0.956845
FNBP1L	304.438	0.0880361	0.124109	0.709342	0.478112	0.958725
KYAT3	138.294	-0.0364797	0.0804131	-0.453654	0.650078	0.975817
GTF2B	95.4548	0.0844465	0.0674445	1.25209	0.210538	0.919799
BRDT	2.66436	-0.0216205	0.334448	-0.0646454	0.948456	0.999039
RABGGTB	78.1142	-0.0791352	0.095131	-0.831856	0.40549	0.946822
IFI44L	41.9286	0.351744	0.257425	1.3664	0.171815	0.912146
GIPC2	25.6768	0.0994682	0.141218	0.70436	0.481209	0.958866
ARHGAP29	274.857	0.148822	0.110524	1.34651	0.178138	0.914597
IFI44	17.6775	0.289519	0.246538	1.17434	0.24026	0.921387
SLC44A5	84.618	-0.125702	0.134207	-0.936626	0.348951	0.938943
CLCA2	5.52603	1.34124	0.512368	2.61772	0.00885193	0.902985
DBT	56.7627	0.0796178	0.104377	0.762792	0.445587	0.949045
RTCA	66.0035	-0.0541639	0.0882957	-0.613437	0.539587	0.969273
IFT172	10.0516	-0.0260797	0.195861	-0.133154	0.894072	0.995928
SELENOI	112.607	-0.0440272	0.0934047	-0.471359	0.637384	0.97573
HADHB	156.59	0.0128882	0.0684837	0.188193	0.850725	0.994394
KHK	3.01837	-0.377881	0.346071	-1.09192	0.274869	0.925507
ADCY3	61.8503	0.124135	0.120669	1.02872	0.30361	0.930906
PPM1B	43.5786	-0.163261	0.108917	-1.49894	0.133889	0.912146
PNPT1	57.0769	0.0771623	0.0965712	0.79902	0.424279	0.946916
DYNC2LI1	22.8273	0.0468199	0.15264	0.306735	0.759045	0.987899
THUMPD2	90.7817	-0.0594081	0.0901416	-0.659053	0.509862	0.964617
CYP1B1	27.9327	-0.0761298	0.320389	-0.237616	0.812179	0.99132
RAB1A	790.924	-0.142805	0.0494956	-2.8852	0.00391161	0.902985
ACTR2	402.734	0.0482812	0.0510184	0.946348	0.343971	0.93748
PREB	105.851	-0.0899437	0.106466	-0.844812	0.398216	0.946822
SLC5A6	387.378	-0.253582	0.111981	-2.26451	0.0235429	0.902985
PREPL	51.8613	0.152098	0.104908	1.44981	0.147111	0.912146
SLC3A1	1.35977	0.00671126	0.478743	0.0140185	0.988815	0.999039
EMILIN1	11.4534	-0.0759378	0.204195	-0.371889	0.709976	0.983427
FBXO11	483.934	0.0321922	0.0815453	0.394777	0.693007	0.982476
ATRAID	374.608	-0.199688	0.107849	-1.85154	0.0640915	0.902985
CENPO	11.2093	-0.232978	0.205299	-1.13482	0.25645	0.922134
LRPPRC	187.823	0.10045	0.0617615	1.62641	0.103862	0.906173
DTNB	470.41	-0.0417984	0.127229	-0.328529	0.742511	0.986871
ACTR1A	214.413	-0.140688	0.0678954	-2.07212	0.0382541	0.902985
CYP2C9	8.83711	-0.567676	0.347531	-1.63345	0.102374	0.904737
MFSD13A	25.1695	-0.167104	0.163488	-1.02212	0.306726	0.930906
MYOF	788.398	0.0262406	0.147464	0.177946	0.858766	0.994472
LOXL4	6.9951	0.0704208	0.264483	0.266258	0.79004	0.990311
STAMBPL1	4.49682	0.562534	0.364157	1.54476	0.122405	0.910218
CH25H	3.40842	0.0616575	0.409181	0.150685	0.880224	0.995925
ATAD1	306.203	-0.201308	0.107743	-1.86842	0.0617041	0.902985
BTBD16	46.6006	-0.0313968	0.221488	-0.141754	0.887274	0.995928
KIF11	19.8128	0.163486	0.141207	1.15777	0.246956	0.922134
TACC2	2299.04	-0.0883262	0.137338	-0.643131	0.520139	0.966196
DUSP5	243.413	-0.0446142	0.140364	-0.317846	0.750601	0.987899
CALHM2	86.641	-0.213884	0.103328	-2.06994	0.0384577	0.902985
ARL3	60.3006	0.0260911	0.147956	0.176343	0.860024	0.994472
CEP55	7.465	0.0251627	0.209469	0.120126	0.904383	0.997133
KIF20B	37.7839	-0.157808	0.130213	-1.21192	0.225542	0.921387
ENTPD1	244.942	-0.138547	0.0940955	-1.47241	0.140911	0.912146
EXOC6	352.408	0.106378	0.0885308	1.2016	0.22952	0.921387
PLCE1	196.204	-0.219511	0.199192	-1.10201	0.270459	0.925019
RBP4	1.57992	-0.420726	0.547332	-0.768685	0.44208	0.948561
DBR1	15.7511	0.216612	0.157223	1.37774	0.168285	0.912146
DNAJC13	192.875	0.0302783	0.0541442	0.559215	0.576015	0.973079
GPR87	20.0543	-0.109201	0.165877	-0.658325	0.510329	0.964617
ANXA7	184.734	-0.0499598	0.0811919	-0.61533	0.538337	0.969255
FAM149B1	22.9324	0.0303762	0.132834	0.228678	0.819119	0.99255
ASCC1	62.6314	0.0937904	0.088965	1.05424	0.291773	0.928913
OIT3	1.24494	-0.327248	0.628715	-0.520502	0.602714	0.97327
ADAMTS14	10.241	-0.0768515	0.203819	-0.377057	0.706131	0.982764
TET1	22.1507	0.131843	0.170617	0.772742	0.439675	0.948011
DNA2	24.5259	0.0596878	0.158576	0.376399	0.70662	0.982764
MYPN	1.70437	0.193358	0.46212	0.418416	0.675643	0.981259
AOX1	56.9543	-0.18484	0.313449	-0.589696	0.555395	0.970934
ATIC	111.351	-0.0448003	0.0857889	-0.522215	0.601521	0.97327
SMARCAL1	64.9544	-0.0347426	0.0921477	-0.377031	0.70615	0.982764
BARD1	49.1909	0.156393	0.109853	1.42365	0.154548	0.912146
STAT4	60.5014	0.150512	0.300799	0.500372	0.616813	0.974146
CARF	36.9461	0.129491	0.118634	1.09152	0.275045	0.925507
ASNSD1	56.3141	-0.0832449	0.0918793	-0.906025	0.364922	0.941229
METTL5	73.4738	0.0027436	0.0960464	0.0285653	0.977211	0.999039
SSB	209.946	0.051566	0.0735621	0.700987	0.483311	0.959071
NAB1	38.616	0.316639	0.164059	1.93003	0.0536032	0.902985
CDK15	1.07421	0.158695	0.623321	0.254596	0.799035	0.990311
PPIG	550.796	0.0859783	0.0487919	1.76214	0.0780451	0.902985
FASTKD1	46.9275	-0.0171714	0.0942009	-0.182284	0.855359	0.994472
HECW2	183.662	0.220786	0.135967	1.62382	0.104415	0.906173
IDH1	140.831	-0.0275908	0.122426	-0.225367	0.821694	0.992911
OLA1	203.524	0.0607656	0.0585145	1.03847	0.299051	0.930906
CIR1	274.157	0.0566964	0.0635953	0.891519	0.372651	0.944049
ITPRID2	735.967	-0.00110285	0.0835104	-0.0132062	0.989463	0.999039
CHRNA1	4.78757	0.487463	0.361628	1.34797	0.177669	0.914597
FAM117B	56.7756	0.118195	0.130328	0.906904	0.364458	0.941229
WDR12	57.5861	0.0786533	0.0948813	0.828966	0.407124	0.946822
ABI2	114.541	0.0516593	0.0774034	0.667403	0.504515	0.963115
ITGAV	416.822	-0.0604523	0.0615877	-0.981565	0.326314	0.934636
SLC40A1	611.27	-0.185034	0.116752	-1.58484	0.113002	0.90635
SLC35A5	87.2885	-0.0432764	0.08556	-0.505802	0.612996	0.974092
SLC49A4	373.808	-0.0700879	0.0939504	-0.74601	0.455662	0.951892
SENP7	151.948	0.0786211	0.060754	1.29409	0.195635	0.918746
CCDC54	1.12158	0.265871	0.588031	0.452138	0.651169	0.975817
COX17	298.524	-0.157499	0.138251	-1.13923	0.254609	0.922134
PARP9	76.3721	0.337168	0.153476	2.19688	0.0280292	0.902985
MNS1	7.22271	0.193903	0.235737	0.822537	0.410771	0.946822
USP8	469.826	0.0203799	0.0518146	0.393324	0.69408	0.982476
SECISBP2L	961.459	-0.0417473	0.0865123	-0.482559	0.629409	0.974998
TMOD3	555.817	0.0978011	0.12501	0.782349	0.434009	0.947525
SPPL2A	342.848	-0.0381548	0.0579738	-0.658139	0.510449	0.964617
GLCE	114.746	-0.154356	0.125812	-1.22688	0.219869	0.921387
SHF	2.59894	0.404204	0.435606	0.927913	0.353453	0.940186
APH1B	26.2756	0.221759	0.184852	1.19966	0.230273	0.921387
INTS14	74.9311	-0.189714	0.078046	-2.4308	0.0150655	0.902985
CILP	2.71678	-0.257471	0.428631	-0.600681	0.548052	0.970799
PARP16	48.4807	-0.257401	0.0950743	-2.70737	0.00678181	0.902985
PPCDC	84.0283	0.0105848	0.0760915	0.139106	0.889367	0.995928
SEMA7A	535.41	-0.173858	0.105756	-1.64395	0.100186	0.904737
UBL7	85.3631	0.012932	0.0949671	0.136173	0.891684	0.995928
ARHGAP24	678.14	-0.0396778	0.0960086	-0.413273	0.679407	0.981417
FAM13A	4325.73	-0.0587991	0.122126	-0.481461	0.630189	0.974998
HERC3	5.26854	0.517315	0.292577	1.76813	0.0770388	0.902985
HERC6	28.3254	0.103872	0.14746	0.704408	0.481179	0.958866
HERC5	49.4868	0.00636185	0.112564	0.0565176	0.954929	0.999039
PCDH10	58.4279	0.091521	0.178229	0.513503	0.6076	0.974036
NDST4	1.5011	-0.39665	0.476062	-0.833188	0.404739	0.946822
ZGRF1	22.992	-0.0957013	0.153547	-0.62327	0.533107	0.967736
AP1AR	90.105	0.133541	0.118185	1.12993	0.258507	0.922134
COPS4	134.902	-0.162199	0.0776285	-2.08943	0.0366693	0.902985
HNRNPD	558.36	0.108032	0.0918427	1.17627	0.239488	0.921387
PRKG2	1.40684	-0.659868	0.472558	-1.39637	0.162602	0.912146
RASGEF1B	96.8665	0.201608	0.139261	1.4477	0.1477	0.912146
SEC31A	802.463	0.019545	0.0395698	0.493937	0.621351	0.974895
GPAT3	20.9171	0.232331	0.183522	1.26596	0.205528	0.919093
FGF2	12.2919	0.29171	0.258143	1.13003	0.258463	0.922134
BBS7	24.5015	0.112948	0.138904	0.81314	0.416138	0.946822
KIAA1109	321.429	0.186664	0.051869	3.59876	0.000319735	0.796399
BMPR1B	19.3682	0.0216361	0.261727	0.0826666	0.934117	0.998634
RAP1GDS1	120.543	0.147769	0.0822245	1.79714	0.0723127	0.902985
LARP1B	475.186	-0.189568	0.100826	-1.88014	0.0600886	0.902985
MMRN1	100.8	0.280678	0.233695	1.20104	0.229734	0.921387
PDE5A	59.3847	0.0372632	0.113422	0.328537	0.742506	0.986871
PRDM5	25.4738	0.0807785	0.128991	0.626235	0.531161	0.966739
TRPC3	3.1673	0.017394	0.39416	0.0441293	0.964801	0.999039
NAAA	47.5288	-0.0202896	0.0999541	-0.202989	0.839144	0.994015
NUP54	137.295	0.00876227	0.0628846	0.139339	0.889182	0.995928
CXCL9	20.0437	0.76039	0.732445	1.03815	0.299199	0.930906
BMP2K	108.053	0.0712631	0.126059	0.565314	0.57186	0.972614
G3BP2	175.014	-0.00499456	0.0788594	-0.063335	0.9495	0.999039
SEPTIN11	677.249	-0.00870015	0.0892341	-0.0974981	0.922331	0.998231
FRAS1	68.195	-0.111224	0.182952	-0.607944	0.543225	0.969273
SCARB2	479.99	0.0330565	0.0805871	0.410196	0.681662	0.982142
CCNG2	58.3339	0.201203	0.148555	1.3544	0.17561	0.91431
CNOT6L	442.419	0.0295754	0.0775159	0.38154	0.702803	0.982764
USO1	447.109	-0.0627451	0.0421946	-1.48704	0.137005	0.912146
CDKL2	2.38511	0.00422194	0.393018	0.0107423	0.991429	0.999039
SHROOM3	45.4117	-0.0507637	0.16851	-0.301251	0.763223	0.987899
ANXA3	194.135	0.0482688	0.148183	0.325738	0.744623	0.987034
PPA2	171.029	-0.00951657	0.0633549	-0.15021	0.880599	0.995925
CENPE	32.2588	0.047121	0.136364	0.345554	0.729678	0.98492
GSTCD	11.213	0.123373	0.18039	0.683925	0.494023	0.96107
INTS12	45.8293	-0.0709861	0.124823	-0.568694	0.569564	0.971926
ENPEP	104.687	-0.0780226	0.130261	-0.598973	0.549191	0.970934
CASP6	25.2104	0.149686	0.147267	1.01643	0.309424	0.930906
LEF1	21.3515	0.360619	0.224641	1.60531	0.108425	0.90635
HADH	24.3905	-0.087658	0.148608	-0.589861	0.555284	0.970934
EGF	0.981214	1.30466	0.756496	1.7246	0.0845987	0.902985
PAPSS1	48.711	0.0637519	0.170061	0.374876	0.707753	0.982764
SEC24B	300.879	0.0324256	0.0544258	0.595776	0.551325	0.970934
PPP3CA	333.957	0.0469409	0.129521	0.36242	0.717039	0.984475
SLC39A8	629.587	-0.129828	0.116891	-1.11067	0.266709	0.922134
FBN2	3355.52	-0.00587848	0.155385	-0.0378316	0.969822	0.999039
MAPK8IP3	103.837	-0.0283708	0.0864702	-0.3281	0.742836	0.986871
RGS3	46.3806	0.150929	0.143209	1.05391	0.291926	0.928913
GUCD1	48.6635	-0.0829996	0.10923	-0.759863	0.447337	0.949112
TTLL8	4.38202	0.064903	0.30625	0.211928	0.832163	0.994015
RNF185	134.653	0.0444396	0.0759711	0.584954	0.558579	0.970934
PARVG	14.4919	0.11085	0.237991	0.465773	0.641378	0.975754
B4GALNT3	9.27695	0.606821	0.535679	1.13281	0.257295	0.922134
ERP27	12.2705	0.172398	0.351894	0.489914	0.624195	0.974998
ETV6	340.408	0.182476	0.0989548	1.84403	0.0651784	0.902985
GABARAPL1	412.58	-0.0973072	0.0956611	-1.01721	0.309055	0.930906
KIF21A	402.984	-0.049993	0.123504	-0.40479	0.685632	0.982425
CPNE8	165.287	0.0651066	0.0948651	0.686307	0.492519	0.96107
YARS2	28.5623	-0.143352	0.112776	-1.27112	0.203687	0.919093
FGD4	1143.28	0.0642387	0.072954	0.880538	0.378568	0.9459
ALG10	5.54193	-0.217391	0.255298	-0.851521	0.39448	0.946822
PIK3C2G	14.0858	-0.106198	0.417819	-0.254172	0.799363	0.990311
SINHCAF	169.069	-0.0208465	0.0830583	-0.250986	0.801825	0.990567
AEBP2	696.239	-0.135701	0.0767576	-1.76792	0.077074	0.902985
SLCO1C1	1.07296	0.714217	0.610077	1.1707	0.241719	0.921387
ETFBKMT	8.17567	0.149229	0.206329	0.72326	0.46952	0.956813
ETNK1	194.633	-0.00918899	0.069357	-0.132488	0.894598	0.995928
ZCRB1	118.415	0.155765	0.0931192	1.67275	0.094376	0.904737
TMEM117	352.627	0.103389	0.114915	0.899703	0.368278	0.942179
PRICKLE1	16.1156	0.532529	0.230728	2.30804	0.0209972	0.902985
C1RL	13.2576	0.246964	0.211743	1.16634	0.243477	0.921387
NDUFA9	95.2148	-0.0364964	0.116132	-0.314267	0.753318	0.987899
CLSTN3	32.986	-0.0317392	0.118675	-0.267448	0.789125	0.990311
KLRG1	4.24189	0.16974	0.300468	0.564919	0.572129	0.972644
VAMP1	5.92379	-0.119881	0.260445	-0.460293	0.645306	0.975754
TAPBPL	55.4528	-0.0565917	0.11778	-0.480485	0.630883	0.974998
CD27	1.53004	0.59635	0.772844	0.771631	0.440333	0.948282
RBP5	1.70723	0.594919	0.476249	1.24918	0.2116	0.920305
PEX5	21.1879	-0.0646263	0.130832	-0.493964	0.621332	0.974895
SLC38A4	7.73319	0.0733312	0.225308	0.325471	0.744824	0.987034
AMIGO2	9.35894	0.0973066	0.252016	0.386112	0.699413	0.982637
SCAF11	683.992	0.0556702	0.0364365	1.52787	0.126546	0.910786
COL2A1	2.04356	0.102199	0.414546	0.246532	0.80527	0.990567
PPFIA2	2.55509	0.0957352	0.452185	0.211717	0.832328	0.994015
LLPH	52.1947	0.0301755	0.0994198	0.303516	0.761496	0.987899
LRIG3	34.2785	0.162993	0.144371	1.12899	0.258904	0.922134
MARCHF9	11.6439	-0.192286	0.179615	-1.07054	0.284375	0.927253
GLIPR1	24.0154	-0.225575	0.202953	-1.11147	0.266368	0.922134
TPH2	4.74085	-0.346948	0.32384	-1.07136	0.28401	0.927252
PHLDA1	23.3091	0.0932968	0.249307	0.374224	0.708238	0.982764
TMEM19	18.9128	0.180507	0.183723	0.982492	0.325857	0.934636
LGR5	133.492	-0.165381	0.164279	-1.00671	0.314073	0.930906
PTPRQ	99.0219	-0.0576966	0.178426	-0.323364	0.74642	0.987323
DUSP6	90.672	0.1035	0.123149	0.840444	0.40066	0.946822
POC1B	49.2918	0.135545	0.155847	0.869734	0.384446	0.946822
TMTC3	104.059	-0.008316	0.0770781	-0.107891	0.914082	0.998033
LUM	318.797	0.105115	0.191493	0.548922	0.583059	0.973079
SNRPF	111.736	-0.115238	0.0891141	-1.29315	0.195959	0.918746
AMDHD1	1.09253	-0.146501	0.495745	-0.295516	0.7676	0.988082
NEDD1	24.927	0.333369	0.138204	2.41215	0.0158588	0.902985
SYCP3	2.78802	-0.250692	0.397591	-0.630528	0.528349	0.966419
ASCL1	1.04645	0.664451	0.561028	1.18435	0.236276	0.921387
GAS2L3	34.5753	-0.136532	0.143864	-0.949037	0.342602	0.936894
TMEM132B	3.18788	0.0501063	0.328158	0.15269	0.878643	0.995925
SLC15A4	27.8699	0.119813	0.12544	0.95514	0.339507	0.936894
TDG	266.973	-0.0524186	0.0635911	-0.824308	0.409765	0.946822
RITA1	14.8044	0.0508861	0.169515	0.300187	0.764035	0.987899
SDSL	24.6808	-0.0986121	0.183195	-0.538291	0.590376	0.973079
MMAB	44.2005	0.069592	0.117324	0.593159	0.553075	0.970934
GLTP	148.861	0.00580828	0.0909494	0.0638628	0.949079	0.999039
GIT2	61.9382	0.0426322	0.0918465	0.464168	0.642527	0.975754
TCHP	99.6458	0.141373	0.0989765	1.42835	0.15319	0.912146
FAM222A	3.34594	-0.0976045	0.340046	-0.287033	0.774087	0.989634
NUP58	253.453	-0.035817	0.0675028	-0.5306	0.595696	0.973079
MTMR6	71.6596	0.103838	0.0915894	1.13374	0.256904	0.922134
SLC46A3	12.2309	0.291786	0.213103	1.36923	0.170929	0.912146
SLC7A1	211.62	0.0130184	0.119218	0.109198	0.913045	0.998033
LNX2	99.6436	0.0970915	0.108584	0.894162	0.371235	0.943564
SUOX	18.3161	0.0532957	0.14804	0.360008	0.718841	0.984763
CCDC65	1.04082	0.174855	0.532631	0.328285	0.742696	0.986871
TARBP2	48.3527	-0.144596	0.10495	-1.37776	0.168277	0.912146
RDH16	2.38526	0.179757	0.356199	0.504654	0.613802	0.974092
DHH	1.49506	-0.741658	0.531276	-1.39599	0.162716	0.912146
ACVRL1	148.631	0.0169905	0.157977	0.107551	0.914352	0.998033
GPR84	4.07088	-0.296949	0.490685	-0.605171	0.545065	0.969381
NPFF	1.55803	-0.102972	0.509496	-0.202105	0.839834	0.994015
NABP2	20.6065	-0.0571746	0.162892	-0.350997	0.725591	0.984863
N4BP2L1	47.629	0.218682	0.118224	1.84972	0.0643536	0.902985
CELA1	2.38536	-0.117565	0.354222	-0.331898	0.739966	0.986543
SMARCC2	251.217	0.125323	0.0669417	1.87212	0.0611896	0.902985
BRCA2	59.0996	-0.0874392	0.108152	-0.808481	0.418814	0.946822
KANSL2	94.708	-0.0149745	0.0797219	-0.187835	0.851006	0.994394
CERS5	73.3739	0.0779406	0.087265	0.893148	0.371778	0.943803
MAP3K12	13.2385	0.0209478	0.15615	0.134152	0.893283	0.995928
GALNT6	85.4386	0.116032	0.213464	0.543566	0.58674	0.973079
CSAD	71.8014	0.114749	0.097753	1.17386	0.240449	0.921387
LMBR1L	30.7562	0.0670333	0.115416	0.580798	0.561377	0.971458
MYG1	7.35052	0.183788	0.221327	0.83039	0.406318	0.946822
ESYT1	45.2227	-0.156184	0.111711	-1.39811	0.162081	0.912146
TMBIM6	1127.88	-0.177812	0.0815516	-2.18036	0.0292311	0.902985
ANKRD52	57.7167	0.00472358	0.0957196	0.049348	0.960642	0.999039
ZNF740	25.2596	-0.16542	0.180913	-0.91436	0.360528	0.940944
WDFY2	133.007	0.0924525	0.0787629	1.17381	0.240472	0.921387
LPAR6	72.4407	0.125022	0.134903	0.926753	0.354055	0.940186
ESD	97.8722	-0.053845	0.135247	-0.398125	0.690538	0.982476
RB1	132.684	0.128088	0.10188	1.25725	0.208664	0.919425
SBNO1	291.308	-0.0605587	0.0625558	-0.968074	0.333007	0.935129
MORN3	226.466	-0.108347	0.105725	-1.0248	0.305459	0.930906
SETD1B	89.5574	0.0610738	0.0761372	0.802155	0.422463	0.946916
VPS33A	37.3543	0.0198213	0.106893	0.18543	0.852892	0.994472
VPS37B	69.4334	-0.257983	0.100942	-2.55575	0.0105959	0.902985
RHOF	3.90473	0.222079	0.336963	0.659062	0.509856	0.964617
DENR	194.063	-0.0629295	0.0585073	-1.07558	0.282114	0.927019
DIAPH3	141.001	-0.0574745	0.127149	-0.452026	0.65125	0.975817
SLAIN1	12.9296	0.145327	0.197268	0.736701	0.461304	0.953988
RBM26	500.161	-0.0333921	0.0627646	-0.53202	0.594712	0.973079
SRRM4	30.8405	0.00427606	0.144097	0.0296749	0.976326	0.999039
METTL21C	5.25263	-0.512893	0.281659	-1.82097	0.0686112	0.902985
MBNL2	732.837	0.0389047	0.0757335	0.513705	0.607458	0.974036
ABHD13	58.4937	-0.116836	0.114521	-1.02021	0.307627	0.930906
RAB20	33.19	0.307563	0.208224	1.47707	0.139656	0.912146
GRTP1	68.7463	-0.0794283	0.117057	-0.678542	0.497428	0.96107
CUL4A	227.636	0.0293361	0.0517761	0.566596	0.570989	0.972276
TTC6	4.79937	0.226753	0.26689	0.849611	0.395541	0.946822
SSTR1	4.70646	-0.111822	0.314313	-0.355766	0.722016	0.984763
CDH24	9.44968	0.00844179	0.210492	0.040105	0.968009	0.999039
CBLN3	4.47344	-0.148321	0.265515	-0.558616	0.576424	0.973079
TSSK4	2.61744	0.198114	0.402359	0.492382	0.62245	0.974895
FITM1	1.20804	-0.55532	0.51683	-1.07447	0.28261	0.927176
MDGA2	4.78101	0.490178	0.28221	1.73693	0.0824004	0.902985
TMX1	76.6432	0.00197189	0.112329	0.0175546	0.985994	0.999039
FRMD6	168.701	0.046418	0.0909307	0.510477	0.609718	0.974036
PELI2	13.2078	0.190113	0.224883	0.84539	0.397893	0.946822
RTN1	18.7594	0.208961	0.213009	0.981	0.326593	0.934636
ARMH4	142.896	0.163517	0.182027	0.898309	0.369021	0.942254
SYT16	39.5309	-0.0752198	0.19744	-0.380975	0.703222	0.982764
SLC38A6	57.9368	0.232249	0.117132	1.9828	0.0473898	0.902985
NAA30	56.866	-0.0605094	0.0799505	-0.756836	0.449148	0.950028
ADAM21	6.59831	0.205622	0.245918	0.836142	0.403075	0.946822
RDH12	1.42836	-0.218704	0.463556	-0.471797	0.637072	0.975717
DCAF5	209.951	-0.00288258	0.0603117	-0.0477947	0.96188	0.999039
RAB15	68.2949	-0.0847341	0.124747	-0.679247	0.496981	0.96107
WDR89	72.6895	0.0101447	0.106538	0.0952219	0.924139	0.998234
ESR2	23.5263	-0.20125	0.159067	-1.26519	0.205804	0.919237
KCNH5	25.4409	0.24745	0.17033	1.45277	0.146289	0.912146
STON2	80.3446	-0.21227	0.203219	-1.04454	0.296237	0.929193
EFCAB11	17.947	-0.241661	0.145488	-1.66104	0.0967044	0.904737
GPR65	9.92021	0.404484	0.318934	1.26824	0.204713	0.919093
PTGR2	7.09712	0.379526	0.247146	1.53564	0.124627	0.910218
JDP2	26.162	0.40417	0.181803	2.22312	0.0262079	0.902985
AK7	2.6575	-0.0207544	0.349611	-0.0593641	0.952662	0.999039
SLC24A4	18.2243	0.0717164	0.255094	0.281138	0.778605	0.990311
FBLN5	39.4012	-0.076817	0.110839	-0.693051	0.488278	0.959794
CLBA1	8.78607	-0.071707	0.20004	-0.358464	0.719996	0.984763
WARS1	200.626	0.17379	0.114872	1.51289	0.130307	0.912146
WDR20	241.532	-0.0848814	0.0787949	-1.07724	0.281371	0.926713
NIPA2	58.4335	-0.020188	0.0902922	-0.223585	0.82308	0.993125
SLC12A6	67.5112	0.195985	0.156244	1.25435	0.209714	0.919425
DUOXA1	5.0425	0.491971	0.366635	1.34185	0.179644	0.914597
MFAP1	151.312	0.190623	0.0808097	2.35891	0.0183287	0.902985
TCF12	853.384	-0.0454852	0.0537237	-0.846652	0.397189	0.946822
SORD	1.84913	1.02089	0.448482	2.27633	0.0228264	0.902985
SERF2	2880.49	-0.1759	0.13636	-1.28997	0.19706	0.918746
ZSCAN29	34.311	0.0729364	0.118582	0.615072	0.538507	0.969273
DUOX2	1.13344	0.259703	0.568393	0.456908	0.647737	0.975817
LYSMD2	12.5258	0.315044	0.198618	1.58618	0.112698	0.90635
SLC27A2	37.1396	-0.161581	0.178719	-0.904105	0.36594	0.941229
FGF7	42.9513	-0.0856143	0.157398	-0.543936	0.586486	0.973079
GCNT3	1.54145	-0.780703	0.474804	-1.64426	0.100122	0.904737
BNIP2	200.123	-0.0455952	0.0520552	-0.875902	0.381084	0.946196
GTF2A2	111.923	-0.220591	0.0976157	-2.25979	0.0238342	0.902985
SRP14	765.731	-0.0975001	0.0837458	-1.16424	0.244327	0.921397
BAHD1	58.2523	0.07708	0.102663	0.750809	0.452767	0.951043
DISP2	2.21287	-0.164566	0.395392	-0.41621	0.677256	0.981417
CDAN1	15.445	0.0729661	0.151766	0.480779	0.630674	0.974998
TLE3	350.362	0.011403	0.108247	0.105342	0.916104	0.998033
ANP32A	305.718	-0.0181547	0.0745093	-0.243656	0.807497	0.99108
COMMD4	76.9517	-0.206504	0.0864483	-2.38876	0.0169052	0.902985
UBE2Q2	416.168	-0.0490818	0.104242	-0.470847	0.63775	0.975754
PSTPIP1	13.1734	0.461628	0.234306	1.97019	0.0488162	0.902985
ETFA	442.742	-0.138067	0.0728086	-1.8963	0.0579209	0.902985
BCL2A1	34.5724	0.573817	0.437959	1.31021	0.190125	0.917704
HMG20A	56.8197	-0.0330785	0.084544	-0.391258	0.695606	0.982476
SCAPER	1816.01	-0.058921	0.0911915	-0.646124	0.518199	0.966107
TSPAN3	166.375	-0.150971	0.0967533	-1.56037	0.118672	0.910218
WDR61	138.762	-0.164344	0.0861877	-1.90681	0.0565452	0.902985
NCOA2	931.704	-0.00012398	0.0835737	-0.00148348	0.998816	0.999888
NEIL1	14.2578	-0.151401	0.164339	-0.921273	0.356908	0.940186
MAN2C1	19.9468	-0.118244	0.143127	-0.826152	0.408718	0.946822
DNAJA4	26.3043	0.254783	0.170499	1.49434	0.135088	0.912146
TLNRD1	33.1094	0.12996	0.124927	1.04029	0.298206	0.930906
TPM1	547.704	-0.0453689	0.241805	-0.187626	0.85117	0.994394
IGF1R	582.645	0.104076	0.0718398	1.44873	0.147414	0.912146
ARRDC4	14.7728	0.281058	0.23879	1.17701	0.239192	0.921387
PIF1	2.07449	0.864247	0.455532	1.89722	0.0577985	0.902985
USP3	129.045	0.0955792	0.0801526	1.19247	0.233079	0.921387
CYP11A1	1803.37	-0.116722	0.10271	-1.13642	0.25578	0.922134
BBS4	30.2649	-0.0661444	0.113253	-0.584039	0.559194	0.970934
PML	57.889	0.131479	0.0994578	1.32196	0.186181	0.915075
CYP1A1	1.99492	-0.0060514	0.867889	-0.00697256	0.994437	0.999406
ADAMTS17	7.39508	0.388361	0.259701	1.49541	0.134806	0.912146
LINS1	59.2317	0.0141749	0.110059	0.128793	0.897521	0.996643
ULK3	20.5021	0.177186	0.146442	1.20994	0.226302	0.921387
GOLGA6D	1.24948	-0.427604	0.562054	-0.760789	0.446783	0.949112
PCSK6	98.6757	-0.0299441	0.204626	-0.146336	0.883656	0.995928
CCDC33	31.5551	-0.138751	0.133468	-1.03959	0.298531	0.930906
SCAMP2	347.741	-0.104743	0.0679876	-1.54062	0.123409	0.910218
CYP1A2	1.60068	-0.648111	0.494449	-1.31078	0.189933	0.91744
HAPLN3	8.90034	0.125879	0.246944	0.509745	0.61023	0.974036
RHCG	6.11981	0.629322	0.545413	1.15385	0.248564	0.922134
POLG	75.0626	0.00212332	0.0794448	0.026727	0.978678	0.999039
FANCI	40.1382	-0.0731189	0.130877	-0.558682	0.576379	0.973079
ABHD2	34.858	0.408579	0.173015	2.36153	0.0181997	0.902985
WDR93	1.21798	-0.869463	0.62609	-1.38872	0.164918	0.912146
TICRR	8.2514	0.00699384	0.203877	0.0343042	0.972635	0.999039
NTRK3	5.03903	-0.0361086	0.353551	-0.102131	0.918653	0.998033
DET1	4.50401	0.176512	0.27446	0.643125	0.520143	0.966196
MFGE8	68.2605	0.217724	0.236159	0.921939	0.35656	0.940186
ZNF710	77.6768	0.258034	0.122693	2.10309	0.0354582	0.902985
UNC45A	101.902	-0.04178	0.0750057	-0.557024	0.577511	0.973079
MCTP2	184.077	0.139062	0.0915817	1.51845	0.1289	0.912146
FURIN	1081.8	-0.13496	0.133349	-1.01208	0.311501	0.930906
IQGAP1	953.207	-0.00223597	0.0518854	-0.0430943	0.965626	0.999039
CRTC3	198.567	-0.0167032	0.0684235	-0.244115	0.807142	0.99104
EFL1	77.3436	0.0213618	0.0862477	0.24768	0.804382	0.990567
SH3GL3	4.59484	0.122794	0.296217	0.414541	0.678478	0.981417
SEC11A	233.621	-0.121576	0.055992	-2.17131	0.0299075	0.902985
GLYR1	254.624	-0.00876934	0.0547929	-0.160045	0.872845	0.995641
PMM2	328.685	-0.102786	0.0807844	-1.27235	0.20325	0.919093
ITGAX	41.5812	0.340816	0.363321	0.938057	0.348215	0.938943
TGFB1I1	38.4223	0.112852	0.198966	0.567196	0.570581	0.972256
RUSF1	28.535	-0.196244	0.117389	-1.67174	0.0945759	0.904737
ARMC5	29.8088	-0.153158	0.112156	-1.36557	0.172073	0.912146
PARN	238.505	0.093691	0.0591968	1.5827	0.113489	0.906381
FTO	423.519	-0.0154417	0.0495625	-0.31156	0.755375	0.987899
UQCRC2	198.139	-0.029812	0.0508792	-0.585937	0.557918	0.970934
CDR2	60.0375	0.00473039	0.0849329	0.0556956	0.955584	0.999039
IGSF6	60.8723	0.24154	0.179175	1.34807	0.177636	0.914597
ARHGAP17	1024.41	-0.0336799	0.134046	-0.251256	0.801616	0.990567
MYLK3	4.52352	-0.250066	0.291885	-0.856729	0.391595	0.946822
NKD1	17.6923	0.321617	0.166792	1.92826	0.0538234	0.902985
DHX38	97.7322	0.0425313	0.0863374	0.492617	0.622283	0.974895
TXNL4B	14.5009	-0.11024	0.160068	-0.688708	0.491007	0.960928
MARVELD3	16.199	-0.218629	0.184015	-1.18811	0.234791	0.921387
ZFHX3	336.098	0.210828	0.0816707	2.58144	0.00983885	0.902985
CLEC18B	2.54542	-0.790284	0.416554	-1.89719	0.0578023	0.902985
CPNE2	20.4359	-0.0259588	0.12914	-0.201013	0.840689	0.994015
NLRC5	21.8601	0.457828	0.205192	2.23122	0.0256665	0.902985
KATNB1	21.153	-0.0213238	0.14492	-0.147142	0.88302	0.995928
KIFC3	238.302	-0.0188175	0.0880798	-0.213642	0.830826	0.994015
ADAMTS18	35.6749	-0.00787223	0.223168	-0.0352748	0.971861	0.999039
NUDT7	9.62909	0.267344	0.206775	1.29293	0.196036	0.918746
GCSH	22.4077	-0.305716	0.169157	-1.80729	0.0707176	0.902985
CMTM3	43.2776	-0.0127244	0.147166	-0.0864629	0.931098	0.998534
CMTM2	8.39113	0.184451	0.318435	0.579243	0.562425	0.971458
CDH11	133.294	0.22009	0.130318	1.68887	0.0912441	0.903338
NOL3	45.1448	0.199453	0.117403	1.69888	0.0893415	0.902985
MAP1LC3B	482.119	-0.128201	0.0722533	-1.77433	0.0760093	0.902985
MBTPS1	231.669	-0.0267016	0.0523508	-0.510052	0.610015	0.974036
CDH13	34.7969	0.174157	0.208975	0.833385	0.404628	0.946822
ZCCHC14	59.9974	-0.0959461	0.0900537	-1.06543	0.286681	0.927758
MEAK7	118.071	-0.100702	0.108914	-0.9246	0.355174	0.940186
OSGIN1	4.70427	0.163373	0.291188	0.561055	0.57476	0.973079
IRF8	16.2689	0.142173	0.234701	0.605764	0.544672	0.969283
RHOT2	103.262	-0.0966501	0.076546	-1.26264	0.206718	0.919425
ZSCAN32	12.3065	-0.211974	0.181534	-1.16768	0.242936	0.921387
NDUFB10	305.022	-0.203577	0.0966091	-2.10723	0.0350981	0.902985
PDPK1	216.459	-0.0268992	0.0709745	-0.378998	0.704689	0.982764
TIGD7	15.9789	-0.056149	0.17563	-0.319701	0.749195	0.987899
DEF8	34.1452	-0.0190346	0.140928	-0.135066	0.89256	0.995928
TCF25	1064.19	0.0630064	0.0741171	0.850092	0.395274	0.946822
GALNS	43.6615	0.030412	0.11874	0.256123	0.797856	0.990311
GAS8	9.17005	-0.0774477	0.185462	-0.417593	0.676245	0.981259
MED9	26.2183	-0.0582828	0.121327	-0.480377	0.630959	0.974998
NCOR1	732.898	0.0796079	0.0436505	1.82376	0.0681885	0.902985
COPS3	117.384	-0.058039	0.0792445	-0.732404	0.463922	0.954886
GID4	36.6585	-0.0519132	0.104458	-0.496977	0.619206	0.974459
ZNF287	4.00696	0.507475	0.293597	1.72847	0.0839033	0.902985
MYOCD	20.3836	0.315137	0.201829	1.56141	0.118427	0.910218
KSR1	212.096	-0.0348543	0.1136	-0.306816	0.758983	0.987899
UTP4	39.6404	-0.0298884	0.117419	-0.254544	0.799075	0.990311
RANBP10	134.593	0.0443403	0.0875301	0.506573	0.612455	0.974092
GFOD2	328.459	-0.032262	0.0870401	-0.370656	0.710893	0.983427
NOB1	39.0328	-0.062987	0.0983914	-0.640168	0.522064	0.966196
PRPSAP2	31.3171	0.071378	0.103259	0.691255	0.489405	0.959794
UNC45B	32.0456	0.139454	0.255666	0.545454	0.585441	0.973079
PCTP	86.4713	-0.148569	0.105975	-1.40193	0.160937	0.912146
TOM1L1	20.556	-0.0477485	0.147073	-0.324659	0.745439	0.987202
C17orf80	77.8468	0.0614286	0.0939063	0.654147	0.513017	0.964617
TOB1	53.3691	0.713902	0.456515	1.56381	0.117862	0.910218
VPS53	243.099	0.00458379	0.058432	0.0784466	0.937473	0.998634
SPATA22	4.9008	0.151299	0.278164	0.543919	0.586497	0.973079
SGSM2	41.2293	-0.0761974	0.112621	-0.676581	0.498672	0.96107
NPEPPS	542.436	0.0430534	0.0896066	0.480471	0.630892	0.974998
SKAP1	15.7382	0.314656	0.269152	1.16907	0.242377	0.921387
LRRC46	2.70543	0.035522	0.356563	0.0996236	0.920643	0.998033
SCRN2	36.7397	0.0222597	0.12203	0.182411	0.85526	0.994472
SSH2	411.407	-0.00950885	0.082932	-0.114658	0.908716	0.997739
RHBDL3	2.48457	-0.116233	0.392752	-0.295947	0.767271	0.988049
SPACA3	1.31067	-0.946886	0.570846	-1.65874	0.0971681	0.904737
ARSG	28.7813	0.151695	0.164621	0.92148	0.3568	0.940186
ABCA8	31.9133	0.00741807	0.183874	0.0403432	0.967819	0.999039
G6PC3	98.0165	-0.0849562	0.102448	-0.829261	0.406957	0.946822
CLTC	513.392	-0.0519883	0.037474	-1.38732	0.165346	0.912146
BCAS3	336.193	0.0508795	0.0553122	0.919861	0.357645	0.940586
PTRH2	54.0292	-0.16242	0.0926166	-1.75368	0.0794849	0.902985
SS18	245.24	-0.0437269	0.0638999	-0.684303	0.493784	0.96107
TAF4B	177.148	0.133395	0.169824	0.785493	0.432165	0.947525
AFG3L2	139.448	-0.0598631	0.0730467	-0.819518	0.412491	0.946822
PRELID3A	2.39374	-0.80474	0.446267	-1.80327	0.0713459	0.902985
IMPA2	175.926	0.0165695	0.092655	0.17883	0.858071	0.994472
GNAL	13.4499	0.0650328	0.217295	0.299283	0.764724	0.987899
SLC39A6	249.62	-0.226576	0.108415	-2.0899	0.0366268	0.902985
RPRD1A	138.704	-0.0638149	0.0610553	-1.0452	0.295931	0.929093
C18orf21	26.1937	-0.0517451	0.11802	-0.438442	0.661066	0.978601
GALNT1	333.09	-0.0565925	0.0704276	-0.803557	0.421653	0.946916
ASXL3	100.252	0.0282813	0.250721	0.1128	0.910189	0.997887
SLC25A52	1.6538	0.253941	0.473754	0.536019	0.591946	0.973079
GAREM1	115.387	0.109658	0.103827	1.05616	0.290896	0.928913
ESCO1	180.183	0.017451	0.0552037	0.316121	0.751911	0.987899
OSBPL1A	39.9804	0.105657	0.150305	0.702952	0.482086	0.958866
GATA6	21.3543	0.178485	0.210405	0.848293	0.396275	0.946822
GREB1L	133.8	0.117437	0.146925	0.799301	0.424116	0.946916
RMC1	20.5206	0.00879775	0.13815	0.0636827	0.949223	0.999039
PELP1	85.377	0.114823	0.10584	1.08487	0.277978	0.925507
NPC1	190.107	0.0328908	0.0828569	0.396959	0.691397	0.982476
SLC14A1	5.72168	0.383617	0.326553	1.17475	0.240096	0.921387
ARRB2	56.2556	0.115953	0.210555	0.550702	0.581838	0.973079
ZMYND15	2.2306	0.695398	0.443625	1.56753	0.11699	0.910218
WRAP53	13.0503	-0.216558	0.192108	-1.12727	0.259627	0.922134
MINK1	107.268	0.0435891	0.071774	0.60731	0.543645	0.969273
SAT2	26.5079	0.227763	0.231279	0.984799	0.324723	0.934636
ASGR1	4.37591	0.63661	0.39694	1.60379	0.10876	0.90635
PIK3R5	41.0504	0.422213	0.271163	1.55705	0.119459	0.910218
TP53	77.5869	-0.10128	0.0880777	-1.14989	0.250187	0.922134
CCDC40	6.78405	-0.0644661	0.244351	-0.263825	0.791914	0.990311
ARHGDIA	67.7726	-0.0934527	0.112906	-0.827705	0.407838	0.946822
TMC6	59.1773	-0.101047	0.0988563	-1.02216	0.306705	0.930906
SLC16A3	389.453	0.0613923	0.153588	0.399722	0.689361	0.982476
CARD14	31.49	-0.384777	0.146868	-2.61988	0.00879609	0.902985
TTYH2	3.16621	0.112091	0.314236	0.356709	0.721309	0.984763
RAB40B	8.96432	0.0640595	0.280984	0.227983	0.81966	0.992726
EIF4A3	227.261	-0.212732	0.121081	-1.75694	0.0789282	0.902985
CSNK1D	174.461	-0.0239543	0.0639277	-0.37471	0.707876	0.982764
ANAPC11	344.149	-0.198177	0.10661	-1.85891	0.0630406	0.902985
TBCD	166.061	0.0670434	0.080507	0.832764	0.404978	0.946822
FN3KRP	51.7708	-0.126709	0.11811	-1.0728	0.283359	0.927252
NARF	65.9036	0.0802358	0.126433	0.634611	0.525682	0.966419
RPTOR	200.392	0.103086	0.081214	1.26931	0.20433	0.919093
FOXK2	176.625	0.00470743	0.0599348	0.0785425	0.937397	0.998634
TRIM65	6.21754	0.470195	0.278571	1.68788	0.091434	0.903338
CBX8	4.3163	0.036433	0.290012	0.125626	0.900028	0.996952
SECTM1	9.88459	0.61406	0.30482	2.0145	0.043957	0.902985
RNF157	12.6838	0.278128	0.182594	1.52321	0.127707	0.911503
CEP131	9.61274	0.122788	0.238064	0.515776	0.606011	0.97327
ZNF750	62.2943	-0.200389	0.13139	-1.52515	0.127221	0.91101
WDR45B	143.824	0.0379933	0.0585616	0.648775	0.516484	0.965067
CBX4	40.6026	-0.171893	0.131052	-1.31163	0.189644	0.91744
RNF165	3.74453	0.744404	0.332933	2.23589	0.0253587	0.902985
DYM	466.355	0.0418267	0.0531086	0.78757	0.430948	0.946916
MAPK4	64.1346	0.0830055	0.193923	0.428034	0.668626	0.979391
ELAC1	14.6749	0.0904618	0.167371	0.540487	0.588861	0.973079
MBD1	118.595	-0.0669649	0.0786164	-0.851793	0.394329	0.946822
SMAD4	157.773	-0.0401697	0.0574375	-0.699363	0.484325	0.959258
TNFRSF11A	9.45962	-0.22971	0.212582	-1.08057	0.279887	0.926713
ZCCHC2	226.321	0.119596	0.121018	0.988247	0.323032	0.934636
PMAIP1	33.9957	-0.30566	0.17409	-1.75576	0.0791286	0.902985
P3H4	23.8556	-0.0715905	0.194252	-0.368544	0.712468	0.984167
NT5C3B	38.3418	0.107251	0.127209	0.843114	0.399165	0.946822
RETREG3	124.681	-0.089868	0.0681198	-1.31926	0.187081	0.916196
ERBB2	413.085	0.0253629	0.110396	0.229745	0.81829	0.99255
GRB7	230.649	-0.137829	0.123722	-1.11402	0.265269	0.922134
MIEN1	150.378	-0.215578	0.100722	-2.14032	0.0323286	0.902985
PNMT	55.2936	0.210795	0.168481	1.25116	0.210878	0.919799
ARL5C	1.1199	0.596897	0.714601	0.835287	0.403556	0.946822
IGFBP4	135.096	0.0456913	0.154566	0.295611	0.767527	0.988073
FKBP10	39.296	-0.200142	0.279962	-0.714891	0.474676	0.957881
TXNL4A	83.372	-0.00555507	0.0796835	-0.0697142	0.944421	0.999039
CACNA1A	38.5048	0.0219756	0.128535	0.17097	0.864247	0.994472
MISP3	43.2811	-0.248033	0.114809	-2.16039	0.0307422	0.902985
SAMD1	24.1055	-0.179894	0.193213	-0.931069	0.351818	0.93903
BRD4	1157.51	0.0412351	0.053686	0.768079	0.44244	0.948561
SLC39A3	39.4569	-0.135652	0.108001	-1.25603	0.209106	0.919425
NFIC	75.7347	0.0513882	0.123386	0.416482	0.677058	0.981417
TPGS1	40.4017	-0.211792	0.101538	-2.08583	0.0369941	0.902985
PLPP2	32.9813	0.0156239	0.236097	0.0661758	0.947238	0.999039
PRDM15	29.8861	0.108211	0.144788	0.747377	0.454836	0.951397
PFKL	291.333	-0.0407757	0.0749507	-0.544034	0.586418	0.973079
FEM1A	19.163	0.112124	0.15017	0.746642	0.45528	0.951886
VAV1	22.4653	0.291705	0.162314	1.79716	0.0723097	0.902985
MVB12A	35.0057	0.00411657	0.128641	0.0320004	0.974472	0.999039
ENSG00000141979	4.74046	-0.439819	0.279313	-1.57464	0.115339	0.908648
SH3GL1	238.851	-0.0527381	0.0668808	-0.788539	0.430382	0.946916
DUS3L	42.6334	-0.198631	0.103788	-1.91383	0.0556422	0.902985
DPP9	114.954	-0.0616093	0.0726033	-0.848573	0.396119	0.946822
CCDC97	42.956	-0.0268925	0.111557	-0.241066	0.809504	0.991254
TMEM91	20.4217	0.171772	0.263488	0.651916	0.514455	0.96464
ZFP14	27.7042	-0.0429238	0.125246	-0.342717	0.731811	0.985191
SIRT3	29.5739	-0.0765866	0.115711	-0.661876	0.508051	0.964617
IFITM3	811.319	0.15814	0.195959	0.807003	0.419665	0.94683
PGGHG	5.66034	0.217742	0.288902	0.753688	0.451037	0.950504
HUNK	34.9012	-0.183915	0.20748	-0.886422	0.37539	0.944269
COL6A1	139.246	0.16715	0.162833	1.02652	0.304648	0.930906
IFNAR1	203.296	0.0480148	0.0926916	0.518006	0.604454	0.97327
SOD1	774.39	-0.147225	0.122455	-1.20228	0.229254	0.921387
COL6A2	160.902	0.180667	0.169707	1.06458	0.287066	0.927758
SIK1	58.3158	-0.0438789	0.198989	-0.22051	0.825474	0.993761
DNMT3L	1.11146	-0.383985	0.545853	-0.703459	0.48177	0.958866
TRPM2	19.1683	0.19114	0.259291	0.737164	0.461023	0.953988
SCYL1	123.553	-0.147664	0.0796958	-1.85284	0.0639051	0.902985
TMEM50B	46.076	0.0640786	0.133623	0.479548	0.631549	0.974998
APP	674.198	0.0911146	0.0658937	1.38275	0.166741	0.912146
DOP1B	115.758	0.057374	0.104373	0.549699	0.582526	0.973079
URB1	37.3912	0.0486531	0.124348	0.391266	0.695601	0.982476
AKT1	104.981	-0.0993012	0.0666806	-1.48921	0.136433	0.912146
EMP3	204.109	0.148249	0.286789	0.516928	0.605206	0.97327
SAE1	199.136	-0.0783171	0.0684757	-1.14372	0.252739	0.922134
LMTK3	23.7392	-0.0180859	0.122572	-0.147553	0.882696	0.995928
GEMIN7	1.35187	0.649455	0.552113	1.17631	0.239472	0.921387
CBLC	28.3895	0.237418	0.242789	0.97788	0.328134	0.934636
WTIP	31.2463	-0.172999	0.126339	-1.36932	0.170898	0.912146
ADAMTS10	4.4545	-0.265765	0.280021	-0.949092	0.342574	0.936894
RNPEPL1	67.3291	0.0539121	0.108297	0.497818	0.618612	0.974459
CAPN10	18.6979	-0.150034	0.140993	-1.06413	0.287272	0.927758
MYO1F	67.4995	0.16297	0.205439	0.793277	0.427616	0.946916
ERVK3-1	25.7631	-0.113078	0.120707	-0.936792	0.348865	0.938943
NLRP12	10.0436	0.264892	0.28256	0.937473	0.348515	0.938943
ZNF787	37.9759	0.0772797	0.100555	0.768534	0.44217	0.948561
TIMM29	61.369	-0.0635631	0.0949536	-0.669412	0.503233	0.962414
FBN3	1.77295	0.313226	0.491514	0.637268	0.52395	0.966419
CARM1	45.8789	-0.125567	0.100477	-1.24972	0.211403	0.920305
EVI5L	57.6423	-0.0451436	0.109907	-0.410744	0.68126	0.98214
TM4SF5	5.12872	-0.558616	0.364979	-1.53054	0.125883	0.910218
SLC47A1	1.49763	-0.533585	0.457277	-1.16687	0.243261	0.921387
PSMB6	611.306	-0.253783	0.118097	-2.14894	0.0316388	0.902985
SIGLEC10	5.18733	0.350934	0.355165	0.988086	0.32311	0.934636
ZNF473	11.2991	0.084185	0.178267	0.472242	0.636754	0.975661
GARIN5A	3.55675	-0.651927	0.358677	-1.81759	0.0691269	0.902985
CTU1	18.2799	-0.410954	0.160566	-2.55941	0.0104849	0.902985
NOSIP	124.31	-0.0617248	0.07357	-0.838994	0.401473	0.946822
RCN3	41.2828	0.0608829	0.233709	0.260507	0.794472	0.990311
ZNF614	48.0186	0.0858699	0.145905	0.588534	0.556174	0.970934
SLC2A5	28.9641	0.114506	0.186439	0.614171	0.539102	0.969273
RERE	899.972	0.0554298	0.0632518	0.876337	0.380847	0.946196
CFAP74	3.28534	-0.0164727	0.389146	-0.0423305	0.966235	0.999039
PRDM16	3.4118	-0.198601	0.471791	-0.420952	0.67379	0.981166
CELA2A	1.46019	-0.454646	0.484689	-0.938015	0.348237	0.938943
FHAD1	7.9539	0.656349	0.362425	1.81099	0.070142	0.902985
PADI1	8.5888	-0.00269115	0.447631	-0.00601197	0.995203	0.999472
EPHA2	40.7018	0.0155815	0.117537	0.132566	0.894536	0.995928
ARHGEF19	2.445	0.491279	0.479451	1.02467	0.305519	0.930906
EFHD2	139.528	0.00327793	0.0951716	0.0344423	0.972524	0.999039
PEX14	192.597	-0.138593	0.0832	-1.66578	0.0957571	0.904737
PGD	50.5069	0.106967	0.148411	0.720746	0.471066	0.956845
SH3BGRL3	105.745	0.277844	0.241514	1.15043	0.249969	0.922134
CNKSR1	99.914	-0.169801	0.0883413	-1.9221	0.054593	0.902985
IL22RA1	2.68131	0.96657	0.655404	1.47477	0.140274	0.912146
C1orf216	5.09656	-0.128844	0.346388	-0.371964	0.709919	0.983427
KIAA0319L	297.193	-0.00280685	0.0568983	-0.049331	0.960656	0.999039
PLK4	9.78512	-0.139796	0.187075	-0.747271	0.4549	0.951432
MAP3K6	13.5403	0.223907	0.23618	0.948036	0.343111	0.936894
FCN3	12.535	0.107525	0.241808	0.44467	0.656558	0.976623
GPN2	43.5178	-0.215191	0.0957208	-2.24811	0.024569	0.902985
SYTL1	24.3669	-0.11753	0.223608	-0.525609	0.59916	0.973171
WDTC1	94.7372	0.0446808	0.0693722	0.644073	0.519528	0.966196
NBPF3	82.7236	-0.179761	0.115457	-1.55695	0.119483	0.910218
HSPG2	173.762	0.186956	0.133729	1.39802	0.162107	0.912146
ITGB3BP	58.7529	0.0165417	0.111638	0.148173	0.882206	0.995928
SERBP1	442.085	0.104036	0.0720661	1.44362	0.148845	0.912146
BCL10	58.5083	0.0340547	0.128708	0.26459	0.791325	0.990311
CCN1	208.372	0.101735	0.220432	0.461523	0.644423	0.975754
PRKACB	69.6991	0.208701	0.0909619	2.29438	0.021769	0.902985
PIGK	48.3096	0.110138	0.0924688	1.19109	0.23362	0.921387
TINAGL1	486.344	-0.0735895	0.0771935	-0.953313	0.340432	0.936894
AZIN2	31.0608	-0.170363	0.168404	-1.01163	0.311714	0.930906
KIF2C	10.49	0.154872	0.211278	0.733025	0.463543	0.95472
PTPRF	851.108	-0.14079	0.0824803	-1.70696	0.0878303	0.902985
BEST4	6.07913	-0.389744	0.253993	-1.53447	0.124915	0.910218
MOB3C	14.0954	0.0110122	0.181837	0.0605608	0.951709	0.999039
CYP4B1	13.4918	0.0210327	0.196529	0.107021	0.914772	0.998033
LMO4	158.771	-0.143492	0.0830924	-1.7269	0.0841864	0.902985
SYPL2	1.16346	-1.02934	0.611966	-1.68202	0.0925655	0.903338
MTF2	167.507	-0.0445015	0.0559793	-0.794963	0.426635	0.946916
SLC44A3	53.6779	0.0417679	0.197678	0.211293	0.832659	0.994015
IGSF3	298.452	-0.154225	0.100385	-1.53634	0.124456	0.910218
ZNF697	51.274	-0.0305633	0.137094	-0.222937	0.823585	0.993154
CTTNBP2NL	383.583	0.0599157	0.0718807	0.833544	0.404538	0.946822
STRIP1	91.4072	-0.0654139	0.0781091	-0.837468	0.402329	0.946822
PSMA5	231.467	-0.0581761	0.0584043	-0.996093	0.319205	0.932004
FNDC7	1.24336	-0.191528	0.607261	-0.315396	0.752461	0.987899
C1orf162	44.643	0.361109	0.275938	1.30866	0.19065	0.918746
CD53	68.5735	0.282292	0.203128	1.38973	0.164611	0.912146
PROK1	12.4279	-0.599564	0.189542	-3.16322	0.00156032	0.902985
CELSR2	12.6926	0.145146	0.16141	0.899236	0.368527	0.942235
ITGA10	4.31144	0.106739	0.320445	0.333095	0.739063	0.986319
GPR161	6.30512	0.103795	0.314041	0.330513	0.741012	0.986863
ALDH9A1	46.7133	-0.16795	0.107618	-1.56061	0.118616	0.910218
ATP1B1	42.102	0.0645176	0.134605	0.479311	0.631717	0.974998
TIPRL	92.3285	-0.0114096	0.0854386	-0.133542	0.893765	0.995928
NME7	7.48515	0.0437276	0.26158	0.167167	0.867239	0.994759
POGK	140.652	0.112805	0.0898034	1.25613	0.209069	0.919425
MPC2	116.496	-0.136983	0.107014	-1.28004	0.20053	0.918746
CREG1	280.947	-0.0997713	0.126435	-0.789109	0.430048	0.946916
DCAF6	323.993	-0.0751283	0.0682961	-1.10004	0.271316	0.925507
GPA33	1.223	-0.0328653	0.486874	-0.0675026	0.946182	0.999039
TBX19	8.95883	0.330005	0.296918	1.11143	0.266382	0.922134
UCK2	482.688	-0.23687	0.121977	-1.94193	0.052146	0.902985
TMCO1	241.952	-0.105516	0.0651457	-1.6197	0.105297	0.906173
XCL1	7.83915	0.0104615	0.208856	0.0500898	0.960051	0.999039
XCL2	3.92111	-0.171867	0.316735	-0.542622	0.58739	0.973079
POU2F1	530.489	-0.00680883	0.0933181	-0.0729636	0.941835	0.999039
MAEL	58.6658	0.140004	0.111192	1.25912	0.207986	0.919425
ILDR2	181.864	-0.0161548	0.142021	-0.113749	0.909437	0.997862
DPT	10.0645	-0.0610645	0.365148	-0.167232	0.867187	0.994749
MGST3	657.742	-0.301194	0.0786613	-3.829	0.000128666	0.601615
ADCY10	83.7563	-0.0972145	0.125083	-0.777197	0.437042	0.94789
COP1	503.991	0.0795345	0.0561353	1.41684	0.156531	0.912146
NECTIN4	714.195	-0.0961524	0.182296	-0.527451	0.59788	0.973171
UFC1	207.89	-0.205988	0.0858627	-2.39904	0.0164381	0.902985
PPOX	33.5365	-0.0432621	0.115652	-0.374071	0.708352	0.982764
FCGR2A	44.3925	0.331412	0.224843	1.47397	0.14049	0.912146
NUF2	13.0597	0.037536	0.186474	0.201294	0.840469	0.994015
RGS5	22.8939	-0.0915351	0.18292	-0.500409	0.616787	0.974146
SDHC	73.1023	-0.053131	0.0790738	-0.671917	0.501637	0.961709
PFDN2	207.848	-0.0828613	0.0827946	-1.00081	0.316921	0.932004
NR1I3	0.989984	-0.836054	0.624818	-1.33808	0.180872	0.914597
USP21	38.9586	-0.140108	0.109634	-1.27796	0.201262	0.918746
PRCC	187.909	-0.0291853	0.0623843	-0.467832	0.639905	0.975754
FCRL5	1.07656	0.8612	0.594457	1.44872	0.147417	0.912146
METTL25B	53.2103	0.0136084	0.108852	0.125017	0.90051	0.996952
MRPL24	72.184	-0.00442469	0.114334	-0.0386997	0.96913	0.999039
PIGM	17.1798	0.139956	0.146721	0.953893	0.340138	0.936894
CASQ1	13.4291	-0.258367	0.274494	-0.94125	0.346577	0.938828
ISG20L2	73.3223	0.0422095	0.0784086	0.538328	0.590351	0.973079
CRABP2	37.37	-0.224346	0.460515	-0.487164	0.626142	0.974998
HDGF	297.364	-0.0189872	0.0706554	-0.26873	0.788138	0.990311
ABL2	166.345	0.11308	0.106202	1.06476	0.286985	0.927758
XPR1	174.343	0.0238907	0.0614107	0.389032	0.697253	0.982476
RGS16	20.4606	0.293207	0.268282	1.09291	0.274435	0.925507
TOR1AIP1	93.03	0.0326114	0.0804002	0.405614	0.685026	0.982425
FAM163A	3.27965	0.321652	0.437023	0.736006	0.461727	0.954272
HMCN1	25.1299	0.100723	0.173439	0.580742	0.561414	0.971458
RGL1	80.828	0.354941	0.137019	2.59044	0.0095852	0.902985
LYPLAL1	121.18	0.0208339	0.068255	0.305236	0.760187	0.987899
PRUNE1	45.3523	-0.0345375	0.105043	-0.328795	0.74231	0.986871
RORC	1.24485	-0.19673	0.589075	-0.333964	0.738407	0.986282
TUFT1	103.794	-0.0271322	0.0948278	-0.286121	0.774786	0.989686
SF3B4	87.328	-0.175297	0.0795957	-2.20234	0.0276412	0.902985
ECM1	109.182	-0.249923	0.181804	-1.37469	0.169228	0.912146
ZNF687	23.3877	-0.102152	0.131525	-0.776673	0.437351	0.947963
TARS2	38.7834	0.153329	0.111472	1.37549	0.16898	0.912146
CGN	13.1359	0.266751	0.193978	1.37516	0.169081	0.912146
SNX27	190.135	-0.0598479	0.0761421	-0.786003	0.431866	0.947503
SETDB1	93.4109	0.00219717	0.0706259	0.03111	0.975182	0.999039
ADAMTSL4	265.441	0.032017	0.115259	0.277784	0.781178	0.990311
MCL1	474.85	0.0907042	0.0723548	1.2536	0.209986	0.919425
CTSK	17.4243	-0.109534	0.133194	-0.822365	0.410869	0.946822
RFX5	9.71604	0.131869	0.194864	0.676721	0.498583	0.96107
PI4KB	100.852	-0.0351183	0.0701881	-0.500346	0.616831	0.974146
PIP5K1A	674.96	-0.066688	0.105398	-0.632725	0.526913	0.966419
ANP32E	70.8162	0.0272058	0.111976	0.242962	0.808035	0.99108
MINDY1	26.9291	0.0215228	0.130203	0.165301	0.868707	0.994844
ANXA9	9.02116	0.248374	0.195386	1.27119	0.20366	0.919093
SELENBP1	33.9585	0.333089	0.310636	1.07228	0.283593	0.927252
CERS2	32.7741	-0.147961	0.133386	-1.10927	0.267315	0.922134
ENSA	618.324	-0.0957428	0.0637193	-1.50257	0.132949	0.912146
SEMA6C	6.7201	0.19427	0.266059	0.730176	0.465282	0.954886
MRPL9	16.1028	0.295087	0.176397	1.67285	0.0943564	0.904737
ARNT	247.93	-0.0228325	0.0928349	-0.245948	0.805723	0.990567
POGZ	254.778	0.101361	0.0570256	1.77747	0.0754905	0.902985
C1orf56	23.216	-0.241037	0.152904	-1.5764	0.114935	0.908013
OAZ3	3.26077	0.387471	0.329073	1.17746	0.239012	0.921387
HORMAD1	8.65355	-0.354807	0.414494	-0.855999	0.391998	0.946822
GOLPH3L	76.3034	-0.0829561	0.0762436	-1.08804	0.276577	0.925507
GABPB2	134.174	0.0168293	0.0964613	0.174467	0.861499	0.994472
SYT14	4.95667	0.236972	0.342496	0.691895	0.489003	0.959794
KCNH1	10.9943	-0.0501671	0.210357	-0.238486	0.811504	0.99132
DTL	23.7506	-0.0351146	0.130139	-0.269824	0.787296	0.990311
DYRK3	2.52218	0.497135	0.44169	1.12553	0.260365	0.922134
EIF2D	49.5047	-0.00105589	0.0990451	-0.0106607	0.991494	0.999039
INTS7	67.3584	-0.20536	0.102487	-2.00376	0.0450963	0.902985
VASH2	3.73529	-0.20304	0.352712	-0.575653	0.56485	0.971458
TAF1A	14.8481	-0.00682332	0.16395	-0.0416182	0.966803	0.999039
SMYD2	108.921	-0.133666	0.105213	-1.27043	0.203931	0.919093
SUSD4	4.61135	-0.826449	0.350048	-2.36096	0.0182275	0.902985
DUSP10	23.3968	0.351799	0.306787	1.14672	0.251498	0.922134
TP53BP2	54.1323	0.0223092	0.124147	0.1797	0.857388	0.994472
ATP8B2	12.3311	0.0933833	0.17598	0.530646	0.595664	0.973079
FLG2	1.28188	2.86808	1.52042	1.88638	NA	NA
ADAM15	74.9269	0.0271183	0.114188	0.237488	0.812278	0.99132
JTB	323.576	-0.165444	0.0848017	-1.95095	0.0510634	0.902985
RAB13	81.7405	0.0550154	0.107296	0.512743	0.608131	0.974036
S100A8	647.561	0.959698	0.348113	2.75686	0.00583599	0.902985
TPM3	453.934	0.146268	0.0894298	1.63557	0.10193	0.904737
NUP210L	26.5873	-0.348912	0.198791	-1.75517	0.0792306	0.902985
SNAPIN	68.497	-0.147613	0.140033	-1.05413	0.291825	0.928913
SLC27A3	16.8292	0.077725	0.153039	0.507879	0.611539	0.974092
S100A7	41.6701	1.93789	0.65305	2.96745	NA	NA
UBAP2L	220.125	0.00952644	0.0632017	0.150731	0.880188	0.995925
SLC39A1	131.228	-0.239356	0.101664	-2.35437	0.0185539	0.902985
HAX1	71.4629	0.023023	0.138669	0.166028	0.868135	0.994844
CREB3L4	8.03245	0.17659	0.244112	0.723396	0.469436	0.956813
EFNA3	4.35472	0.683783	0.386411	1.76957	0.076798	0.902985
KCNN3	2.46923	0.131499	0.408076	0.322241	0.74727	0.987323
C1orf43	187.003	-0.0676109	0.0795685	-0.849719	0.395481	0.946822
GATAD2B	420.851	-0.00212455	0.0691863	-0.0307077	0.975503	0.999039
ILF2	228.181	-0.242698	0.084608	-2.8685	0.00412428	0.902985
RIT1	70.8492	-0.0792727	0.0966351	-0.820331	0.412028	0.946822
INTS3	136.804	0.0664794	0.0751676	0.884416	0.376472	0.944775
HCN3	1.53868	0.109714	0.486905	0.225329	0.821723	0.992911
FLG	3.00474	2.32723	1.24955	1.86245	NA	NA
ACTA1	3.74611	-0.852525	0.508565	-1.67633	0.0936726	0.903338
C1orf131	83.1986	0.0142943	0.0796285	0.179512	0.857536	0.994472
GALNT2	317.217	0.116725	0.116179	1.0047	0.315043	0.930941
TTC13	46.3224	0.0922901	0.102842	0.897399	0.369506	0.942471
SCCPDH	261.539	0.0509175	0.162796	0.312768	0.754457	0.987899
LYST	259.616	0.191192	0.0770245	2.48222	0.0130565	0.902985
MAP3K21	4.67129	0.228584	0.332108	0.688281	0.491276	0.960963
CEP170	78.3697	0.321001	0.132971	2.41407	0.0157756	0.902985
ACP1	249.823	-0.105399	0.0896168	-1.1761	0.239554	0.921387
SNAP47	45.2407	0.0152864	0.105529	0.144856	0.884825	0.995928
SRP9	231.634	-0.072704	0.0980457	-0.741532	0.458371	0.953132
NVL	332.997	0.144662	0.0953317	1.51746	0.12915	0.912146
SDE2	86.8241	-0.0339966	0.0968391	-0.351063	0.725541	0.984863
DEGS1	300.785	-0.145194	0.0983515	-1.47627	0.13987	0.912146
FBXO28	152.573	0.0699811	0.062238	1.12441	0.260839	0.922134
ARF1	1092.78	-0.136671	0.0609431	-2.2426	0.0249227	0.902985
LEFTY2	3.07848	0.848779	0.449615	1.88779	0.0590539	0.902985
CNIH4	191.121	-0.00788428	0.118729	-0.0664055	0.947055	0.999039
ITPKB	49.4299	0.172896	0.12087	1.43042	0.152596	0.912146
GUK1	506.632	0.16902	0.173774	0.972643	0.330731	0.934933
CDC42BPA	292.048	0.174772	0.0850153	2.05577	0.0398043	0.902985
CNIH3	26.1383	0.0641113	0.121451	0.527878	0.597584	0.973079
C1orf35	115.261	0.119665	0.0738749	1.61984	0.105267	0.906173
MBOAT2	57.9156	0.376471	0.188792	1.99411	0.0461403	0.902985
PARP1	227.731	0.0500203	0.0934102	0.535491	0.592311	0.973079
PSEN2	1.66269	0.089135	0.50707	0.175784	0.860463	0.994472
PYCR2	73.5996	-0.252502	0.124819	-2.02295	0.0430786	0.902985
LBR	62.0353	0.142855	0.114979	1.24244	0.214074	0.920305
WNT9A	11.8325	0.061363	0.200047	0.306743	0.759039	0.987899
EPHX1	33.2914	-0.150659	0.111949	-1.34578	0.178374	0.914597
REN	5.52986	-0.339648	0.276523	-1.22828	0.219341	0.921387
SOX13	137.29	-0.114517	0.0835897	-1.36999	0.170691	0.912146
ETNK2	12.2231	0.350805	0.329317	1.06525	0.286763	0.927758
PPFIA4	22.8335	0.31579	0.217903	1.44922	0.147275	0.912146
PLEKHA6	2005.19	-0.0337781	0.0965375	-0.349896	0.726416	0.984863
PTPN7	3.08133	0.936897	0.442593	2.11683	0.0342739	0.902985
SYT2	14.7767	-0.12401	0.168321	-0.736743	0.461279	0.953988
ARL8A	53.5538	-0.0169193	0.101046	-0.167442	0.867023	0.994657
OSR1	9.28482	0.745555	0.44903	1.66037	0.0968406	0.904737
GDF7	1.87749	0.103928	0.495773	0.209628	0.833958	0.994015
PDIA6	291.022	-0.00582871	0.0941419	-0.0619141	0.950631	0.999039
RHOB	438.656	-0.061658	0.120143	-0.513206	0.607807	0.974036
ATP6V1C2	419.124	0.147329	0.136845	1.07661	0.281656	0.926713
HNRNPLL	95.9095	-0.0730215	0.0723028	-1.00994	0.312523	0.930906
GALM	57.0582	-0.0917792	0.131204	-0.699513	0.484232	0.959258
CAMKMT	136.258	0.020041	0.0734399	0.27289	0.784938	0.990311
EML4	882.208	-0.0136874	0.0700803	-0.19531	0.84515	0.994015
CALM2	1191.33	-0.0649284	0.135799	-0.478122	0.632563	0.974998
CHAC2	1.8913	-4.55009e-05	0.418931	-0.000108612	0.999913	0.999913
WDPCP	196.895	0.139255	0.079819	1.74463	0.0810493	0.902985
VPS54	254.496	0.0658459	0.0655267	1.00487	0.314958	0.930941
ASXL2	227.574	-0.0750356	0.053771	-1.39547	0.162876	0.912146
ETAA1	28.1036	0.0692161	0.116714	0.593039	0.553155	0.970934
SNRPG	353.993	-0.142026	0.0853464	-1.66411	0.0960902	0.904737
ABHD1	1.17097	0.857811	0.626284	1.36968	0.170785	0.912146
MEIS1	113.506	0.189557	0.131733	1.43895	0.150165	0.912146
CIAO1	152.339	-0.0102998	0.0685203	-0.150317	0.880515	0.995925
ZNF514	18.5777	-0.18366	0.175456	-1.04676	0.295211	0.928913
SNRNP200	350.816	0.037005	0.0783671	0.472201	0.636783	0.975661
MRPS5	18.4036	0.331001	0.144126	2.2966	0.0216413	0.902985
ANKRD53	9.04852	-0.0768968	0.256258	-0.300075	0.76412	0.987899
TPRKB	76.1534	-0.203328	0.124215	-1.6369	0.101651	0.904737
EXOC6B	3882	-0.00781343	0.124368	-0.0628253	0.949906	0.999039
SFXN5	56.2482	-0.155659	0.1213	-1.28325	0.199404	0.918746
TEX261	56.8372	-0.197486	0.109454	-1.80429	0.0711866	0.902985
DQX1	2.92506	-0.0597585	0.344358	-0.173536	0.86223	0.994472
DUSP11	56.2318	-0.0514093	0.0925013	-0.555768	0.57837	0.973079
ST6GAL2	4.06964	-0.401161	0.553483	-0.724794	0.468578	0.956592
NPHP1	8.52075	0.259556	0.217774	1.19186	0.233317	0.921387
MALL	35.9632	1.0774	0.465566	2.31418	0.0206577	0.902985
THNSL2	39.5388	-0.0854255	0.172261	-0.495907	0.61996	0.974586
RALB	212.84	-0.0211011	0.107603	-0.196102	0.84453	0.994015
TMEM177	6.6844	-0.242831	0.219642	-1.10558	0.26891	0.923323
NT5DC4	8.03756	0.145987	0.297288	0.491062	0.623383	0.974955
RABL2A	17.0269	-0.0874617	0.154367	-0.566583	0.570998	0.972276
SLC20A1	291.558	-0.131673	0.13634	-0.96577	0.334159	0.935549
FBLN7	110.008	0.0462417	0.0881502	0.524579	0.599876	0.97327
ZC3H8	69.258	0.0478112	0.081191	0.588874	0.555946	0.970934
LIPT1	6.91239	0.230294	0.249632	0.922536	0.356249	0.940186
FAHD2B	3.56219	0.381801	0.336995	1.13296	0.257231	0.922134
LYG1	1.69343	0.714365	0.457461	1.56159	0.118385	0.910218
AFF3	297.246	-0.0369974	0.168281	-0.219855	0.825984	0.993761
UBXN4	904.921	0.0878965	0.052729	1.66695	0.0955246	0.904737
SPOPL	127.426	0.0143002	0.0692423	0.206524	0.836382	0.994015
THSD7B	6.80854	0.137899	0.250062	0.551461	0.581318	0.973079
GPR17	2.4075	-0.130444	0.420203	-0.310431	0.756233	0.987899
POLR2D	50.8542	-0.156804	0.105534	-1.48581	0.137328	0.912146
AMMECR1L	41.424	-0.0607751	0.115349	-0.52688	0.598277	0.973171
GALNT13	10.7649	0.400021	0.249453	1.60359	0.108805	0.90635
PKP4	70.4538	0.275941	0.168981	1.63298	0.102474	0.904737
SLC4A10	3.46535	-0.52474	0.307638	-1.70571	0.0880629	0.902985
SCRN3	53.7196	0.0802139	0.0902725	0.888574	0.374232	0.944269
LNPK	96.6834	0.0859101	0.12496	0.687499	0.491768	0.96107
ZNF385B	14.5371	-0.205218	0.222053	-0.924187	0.355389	0.940186
CDCA7	17.0239	-0.180862	0.174553	-1.03614	0.300137	0.930906
UBR3	435.404	0.0164758	0.0587436	0.28047	0.779117	0.990311
PHOSPHO2	5.15908	0.312144	0.294157	1.06115	0.288623	0.928913
GULP1	2576.24	-0.0541173	0.136319	-0.396989	0.691375	0.982476
FAM171B	344.946	-0.233343	0.181406	-1.28631	0.198336	0.918746
HSPD1	410.196	-0.0099834	0.0741224	-0.134688	0.892859	0.995928
CCDC150	17.1848	0.169373	0.156197	1.08435	0.278208	0.925507
METTL21A	26.6282	-0.108289	0.136174	-0.795226	0.426482	0.946916
PTH2R	18.8581	-0.321069	0.210712	-1.52374	0.127574	0.911503
CPO	1.10876	-0.226736	0.586767	-0.386416	0.699189	0.982637
NBEAL1	613.262	0.0489222	0.071809	0.681282	0.495693	0.96107
KANSL1L	147.419	0.0157811	0.0887195	0.177876	0.85882	0.994472
SPAG16	69.7002	-0.0433932	0.125731	-0.345128	0.729998	0.98492
ABCA12	26.72	0.0752243	0.217466	0.345914	0.729408	0.98492
SUMF1	214.922	0.0961076	0.0877553	1.09518	0.273439	0.925507
NYAP2	1.47161	-0.303174	0.539117	-0.562353	0.573875	0.973077
RHBDD1	102.289	0.0368521	0.0786224	0.468723	0.639268	0.975754
ACKR3	39.8314	0.0502048	0.192327	0.261039	0.794063	0.990311
HES6	1.88699	0.305359	0.537708	0.56789	0.570109	0.972209
ANKMY1	107.203	-0.0318565	0.111165	-0.28657	0.774442	0.989634
COPS7B	53.0418	-0.0581988	0.109161	-0.533146	0.593933	0.973079
DIS3L2	221.401	0.0888337	0.0661118	1.34369	0.179049	0.914597
CPNE9	1.76182	-0.480075	0.416403	-1.15291	0.248948	0.922134
FANCD2	35.4979	0.00501619	0.125354	0.0400163	0.96808	0.999039
TAMM41	52.3589	-0.0513864	0.0879693	-0.58414	0.559126	0.970934
VGLL4	328.872	0.0622785	0.0684794	0.909448	0.363114	0.940944
RAB5A	284.044	-0.0375317	0.0591292	-0.63474	0.525598	0.966419
RETREG2	77.9653	-0.110928	0.104153	-1.06505	0.286856	0.927758
CTDSP1	615.71	-0.0509595	0.086794	-0.587131	0.557116	0.970934
CNOT9	108.704	-0.0307866	0.0773392	-0.398073	0.690577	0.982476
MARCHF4	51.7707	-0.042476	0.258028	-0.164618	0.869245	0.99504
STK11IP	44.7745	-0.107465	0.0898846	-1.19559	0.231856	0.921387
GMPPA	66.6685	-0.107144	0.1037	-1.03321	0.301505	0.930906
GRIP2	11.3389	0.155533	0.186628	0.833386	0.404627	0.946822
EAF1	36.434	0.00691404	0.15735	0.0439405	0.964952	0.999039
CNTN4	58.2561	-0.142523	0.184735	-0.771498	0.440412	0.948285
DYNC1LI1	174.229	0.0828218	0.0980787	0.844442	0.398423	0.946822
RBMS3	201.608	0.0615797	0.107082	0.575069	0.565244	0.971458
GADL1	2.32606	-0.205932	0.493307	-0.417451	0.676348	0.981259
OSBPL10	449.08	0.109614	0.0918966	1.19279	0.232951	0.921387
POMGNT2	6.40111	0.411936	0.231543	1.77909	0.0752253	0.902985
ACKR2	222.051	-0.0179445	0.0911334	-0.196904	0.843903	0.994015
GASK1A	50.847	-0.0524748	0.118791	-0.441739	0.658678	0.977366
CSRNP1	196.812	-0.0876682	0.0724899	-1.20939	0.226515	0.921387
SLC25A38	31.3101	-0.151301	0.108802	-1.3906	0.164346	0.912146
ITGA9	23.6228	0.0516407	0.163683	0.315492	0.752388	0.987899
SLC22A14	2.87614	-0.088293	0.364336	-0.242339	0.808517	0.991169
GOLGA4	2288.07	-0.0185654	0.0695026	-0.267118	0.789379	0.990311
CTDSPL	308.863	-0.0205673	0.116999	-0.17579	0.860459	0.994472
STAC	9.85575	-0.268688	0.33225	-0.808692	0.418692	0.946822
IQSEC1	252.214	-0.0693006	0.0897793	-0.771899	0.440174	0.948182
CAND2	2.09997	0.282569	0.381617	0.74045	0.459027	0.953132
PTPRG	195.324	0.011361	0.09583	0.118553	0.905629	0.9972
IL17RD	1.80375	0.426532	0.420529	1.01427	0.310452	0.930906
SHQ1	42.8969	-0.0576139	0.110461	-0.521578	0.601964	0.97327
SLC25A26	126.602	0.0232444	0.0909441	0.25559	0.798267	0.990311
UBA3	233.954	-0.102738	0.0611835	-1.67918	0.0931165	0.903338
ARL6IP5	549.926	-0.157166	0.0900645	-1.74504	0.0809779	0.902985
TMF1	308.575	-0.0314909	0.0663764	-0.474429	0.635194	0.975255
LRIG1	12.9974	0.104796	0.166683	0.628715	0.529535	0.966419
LRTM1	3.81228	0.0693422	0.334109	0.207543	0.835586	0.994015
LIMD1	486.012	0.0184942	0.265432	0.069676	0.944452	0.999039
ZNF660	3.61301	-0.113663	0.343205	-0.33118	0.740509	0.98674
NFKBIZ	185.966	0.0710916	0.137547	0.516852	0.60526	0.97327
COL8A1	32.1734	0.0893318	0.462454	0.193169	0.846827	0.994015
NXPE3	15.5828	0.19003	0.17634	1.07764	0.281196	0.926713
ADGRG7	7.86556	0.24706	0.21404	1.15427	0.248389	0.922134
PHLDB2	2105.2	-0.168032	0.142392	-1.18007	0.237974	0.921387
ABHD10	19.2631	-0.27934	0.150495	-1.85615	0.0634326	0.902985
PLA1A	22.6133	0.26963	0.291396	0.925307	0.354806	0.940186
RABL3	65.0138	-0.0681337	0.0830709	-0.820188	0.412109	0.946822
ADPRH	49.5571	-0.053568	0.124566	-0.430036	0.667169	0.979198
IGSF11	25.1136	0.10283	0.200923	0.511789	0.608799	0.974036
ATG3	261.493	0.0456343	0.0910207	0.501362	0.616116	0.974092
BOC	7.90983	0.00705765	0.323234	0.0218345	0.98258	0.999039
SRPRB	46.6627	-0.0664947	0.114306	-0.581726	0.560751	0.971458
TMEM108	519.743	0.0105372	0.185284	0.0568706	0.954648	0.999039
AGTR1	46.3828	-0.11321	0.167869	-0.674392	0.500062	0.96107
MED12L	407.373	0.0118424	0.119205	0.0993447	0.920865	0.998033
EIF2A	140.661	0.00953968	0.0595809	0.160113	0.872792	0.995641
OSBPL11	144.661	0.0414594	0.0999805	0.414674	0.67838	0.981417
TRPC1	25.2356	0.0913822	0.154895	0.589963	0.555215	0.970934
NCEH1	146.908	0.130115	0.113513	1.14625	0.251692	0.922134
SPATA16	3.55576	-0.0323112	0.520681	-0.0620557	0.950518	0.999039
LPP	782.899	0.221702	0.131686	1.68356	0.0922663	0.903338
TMEM44	18.5958	-0.193692	0.159395	-1.21517	0.224301	0.921387
RUBCN	71.1149	-0.0753341	0.0971781	-0.775217	0.438212	0.947963
AMT	3.6321	0.147434	0.320357	0.460217	0.64536	0.975754
TCTA	62.6006	-0.320538	0.105629	-3.03456	0.00240884	0.902985
DCAF1	173.981	0.12237	0.0907048	1.3491	0.177304	0.91431
MANF	128.534	-0.195189	0.116774	-1.6715	0.0946222	0.904737
STXBP5L	7.96064	-0.0573418	0.332187	-0.172619	0.862951	0.994472
EAF2	24.52	0.196663	0.161686	1.21632	0.223862	0.921387
ILDR1	6.32992	-0.00767456	0.293457	-0.0261523	0.979136	0.999039
MUC4	23.5764	-0.338057	0.297334	-1.13696	0.255555	0.922134
SLIT2	123.317	0.224037	0.12864	1.74159	0.081581	0.902985
EIF2B5	82.3422	0.0812607	0.0823436	0.986849	0.323717	0.934636
DGKQ	5.25714	0.205734	0.247024	0.832853	0.404928	0.946822
FIP1L1	125.027	0.225251	0.11049	2.03866	0.0414842	0.902985
LYAR	34.6005	0.205012	0.139093	1.47392	0.140502	0.912146
CENPC	152.405	-0.0161837	0.0575582	-0.28117	0.77858	0.990311
EPHA5	3.10991	-0.238354	0.390017	-0.611139	0.541107	0.969273
CORIN	93.7384	-0.0858178	0.114323	-0.75066	0.452858	0.951043
ATP10D	877.825	-0.127707	0.121481	-1.05126	0.293141	0.928913
OCIAD2	48.5854	0.0524716	0.266086	0.197197	0.843673	0.994015
SLC10A4	1.21096	-0.779701	0.543035	-1.43582	0.151054	0.912146
SLC10A6	50.5631	0.0318277	0.149731	0.212566	0.831666	0.994015
SCD5	35.141	0.265233	0.167056	1.58769	0.112356	0.90635
PLAC8	92.9712	-0.285355	0.331011	-0.862069	0.38865	0.946822
ENOPH1	55.9727	-0.0370991	0.0861202	-0.430783	0.666626	0.979198
TRMT10A	38.3735	0.0573654	0.105591	0.543278	0.586939	0.973079
KLHL8	146.392	-0.179749	0.116079	-1.54851	0.1215	0.910218
SNCA	276.319	0.313295	0.232748	1.34607	0.178279	0.914597
TBCK	353.966	0.0102914	0.0553522	0.185926	0.852503	0.994472
CAMK2D	160.969	0.389985	0.238015	1.63849	0.101319	0.904737
CISD2	124.182	-0.0257302	0.130534	-0.197116	0.843737	0.994015
DDIT4L	6.43879	1.12822	0.384021	2.93791	0.00330428	0.902985
ANK2	24.6834	0.427581	0.29912	1.42947	0.152871	0.912146
TIFA	34.4008	0.0312952	0.136595	0.229109	0.818785	0.99255
SPATA5	55.6118	0.156294	0.108639	1.43865	0.150251	0.912146
CCNA2	17.4114	0.0673468	0.172261	0.390958	0.695828	0.982476
METTL14	70.1988	0.110288	0.0796493	1.38467	0.166155	0.912146
USP53	405.114	-0.0189314	0.0715402	-0.264626	0.791297	0.990311
SETD7	99.0399	-0.0221994	0.0647932	-0.342619	0.731885	0.985191
NAF1	28.8068	-0.0711114	0.110102	-0.645867	0.518365	0.966196
MARCHF1	84.5997	0.2682	0.186723	1.43635	0.150902	0.912146
SFRP2	1.39384	0.418899	0.775017	0.540503	0.588851	0.973079
RNF175	8.5273	0.55479	0.325489	1.70448	0.0882909	0.902985
PDGFC	65.6072	0.235514	0.177338	1.32805	0.184161	0.914597
CBR4	100.097	0.0481971	0.0764343	0.630569	0.528323	0.966419
GLRA3	11.8403	-0.226242	0.187382	-1.20739	0.227283	0.921387
CYP4V2	17.3712	0.281551	0.15795	1.78254	0.0746616	0.902985
ROPN1L	2.52889	0.874318	0.396295	2.20623	0.0273678	0.902985
NDUFS6	208.436	-0.0941419	0.0642407	-1.46545	0.142797	0.912146
MARCHF6	296.904	0.0211845	0.0567254	0.373457	0.708808	0.982916
NKD2	1.9403	-0.354399	0.455297	-0.778391	0.436339	0.947525
CDH18	4.98545	0.732865	0.372803	1.96582	0.0493189	0.902985
ADAMTS16	4.67984	-0.0589472	0.298037	-0.197785	0.843213	0.994015
SRD5A1	9.99358	0.157985	0.210772	0.749555	0.453523	0.951043
MYO10	168.617	0.187098	0.122098	1.53236	0.125433	0.910218
OTULINL	23.8619	0.0264355	0.148963	0.177464	0.859144	0.994472
SKP2	129.941	-0.133475	0.0994485	-1.34215	0.179547	0.914597
OSMR	462.792	-0.0339492	0.0852398	-0.398279	0.690425	0.982476
UGT3A1	0.963531	-0.394009	0.59749	-0.65944	0.509613	0.964617
PLK2	95.0925	-0.0791288	0.120129	-0.6587	0.510089	0.964617
SHISAL2B	2.68573	0.0128671	0.381575	0.0337211	0.9731	0.999039
GZMA	4.16327	0.488719	0.369158	1.32387	0.185545	0.915075
PIK3R1	371.811	0.0908525	0.090567	1.00315	0.315788	0.931349
HAPLN1	21.2011	-0.50725	0.230939	-2.19647	0.028058	0.902985
LHFPL2	166.017	0.0288808	0.105837	0.272881	0.784945	0.990311
SSBP2	204.966	0.15159	0.0791786	1.91453	0.0555519	0.902985
ANKRD31	4.35895	-0.259979	0.322151	-0.807011	0.41966	0.94683
IQGAP2	1494.17	0.0629612	0.12429	0.506567	0.612459	0.974092
CRHBP	7.77117	-0.337303	0.238143	-1.41639	0.156663	0.912146
RASA1	3883.97	-0.0179931	0.114735	-0.156824	0.875384	0.995894
LIX1	6.93994	-0.396841	0.266286	-1.49028	0.13615	0.912146
GIN1	20.9966	0.068425	0.132177	0.517677	0.604683	0.97327
PPIP5K2	176.836	0.0612873	0.0725329	0.844959	0.398134	0.946822
PAM	2100.04	-0.00926005	0.106423	-0.0870116	0.930662	0.998392
BDP1	629.701	0.072917	0.0783116	0.931114	0.351795	0.93903
GTF2H2	55.8122	0.237458	0.108606	2.18642	0.0287852	0.902985
SLC30A5	126.578	-0.163723	0.0588718	-2.78101	0.00541907	0.902985
BTF3	611.622	-0.107275	0.103345	-1.03802	0.299261	0.930906
FBXL17	118.593	0.0127104	0.0926306	0.137216	0.89086	0.995928
SPATA9	29.1592	-0.0738003	0.138444	-0.533068	0.593987	0.973079
TNFAIP8	1616.76	0.0559246	0.106571	0.524764	0.599747	0.97327
FEM1C	40.3353	0.127217	0.145791	0.872597	0.382883	0.946762
COMMD10	475.676	0.079203	0.0705499	1.12265	0.261585	0.922134
ATG12	234.994	-0.0570071	0.0490655	-1.16186	0.245294	0.92213
MEGF10	1.38097	-0.0336684	0.504462	-0.0667412	0.946788	0.999039
ADAMTS19	22.1017	-0.115535	0.197928	-0.583726	0.559405	0.970934
YIPF5	175.726	-0.0680261	0.0636074	-1.06947	0.284858	0.927379
ARHGAP26	2515.61	0.077242	0.123418	0.625856	0.53141	0.96691
CXCL14	132.423	0.291866	0.204668	1.42604	0.153856	0.912146
SLC25A48	2.73012	0.36254	0.404284	0.896748	0.369854	0.942593
DDX46	507.178	0.123671	0.086218	1.4344	0.151458	0.912146
TIMD4	5.62641	0.159411	0.350485	0.454829	0.649232	0.975817
RNF145	327.468	0.142344	0.0798733	1.78212	0.0747299	0.902985
C1QTNF2	4.14927	-0.460046	0.323912	-1.42028	0.155526	0.912146
GABRA6	1.8432	0.224659	0.478087	0.469912	0.638418	0.975754
GABRB2	2.52872	0.0441266	0.376009	0.117355	0.906579	0.997407
FBXO38	107.252	0.0375987	0.0777358	0.483672	0.628618	0.974998
PCYOX1L	7.11623	-0.333154	0.215312	-1.54731	0.121789	0.910218
GLRA1	5.73591	0.506162	0.273958	1.84759	0.0646615	0.902985
TNIP1	223.281	0.111194	0.0763435	1.4565	0.145254	0.912146
G3BP1	182.544	0.0606197	0.065241	0.929166	0.352803	0.939803
ZNF300	2.44016	-0.13273	0.381846	-0.3476	0.72814	0.984863
N4BP3	126.239	0.0868442	0.132377	0.656035	0.511802	0.964617
NHP2	19.6377	0.152982	0.148506	1.03014	0.302945	0.930906
RMND5B	133.99	0.00403915	0.0991158	0.0407518	0.967494	0.999039
BOD1	35.2104	-0.201604	0.104267	-1.93353	0.0531713	0.902985
CPLX2	2.12914	-0.0304552	0.39176	-0.0777395	0.938035	0.998634
TENM2	4.83237	0.561923	0.334857	1.6781	0.0933284	0.903338
KCNMB1	5.00211	0.596154	0.522664	1.14061	0.254033	0.922134
FAM50B	6.91878	-0.137332	0.262053	-0.524059	0.600237	0.97327
MYLK4	10.1917	-0.17957	0.20261	-0.886283	0.375465	0.944269
TBC1D7	32.708	-0.237383	0.1219	-1.94736	0.0514919	0.902985
FARS2	259.477	0.106598	0.0705355	1.51126	0.130722	0.912146
GFOD1	95.4271	0.00868118	0.191104	0.0454264	0.963767	0.999039
CDKAL1	364.63	0.0434458	0.0686613	0.632755	0.526893	0.966419
LRRTM2	24.9113	0.0983348	0.128454	0.765526	0.443958	0.948803
ZMAT2	214.949	0.0861053	0.0536067	1.60624	0.108221	0.90635
KLHL3	45.7972	-0.0461543	0.18635	-0.247676	0.804385	0.990567
DCDC2	10.3641	0.0140945	0.194353	0.0725203	0.942188	0.999039
TRIM7	2.84064	0.470516	0.350035	1.3442	0.178885	0.914597
TRIM41	40.7289	-0.151455	0.105747	-1.43224	0.152075	0.912146
HIGD2A	135.66	-0.245894	0.122316	-2.01031	0.044398	0.902985
FAM193B	135.347	-0.0391096	0.0697671	-0.560573	0.575089	0.973079
PLA2G7	34.0019	-0.424557	0.336752	-1.26074	0.207402	0.919425
TNFRSF21	84.0996	0.106516	0.12787	0.833001	0.404844	0.946822
RNF44	72.6835	-0.108039	0.0893526	-1.20913	0.226614	0.921387
MMUT	56.6605	0.0142617	0.0881141	0.161855	0.87142	0.995641
RASGEF1C	12.0301	-0.328883	0.180571	-1.82135	0.0685538	0.902985
DOK3	15.42	-0.0726159	0.21532	-0.337246	0.735932	0.985923
ABT1	70.3648	-0.173665	0.103785	-1.67331	0.0942664	0.904737
PPP1R18	67.7392	0.115393	0.150362	0.76744	0.44282	0.948561
DAAM2	12.6026	0.173069	0.197832	0.874828	0.381667	0.946196
PRIM2	159.072	0.0504732	0.0753467	0.669879	0.502935	0.962414
MLIP	10.367	-0.615011	0.270161	-2.27646	0.0228185	0.902985
HMGCLL1	15.1044	-0.032618	0.20617	-0.15821	0.874292	0.995894
LGSN	30.0169	0.0887171	0.270517	0.327954	0.742947	0.986871
FGD2	19.3138	0.284258	0.197586	1.43866	0.150248	0.912146
SCUBE3	8.82356	-0.0187389	0.237396	-0.0789351	0.937084	0.998634
ANO7	2.61711	0.228471	0.354714	0.644099	0.519511	0.966196
NFKBIE	7.65187	-0.0675829	0.308553	-0.219032	0.826625	0.994015
CYP39A1	2.05988	-0.499831	0.418297	-1.19492	0.232118	0.921387
TPBG	119.721	-0.0783734	0.214381	-0.36558	0.714678	0.984319
IRAK1BP1	14.3751	0.110379	0.172311	0.640578	0.521797	0.966196
PHIP	689.557	0.015344	0.0580946	0.26412	0.791687	0.990311
PRSS35	2.49675	-0.200924	0.575141	-0.349348	0.726828	0.984863
MMS22L	42.4903	0.122245	0.0963446	1.26883	0.204502	0.919093
FAXC	4.72715	0.0436912	0.313062	0.139561	0.889007	0.995928
GABRR1	9.68442	-0.0871102	0.241692	-0.360418	0.718534	0.984763
PNRC1	171.391	0.119376	0.130257	0.916462	0.359425	0.940944
PM20D2	58.6656	-0.112093	0.0994779	-1.12681	0.259822	0.922134
RARS2	188.528	-0.0150094	0.0580902	-0.258381	0.796113	0.990311
SCML4	3.58584	0.142901	0.345827	0.413214	0.67945	0.981417
TBC1D32	161.029	0.066133	0.0942984	0.701316	0.483106	0.959033
RNF217	378.467	0.185727	0.0796711	2.33117	0.0197442	0.902985
RSPO3	45.0953	0.240515	0.195158	1.23241	0.217795	0.921387
ARHGAP18	209.725	0.141168	0.0917547	1.53853	0.123918	0.910218
ABRACL	51.3075	0.120137	0.15493	0.77543	0.438086	0.947963
SLC18B1	105.088	-0.158744	0.144305	-1.10006	0.271307	0.925507
MTFR2	4.78829	-0.0593625	0.313147	-0.189567	0.849648	0.994139
SLC2A12	7.04059	0.0495836	0.228643	0.21686	0.828317	0.994015
SHPRH	169.707	0.140017	0.0809274	1.73015	0.0836029	0.902985
AIG1	115.823	0.1091	0.0865358	1.26075	0.207399	0.919425
DYNLT1	274.148	-0.142068	0.154578	-0.919072	0.358058	0.940944
TIAM2	235.83	0.0824719	0.0904337	0.91196	0.36179	0.940944
TMEM181	100.275	0.0407558	0.0740519	0.550369	0.582066	0.973079
PNLDC1	1.7901	0.511542	0.547128	0.93496	0.349809	0.938943
WTAP	148.199	-0.00271209	0.0588626	-0.0460749	0.963251	0.999039
ZMYM4	320.819	-0.0345484	0.0589199	-0.586361	0.557633	0.970934
ARMT1	63.0854	-0.0481965	0.12888	-0.373963	0.708432	0.982816
SLC22A3	119.281	0.246445	0.144403	1.70665	0.0878869	0.902985
LINC01558	1.22473	0.0776051	0.594268	0.130589	0.8961	0.996429
VWDE	6.26708	-0.675598	0.268888	-2.51257	0.0119857	0.902985
GNA12	207.305	0.0087905	0.0794937	0.110581	0.911949	0.998033
C7orf50	95.32	0.0633811	0.119553	0.530151	0.596008	0.973079
SDK1	35.0271	-0.0934925	0.21197	-0.441065	0.659166	0.977366
CCZ1B	41.9337	0.116377	0.0994301	1.17044	0.241825	0.921387
INTS15	27.2965	-0.00997058	0.140264	-0.0710843	0.943331	0.999039
RBAK	18.1143	0.119135	0.156261	0.762407	0.445817	0.949045
CREB5	750.802	0.078978	0.147923	0.533913	0.593402	0.973079
EGFR	7727.07	0.0557873	0.0963439	0.579044	0.562559	0.971458
CDCA5	15.3761	-0.260499	0.183322	-1.42099	0.15532	0.912146
IGFBP3	2262.01	0.0728799	0.205945	0.35388	0.723429	0.984863
PURB	133.903	-0.00243271	0.0605183	-0.040198	0.967935	0.999039
SSC4D	4.25758	-0.113492	0.339591	-0.3342	0.738228	0.986282
MDH2	186.673	-0.2352	0.0841083	-2.79639	0.00516764	0.902985
POMZP3	29.4696	0.143996	0.199611	0.721384	0.470673	0.956845
NIPSNAP2	125.002	-0.00775908	0.0639636	-0.121305	0.90345	0.997133
CCT6A	264.279	-0.016088	0.0920933	-0.174693	0.861321	0.994472
PSPH	34.8455	-0.0505515	0.11807	-0.428149	0.668543	0.979391
ZNF92	12.5977	0.021483	0.182701	0.117586	0.906396	0.997253
ATXN7L1	178.969	0.12706	0.0867942	1.46392	0.143216	0.912146
TMEM168	80.2779	0.241798	0.135974	1.77827	0.0753598	0.902985
ASB15	2.20203	-0.274335	0.463415	-0.591985	0.553861	0.970934
TRAPPC14	41.7494	-0.0978662	0.176673	-0.553938	0.579621	0.973079
SLC12A9	48.7392	-0.188807	0.111138	-1.69886	0.0893461	0.902985
GIGYF1	253.794	-0.0127883	0.0857411	-0.14915	0.881435	0.995928
TRIM4	119.715	0.00331384	0.0788704	0.0420162	0.966486	0.999039
MEPCE	34.2436	-0.22995	0.108704	-2.11537	0.0343985	0.902985
ZAN	4.23687	0.0732408	0.281323	0.260345	0.794598	0.990311
TMEM209	41.9057	-0.202359	0.115926	-1.74559	0.0808817	0.902985
AGBL3	19.7134	0.121202	0.163876	0.739596	0.459545	0.953132
STRA8	15.7252	-0.0388711	0.186183	-0.208779	0.834621	0.994015
ZC3HAV1L	5.18393	0.447867	0.297492	1.50547	0.132202	0.912146
TMEM140	78.0427	-0.104099	0.142637	-0.729816	0.465503	0.954886
TLK2	267.538	0.0515044	0.062905	0.818765	0.41292	0.946822
EPHA1	23.0046	-0.0850028	0.15811	-0.537617	0.590842	0.973079
NOM1	83.5181	0.108806	0.107375	1.01332	0.310906	0.930906
NCAPG2	39.7186	-0.0208225	0.126963	-0.164005	0.869728	0.995187
RAB19	2.97726	-0.147421	0.405289	-0.363743	0.71605	0.984319
LUC7L2	148.019	-0.059992	0.089446	-0.670706	0.502408	0.962414
DENND2A	90.336	-0.155726	0.202308	-0.76975	0.441448	0.948561
MCPH1	219.795	-0.0705292	0.0877419	-0.803825	0.421498	0.946916
MFHAS1	132.431	-0.0234165	0.0709001	-0.330274	0.741193	0.986871
FBXO25	278.737	-0.0259931	0.0693959	-0.374562	0.707986	0.982764
CSGALNACT1	1979.26	-0.0748943	0.139791	-0.535758	0.592126	0.973079
ATP6V1B2	164.545	-0.0317222	0.0731385	-0.433728	0.664486	0.979198
CCDC25	79.8534	-0.0096442	0.0870321	-0.110812	0.911765	0.998033
HMBOX1	301.344	-0.014479	0.052936	-0.273519	0.784454	0.990311
GNRH1	4.47257	0.14978	0.298807	0.501261	0.616187	0.974092
BIN3	61.547	0.0851615	0.0982289	0.86697	0.385959	0.946822
DOK2	19.2243	0.105005	0.203425	0.516184	0.605726	0.97327
SLC25A37	403.838	0.483373	0.289939	1.66715	0.0954839	0.904737
CHMP7	49.489	-0.0523915	0.0995098	-0.526496	0.598544	0.973171
DOCK5	497.93	0.0235798	0.175637	0.134253	0.893203	0.995928
STAR	1.71677	-0.0748337	0.408549	-0.183169	0.854665	0.994472
PLPBP	46.4489	0.0307026	0.120605	0.254571	0.799055	0.990311
ERLIN2	87.0687	-0.0378399	0.0751835	-0.503301	0.614753	0.974092
SNTG1	2.8309	-0.721026	0.336783	-2.14093	0.03228	0.902985
PXDNL	43.9917	-0.0183289	0.130086	-0.140899	0.88795	0.995928
ST18	33.0603	-0.160412	0.194114	-0.826378	0.408589	0.946822
RGS20	29.8588	-0.186583	0.14054	-1.32761	0.184307	0.914597
TACC1	624.109	0.0822549	0.0715597	1.14946	0.250367	0.922134
GOLGA7	28.4973	-0.0278535	0.15687	-0.177558	0.85907	0.994472
PLPP5	67.1449	-0.0182149	0.0959744	-0.189789	0.849475	0.994139
GINS4	4.62271	0.360523	0.268408	1.34319	0.179211	0.914597
NSD3	687.409	0.0496458	0.0493059	1.00689	0.313986	0.930906
CRH	10993.8	-0.28947	0.172547	-1.67763	0.0934201	0.903338
TRIM55	10.0631	-0.0648437	0.200984	-0.322632	0.746974	0.987323
ADHFE1	142.416	-0.261141	0.179869	-1.45184	0.146545	0.912146
MRPS28	30.7387	-0.231263	0.129982	-1.77919	0.0752081	0.902985
LACTB2	22.452	-0.0879253	0.149842	-0.586786	0.557347	0.970934
TERF1	72.4521	0.0197615	0.0824208	0.239763	0.810514	0.991254
SLC26A7	227.471	-0.464638	0.220519	-2.10703	0.0351153	0.902985
ATP6V0D2	1.54783	-0.0640317	0.486453	-0.13163	0.895277	0.99603
SYBU	11.0757	-0.0548526	0.179653	-0.305325	0.760119	0.987899
DPYS	1.13848	0.727669	0.692536	1.05073	0.293382	0.928913
MTDH	138.94	0.329658	0.1743	1.89133	0.0585806	0.902985
LRP12	9.532	0.49176	0.205732	2.3903	0.0168347	0.902985
EBAG9	63.8292	0.115954	0.091099	1.27284	0.203076	0.919093
RSPO2	24.7964	0.110016	0.173159	0.635349	0.525201	0.966419
POLR2K	102.436	-0.205031	0.0925739	-2.21478	0.0267753	0.902985
MAL2	47.4953	0.384332	0.310193	1.23901	0.215342	0.92048
EIF3H	424.366	-0.0292664	0.0525277	-0.557162	0.577417	0.973079
UTP23	89.9154	-0.0127279	0.0829797	-0.153385	0.878095	0.995925
NDUFB9	344.087	-0.104354	0.0766198	-1.36197	0.173207	0.912858
TATDN1	85.4176	0.0804525	0.0821606	0.979211	0.327476	0.934636
FAM83A	26.3335	1.53965	0.683108	2.2539	0.0242027	0.902985
GSDMC	1.7999	0.736975	0.53432	1.37928	0.16781	0.912146
FAM135B	1.74557	-0.400102	0.479981	-0.83358	0.404518	0.946822
ZNF7	61.2216	-0.0501634	0.0839924	-0.597237	0.550349	0.970934
ARHGAP39	31.925	-0.268599	0.121413	-2.21227	0.026948	0.902985
SLC39A4	19.652	0.474574	0.293068	1.61933	0.105376	0.906173
NAPRT	151.029	-0.00812264	0.153908	-0.0527758	0.957911	0.999039
VLDLR	34.1765	0.54484	0.194391	2.80281	0.0050659	0.902985
AK3	234.15	-0.0658177	0.0603192	-1.09116	0.275204	0.925507
UHRF2	61.9473	0.157406	0.0807548	1.94918	0.0512735	0.902985
NFIB	308.704	0.143478	0.0880708	1.62912	0.103288	0.90501
PLIN2	2627.51	0.0697605	0.191683	0.363936	0.715906	0.984319
HAUS6	65.8137	0.0112242	0.0869477	0.129092	0.897285	0.996643
CDKN2B	15.4473	0.0537303	0.239263	0.224566	0.822317	0.992911
CDKN2A	12.5382	-0.000764813	0.192287	-0.00397744	0.996826	0.999587
C9orf72	91.2527	0.0728971	0.0977929	0.745423	0.456016	0.951892
ZCCHC7	505.934	0.00572817	0.0450808	0.127065	0.898889	0.996857
FBXO10	1.82016	0.230823	0.412857	0.559087	0.576103	0.973079
SIGMAR1	149.775	-0.119885	0.0997541	-1.2018	0.229441	0.921387
CBWD5	148.838	0.013079	0.0680566	0.192179	0.847602	0.994015
CEP78	40.5737	-0.190143	0.105455	-1.80307	0.0713771	0.902985
NTRK2	6.65835	0.305455	0.407454	0.749667	0.453455	0.951043
IDNK	33.918	0.0179851	0.123817	0.145256	0.884509	0.995928
SHC3	6.3398	0.24629	0.314101	0.78411	0.432975	0.947525
AUH	317.596	0.112521	0.07157	1.57218	0.11591	0.909265
MFSD14B	170.913	-0.00988196	0.073013	-0.135345	0.892339	0.995928
AOPEP	570.566	0.0509233	0.0601401	0.846744	0.397138	0.946822
PLPPR1	3.82404	0.641394	0.353891	1.8124	0.069924	0.902985
ZNF462	155.903	0.073272	0.142089	0.515675	0.606081	0.97327
INIP	51.0765	0.0900715	0.0861549	1.04546	0.295811	0.928913
UGCG	87.2272	0.0421086	0.168065	0.250549	0.802162	0.990567
SNX30	25.313	0.139424	0.205188	0.679495	0.496825	0.96107
STOM	503.961	-0.0723197	0.0733896	-0.985422	0.324417	0.934636
GSN	648.251	-0.00735648	0.108241	-0.067964	0.945814	0.999039
MRRF	75.7455	0.0964198	0.0829576	1.16228	0.245122	0.921921
NR6A1	135.397	-0.0170795	0.0986238	-0.173178	0.862511	0.994472
CRB2	3.93023	-0.0588126	0.340398	-0.172776	0.862827	0.994472
ALAD	68.3628	-0.0438355	0.126235	-0.347254	0.7284	0.984863
ASTN2	54.3551	-0.0302365	0.16247	-0.186106	0.852362	0.994472
WDR31	4.93887	-0.140931	0.253888	-0.555089	0.578833	0.973079
POLE3	186.525	-0.0224024	0.0617002	-0.363085	0.716542	0.984458
SURF4	546.122	-0.203703	0.0942992	-2.16018	0.0307589	0.902985
GBGT1	29.1145	-0.173114	0.168732	-1.02597	0.304908	0.930906
SURF1	74.2294	-0.0833236	0.085546	-0.974021	0.330046	0.934933
SURF2	32.6423	-0.116228	0.109921	-1.05738	0.290337	0.928913
SURF6	75.6494	0.010993	0.102655	0.107087	0.91472	0.998033
MED22	29.9656	0.0406642	0.128092	0.31746	0.750895	0.987899
REXO4	55.3063	-0.0442288	0.0867489	-0.509849	0.610158	0.974036
GTF3C5	77.5011	0.039016	0.074764	0.521856	0.601771	0.97327
ASB6	41.2536	0.0672393	0.101413	0.663025	0.507314	0.964371
PTGES2	79.5482	-0.114379	0.111653	-1.02441	0.30564	0.930906
NTMT1	8.14127	-0.120133	0.206799	-0.580914	0.561298	0.971458
CIZ1	90.282	0.00537851	0.0833773	0.0645082	0.948566	0.999039
SLC25A25	34.7041	-0.0964055	0.131519	-0.733018	0.463547	0.95472
SH3GLB2	386.132	-0.0173405	0.0905886	-0.19142	0.848196	0.994015
MIGA2	23.4059	-0.0993648	0.127967	-0.776485	0.437463	0.947963
PTGES	187.833	0.0539188	0.211072	0.255452	0.798374	0.990311
LCN2	4.92074	0.964211	0.3595	2.68209	0.00731639	0.902985
LRSAM1	171.743	-0.0859145	0.0791187	-1.08589	0.277526	0.925507
HMCN2	3.35953	0.342817	0.39443	0.869146	0.384767	0.946822
GPR107	225.37	0.000806954	0.063153	0.0127778	0.989805	0.999039
PAXX	132.621	-0.137205	0.0885793	-1.54896	0.121392	0.910218
INPP5E	10.1691	-0.187333	0.234868	-0.797611	0.425096	0.946916
SEC16A	158.687	-0.0219423	0.063432	-0.345918	0.729404	0.98492
DPH7	42.4324	-0.0109602	0.115407	-0.0949705	0.924338	0.998234
NOTCH1	28.4815	0.168245	0.132982	1.26517	0.205811	0.919237
CACNA1B	3.35398	0.546812	0.355505	1.53813	0.124017	0.910218
NACC2	37.2206	0.174506	0.134607	1.29641	0.194835	0.918746
PROSER2	44.7256	0.090909	0.16354	0.555882	0.578292	0.973079
USP6NL	299.415	-0.0287926	0.111099	-0.259161	0.795511	0.990311
COMMD3	53.4862	-0.108004	0.145903	-0.740245	0.459151	0.953132
MSRB2	42.8656	-0.070156	0.10333	-0.678948	0.497171	0.96107
PDSS1	21.5519	0.0385127	0.124217	0.310044	0.756527	0.987899
FAM171A1	13.6399	0.114802	0.231152	0.496653	0.619434	0.974459
MINDY3	208.288	0.0973412	0.105359	0.923903	0.355537	0.940186
SLC39A12	3.7136	-0.0316337	0.307513	-0.10287	0.918067	0.998033
TMEM236	15.6714	0.132502	0.218411	0.606665	0.544073	0.969273
RSU1	419.74	-0.120322	0.0837333	-1.43697	0.150727	0.912146
ST8SIA6	33.6984	-0.0524815	0.118161	-0.444153	0.656932	0.97675
PARD3	606.341	0.0507482	0.0827529	0.613249	0.539711	0.969273
ANKRD30A	2.42938	-0.681177	0.403575	-1.68786	0.0914386	0.903338
ZEB1	208.941	0.25435	0.13065	1.9468	0.0515586	0.902985
FAM13C	64.7419	-0.114408	0.219217	-0.521893	0.601745	0.97327
NRBF2	169.097	-0.108139	0.098818	-1.09433	0.273812	0.925507
POLR3A	62.0061	-0.0546606	0.0900039	-0.607314	0.543643	0.969273
HERC4	426.374	-0.00598202	0.0643448	-0.0929682	0.925929	0.998236
LRMDA	240.152	0.265804	0.123734	2.14818	0.0316991	0.902985
CAMK2G	425.159	-0.0529362	0.0928721	-0.56999	0.568685	0.971735
GLUD1	158.819	0.015635	0.0740729	0.211075	0.832828	0.994015
ANKRD1	27.3092	0.204818	0.338838	0.60447	0.545531	0.969479
HTR7	3.69912	0.126968	0.354396	0.358266	0.720144	0.984763
RPP30	67.5774	-0.117374	0.078641	-1.49253	0.13556	0.912146
FRA10AC1	131.972	0.212955	0.0806204	2.64146	0.00825498	0.902985
ADD3	111.541	0.127754	0.129156	0.989144	0.322593	0.934636
DNAJB12	159.447	-0.0233347	0.0795901	-0.293186	0.76938	0.988477
EIF4EBP2	216.575	-0.0823961	0.090459	-0.910867	0.362366	0.940944
TCF7L2	456.508	0.0201244	0.168721	0.119276	0.905057	0.997133
MKI67	73.8666	0.193931	0.140623	1.37908	0.167869	0.912146
FUOM	12.8098	-0.110116	0.221833	-0.496392	0.619618	0.974459
LRRC27	19.1297	-0.0789963	0.175452	-0.450244	0.652535	0.975817
MTG1	57.8217	-0.141422	0.115475	-1.22469	0.220691	0.921387
PAOX	3.04388	0.395628	0.404601	0.977823	0.328162	0.934636
GSTO1	230.852	0.0636274	0.132871	0.478865	0.632035	0.974998
TAF5	30.0911	-0.321536	0.147595	-2.17851	0.029368	0.902985
PPRC1	51.0601	-0.157637	0.0923952	-1.70612	0.0879858	0.902985
ITPRIP	317.073	0.00284549	0.0992934	0.0286575	0.977138	0.999039
CNNM2	233.795	0.0862206	0.0765331	1.12658	0.25992	0.922134
PDCD11	103.588	0.123722	0.078402	1.57804	0.114556	0.906943
ADAM12	33355.3	-0.0409448	0.085746	-0.477513	0.632997	0.974998
RGS10	70.4384	0.143257	0.210261	0.681331	0.495662	0.96107
BTBD10	362.688	0.0754566	0.0909865	0.829316	0.406926	0.946822
ADM	937.051	-0.164871	0.126087	-1.30759	0.191012	0.918746
GAS2	8.20859	0.127387	0.193813	0.657268	0.511009	0.964617
SLC5A12	5.53466	0.369781	0.271898	1.36	0.17383	0.913132
LIN7C	93.2058	-0.162695	0.0877623	-1.85382	0.0637655	0.902985
LRRC4C	1.18827	0.51605	0.576404	0.895292	0.370631	0.943178
IMMP1L	115.694	0.0146576	0.0810455	0.180856	0.856481	0.994472
PGAP2	29.6246	0.0734079	0.124328	0.590436	0.554898	0.970934
TUT1	22.5441	0.204097	0.15004	1.36029	0.17374	0.913132
SYT8	21.9833	-0.0274181	0.310913	-0.0881856	0.929729	0.998312
ZNF214	2.23988	0.471406	0.434824	1.08413	0.278307	0.925507
ZNF215	6.04932	0.212841	0.271764	0.783183	0.43352	0.947525
HSD17B12	40.7827	0.129309	0.121813	1.06154	0.288445	0.928651
APIP	95.0857	0.0262676	0.0931461	0.282004	0.77794	0.990311
PAMR1	32.3914	0.0353361	0.162059	0.218045	0.827394	0.994015
DGKZ	286.446	-0.134446	0.0902037	-1.49047	0.1361	0.912146
EIF3M	210.175	-0.131889	0.0794919	-1.65915	0.0970862	0.904737
TNKS1BP1	287.926	-0.0225234	0.0874694	-0.2575	0.796793	0.990311
GLYAT	3.10199	-0.304527	0.403421	-0.754862	0.450332	0.950504
SERPING1	221.978	0.1896	0.24214	0.783016	0.433618	0.947525
SSRP1	245.013	0.134584	0.0864928	1.55602	0.119704	0.910218
SLC43A1	5.99329	-0.0188598	0.259004	-0.0728167	0.941952	0.999039
PTPRJ	597.678	0.0797661	0.102901	0.775171	0.438239	0.947963
CSTPP1	151.665	-0.0018977	0.0602289	-0.0315081	0.974864	0.999039
ARFGAP2	113.694	-0.031327	0.0931826	-0.33619	0.736728	0.986001
CELF1	424.166	0.0344723	0.0533664	0.645954	0.518309	0.966196
HIKESHI	137.321	-0.124526	0.0708011	-1.75882	0.0786084	0.902985
CCDC81	8.17898	-0.286363	0.209388	-1.36762	0.171431	0.912146
SESN3	153.64	-0.187203	0.11211	-1.66981	0.0949573	0.904737
ENDOD1	48.3125	0.149571	0.165501	0.903747	0.366129	0.941229
CCDC82	83.4335	0.0732018	0.0896743	0.816307	0.414325	0.946822
KLHL35	3.50489	-0.498061	0.319398	-1.55937	0.118908	0.910218
TENM4	16.5331	0.16936	0.180068	0.940534	0.346944	0.938828
SERPINH1	174.74	-0.0674234	0.106862	-0.630938	0.528081	0.966419
CAPN5	1.9712	-0.0440917	0.407183	-0.108285	0.91377	0.998033
INTS4	114.389	0.0282852	0.0620089	0.456148	0.648284	0.975817
PAK1	522.288	-0.0486484	0.106182	-0.45816	0.646838	0.975817
ZC3H12C	14.3054	0.128463	0.166064	0.773577	0.439181	0.948011
TTC12	15.3439	0.356767	0.181025	1.97081	0.0487454	0.902985
NCAM1	5.05916	-0.368926	0.33703	-1.09464	0.273675	0.925507
C11orf52	7.26393	-0.217591	0.260849	-0.834164	0.404189	0.946822
NPAT	183.965	0.00239744	0.102275	0.023441	0.981299	0.999039
ATM	171.25	0.0709144	0.0646555	1.0968	0.272727	0.925507
AASDHPPT	70.3338	-0.0436889	0.0825868	-0.529005	0.596802	0.973079
SLX4IP	91.8815	0.122706	0.084302	1.45555	0.145516	0.912146
LAMTOR1	215.48	-0.0360122	0.0651344	-0.552891	0.580338	0.973079
P4HA3	8.63222	0.0343775	0.216985	0.158432	0.874116	0.995894
GRIK4	13.5312	-0.184605	0.280843	-0.657326	0.510971	0.964617
ST14	84.8787	-0.0398835	0.0937169	-0.425574	0.670418	0.980219
HYOU1	97.9166	0.230667	0.136883	1.68514	0.0919622	0.903338
ADAM33	6.03496	0.217342	0.252519	0.860696	0.389406	0.946822
SLC22A8	1.34484	-0.58852	0.497871	-1.18207	0.237176	0.921387
KAT14	59.098	0.0478261	0.121059	0.395064	0.692796	0.982476
TKFC	25.1832	-0.0431345	0.13167	-0.327595	0.743218	0.986871
MTA2	56.4183	-0.0603843	0.0885075	-0.68225	0.495081	0.96107
TMEM138	69.5341	-0.151565	0.0943445	-1.6065	0.108163	0.90635
FADS1	21.6642	0.211631	0.174527	1.2126	0.225284	0.921387
TMC2	1.19589	0.738379	0.621569	1.18793	0.234862	0.921387
ROM1	2.32436	-0.173181	0.451038	-0.383962	0.701007	0.982764
EML3	83.274	0.0074099	0.121423	0.0610257	0.951339	0.999039
INCENP	14.871	0.243785	0.169094	1.44171	0.149384	0.912146
PLCH2	1.63289	0.276193	0.44655	0.618504	0.536243	0.968042
FRG1BP	65.4413	0.102497	0.102844	0.996621	0.318949	0.932004
CPSF7	138.521	-0.0053204	0.0665207	-0.0799812	0.936252	0.998634
MS4A2	2.4845	0.691921	0.599296	1.15456	0.248272	0.922134
B3GAT3	84.3902	-0.123029	0.0963834	-1.27646	0.201794	0.918786
EI24	93.9674	-0.138514	0.103139	-1.34298	0.179279	0.914597
CCDC15	20.3717	0.075579	0.213036	0.354772	0.722761	0.984763
CHEK1	14.9792	-0.0212951	0.177171	-0.120196	0.904328	0.997133
FEZ1	23.2296	-0.082728	0.141396	-0.585079	0.558495	0.970934
ESAM	886.209	-0.143441	0.123097	-1.16527	0.243908	0.921387
KIRREL3	27.3055	-0.0656815	0.140377	-0.467892	0.639862	0.975754
MPZL2	27.1728	0.69392	0.601167	1.15429	0.248382	0.922134
SIDT2	71.635	-0.0347192	0.112334	-0.309071	0.757268	0.987899
TMEM25	14.1787	-0.00382383	0.217203	-0.0176049	0.985954	0.999039
TAGLN	21.2493	-0.0800077	0.156765	-0.510368	0.609794	0.974036
JPH2	103.2	0.362249	0.240584	1.50571	0.132142	0.912146
COMMD7	162.945	-0.197073	0.102767	-1.91767	0.0551533	0.902985
KIAA1755	1.30435	0.529839	0.55887	0.948055	0.343102	0.936894
DSN1	66.496	0.0513769	0.114087	0.450333	0.652471	0.975817
SOGA1	126.976	-0.0584067	0.0754499	-0.774113	0.438864	0.948011
CNBD2	4.30133	0.0814885	0.363012	0.224479	0.822385	0.992911
ENSG00000149656	1.31474	0.0740627	0.485466	0.15256	0.878745	0.995925
LSM14B	41.2532	-0.0660135	0.114058	-0.578773	0.562742	0.971458
YTHDF1	107.257	-0.0869562	0.0781026	-1.11336	0.265555	0.922134
CABLES2	17.6625	-0.121797	0.144839	-0.840916	0.400395	0.946822
LTO1	37.0158	0.165408	0.121433	1.36214	0.173155	0.912858
TRPT1	42.7636	-0.145536	0.122219	-1.19078	0.23374	0.921387
NUDT22	14.6144	-0.136826	0.169858	-0.805535	0.420511	0.946916
FERMT3	66.2402	0.181903	0.164956	1.10274	0.270141	0.924819
PLCB3	66.792	0.0430561	0.0959278	0.448838	0.653548	0.975817
MRPL49	66.4375	-0.234274	0.102201	-2.29228	0.0218896	0.902985
FAU	1237.07	-0.0942981	0.0882138	-1.06897	0.285082	0.927379
TM7SF2	26.5877	0.0628651	0.135601	0.463603	0.642932	0.975754
VPS51	135.816	-0.0849767	0.063736	-1.33326	0.182446	0.914597
TBX6	1.5808	0.427154	0.647972	0.659216	0.509757	0.964617
PPP4C	297.719	-0.159713	0.0824702	-1.93661	0.0527929	0.902985
ALDOA	21.7618	0.230428	0.161077	1.43055	0.152561	0.912146
DOC2A	1.91445	0.220739	0.417331	0.528931	0.596854	0.973079
HIRIP3	49.0272	0.040853	0.108947	0.374979	0.707676	0.982764
TAOK2	85.3533	-0.0770395	0.0943251	-0.816744	0.414075	0.946822
TMEM219	127.998	0.0765991	0.141938	0.539664	0.589429	0.973079
HMGA2	4.53882	0.349634	0.259694	1.34633	0.178196	0.914597
CNTN5	40.3398	0.288533	0.241451	1.195	0.232089	0.921387
KLRF1	2.19253	0.589374	0.486733	1.21088	0.225943	0.921387
CLEC1A	112.939	-0.196196	0.113786	-1.72426	0.0846613	0.902985
MKX	5.48359	-0.166932	0.267078	-0.62503	0.531951	0.967218
MPP7	249.965	-0.0359572	0.100977	-0.356093	0.721771	0.984763
ITGB1	860.303	0.0623783	0.113926	0.547536	0.584011	0.973079
FXYD4	1.62158	0.370775	0.85982	0.431224	0.666306	0.979198
PCDH15	4.93146	0.0610393	0.2737	0.223015	0.823524	0.993154
CTF1	4.02894	0.203367	0.298706	0.680825	0.495982	0.96107
CWC15	163.18	-0.0216374	0.0592605	-0.365123	0.71502	0.984319
FCGR1A	38.9376	0.16235	0.234683	0.691786	0.489071	0.959794
ARID5B	1179.09	0.0259683	0.0786581	0.330141	0.741294	0.986871
KLHL1	1.31643	-0.887998	0.534371	-1.66176	0.0965604	0.904737
CDH8	24.0482	-0.272894	0.19888	-1.37216	0.170015	0.912146
DCUN1D2	87.6108	0.032308	0.0907447	0.356032	0.721817	0.984763
TMCO3	172.198	-0.046163	0.0562216	-0.821089	0.411595	0.946822
TMEM218	15.4592	0.0311298	0.174684	0.178206	0.858561	0.994472
TIRAP	25.2435	-0.0399174	0.119764	-0.333299	0.738908	0.986319
EEF1AKMT1	58.0623	-0.00658319	0.0873885	-0.0753324	0.93995	0.999039
LATS2	290.434	0.0313868	0.0773327	0.405867	0.68484	0.982425
SAP18	572.076	-0.175441	0.0889536	-1.97228	0.0485781	0.902985
ADGRL3	484.594	0.151739	0.168941	0.898176	0.369092	0.942254
KIAA1328	121.039	0.149744	0.0844807	1.77252	0.0763078	0.902985
FAM124A	9.48746	0.077296	0.202943	0.380876	0.703295	0.982764
MIA2	110.762	0.0501328	0.0752924	0.665841	0.505512	0.963682
HNMT	83.7045	0.0346444	0.143051	0.242182	0.808639	0.991169
LYPD6B	18.8148	0.550597	0.544743	1.01075	0.312138	0.930906
PDCD4	876.274	-0.183976	0.0965041	-1.9064	0.0565978	0.902985
ADRA2A	1.62113	-0.298269	0.688554	-0.433181	0.664883	0.979198
GPM6A	2.43306	-0.123851	0.401309	-0.308618	0.757612	0.987899
WDR17	1.22933	0.0773139	0.521677	0.148203	0.882183	0.995928
VEGFC	33.8902	0.292765	0.186552	1.56935	0.116566	0.909615
CCDC102B	147.072	0.0635951	0.176104	0.361122	0.718008	0.984763
CD226	6.17638	0.476895	0.303031	1.57375	0.115546	0.909265
CNDP1	1.24323	-0.441251	0.518614	-0.850827	0.394865	0.946822
FSIP1	4.86767	-0.261561	0.295944	-0.883818	0.376794	0.945079
DLG2	128.696	0.0629137	0.112549	0.558988	0.57617	0.973079
CCDC83	19.4064	0.0122582	0.148744	0.0824116	0.934319	0.998634
RGS18	10.2257	0.353329	0.285246	1.23868	0.215463	0.92048
PRSS23	132.168	0.236095	0.225467	1.04714	0.295037	0.928913
MTMR12	69.1712	-0.0102551	0.077528	-0.132277	0.894765	0.995928
PPP1R1C	51.9854	0.063457	0.164523	0.385702	0.699717	0.982754
CCT5	106.877	-0.0228887	0.075109	-0.304739	0.760565	0.987899
ATPSCKMT	15.7794	0.176354	0.157575	1.11917	0.263066	0.922134
DOCK1	496.764	0.127174	0.0719516	1.76749	0.0771458	0.902985
DIXDC1	134.296	0.059806	0.110752	0.539997	0.589199	0.973079
DLAT	54.4172	-0.0101014	0.116196	-0.0869338	0.930724	0.998412
PIH1D2	5.31123	-0.474281	0.262222	-1.8087	0.0704972	0.902985
NKAPD1	74.7935	0.0892836	0.0772005	1.15652	0.24747	0.922134
TIMM8B	160.978	-0.0468676	0.109851	-0.426647	0.669636	0.979837
IL18	9.98477	0.0611217	0.237581	0.257267	0.796973	0.990311
PTS	139.572	-0.165305	0.0882793	-1.87252	0.0611347	0.902985
PIP4K2A	348.024	0.140431	0.106771	1.31526	0.188423	0.916899
FREM2	17.04	-0.0364881	0.167156	-0.218287	0.827205	0.994015
FOXO1	86.3841	0.224108	0.12366	1.81229	0.0699415	0.902985
CRIM1	4784.73	-0.0282796	0.0809126	-0.349508	0.726708	0.984863
SEC24D	344.978	-0.0334445	0.0598359	-0.558937	0.576204	0.973079
ABCB9	12.4841	-0.0166242	0.176726	-0.0940672	0.925056	0.998236
RILPL2	34.8108	0.255363	0.156348	1.6333	0.102406	0.904737
DHX37	23.3339	0.0634714	0.138236	0.459153	0.646124	0.975817
UBC	2277.11	0.00268532	0.0906383	0.0296267	0.976365	0.999039
ITPR1	69.7671	0.105039	0.151814	0.691891	0.489006	0.959794
SLC7A11	9.51457	0.221071	0.204178	1.08274	0.278924	0.926011
NOCT	54.8587	-0.0904028	0.140833	-0.641913	0.52093	0.966196
ENKUR	3.85431	-0.119341	0.396294	-0.301142	0.763306	0.987899
GPR158	56.1601	0.120512	0.133352	0.903716	0.366146	0.941229
CACNA2D4	3.74211	0.35357	0.341542	1.03522	0.300568	0.930906
DCP1B	18.6424	0.029205	0.185538	0.157407	0.874924	0.995894
CACNA1C	108.999	0.135842	0.176895	0.767925	0.442532	0.948561
THRB	252.447	-0.103552	0.0987032	-1.04913	0.294119	0.928913
NGLY1	153.769	-0.0130264	0.0894619	-0.145608	0.884231	0.995928
OXSM	14.9493	0.156464	0.181999	0.859693	0.389958	0.946822
UEVLD	90.0021	0.0715427	0.0854869	0.836885	0.402657	0.946822
TMEM86A	5.46609	0.477134	0.287827	1.65771	0.0973753	0.904737
NOPCHAP1	65.0398	-0.19574	0.103381	-1.89338	0.058307	0.902985
TMEM263	196.928	-0.132474	0.0687943	-1.92565	0.0541486	0.902985
ABTB3	12.3618	0.801961	0.272204	2.94617	0.00321731	0.902985
UBE3B	106.188	-0.0593929	0.0824589	-0.720273	0.471357	0.956895
ANK3	1666.46	-0.111186	0.181289	-0.613306	0.539674	0.969273
IPMK	139.772	0.0248102	0.15171	0.163537	0.870096	0.995252
RAD9B	3.20341	-0.263703	0.346117	-0.761888	0.446127	0.949045
PLBD2	31.8725	-0.00714385	0.142586	-0.050102	0.960041	0.999039
DLG5	912.965	0.0999714	0.127055	0.786837	0.431377	0.947235
SLC2A13	53.3612	0.208994	0.114778	1.82086	0.0686278	0.902985
GXYLT1	156.126	-0.0587796	0.0948983	-0.619395	0.535656	0.967895
TWF1	120.441	-0.042013	0.0873601	-0.480917	0.630575	0.974998
DIP2C	1926.53	0.544414	0.35009	1.55507	NA	NA
EIF4E	131.502	-0.0501947	0.0826463	-0.607344	0.543623	0.969273
MAGI1	318.391	0.105965	0.0975473	1.0863	0.277347	0.925507
TEX30	45.2937	-0.131747	0.10964	-1.20164	0.229504	0.921387
CSNK1G3	68.1808	0.176412	0.107683	1.63824	0.101371	0.904737
ENSG00000151303	4.94338	-0.158454	0.276655	-0.572751	0.566813	0.971458
SRFBP1	92.6312	0.191104	0.0822049	2.32472	0.0200867	0.902985
AKAP6	23.2615	-0.104546	0.148687	-0.703132	0.481974	0.958866
NPAS3	48.6136	0.149413	0.206422	0.723823	0.469175	0.956813
FAM177A1	205.146	0.117219	0.06723	1.74355	0.0812375	0.902985
MBIP	46.785	-0.153557	0.0946846	-1.62178	0.104851	0.906173
MIPOL1	24.2422	0.800293	0.227989	3.51022	0.000447735	0.796399
EXT2	270.224	-0.0883259	0.0683204	-1.29282	0.196073	0.918746
TMEM18	77.8003	-0.0494892	0.0899889	-0.549948	0.582355	0.973079
ALLC	1.38599	-0.149177	0.621478	-0.240035	0.810303	0.991254
KCTD14	2.82088	-0.706888	0.352742	-2.00398	0.045072	0.902985
NDUFC2	393.484	-0.235242	0.111931	-2.10166	0.0355828	0.902985
ME3	15.133	0.0034733	0.188289	0.0184466	0.985283	0.999039
ADAMTS12	11.3112	0.521469	0.294874	1.76845	0.0769857	0.902985
NUBPL	80.7987	0.1468	0.116434	1.26081	0.207378	0.919425
NEK7	1246.16	-0.0817305	0.0918158	-0.890157	0.373381	0.944049
FER	419.396	0.0982211	0.0765273	1.28348	0.199325	0.918746
VIPAS39	40.0206	-0.075447	0.126764	-0.595176	0.551726	0.970934
ANKRD50	51.958	0.141169	0.12966	1.08876	0.27626	0.925507
UPF2	496.669	0.0172488	0.0586215	0.294241	0.768574	0.988477
CDC123	151.1	-0.0520696	0.0829333	-0.627849	0.530103	0.966531
SCLT1	147.045	0.214886	0.106441	2.01884	0.0435043	0.902985
CCDC3	18.7323	0.262537	0.228266	1.15014	0.250087	0.922134
C4orf33	15.2326	0.0371449	0.152915	0.242911	0.808074	0.99108
FRMD4A	279.149	0.10087	0.105493	0.956171	0.338986	0.936894
SLC25A31	1.78054	0.24627	0.44942	0.547973	0.58371	0.973079
PTPRO	8.3932	-0.115736	0.227663	-0.508363	0.611199	0.974092
EPS8	336.864	0.150615	0.0865608	1.73999	0.0818608	0.902985
ACAD8	11.403	-0.110834	0.171233	-0.647269	0.517458	0.965664
THYN1	30.1203	0.0106926	0.169423	0.0631119	0.949677	0.999039
VPS26B	69.0519	0.0857949	0.0773208	1.1096	0.267173	0.922134
NCAPD3	54.4072	-0.0807082	0.110043	-0.733425	0.4633	0.95472
VTI1A	617.335	0.0360172	0.0586182	0.614437	0.538927	0.969273
QDPR	31.2621	-0.104037	0.133088	-0.781717	0.434381	0.947525
FHIP2A	161.496	-0.0100222	0.0656942	-0.152558	0.878747	0.995925
ANO4	5.48001	0.284346	0.462662	0.614587	0.538827	0.969273
TEX9	39.0355	0.17046	0.171162	0.995898	0.3193	0.932004
QTRT2	32.3783	-0.116527	0.124808	-0.933648	0.350485	0.938943
DRD3	1.54622	-0.112569	0.535193	-0.210333	0.833408	0.994015
MMAA	17.4652	0.312748	0.157929	1.98031	0.0476685	0.902985
ZNF827	102.654	0.0923706	0.0914594	1.00996	0.312513	0.930906
EDNRA	11.3377	0.383959	0.286865	1.33847	0.180745	0.914597
NR3C2	167.297	0.160052	0.114488	1.39798	0.16212	0.912146
AKR1C6P	2.81983	-0.170718	0.341667	-0.499663	0.617312	0.974146
AKR1C2	2.32684	0.517812	0.399256	1.29694	0.194651	0.918746
ADAM8	21.5608	0.164234	0.197804	0.830284	0.406378	0.946822
ITIH2	6.21129	-0.373271	0.28525	-1.30857	0.190679	0.918746
KIN	124.399	0.111733	0.0642524	1.73897	0.0820406	0.902985
PIGF	35.5455	0.0572893	0.118066	0.485231	0.627513	0.974998
ANKAR	50.5676	-0.0362199	0.100934	-0.358849	0.719708	0.984763
INPP1	23.5572	0.0728749	0.144562	0.504108	0.614186	0.974092
MFSD6	76.1347	-0.12382	0.128233	-0.965582	0.334254	0.935549
RNF144A	27.2529	-0.0137547	0.140894	-0.0976243	0.922231	0.998231
ASAP2	125.487	0.398148	0.203199	1.9594	0.0500659	0.902985
ADAM17	176.999	0.0488959	0.0750511	0.651501	0.514723	0.96464
FLI1	154.071	0.238415	0.106557	2.23745	0.0252572	0.902985
TMEM45B	8.01794	0.321241	0.221482	1.45041	0.146944	0.912146
WWC2	172.34	0.157751	0.0865391	1.82289	0.0683207	0.902985
CENPU	35.7017	0.036882	0.118656	0.310832	0.755928	0.987899
ACSL1	102.763	0.45078	0.253259	1.77992	0.0750895	0.902985
SLC25A4	89.2434	-0.262442	0.147994	-1.77333	0.0761734	0.902985
AMN1	56.9426	0.171146	0.107059	1.59861	0.109907	0.90635
BICD1	110.279	0.196951	0.143474	1.37274	0.169834	0.912146
SAV1	65.8469	-0.0887043	0.104573	-0.848252	0.396297	0.946822
CCDC122	79.3366	-0.0790951	0.111626	-0.708573	0.47859	0.958866
SERP2	20.3728	0.883072	0.362597	2.43541	0.014875	0.902985
NBAS	275.74	0.0245234	0.070274	0.348968	0.727113	0.984863
ZNF385D	10.189	0.0366687	0.215795	0.169924	0.86507	0.994472
TDO2	2.41762	-0.14324	0.366494	-0.390837	0.695917	0.982476
GUF1	23.1709	-0.0140797	0.129612	-0.10863	0.913496	0.998033
SLC35F4	13.5467	-0.237131	0.180462	-1.31402	0.188839	0.917235
SACS	13.0799	0.18997	0.29146	0.651789	0.514538	0.96464
CCDC175	1.81204	-0.93058	0.45665	-2.03784	0.0415659	0.902985
CENPJ	43.6989	0.0303606	0.134144	0.226329	0.820946	0.992911
FBXO4	23.8894	0.0895377	0.133374	0.671325	0.502013	0.962093
TMEM267	59.2371	-0.0754216	0.0984834	-0.765831	0.443777	0.948622
CCL28	42.1123	-0.14439	0.167506	-0.861998	0.388689	0.946822
PARP8	148.425	0.146171	0.106629	1.37084	0.170426	0.912146
GFRA1	1.57484	-1.05135	0.476647	-2.20572	0.0274036	0.902985
CACUL1	329.715	-0.0790822	0.0771603	-1.02491	0.305407	0.930906
DST	814.627	0.326219	0.161572	2.01904	0.0434832	0.902985
BEND6	14.3501	0.085592	0.220396	0.388355	0.697753	0.982476
TIAL1	247.135	-0.0448683	0.049879	-0.899543	0.368364	0.942179
BAG3	111.594	-0.131134	0.111262	-1.17861	0.238555	0.921387
GLT1D1	24.1741	0.438018	0.283042	1.54754	0.121734	0.910218
TMEM132D	2.76799	0.316467	0.346431	0.913506	0.360976	0.940944
SCHIP1	9.84356	0.225398	0.206387	1.09211	0.274783	0.925507
MCHR2	1.13635	-0.0565089	0.610688	-0.0925331	0.926274	0.998236
KCNE4	13.8046	0.259525	0.307066	0.845176	0.398013	0.946822
AP1S3	33.9786	0.0724771	0.155173	0.467072	0.640449	0.975754
RABGAP1L	933.877	0.0176178	0.0487818	0.361154	0.717984	0.984763
TLCD4	11.5153	0.0780613	0.227719	0.342796	0.731752	0.985191
MZT2B	75.1099	0.0257373	0.161874	0.158996	0.873672	0.99586
ASTN1	8.43679	0.0461318	0.279087	0.165295	0.868712	0.994844
FAM168B	263.34	-0.080504	0.0651301	-1.23605	0.21644	0.920698
PTPN14	475.502	-0.00525624	0.0513718	-0.102318	0.918505	0.998033
SMPD4BP	80.1532	-0.0732924	0.0794566	-0.92242	0.356309	0.940186
MGAT5	749.629	-0.0595419	0.110241	-0.540106	0.589124	0.973079
TMEM163	8.4364	0.0842391	0.237009	0.355426	0.722271	0.984763
GPATCH11	41.1161	0.0749503	0.12702	0.590068	0.555145	0.970934
HSPB8	1297.43	-0.223093	0.0838116	-2.66184	0.00777157	0.902985
GEMIN6	18.9112	-0.22278	0.151564	-1.46987	0.141597	0.912146
TMEM178A	6.89724	0.303321	0.245149	1.2373	0.215978	0.920541
OBI1	60.8994	0.112378	0.0937143	1.19916	0.230467	0.921387
CYSLTR2	17.9894	0.155903	0.200345	0.778172	0.436467	0.947525
GRID2	4.36127	0.0250521	0.285851	0.0876401	0.930163	0.998312
ARL11	11.6872	-0.132461	0.195675	-0.676941	0.498443	0.96107
RIT2	3.16076	-0.150313	0.432599	-0.347465	0.728242	0.984863
SETBP1	139.843	0.210824	0.130524	1.61521	0.106265	0.906173
ARL14EP	57.4479	0.00575068	0.100226	0.057377	0.954245	0.999039
EPG5	172.823	-0.0552677	0.0807326	-0.684577	0.493611	0.96107
PSTPIP2	99.4947	0.0242904	0.108692	0.22348	0.823162	0.993154
ATP5F1A	354.829	-0.142827	0.0817	-1.74819	0.0804316	0.902985
HAUS1	36.7731	-0.198074	0.150458	-1.31647	0.188015	0.916623
C18orf25	179.679	0.126174	0.134942	0.935022	0.349777	0.938943
SPC25	22.7477	-0.0401023	0.139307	-0.287871	0.773446	0.989634
PDK1	54.9373	0.426241	0.213021	2.00093	0.0453997	0.902985
PDE3B	224.357	0.134588	0.11769	1.14358	0.252797	0.922134
TCF7L1	49.6241	-0.0518879	0.157576	-0.329288	0.741938	0.986871
TGOLN2	432.409	0.0316231	0.0594179	0.532215	0.594577	0.973079
KCNK13	13.3418	0.403821	0.391073	1.0326	0.301793	0.930906
UHMK1	202.278	0.0244639	0.0635093	0.385202	0.700088	0.982754
ATG10	473	-0.0104051	0.0871905	-0.119337	0.905008	0.997133
POC5	35.9396	-0.164679	0.120743	-1.36388	0.172606	0.912858
SPOCK1	33.2166	-0.276024	0.180206	-1.53171	0.125593	0.910218
FAM151B	60.453	-0.161218	0.0775228	-2.07962	0.0375602	0.902985
TADA1	75.6812	-0.0686887	0.0938716	-0.731731	0.464333	0.954886
GUCY1A2	115.516	0.1743	0.153381	1.13639	0.255795	0.922134
CWF19L2	215.132	0.138865	0.0663538	2.0928	0.0363671	0.902985
JMY	120.827	-0.0429107	0.0760878	-0.563962	0.57278	0.972854
HOMER1	100.775	0.236983	0.121269	1.9542	0.050678	0.902985
XRCC4	80.9914	0.035502	0.0868756	0.408654	0.682794	0.982172
ZNF547	4.65214	-0.183249	0.272733	-0.671898	0.501649	0.961709
ZNF773	6.95053	0.112862	0.218255	0.517112	0.605078	0.97327
ZNF776	12.0382	0.156826	0.189611	0.82709	0.408186	0.946822
ZNF256	12.6089	0.18852	0.214632	0.878342	0.379758	0.946104
SUV39H2	17.6765	-0.00784046	0.141809	-0.0552888	0.955908	0.999039
DCLRE1C	59.6866	-0.0511658	0.0889258	-0.575377	0.565036	0.971458
OLAH	251.088	-0.0236608	0.157532	-0.150197	0.880609	0.995925
RPP38	47.3907	-0.0188411	0.0938676	-0.20072	0.840918	0.994015
NMT2	33.11	0.247661	0.20263	1.22223	0.22162	0.921387
ZSCAN1	1.57277	0.387662	0.475613	0.815078	0.415028	0.946822
ZNF837	6.56737	-0.184493	0.218364	-0.844884	0.398176	0.946822
USP12	127.794	0.0403664	0.0779404	0.517914	0.604518	0.97327
CCDC50	179.855	0.0358874	0.073132	0.49072	0.623624	0.974955
CAMK4	44.7717	0.177483	0.144643	1.22704	0.219807	0.921387
TRIM36	4.04694	0.265598	0.298743	0.889049	0.373977	0.944269
ZFP36L2	81.3179	0.437353	0.181814	2.40549	0.0161507	0.902985
PAN3	694.399	0.0316308	0.0670866	0.471492	0.63729	0.975717
PLEKHH2	22.6074	0.263508	0.197607	1.3335	0.182368	0.914597
PFKM	9.39482	-0.0569577	0.192691	-0.29559	0.767543	0.988073
TMEM123	214.969	-0.0193268	0.0822101	-0.23509	0.814139	0.991951
GRIA4	103.928	0.0164946	0.187645	0.0879029	0.929954	0.998312
IGSF10	5.93926	-0.224729	0.282752	-0.794791	0.426735	0.946916
SPEF2	24.2576	-0.00679438	0.175588	-0.038695	0.969134	0.999039
SPARCL1	327.229	0.243135	0.109947	2.21139	0.0270089	0.902985
DMP1	1.22088	-0.44463	0.557503	-0.797538	0.425139	0.946916
MEPE	1.76403	-0.0465065	0.411542	-0.113006	0.910026	0.997862
MBNL1	461.683	0.218887	0.130474	1.67763	0.0934192	0.903338
NADK2	73.2767	-0.104733	0.0757126	-1.38329	0.166574	0.912146
GPD1L	46.4277	-0.186174	0.117187	-1.58869	0.11213	0.90635
GJA1	154.374	0.154668	0.109341	1.41455	0.157201	0.912146
CCNO	1.18638	0.822191	0.853989	0.962765	0.335665	0.936088
DDX4	1.42335	0.224064	0.566564	0.395478	0.69249	0.982476
SLC30A6	95.6454	-0.0695055	0.0657958	-1.05638	0.290794	0.928913
PELO	51.8933	0.0389468	0.0950656	0.409683	0.682038	0.982172
RASGRP3	18.2317	-0.0544942	0.163109	-0.334097	0.738306	0.986282
SAR1B	203.447	-0.00257085	0.0972794	-0.0264275	0.978916	0.999039
GPR180	28.4295	-0.153298	0.149048	-1.02851	0.303709	0.930906
DYNLT5	12.2366	0.16799	0.198138	0.847844	0.396525	0.946822
DNAI4	41.9735	0.0567547	0.115011	0.493472	0.621679	0.974895
ANKRD22	7.13602	1.29302	0.582738	2.21888	0.0264949	0.902985
FARP1	89.5378	0.121041	0.105909	1.14288	0.253087	0.922134
IFIT5	32.3804	-0.0594713	0.138611	-0.429052	0.667885	0.979272
SLC16A12	99.4815	-0.242702	0.145148	-1.6721	0.0945056	0.904737
PANK1	12.0749	-0.334761	0.195221	-1.71478	0.0863858	0.902985
PRDM8	14.336	0.046097	0.17127	0.269147	0.787816	0.990311
HNRNPDL	843.753	-0.071628	0.0789209	-0.907591	0.364094	0.941229
HHEX	16.0686	0.187017	0.181436	1.03076	0.302654	0.930906
UTRN	655.53	0.130425	0.077275	1.6878	0.0914495	0.903338
PTPRK	270.849	0.0844704	0.0905204	0.933164	0.350735	0.938943
GGPS1	56.3506	-0.02442	0.128301	-0.190334	0.849048	0.994015
ZNF117	341.8	0.0468776	0.145035	0.323215	0.746532	0.987323
PART1	143.997	-0.282127	0.139376	-2.02422	0.042948	0.902985
RAB3C	5.60948	0.332505	0.35935	0.925295	0.354812	0.940186
LMNTD1	5.15091	0.577991	0.287432	2.01088	0.0443381	0.902985
MARVELD2	55.4681	0.0390871	0.111535	0.350445	0.726004	0.984863
RAD17	76.6309	-0.0237374	0.0848368	-0.279801	0.77963	0.990311
MED21	47.4529	-0.0549685	0.137693	-0.39921	0.689738	0.982476
PLOD2	269.416	-0.0561207	0.26348	-0.212998	0.831329	0.994015
STK32B	21.8796	0.238109	0.191987	1.24024	0.214888	0.92048
ADGRA3	100.027	-0.0396477	0.0852642	-0.464998	0.641933	0.975754
CPB1	2.00412	1.65107	0.624369	2.64439	0.00818393	0.902985
SREK1IP1	190.27	0.0256429	0.0730941	0.35082	0.725723	0.984863
LGI2	4.67755	0.178446	0.283122	0.63028	0.528512	0.966419
CWC27	236.783	0.076194	0.0672789	1.13251	0.25742	0.922134
MR1	30.049	0.0414017	0.14577	0.284021	0.776394	0.990311
SRP19	129.639	-0.107355	0.0639855	-1.6778	0.0933859	0.903338
CENPH	14.7387	-0.270366	0.165747	-1.6312	0.102848	0.904889
CDYL	1346.46	0.0752223	0.0915325	0.82181	0.411185	0.946822
CARHSP1	673.905	-0.169837	0.0930704	-1.82482	0.0680285	0.902985
TEKT5	1.5719	-0.393995	0.521441	-0.755587	0.449897	0.950233
BANK1	20.568	-0.156066	0.159605	-0.977828	0.328159	0.934636
TXNDC11	137.215	0.0473764	0.0700357	0.67646	0.498748	0.96107
DAB2	4414.94	-0.0772319	0.128946	-0.598946	0.549209	0.970934
ACOXL	290.136	-0.142346	0.24495	-0.58112	0.56116	0.971458
BCL2L11	40.9795	-0.0647967	0.135043	-0.479822	0.631354	0.974998
ANAPC1	70.6667	-0.0176877	0.100686	-0.175671	0.860552	0.994472
CAST	1580.88	0.0587629	0.0631965	0.929844	0.352452	0.939392
SCOC	115.47	-0.145512	0.0968129	-1.50302	0.132834	0.912146
CLGN	4.5073	0.138956	0.331767	0.418836	0.675336	0.981259
CETN3	42.37	0.139564	0.103978	1.34224	0.179517	0.914597
SMARCA5	373.869	0.040334	0.0623527	0.646868	0.517718	0.965768
SYCP2L	40.2306	0.0239568	0.134965	0.177504	0.859112	0.994472
BMP6	24.6146	0.00568332	0.175417	0.0323989	0.974154	0.999039
RGPD3	117.192	0.0317356	0.0890701	0.356299	0.721617	0.984763
RASSF3	163.686	0.0777171	0.104915	0.74076	0.458839	0.953132
HNRNPU	946.562	0.102463	0.0869385	1.17857	0.238571	0.921387
RANBP2	447.33	0.257313	0.09047	2.84418	0.00445264	0.902985
AHCTF1	159.683	0.0599507	0.0698429	0.858365	0.390691	0.946822
MERTK	67.834	0.237875	0.12732	1.86833	0.0617167	0.902985
TMEM87B	195.603	-0.0109261	0.0610477	-0.178976	0.857956	0.994472
PTPRR	25.0075	0.0724244	0.268758	0.269478	0.787562	0.990311
NR4A2	21.1746	0.312812	0.245229	1.27559	0.2021	0.919093
CCDC148	5.84233	0.0306674	0.246622	0.12435	0.901039	0.996979
PLA2R1	79.5579	0.00299352	0.114741	0.0260893	0.979186	0.999039
RBMS1	2523.95	0.0294877	0.0851151	0.346445	0.729008	0.98492
SCN3A	4.52585	0.118994	0.365066	0.325952	0.744461	0.986999
CD96	41.2158	-0.0102731	0.13673	-0.0751342	0.940108	0.999039
SLC25A27	11.4517	-0.1237	0.207736	-0.595467	0.551531	0.970934
ADGRF4	23.057	0.109881	0.172368	0.637478	0.523813	0.966419
CYRIB	205.916	0.232383	0.111261	2.08862	0.0367419	0.902985
ASAP1	1191.81	0.14188	0.0652592	2.1741	0.0296976	0.902985
TRAPPC8	211.957	0.0227452	0.0598371	0.380119	0.703857	0.982764
FAM81B	3.92967	-0.15673	0.289471	-0.541435	0.588208	0.973079
LINC00467	47.8368	-0.0856492	0.1272	-0.673341	0.50073	0.961197
INO80C	75.7125	-0.217564	0.118906	-1.82971	0.0672937	0.902985
LPCAT1	115.488	0.097246	0.110575	0.879457	0.379153	0.9459
PLEKHG4B	51.766	0.135797	0.171663	0.791069	0.428904	0.946916
NMRAL1	81.4585	-0.0706208	0.107975	-0.654049	0.51308	0.964617
UBALD1	147.24	-0.0783357	0.0926095	-0.845871	0.397625	0.946822
C16orf89	1.05762	0.239152	0.604772	0.395442	0.692517	0.982476
TMEM251	25.5628	-0.27504	0.141967	-1.93735	0.0527023	0.902985
ING1	26.4806	-0.189759	0.139872	-1.35666	0.174889	0.91431
TEX29	3.22814	-0.0376744	0.347308	-0.108475	0.913619	0.998033
ADPRHL1	15.0396	-0.141626	0.176658	-0.801695	0.422729	0.946916
CMTM7	50.2043	-0.0427798	0.134178	-0.318828	0.749857	0.987899
FBXL2	37.9447	0.291711	0.164594	1.77231	0.0763431	0.902985
UBP1	56.7823	-0.0269918	0.100101	-0.269645	0.787433	0.990311
RMND5A	86.7706	-0.03674	0.0845404	-0.434585	0.663864	0.979198
CD8A	3.1063	0.648657	0.393797	1.64719	0.0995191	0.904737
RPIA	118.962	-0.040603	0.0917133	-0.442716	0.657971	0.977256
PTPRD	107.494	0.231675	0.160413	1.44424	0.148671	0.912146
LURAP1L	20.1075	0.0873366	0.192345	0.454062	0.649785	0.975817
CNKSR3	13.0465	-0.00717987	0.350394	-0.0204908	0.983652	0.999039
GTF2E1	20.5875	-0.0451337	0.148875	-0.303166	0.761764	0.987899
CFDP1	510.201	0.114214	0.0472985	2.41475	0.015746	0.902985
ZDHHC7	76.0937	0.0395887	0.0912961	0.433629	0.664558	0.979198
C7orf31	7.77569	-0.54136	0.232058	-2.33286	0.0196555	0.902985
JAZF1	121.496	0.0203408	0.114398	0.177808	0.858874	0.994472
CMIP	733.641	0.1751	0.0898369	1.94909	0.0512846	0.902985
SPHKAP	1.9856	0.645602	0.619651	1.04188	0.297468	0.930258
KCNJ16	2.93991	-1.0879	0.554075	-1.96345	0.0495943	0.902985
PID1	423.754	0.12897	0.113582	1.13548	0.256173	0.922134
TRIP12	654.686	0.0413644	0.04451	0.929328	0.352719	0.939803
FBXO36	100.565	0.0816362	0.164509	0.496242	0.619724	0.974459
CEBPG	122.815	-0.0888344	0.0993703	-0.893974	0.371336	0.943564
KCTD15	5.82726	0.345551	0.26233	1.31724	0.187758	0.916462
ZNF599	5.24116	-0.159254	0.263321	-0.604793	0.545317	0.969424
MCOLN2	8.30707	0.254537	0.240343	1.05906	0.289574	0.928913
LGI4	7.5932	0.312868	0.220111	1.42141	0.155198	0.912146
DDAH1	32.9927	0.02966	0.190993	0.155293	0.87659	0.995925
SREK1	383.402	0.0504648	0.0725349	0.695731	0.486597	0.959661
CHD1	495.91	0.0749262	0.058412	1.28272	0.199591	0.918746
ANKFN1	118.946	-0.169089	0.169587	-0.997063	0.318734	0.932004
DGKE	12.2882	0.295686	0.195647	1.51132	0.130706	0.912146
HS2ST1	78.6163	0.0788551	0.0964982	0.817167	0.413833	0.946822
MSI2	529.15	0.0413037	0.0964722	0.428141	0.668548	0.979391
CACNA2D1	21.3063	0.175448	0.190263	0.922137	0.356457	0.940186
ZUP1	37.1078	0.146977	0.113264	1.29765	0.194409	0.918746
HS3ST3A1	68.0662	0.207997	0.17787	1.16938	0.242251	0.921387
GDPD1	114.101	-0.200941	0.121174	-1.65828	0.0972604	0.904737
NUS1	93.9407	0.129511	0.0847408	1.52832	0.126432	0.910786
SEMA3D	2.61597	0.0580555	0.374721	0.15493	0.876877	0.995925
PPP2R5E	483.832	0.0405208	0.0773281	0.524011	0.600271	0.97327
GRAP	5.37588	0.320481	0.268063	1.19555	0.231874	0.921387
SLC5A10	0.966674	-0.336599	0.593489	-0.567152	0.570611	0.972256
AK5	8.33835	-0.167964	0.208334	-0.806228	0.420112	0.946916
CABYR	3.64312	-0.195912	0.408648	-0.479416	0.631643	0.974998
IMPACT	44.8714	-0.042336	0.0930755	-0.454857	0.649212	0.975817
ANKRD29	2.55932	0.0136487	0.368504	0.0370381	0.970455	0.999039
SDHAF4	56.8011	-0.0847162	0.107704	-0.786567	0.431535	0.94725
THY1	23.5475	0.247679	0.337644	0.733551	0.463222	0.95472
DNAAF1	14.3275	-0.0886578	0.463786	-0.191161	0.848399	0.994015
C16orf74	731.309	0.0133998	0.111149	0.120557	0.904042	0.997133
TBCEL	13.0861	0.239287	0.194991	1.22717	0.219757	0.921387
JPH3	2.44972	-0.528667	0.393229	-1.34443	0.17881	0.914597
ANKH	120.251	0.0594859	0.0990936	0.600301	0.548306	0.970934
OTULIN	62.5847	0.0427462	0.0996161	0.429109	0.667844	0.979272
UBASH3B	326.918	0.0551438	0.184734	0.298503	0.765319	0.987899
ROBO4	24.5834	0.103898	0.126771	0.819572	0.41246	0.946822
ROBO3	2.57493	1.3132	0.432645	3.03528	0.00240313	0.902985
PANX3	2.31569	0.412746	0.432117	0.955171	0.339491	0.936894
TBRG1	142.166	0.0265567	0.0694043	0.382637	0.701989	0.982764
NRGN	13.5309	0.153626	0.170168	0.902788	0.366638	0.941561
RETREG1	57.7745	0.0988341	0.154171	0.641068	0.521478	0.966196
CDH12	36.1393	-0.0414839	0.168093	-0.246792	0.805069	0.990567
TOMM70	78.8664	0.061519	0.0824537	0.746104	0.455605	0.951892
ABI3BP	114.138	0.255423	0.162387	1.57292	0.115736	0.909265
ANGPT1	57.87	0.196471	0.114054	1.72262	0.084958	0.902985
PITPNC1	284.42	0.191055	0.112319	1.70101	0.0889418	0.902985
CC2D1B	57.0574	-0.07566	0.104906	-0.721216	0.470777	0.956845
CERS3	2.89182	1.16369	0.575104	2.02344	0.0430282	0.902985
PRKCA	126.818	0.104596	0.117606	0.889376	0.373801	0.944237
LRRK1	144.913	0.0777459	0.0921514	0.843676	0.398851	0.946822
CEP112	93.3893	0.219417	0.123087	1.78262	0.0746489	0.902985
ABCA9	2.9117	0.47443	0.37043	1.28075	0.20028	0.918746
ABCA6	11.8008	0.0734155	0.208464	0.352174	0.724708	0.984863
ABCA10	23.1786	0.0594321	0.173138	0.343264	0.7314	0.985191
ABCA5	239.654	-0.0704171	0.0862492	-0.816437	0.41425	0.946822
ENPP3	61.5274	0.0149383	0.124118	0.120356	0.904201	0.997133
C4orf19	751.912	-0.0509591	0.121566	-0.419188	0.675079	0.981259
UCHL1	1.81932	0.462795	0.60313	0.767322	0.44289	0.948561
MIA3	273.86	-0.0564275	0.0750212	-0.752153	0.451959	0.950981
DISP1	103.763	0.148878	0.104634	1.42285	0.15478	0.912146
TNIK	45.9221	0.233429	0.138774	1.68207	0.0925547	0.903338
TDH	1.13857	-0.518791	0.533139	-0.973087	0.33051	0.934933
FAM167A	28.2826	0.0238859	0.180721	0.13217	0.89485	0.995928
NEIL2	19.8827	-0.0416845	0.150656	-0.276686	0.782021	0.990311
PGM5	13.1201	0.20464	0.240618	0.850476	0.39506	0.946822
WNT3A	14.9926	-0.089248	0.245114	-0.364108	0.715777	0.984319
OBSCN	26.2851	0.220574	0.214293	1.02931	0.303334	0.930906
LONRF1	71.5207	0.0302242	0.100356	0.301171	0.763284	0.987899
TRIM11	57.562	0.00315275	0.0955308	0.0330024	0.973673	0.999039
ENAH	146.885	0.0691148	0.110078	0.627873	0.530087	0.966531
CCSAP	1355.23	-0.0953566	0.116088	-0.821418	0.411408	0.946822
SH3RF1	172.342	-0.0185934	0.0898718	-0.206888	0.836097	0.994015
GBP5	21.2911	1.25439	0.527739	2.37691	0.0174583	0.902985
BUB3	109.592	0.0599501	0.100909	0.5941	0.552445	0.970934
GPR26	1.12429	0.919942	0.589259	1.56119	0.11848	0.910218
CFAP210	2.9213	0.245502	0.351853	0.69774	0.48534	0.95956
C10orf90	30.3751	-0.0795795	0.171284	-0.464605	0.642215	0.975754
DIPK1A	171.318	-0.210339	0.0913464	-2.30265	0.0212983	0.902985
ATP5MC3	261.062	-0.184593	0.0936398	-1.97131	0.0486884	0.902985
CNTNAP3B	56.7137	0.157955	0.166663	0.947753	0.343255	0.936894
SRSF12	38.5482	-0.0712599	0.121362	-0.587167	0.557092	0.970934
PDLIM3	70.0113	0.231024	0.289283	0.798608	0.424518	0.946916
SORBS2	312.261	0.167151	0.120871	1.38289	0.166698	0.912146
ELOC	279.373	-0.164468	0.0839289	-1.95962	0.0500406	0.902985
LY96	56.5481	0.203363	0.185241	1.09783	0.27228	0.925507
CEP170P1	12.3441	0.167629	0.221106	0.75814	0.448367	0.950014
PSMA8	21.1922	0.3075	0.155304	1.97998	0.0477055	0.902985
CXADR	5.80246	0.2656	0.318635	0.833556	0.404531	0.946822
BTG3	198.733	-0.147172	0.0967648	-1.52092	0.12828	0.911565
C21orf91	278.534	-0.0953495	0.0999466	-0.954004	0.340081	0.936894
CHODL	152.408	-0.0722285	0.14639	-0.493398	0.621732	0.974895
TMPRSS15	3.02705	0.151538	0.43684	0.346897	0.728669	0.98492
NCAM2	10.1607	0.381022	0.264979	1.43794	0.150452	0.912146
L3MBTL4	25.4993	0.459085	0.425685	1.07846	0.280828	0.926713
PDE1C	18.9451	0.054505	0.204776	0.26617	0.790109	0.990311
RABGEF1	5.46477	0.221579	0.290187	0.763575	0.445121	0.949045
MRPL39	65.9326	-0.13123	0.1077	-1.21848	0.223043	0.921387
JAM2	131.58	-0.0277722	0.121244	-0.22906	0.818823	0.99255
ATP5PF	573.624	-0.163815	0.103335	-1.58528	0.112903	0.90635
GABPA	108.69	-0.0457685	0.0707845	-0.64659	0.517898	0.96593
ADAMTS1	307.788	0.0168538	0.141673	0.118962	0.905305	0.9972
ADAMTS5	62.0108	-0.0262411	0.142144	-0.18461	0.853535	0.994472
TSEN2	19.3654	-0.0678978	0.151516	-0.448124	0.654064	0.975819
SLFN13	4.84153	-0.0194313	0.346504	-0.056078	0.95528	0.999039
WNT7A	54.111	-0.0544631	0.167346	-0.325451	0.74484	0.987034
XPC	238.859	-0.0421136	0.0780127	-0.53983	0.589314	0.973079
CCDC174	174.748	0.0108155	0.0532289	0.203189	0.838987	0.994015
FGD5	44.458	0.0710854	0.147373	0.482349	0.629558	0.974998
FLCN	73.656	0.050315	0.0899666	0.559262	0.575983	0.973079
DPH3	75.9897	-0.200796	0.117761	-1.70511	0.0881733	0.902985
OXNAD1	36.0062	0.263838	0.111452	2.36728	0.0179192	0.902985
PLCL2	3437.28	-0.156201	0.110525	-1.41327	0.157577	0.912146
CXXC1	107.325	0.0269739	0.111663	0.241566	0.809117	0.991254
SKA1	3.68555	0.103297	0.327364	0.31554	0.752351	0.987899
PPP4R1	243.861	-0.0144461	0.0754445	-0.19148	0.84815	0.994015
APCDD1	23.1825	0.0605092	0.190218	0.318105	0.750405	0.987899
PIEZO2	4.17585	-0.0459746	0.436505	-0.105324	0.916119	0.998033
MPPE1	17.3733	0.0759719	0.169143	0.449159	0.653317	0.975817
CCDC144CP	66.3211	0.0762473	0.133618	0.570635	0.568247	0.971735
USP43	586.285	0.0441997	0.114281	0.386763	0.698932	0.982637
RAB6B	73.0733	-0.105232	0.160443	-0.65588	0.511901	0.964617
EME1	2.90651	-0.192552	0.34341	-0.560707	0.574997	0.973079
EPHB1	4.81618	0.0390877	0.28311	0.138065	0.890189	0.995928
ACSS1	323.91	-0.0778445	0.143999	-0.540592	0.588789	0.973079
ANKRD40	72.3055	-0.160079	0.0938524	-1.70564	0.0880744	0.902985
ZNF18	7.2503	0.242754	0.250352	0.969649	0.332221	0.935129
CA10	84.4451	0.0561236	0.212632	0.263948	0.79182	0.990311
VOPP1	63.7276	0.146648	0.188458	0.778146	0.436483	0.947525
SEPTIN14	1.69449	-0.421455	0.442777	-0.951845	0.341175	0.936894
DKK2	16.5828	0.693404	0.297825	2.32822	0.0199003	0.902985
CYP2U1	3.40674	-0.419571	0.304254	-1.37902	0.16789	0.912146
RSPH10B	6.20869	-0.327708	0.255285	-1.28369	0.199249	0.918746
FBXL18	55.7731	-0.0772041	0.100203	-0.770478	0.441016	0.948561
CNTNAP5	7.22928	0.193562	0.226382	0.855025	0.392537	0.946822
PROM2	36.7977	-0.038518	0.161601	-0.238353	0.811607	0.99132
AK9	57.1552	-0.0411119	0.0916085	-0.448778	0.653592	0.975817
KLF10	175.989	0.0138505	0.0872165	0.158807	0.873821	0.99586
PTPRN2	10.113	0.167244	0.190188	0.879363	0.379205	0.9459
AZIN1	774.726	-0.119952	0.0913915	-1.31251	0.189349	0.91744
ATP6V1C1	178.501	-0.00389253	0.0636761	-0.0611301	0.951256	0.999039
PIP4P2	41.6328	0.209884	0.103496	2.02794	0.0425663	0.902985
OTUD6B	61	0.29227	0.101754	2.87232	0.00407471	0.902985
CDK19	402.371	0.0675404	0.0694705	0.972216	0.330943	0.934933
GTF3C6	110.128	-0.0592596	0.0912849	-0.649172	0.516227	0.965047
TTC39B	22.4503	-0.0687959	0.164417	-0.418424	0.675637	0.981259
AGPAT5	196.293	-0.198406	0.204621	-0.969625	0.332233	0.935129
MMS19	107.656	-0.0803394	0.0726678	-1.10557	0.268913	0.923323
PI4K2A	35.9778	-0.078237	0.12243	-0.639036	0.522799	0.966196
MARVELD1	47.292	-0.00497445	0.201482	-0.0246893	0.980303	0.999039
ZFYVE27	69.3992	-0.239271	0.094627	-2.52857	0.0114527	0.902985
GPR78	429.651	0.113942	0.108221	1.05287	0.292401	0.928913
TRMT44	55.9034	0.0478157	0.108301	0.441507	0.658846	0.977366
SLC25A28	47.9306	0.22939	0.10003	2.29321	0.0218362	0.902985
HSPA13	63.8296	-0.0530981	0.0875694	-0.606355	0.544279	0.969273
SAMSN1	69.8007	0.476356	0.311192	1.53075	0.125832	0.910218
USP25	535.427	0.0479313	0.092097	0.520443	0.602755	0.97327
GRAMD2B	344.107	-0.0704429	0.0802059	-0.878276	0.379794	0.946104
ZCCHC10	109.336	0.019553	0.0699568	0.279501	0.779861	0.990311
C16orf87	55.3204	0.00932632	0.0970401	0.0961078	0.923435	0.998234
MOV10	86.4109	-0.156035	0.0729017	-2.14035	0.0323263	0.902985
RHOC	435.378	-0.0318856	0.124243	-0.256639	0.797458	0.990311
PPM1J	2.39375	0.349081	0.398164	0.876726	0.380635	0.946196
DBI	269.359	-0.062647	0.106708	-0.587087	0.557145	0.970934
SLC16A1	187.741	-0.0788562	0.0930124	-0.847804	0.396547	0.946822
HEATR3	33.5162	0.0013081	0.122477	0.0106804	0.991478	0.999039
TRIM74	4.69795	0.160658	0.271395	0.59197	0.553871	0.970934
NIFK	60.5817	-0.017026	0.100271	-0.1698	0.865167	0.994472
OXA1L	64.7563	0.0700997	0.146341	0.479016	0.631927	0.974998
SLC7A7	22.1849	0.146506	0.207517	0.705993	0.480192	0.958866
LARP1	532.736	0.0240893	0.0730224	0.329889	0.741484	0.986871
CNOT8	77.0063	0.0183471	0.0977127	0.187765	0.851061	0.994394
GRIA1	1.77745	0.198859	0.461004	0.431361	0.666206	0.979198
LRGUK	10.3635	-0.147182	0.309059	-0.476227	0.633913	0.974998
SETD9	12.6785	-0.0809541	0.195374	-0.414356	0.678614	0.981417
MIER3	58.197	-0.0304636	0.0863461	-0.352809	0.724232	0.984863
NUP205	73.9234	0.0876736	0.091032	0.963107	0.335494	0.936088
ZKSCAN2	16.0256	-0.282065	0.152783	-1.84618	0.0648659	0.902985
C9orf85	87.117	0.0399983	0.0815241	0.490631	0.623687	0.974955
PIK3AP1	330.249	0.0389371	0.103074	0.377757	0.705611	0.982764
RBM45	8.87993	0.151294	0.223827	0.675944	0.499077	0.96107
TTN	42.9585	0.11585	0.110742	1.04612	0.295506	0.928913
PDIA4	285.111	-0.00553235	0.0985881	-0.0561158	0.95525	0.999039
KDM8	4.81056	-0.0855791	0.300965	-0.284349	0.776143	0.990311
PDZD9	2.68215	-0.153254	0.350913	-0.436729	0.662308	0.979138
OTOA	4.09795	0.00707057	0.302103	0.0234045	0.981328	0.999039
KCTD18	24.8346	-0.0685728	0.141762	-0.483718	0.628586	0.974998
FAM126B	180.173	0.0402612	0.0685295	0.587501	0.556867	0.970934
FLACC1	4.48157	0.302626	0.269484	1.12298	0.261445	0.922134
C2CD6	8.98154	0.048042	0.210309	0.228435	0.819308	0.99255
TMEM237	22.8824	-0.203724	0.141768	-1.43702	0.150711	0.912146
FZD7	20.5643	-0.113661	0.163931	-0.69335	0.48809	0.959794
SPAG17	9.46476	-0.124573	0.216015	-0.576685	0.564152	0.971458
DEPTOR	15.5333	-0.0376525	0.263791	-0.142736	0.886499	0.995928
FMN2	9.92746	0.021882	0.191018	0.114555	0.908798	0.997739
RNF20	137.519	0.17379	0.0708473	2.45302	0.0141663	0.902985
PPARGC1B	23.7163	0.0455783	0.168703	0.270169	0.78703	0.990311
ELMO1	1065.43	0.23196	0.157659	1.47127	0.141217	0.912146
SLC26A2	254.433	0.0203702	0.105127	0.193767	0.846358	0.994015
LSM11	8.62968	0.190816	0.231146	0.82552	0.409077	0.946822
MED7	39.5064	-0.0984812	0.111129	-0.886189	0.375516	0.944269
SAXO1	14.0908	-0.0512328	0.197554	-0.259336	0.795376	0.990311
RRAGA	177.513	-0.134585	0.0946695	-1.42163	0.155135	0.912146
SLC24A2	15.3528	0.0311844	0.180075	0.173175	0.862514	0.994472
PXYLP1	31.3535	0.0923284	0.114156	0.808793	0.418634	0.946822
ADCY8	8.44862	0.0216731	0.195485	0.110868	0.911721	0.998033
RASA2	327.836	0.0406574	0.0517238	0.786047	0.43184	0.947503
RMND1	192.937	0.0393343	0.0804046	0.489205	0.624697	0.974998
SLA	39.992	0.452253	0.22116	2.04491	0.0408636	0.902985
TMBIM4	327.559	-0.140896	0.0920156	-1.53121	0.125716	0.910218
MICU3	580.725	-0.0664015	0.186863	-0.355348	0.722329	0.984763
GRIP1	3143.01	-0.00579186	0.121471	-0.0476812	0.96197	0.999039
VPS37A	182.469	-0.08373	0.068258	-1.22667	0.219947	0.921387
KIF5A	1.33237	-1.6384	0.537077	-3.05059	0.00228393	0.902985
NAT2	5.88741	-0.29133	0.243285	-1.19749	0.231117	0.921387
PSD3	175.588	0.114731	0.0875365	1.31067	0.189971	0.91744
CARNMT1	38.2065	0.0703995	0.120371	0.584856	0.558645	0.970934
MCU	230.359	-0.0238082	0.0661165	-0.360094	0.718776	0.984763
MIDEAS	189.326	0.138009	0.0929327	1.48504	0.137532	0.912146
CFAP70	24.8974	0.0681268	0.13502	0.504568	0.613863	0.974092
GNA14	30.3307	0.24145	0.166421	1.45084	0.146825	0.912146
FAM161B	7.69881	-0.381489	0.212556	-1.79477	0.07269	0.902985
GNAQ	276.563	0.125574	0.0791272	1.58699	0.112516	0.90635
MMP16	10.2552	0.239301	0.235692	1.01531	0.309957	0.930906
ADK	2158.58	-0.0419717	0.0881744	-0.476007	0.634069	0.974998
KCNMA1	116.8	0.640015	0.202623	3.15864	0.00158506	0.902985
BATF	16.4614	0.351038	0.300908	1.16659	0.243374	0.921387
DCK	26.4087	0.108251	0.172699	0.626814	0.530781	0.966739
ADAMTS3	49.8482	-0.0487439	0.193047	-0.252498	0.800656	0.990311
DPY19L4	77.9974	0.0411176	0.078872	0.521321	0.602143	0.97327
NDUFAF6	153.909	-0.0351666	0.0834064	-0.421629	0.673296	0.981166
DRAM2	123.473	-0.0275763	0.0696088	-0.396161	0.691986	0.982476
CFAP418	7.02444	0.266035	0.227921	1.16723	0.243119	0.921387
PPEF2	9.88196	0.286273	0.288447	0.992462	0.320972	0.932516
CFAP161	27.9947	0.381676	0.155847	2.44904	0.0143238	0.902985
ADAMTSL3	33.3411	0.101893	0.161411	0.631268	0.527865	0.966419
ART3	3.25869	-0.271115	0.360803	-0.751421	0.452399	0.951043
SLC28A1	80.6545	-0.0810579	0.117057	-0.692463	0.488647	0.959794
WHAMM	101.361	0.0799134	0.0900599	0.887336	0.374898	0.944269
CXCL13	10.9411	-0.235878	0.250723	-0.940793	0.346811	0.938828
N6AMT1	20.6321	-0.133921	0.14547	-0.920611	0.357253	0.940249
RWDD2B	42.0735	-0.0712789	0.133273	-0.534832	0.592766	0.973079
USP16	318.222	0.00363364	0.0715042	0.0508171	0.959471	0.999039
CCT8	217.419	0.030578	0.0796989	0.383669	0.701223	0.982764
MAP3K7CL	25.1626	0.207852	0.242512	0.857082	0.3914	0.946822
NAA11	56.8688	-0.10212	0.176952	-0.577106	0.563868	0.971458
BACH1	510.429	-0.0166598	0.0948278	-0.175685	0.860541	0.994472
CLDN8	16.5782	-0.111992	0.227339	-0.492623	0.622279	0.974895
TIAM1	319.2	0.150736	0.0903195	1.66891	0.0951344	0.904737
SCAF4	175.174	0.0374294	0.0669315	0.559219	0.576012	0.973079
CDK20	10.3472	0.155827	0.272789	0.571235	0.56784	0.971638
PCGF6	38.3041	-0.0930224	0.110483	-0.84196	0.399811	0.946822
ANKRD9	159.739	-0.128778	0.0865722	-1.48752	0.136877	0.912146
SFR1	16.2741	0.000812562	0.239317	0.00339534	0.997291	0.999587
SFXN2	14.5663	-0.315161	0.171086	-1.84212	0.0654572	0.902985
ATP5MJ	421.876	-0.200254	0.0876276	-2.28529	0.0222958	0.902985
TDRD9	10.0105	0.455331	0.455142	1.00042	0.31711	0.932004
FGF18	3.96349	0.0541248	0.335105	0.161516	0.871687	0.995641
PCDH1	379.509	-0.0225557	0.1183	-0.190665	0.848788	0.994015
SH3RF2	13.7398	0.598343	0.387968	1.54225	0.123013	0.910218
GDF6	5.15226	0.309519	0.262813	1.17771	0.238911	0.921387
UQCRB	545.026	-0.0628115	0.0962223	-0.652775	0.513901	0.964632
MTERF3	41.1584	-0.126023	0.104497	-1.206	0.227817	0.921387
PTDSS1	66.1979	-0.183664	0.0865559	-2.12191	0.0338451	0.902985
PPP2R2B	125.756	0.147254	0.138132	1.06604	0.286407	0.927758
KCNS2	4.39221	0.0403868	0.286604	0.140915	0.887937	0.995928
SUPV3L1	59.7475	-0.0506334	0.0865326	-0.585137	0.558456	0.970934
EEF1A1	4190.91	-0.112865	0.0880129	-1.28237	0.199714	0.918746
FBXO43	0.931103	-1.16944	0.57828	-2.02228	0.0431476	0.902985
HK1	269.068	0.0796127	0.0576073	1.38199	0.166975	0.912146
TYSND1	20.3456	-0.0125578	0.132353	-0.0948811	0.924409	0.998234
CD109	65.6571	0.556449	0.368998	1.508	0.131554	0.912146
NODAL	2.65681	-0.112443	0.346055	-0.324929	0.745235	0.987202
UBE2L6	58.7512	0.305934	0.21499	1.42302	0.154731	0.912146
ZDHHC5	177.655	-0.0477639	0.0590976	-0.80822	0.418964	0.946822
MED19	95.5526	-0.0269063	0.092145	-0.292	0.770287	0.988477
ZFAND3	1667.84	0.014563	0.0612022	0.237949	0.811921	0.99132
NPTN	219.508	0.000789182	0.0920897	0.00856971	0.993162	0.99909
KAT6B	260.358	0.026532	0.0648614	0.409057	0.682498	0.982172
SAMD8	120.847	0.00533653	0.0656076	0.08134	0.935172	0.998634
RAB11FIP1	336.816	0.147297	0.0773769	1.90363	0.0569585	0.902985
UNC5D	4.55732	0.0284187	0.285766	0.0994476	0.920783	0.998033
GLYATL2	3.02132	0.422982	0.363068	1.16502	0.24401	0.921387
MAPK13	97.3291	-0.17114	0.104585	-1.63636	0.101764	0.904737
BAG4	98.6623	-6.26064e-05	0.0891147	-0.000702537	0.999439	0.999888
MS4A1	1.67675	-0.0363331	0.581947	-0.0624336	0.950218	0.999039
TBC1D31	11.757	0.181436	0.19359	0.937217	0.348647	0.938943
NTAQ1	19.6852	-0.13069	0.157386	-0.830379	0.406325	0.946822
ATAD2	59.4415	0.133789	0.0979705	1.3656	0.172063	0.912146
FBXO32	184.88	0.202807	0.117107	1.73182	0.0833064	0.902985
NSMCE2	620.059	0.0425722	0.0677875	0.628025	0.529988	0.966531
ZNF689	7.62929	0.29618	0.241547	1.22618	0.220131	0.921387
PRR14	48.5709	0.0916513	0.112722	0.813072	0.416177	0.946822
FBRS	279.043	-0.128932	0.105842	-1.21816	0.223163	0.921387
FRRS1	44.2745	0.0962043	0.14234	0.675878	0.499118	0.96107
PHKG2	47.7758	-0.126384	0.107794	-1.17246	0.241014	0.921387
MFSD14A	37.8079	-0.106237	0.107972	-0.983928	0.325151	0.934636
SASS6	31.2965	-0.148284	0.110967	-1.33629	0.181455	0.914597
ITGAD	1.29539	0.44433	0.555322	0.80013	0.423636	0.946916
MALSU1	73.6282	-0.0370935	0.0735986	-0.503997	0.614263	0.974092
VPS8	229.768	0.0596444	0.0593099	1.00564	0.314589	0.930906
GALK2	163.835	0.00422879	0.078902	0.0535956	0.957257	0.999039
LHFPL4	3.1048	0.012334	0.352681	0.034972	0.972102	0.999039
B3GNT7	14.3623	-0.156311	0.302553	-0.51664	0.605408	0.97327
BUB1B	15.1609	0.107588	0.207943	0.517393	0.604882	0.97327
PDE6D	96.5689	-0.161111	0.0792804	-2.03217	0.0421367	0.902985
EIF4A2	477.597	-0.00788196	0.0763338	-0.103257	0.917759	0.998033
BRPF1	24.5642	-0.0229022	0.121674	-0.188226	0.850699	0.994394
RPUSD3	31.4047	-0.0818589	0.152851	-0.535546	0.592272	0.973079
TATDN2	13.8924	0.200238	0.172027	1.16399	0.244429	0.921397
GHRL	3.3728	-0.299515	0.30672	-0.97651	0.328812	0.934933
SEC13	229.869	-0.19074	0.0723758	-2.63541	0.00840359	0.902985
EXOG	26.5313	-0.0937491	0.14953	-0.62696	0.530686	0.966739
NTAN1	8.20066	0.0136594	0.209639	0.065157	0.948049	0.999039
SHCBP1L	3.66675	-0.294155	0.311442	-0.944495	0.344917	0.938198
NMNAT2	72.6773	0.0665878	0.236123	0.282005	0.77794	0.990311
ZFYVE9	106.459	-0.0100104	0.0994397	-0.100668	0.919814	0.998033
ATP2B2	4.37448	0.285441	0.350278	0.814898	0.415131	0.946822
SLC6A1	2.42622	0.0803362	0.700139	0.114743	0.908649	0.997739
SMG1	336.772	0.0213887	0.0580534	0.368432	0.712551	0.984167
FCHO2	345.373	0.013971	0.0496891	0.281168	0.778582	0.990311
RBPMS	354.613	0.0586011	0.0744029	0.787619	0.430919	0.946916
TMEM171	2.19202	-0.26805	0.438874	-0.610767	0.541354	0.969273
TIMP4	12.6443	-0.0873416	0.258884	-0.337378	0.735832	0.985897
SYN2	19.6399	0.108451	0.176313	0.615106	0.538485	0.969273
NRG1	6.28991	0.443421	0.288878	1.53497	0.12479	0.910218
ODR4	153.077	0.000394719	0.0654137	0.00603419	0.995185	0.999472
CPT2	47.621	0.0437935	0.124204	0.352593	0.724393	0.984863
NECAP2	129.96	0.0238996	0.108824	0.219617	0.826169	0.993775
LRP8	100.545	0.018671	0.198785	0.093926	0.925168	0.998236
PAXIP1	93.0215	0.0296305	0.114288	0.259261	0.795434	0.990311
STEAP2	1.60931	0.319048	0.521272	0.612057	0.5405	0.969273
SSBP3	171.354	0.0478025	0.0821197	0.582107	0.560494	0.97143
CLDN12	12.4976	0.0102713	0.184386	0.0557054	0.955577	0.999039
MMP14	183.747	-0.246322	0.126892	-1.94119	0.0522354	0.902985
FZD1	32.8035	-0.00779549	0.119757	-0.0650942	0.948099	0.999039
GATAD1	91.4694	0.0671381	0.0931289	0.720915	0.470962	0.956845
SUSD3	5.01839	0.532078	0.26297	2.02334	0.0430382	0.902985
ZFHX2-AS1	8.61542	-0.320074	0.207689	-1.54112	0.123287	0.910218
CLEC18A	2.61229	-0.585036	0.353945	-1.6529	0.0983511	0.904737
DHRS4	19.1264	0.219155	0.184092	1.19047	0.233863	0.921387
DDX19B	35.3033	-0.0357346	0.148713	-0.240292	0.810104	0.991254
ST3GAL2	45.2884	0.0666659	0.11268	0.59164	0.554092	0.970934
FCSK	40.0146	-0.0189664	0.136077	-0.139379	0.88915	0.995928
IL34	3.08161	-0.572883	0.346221	-1.65468	0.0979904	0.904737
DHRS1	21.8648	-0.0203699	0.178495	-0.11412	0.909142	0.997739
CACNA1D	22.6803	-0.0857307	0.149228	-0.574497	0.565632	0.971458
KIT	11.1431	0.452884	0.217927	2.07815	0.0376958	0.902985
HYDIN	5.95235	-0.284297	0.236587	-1.20166	0.229496	0.921387
AASDH	51.3048	-0.0351262	0.105308	-0.333558	0.738713	0.986319
ZNF19	2.79204	0.219095	0.395325	0.554216	0.579431	0.973079
CACNA2D3	151.664	0.0453545	0.199188	0.227697	0.819882	0.992853
RNF111	304.624	-0.0409726	0.0665263	-0.615887	0.537969	0.969255
CCNB2	20.5286	-0.141576	0.146871	-0.963947	0.335072	0.935809
FAM81A	13.1633	-0.0113567	0.202795	-0.0560006	0.955341	0.999039
MYO1E	687.489	0.175107	0.0951446	1.84043	0.0657045	0.902985
APPL1	111.748	0.206602	0.109408	1.88835	0.0589786	0.902985
AFAP1L1	81.5098	0.251976	0.11723	2.14942	0.0316014	0.902985
VPS26C	88.8519	0.0326981	0.0881457	0.370955	0.710671	0.983427
DYRK1A	744.755	0.0275573	0.0731692	0.376624	0.706453	0.982764
KCNJ6	19.5548	-0.344372	0.176606	-1.94994	0.0511833	0.902985
KCNJ15	76.4564	0.329115	0.226741	1.4515	0.14664	0.912146
ERG	77.4991	0.0708291	0.127059	0.557451	0.577219	0.973079
ETS2	144.839	0.200376	0.16746	1.19656	0.231478	0.921387
TSPAN18	30.9275	0.278617	0.177829	1.56677	0.117168	0.910218
LCA5L	1.28787	-0.13081	0.527784	-0.247849	0.804251	0.990567
SLC35B2	29.5801	-0.386972	0.161199	-2.40058	0.0163689	0.902985
MX1	48.4391	0.434715	0.225969	1.92378	0.0543816	0.902985
CREB3L1	31.1211	-0.0703852	0.140744	-0.500093	0.617009	0.974146
C2CD2	95.8248	0.0763516	0.121851	0.6266	0.530921	0.966739
SLC38A10	262.845	-0.0914212	0.0597375	-1.53038	0.125922	0.910218
PALM2AKAP2	1340.59	0.0969139	0.0771393	1.25635	0.208989	0.919425
ZNF618	15.6746	0.0808394	0.171851	0.470403	0.638067	0.975754
DGKI	260.375	-0.00637803	0.149108	-0.0427747	0.965881	0.999039
TMEM268	23.3546	-0.0912144	0.126154	-0.723041	0.469654	0.956813
SVOPL	2.7955	0.0163842	0.369041	0.0443966	0.964588	0.999039
SNX22	3.19805	0.0564644	0.329736	0.171241	0.864034	0.994472
UBN2	157.689	0.00732841	0.0599708	0.1222	0.902741	0.997133
BRAF	505.389	0.0277607	0.0623214	0.445444	0.655999	0.976416
SLC34A2	3.61015	-0.299286	0.402367	-0.743813	0.45699	0.95248
ACAN	3.43024	-0.899653	0.477272	-1.88499	0.0594311	0.902985
PSMG3	81.9058	-0.104353	0.0729111	-1.43123	0.152364	0.912146
CABP1	1.99678	-0.573301	0.516038	-1.11097	0.266582	0.922134
WDR19	26.7548	0.0459936	0.148151	0.310451	0.756218	0.987899
SLC37A3	71.9947	-0.113957	0.0860366	-1.32452	0.185331	0.915075
AP3S2	44.9208	-0.0588774	0.101623	-0.579374	0.562337	0.971458
FMNL2	1319.02	0.181522	0.104166	1.74263	0.0813984	0.902985
GAREM2	0.997098	-0.0743452	0.609745	-0.121928	0.902956	0.997133
SPPL3	598.787	0.0247003	0.0710494	0.347649	0.728104	0.984863
DPYSL5	1.81014	0.255137	0.465306	0.54832	0.583472	0.973079
DRC1	2.48667	0.135591	0.370963	0.365509	0.714731	0.984319
RAB28	208.769	-0.0629433	0.0577763	-1.08943	0.275963	0.925507
PRXL2B	9.53108	-0.0628478	0.209411	-0.300117	0.764088	0.987899
TNFRSF14	22.9092	0.0657198	0.189149	0.34745	0.728253	0.984863
PANK4	42.5752	-0.231217	0.112611	-2.05324	0.040049	0.902985
CIB4	2.26772	-0.616037	0.407481	-1.51182	0.13058	0.912146
MEGF11	18.0361	0.0298661	0.157388	0.189761	0.849497	0.994139
C12orf43	33.0348	0.00885797	0.124642	0.0710672	0.943344	0.999039
PEX10	10.116	-0.15867	0.207607	-0.764283	0.444699	0.948803
RER1	292.592	-0.122934	0.0824661	-1.49072	0.136035	0.912146
RADIL	10.938	0.158037	0.191257	0.826309	0.408629	0.946822
SKI	141.847	0.0675485	0.082935	0.814476	0.415373	0.946822
WIPI2	154.236	-0.0128003	0.0718111	-0.178249	0.858527	0.994472
LDLRAP1	96.1705	-0.166472	0.0961429	-1.7315	0.083362	0.902985
AGAP1	742.52	0.00333384	0.0862755	0.0386418	0.969176	0.999039
KRTCAP3	11.4251	0.32269	0.20334	1.58695	0.112524	0.90635
PAFAH2	114	0.0237867	0.102606	0.231827	0.816673	0.99255
EXTL1	22.6954	-0.232397	0.137358	-1.69191	0.090664	0.903338
SLC30A2	141.025	-0.156346	0.135878	-1.15064	0.249882	0.922134
BABAM2	332.466	0.154274	0.0573196	2.69147	0.00711378	0.902985
TRIM63	3.06586	0.214911	0.388681	0.552924	0.580315	0.973079
CFAP251	15.0573	0.281258	0.176742	1.59135	0.111531	0.90635
MRPL17	103.114	0.00647568	0.0974077	0.0664801	0.946996	0.999039
DUSP2	4.71075	0.228961	0.441377	0.518742	0.603941	0.97327
GRHL3	21.9123	0.150296	0.207199	0.725368	0.468226	0.956396
UBXN11	24.685	0.204499	0.158645	1.28903	0.197386	0.918746
PTPDC1	12.6681	0.0465786	0.172701	0.269706	0.787386	0.990311
GALNT14	9.43764	0.159134	0.230106	0.691566	0.48921	0.959794
NCK1	162.284	0.00547267	0.0584528	0.0936254	0.925407	0.998236
HPD	10.1171	0.0489979	0.197782	0.247737	0.804338	0.990567
RHPN1	2.2582	-0.295674	0.374309	-0.78992	0.429574	0.946916
TPRG1L	58.3085	0.0516795	0.118787	0.435061	0.663518	0.979198
LRRC43	5.02527	0.127579	0.304711	0.418689	0.675443	0.981259
PRXL2C	16.8684	-0.0149374	0.243352	-0.061382	0.951055	0.999039
XDH	48.0944	-0.159916	0.26623	-0.600668	0.548061	0.970799
XKR8	19.4829	-0.245857	0.146525	-1.67792	0.0933625	0.903338
CNNM4	63.2259	-0.120219	0.112289	-1.07062	0.284341	0.927253
EYA3	130.375	0.0203	0.0583155	0.348106	0.72776	0.984863
DZIP1L	13.6604	-0.0756723	0.165074	-0.458414	0.646655	0.975817
FANCC	90.376	-0.0637327	0.0907976	-0.701921	0.482729	0.958914
MRAS	48.9623	-0.0771358	0.132721	-0.581188	0.561114	0.971458
WASF2	754.126	0.086089	0.0623371	1.38102	0.167272	0.912146
ABHD3	91.9815	0.0322832	0.137488	0.234806	0.814359	0.991971
ESYT3	3.85706	-0.0537887	0.402228	-0.133727	0.893618	0.995928
FAIM	31.8867	-0.0689497	0.113695	-0.606442	0.544221	0.969273
TENT5B	11.7721	0.359701	0.203896	1.76414	0.0777086	0.902985
CLSTN2	8.29357	0.211409	0.283637	0.745348	0.456061	0.951903
COLEC12	690.118	0.00568182	0.104694	0.0542708	0.956719	0.999039
RNF207	53.5485	0.067057	0.134255	0.499474	0.617446	0.974171
GPR153	9.10029	-0.0467318	0.200715	-0.232826	0.815896	0.992397
SLC13A3	181.094	-0.00857932	0.125382	-0.0684256	0.945447	0.999039
RHBDL2	2.22084	0.596328	0.417322	1.42894	0.153022	0.912146
AUTS2	1045.49	0.0872601	0.1071	0.814755	0.415213	0.946822
H2BC5	81.4768	-0.0229923	0.159589	-0.144072	0.885443	0.995928
CDC25C	5.56625	-0.188947	0.300601	-0.628565	0.529634	0.966419
H4C8	65.9429	-0.13295	0.194689	-0.682881	0.494682	0.96107
MITD1	59.9308	0.114563	0.0970018	1.18104	0.237588	0.921387
EIF5B	532.46	0.0552984	0.055499	0.996384	0.319063	0.932004
CATIP	46.6016	0.0162254	0.121037	0.134053	0.89336	0.995928
CNOT11	89.6474	0.0104713	0.0675287	0.155064	0.876771	0.995925
KCNB1	3.93935	0.0332229	0.326875	0.101638	0.919044	0.998033
TSPAN33	7.38773	-0.021708	0.215619	-0.100677	0.919807	0.998033
NRG2	4.17732	0.0386426	0.311035	0.124239	0.901126	0.996979
AHCYL2	147.257	-0.0598668	0.0740673	-0.808276	0.418932	0.946822
B4GALT5	188.458	0.171218	0.0781044	2.19217	0.028367	0.902985
CD1D	1.95745	0.801456	0.490101	1.63529	0.101989	0.904737
SPATA2	23.4988	-0.161001	0.135103	-1.19169	0.233382	0.921387
SNX29P1	1.17055	0.0639024	0.582321	0.109737	0.912618	0.998033
DNAH3	12.7703	-0.285613	0.193117	-1.47897	0.13915	0.912146
NCF1	11.1474	0.370371	0.267593	1.38408	0.166334	0.912146
CPA5	4.63489	-0.0666402	0.271363	-0.245575	0.806011	0.990567
PPP1R9A	102.666	0.102276	0.0893893	1.14417	0.252554	0.922134
ZC3H18	155.02	0.0109596	0.0758144	0.144559	0.885059	0.995928
ZFAND2B	70.4867	-0.0991927	0.0889792	-1.11479	0.264942	0.922134
GDPD5	652.838	-0.0750541	0.112103	-0.669512	0.503169	0.962414
DYNC1I1	8.98174	0.0804781	0.314738	0.255699	0.798184	0.990311
TMED4	459.077	-0.125281	0.0991639	-1.26338	0.206454	0.919369
PPP1R15B	366.105	-0.0387095	0.0816306	-0.474203	0.635355	0.975374
COPG2	223.2	0.0575655	0.104076	0.553112	0.580187	0.973079
EMSY	435.442	0.0250842	0.0590793	0.424586	0.671138	0.980608
GPAT4	65.5552	-0.0965035	0.0930495	-1.03712	0.29968	0.930906
PKD1L1	18.8986	0.391705	0.175049	2.23768	0.0252418	0.902985
ZSCAN12	15.3542	0.0814133	0.156201	0.521209	0.602221	0.97327
TAGLN2	801.95	-0.0756713	0.0970636	-0.779605	0.435623	0.947525
ELK4	60.1545	0.0881622	0.0917819	0.960562	0.336772	0.936624
DUSP23	63.4905	-0.0613372	0.16995	-0.360914	0.718164	0.984763
RNF166	10.3837	-0.2636	0.237209	-1.11126	0.266458	0.922134
NBL1	16.2283	0.252444	0.309639	0.815285	0.414909	0.946822
F11R	198.898	-0.00938265	0.0922755	-0.101681	0.91901	0.998033
USF1	22.7514	-0.146326	0.165007	-0.886787	0.375194	0.944269
PLA2G2F	6.6861	-0.169209	0.334886	-0.505274	0.613366	0.974092
SPATA2L	19.7524	-0.192023	0.172594	-1.11257	0.265893	0.922134
NIT1	39.3411	0.0372996	0.10394	0.358858	0.719702	0.984763
DEDD	114.104	-0.0809979	0.0890323	-0.909759	0.36295	0.940944
ZNF276	20.3457	0.0311351	0.137056	0.22717	0.820291	0.992911
NPM2	1.26236	0.0396128	0.565586	0.0700386	0.944163	0.999039
VWA5B1	1.27148	1.24809	0.568699	2.19463	0.0281898	0.902985
CDA	114.203	-0.171439	0.172942	-0.991306	0.321536	0.933027
PINK1	11.9324	-0.0489928	0.176711	-0.277248	0.781589	0.990311
B4GALT3	141.757	-0.137359	0.0815482	-1.68439	0.0921066	0.903338
DMTN	35.9494	0.353033	0.337991	1.04451	0.296251	0.929193
ADAMTS4	5.15852	0.699473	0.445066	1.57162	0.116039	0.909265
FHIP2B	204.094	-0.0332511	0.0882142	-0.376936	0.706221	0.982764
NDUFS2	150.194	-0.102507	0.100702	-1.01793	0.308713	0.930906
SLC5A11	6.32107	0.0552849	0.237401	0.232876	0.815858	0.992397
FCER1G	215.119	0.272002	0.248194	1.09593	0.273111	0.925507
TOMM40L	2.04433	0.0457816	0.41838	0.109426	0.912865	0.998033
MPZ	1.44095	-0.213051	0.50226	-0.424184	0.671431	0.98072
WFDC8	0.963863	0.0765565	0.909336	0.0841894	0.932906	0.998634
CCAR2	90.2855	-0.0630614	0.0822954	-0.766281	0.443509	0.948622
WNT9B	1.1947	0.890722	0.564311	1.57842	0.114468	0.906864
CACHD1	36.6961	0.176483	0.246307	0.716517	0.473672	0.957791
CDC42SE2	189.114	0.061807	0.104977	0.58877	0.556016	0.970934
RAPGEF6	14.4681	0.0768947	0.158394	0.485466	0.627346	0.974998
EPB41	168.036	0.297657	0.184923	1.60963	0.107479	0.90635
MIS18A	17.7112	-0.0146107	0.171077	-0.0854038	0.93194	0.998622
ALG8	94.7951	-0.0180965	0.07396	-0.24468	0.806704	0.990855
FBXW5	129.432	0.0108786	0.0639291	0.170166	0.86488	0.994472
CFAP298	46.979	-0.0376809	0.109855	-0.343006	0.731594	0.985191
SYNJ1	228.262	-0.0993144	0.0954195	-1.04082	0.29796	0.930906
PAXBP1	214.56	0.0235635	0.072833	0.323528	0.746296	0.987323
IFNAR2	21.2507	0.131677	0.148078	0.889241	0.373873	0.944237
MRPL10	63.6302	-0.0450867	0.0942652	-0.478296	0.632439	0.974998
IFNGR2	143.705	0.111227	0.206349	0.539024	0.589871	0.973079
GART	90.7009	0.119143	0.0752139	1.58405	0.113182	0.90635
SON	2003.55	-0.0459784	0.0465861	-0.986956	0.323664	0.934636
DONSON	17.4797	-0.0972988	0.150505	-0.646481	0.517968	0.965984
SV2A	1.91832	0.250504	0.455315	0.550176	0.582199	0.973079
LAD1	155.889	-0.0131652	0.102448	-0.128505	0.897749	0.996643
STC1	63.3985	1.25138	0.426813	2.93191	0.00336884	0.902985
TNNI1	7.10226	-0.446382	0.220545	-2.02399	0.0429709	0.902985
CSRP1	495.608	-0.206454	0.112119	-1.84139	0.0655651	0.902985
C1QC	301.76	0.163828	0.197777	0.828343	0.407476	0.946822
ATP5MC1	151.176	-0.279717	0.111257	-2.51416	0.0119317	0.902985
RCAN1	77.8992	0.0628006	0.138574	0.453193	0.65041	0.975817
UBE2Z	159.59	-0.0207957	0.052142	-0.398828	0.69002	0.982476
CIART	1.84233	1.27055	0.577922	2.19848	0.0279147	0.902985
SNF8	92.0231	-0.100027	0.0856138	-1.16835	0.242664	0.921387
CLIC6	1.68683	-0.238815	0.489839	-0.487538	0.625877	0.974998
CCDC24	13.6675	-0.195019	0.170843	-1.14151	0.253658	0.922134
RUNX1	55.2063	0.291757	0.200352	1.45622	0.145332	0.912146
IGF2BP1	20.969	0.046801	0.181651	0.257643	0.796682	0.990311
CBR1	472.402	-0.355635	0.194716	-1.82643	0.0677852	0.902985
CBR3	7.41223	0.0262213	0.222725	0.117729	0.906282	0.997253
MORC3	340.984	0.0540028	0.0548353	0.984819	0.324713	0.934636
CHAF1B	12.3869	-0.0667922	0.178168	-0.374883	0.707747	0.982764
CLDN14	2.1231	-0.286696	0.396633	-0.722823	0.469789	0.956813
HLCS	212.505	-0.01961	0.101183	-0.193808	0.846326	0.994015
GOLGA6A	1.34983	-0.994295	0.5525	-1.79963	0.0719191	0.902985
SCUBE1	2.06251	0.0168171	0.411328	0.0408849	0.967388	0.999039
ARHGAP27	73.341	-0.0517452	0.0927933	-0.557639	0.577091	0.973079
ADPGK	91.4418	0.0932419	0.0753137	1.23805	0.215699	0.92048
PTMS	112.339	0.182273	0.118185	1.54227	0.123008	0.910218
PADI4	6.73757	0.29681	0.309172	0.960017	0.337047	0.936624
ADIPOR1	318.235	0.104383	0.117767	0.886348	0.37543	0.944269
CYB5R1	443.203	-0.127566	0.0835211	-1.52735	0.126673	0.910786
PSMD4	394.921	-0.122145	0.0728656	-1.67631	0.0936776	0.903338
ATP13A2	33.8993	-0.225193	0.113598	-1.98236	0.0474388	0.902985
M1AP	4.91505	-0.394888	0.279092	-1.4149	0.157097	0.912146
PSMB4	222.04	-0.127056	0.0616766	-2.06004	0.0393949	0.902985
BTG2	169.013	-0.0281038	0.134106	-0.209563	0.834009	0.994015
HK2	69.279	0.176741	0.431162	0.409917	0.681867	0.982172
C1R	38.3171	0.457112	0.250223	1.82682	0.0677271	0.902985
CELF3	1.59768	0.0268042	0.4942	0.0542374	0.956746	0.999039
ALDH4A1	59.458	-0.16202	0.130378	-1.2427	0.21398	0.920305
STARD9	36.4701	0.169654	0.130853	1.29652	0.194795	0.918746
THEM4	20.7277	0.169708	0.129714	1.30832	0.190764	0.918746
TCHH	515.561	0.148324	0.172624	0.859229	0.390214	0.946822
UBR1	394.275	0.00254549	0.0657832	0.0386951	0.969133	0.999039
AMFR	382.593	-0.137877	0.0945211	-1.45869	0.144651	0.912146
MED8	83.7111	-0.187625	0.0765822	-2.44998	0.0142862	0.902985
RGL4	5.73273	0.582477	0.295655	1.97012	0.048824	0.902985
SPRR2G	27.4272	1.79473	0.601104	2.98572	0.0028291	0.902985
RSPRY1	105.873	-0.0109177	0.0767685	-0.142216	0.886909	0.995928
CCDC17	2.15169	0.141106	0.399174	0.353495	0.723717	0.984863
GPBP1L1	353.24	0.0494638	0.041985	1.17813	0.238744	0.921387
NAE1	90.2761	-0.0457324	0.071212	-0.642201	0.520743	0.966196
TMEM69	33.7788	-0.107328	0.114424	-0.937986	0.348252	0.938943
ADGRG5	1.52368	-0.432907	0.461799	-0.937436	0.348534	0.938943
ACE	7.57455	0.219726	0.270094	0.813517	0.415922	0.946822
TEPP	2.65306	-0.207387	0.364871	-0.568384	0.569774	0.972033
EFCAB14	304.306	-0.0358635	0.049229	-0.728503	0.466306	0.955035
SPON2	48.6101	0.330738	0.231666	1.42765	0.153392	0.912146
CHCHD6	34.7729	0.028772	0.116883	0.24616	0.805558	0.990567
CTBP1	229.087	-0.0659083	0.0490838	-1.34277	0.179346	0.914597
LRRC36	36.2062	0.213453	0.170558	1.2515	0.210753	0.919799
ANKRD18CP	2.38197	0.359011	0.39654	0.905359	0.365275	0.941229
TPPP3	1186.19	-0.15426	0.124961	-1.23447	0.217028	0.921089
ZDHHC1	53.2411	-0.0190302	0.139685	-0.136237	0.891634	0.995928
ATP6V0D1	221.352	-0.115922	0.0644653	-1.7982	0.0721451	0.902985
ZFYVE28	8.1844	0.83211	0.333626	2.49414	0.0126262	0.902985
CARMIL2	1.74726	-0.211524	0.432487	-0.489086	0.624781	0.974998
C16orf86	2.76935	-0.333073	0.342298	-0.973049	0.330529	0.934933
PIP	5.47889	0.176815	0.275742	0.641233	0.521371	0.966196
RGS12	42.0872	0.096233	0.133138	0.722808	0.469798	0.956813
PSKH1	26.3527	0.0172554	0.115356	0.149585	0.881092	0.995928
ZYX	175.911	0.0105382	0.0802696	0.131285	0.89555	0.996102
ABR	52.4774	0.32503	0.175314	1.85399	0.0637405	0.902985
TCAF2P1	1.25717	-0.357319	0.525133	-0.680435	0.496229	0.96107
LYPD5	94.8366	0.0569024	0.263277	0.216131	0.828886	0.994015
CCDC117	139.894	-0.105429	0.103763	-1.01605	0.309606	0.930906
ZNF230	6.77908	-0.175474	0.27936	-0.628129	0.529919	0.96653
CCDC107	1.09968	-0.527283	0.665042	-0.792857	0.427861	0.946916
ZNF222	1.97371	0.256994	0.409521	0.627548	0.5303	0.966546
NPR2	2.09247	-0.985507	0.416689	-2.36509	0.0180257	0.902985
ZNF221	3.97736	0.253473	0.301266	0.841359	0.400147	0.946822
ZNF233	4.52054	0.297758	0.310885	0.957774	0.338177	0.936894
ZNF235	33.1025	0.0565169	0.134231	0.421042	0.673725	0.981166
GNE	116.375	-0.0640501	0.0863291	-0.741929	0.45813	0.953132
OR3A3	1.26596	0.562553	0.633723	0.887697	0.374704	0.944269
ARHGAP35	82.7971	0.17913	0.113253	1.58168	0.113723	0.906381
PTGIR	3.02093	0.0630762	0.365925	0.172375	0.863143	0.994472
CALM3	206.028	-0.038212	0.0972068	-0.3931	0.694245	0.982476
DFFA	95.7208	-0.0698485	0.0740275	-0.943547	0.345401	0.938828
CCDC28B	12.6537	0.0189373	0.203683	0.0929744	0.925924	0.998236
IQCC	3.34997	0.0912105	0.368082	0.247799	0.80429	0.990567
TMEM234	34.0229	0.0232109	0.114069	0.203481	0.838759	0.994015
BSDC1	157.806	-0.133371	0.0741948	-1.79757	0.0722445	0.902985
ZBTB8A	8.31989	0.210515	0.246046	0.855592	0.392223	0.946822
ATAD3B	56.1403	-0.0576972	0.107874	-0.534859	0.592748	0.973079
SSU72	273.68	-0.109507	0.0688061	-1.59153	0.111489	0.90635
UBE2J2	151.142	-0.0667868	0.0658526	-1.01419	0.310494	0.930906
ZNF362	140.369	0.0930738	0.123714	0.752328	0.451854	0.950901
FNDC5	1.5324	0.541451	0.456857	1.18517	0.235952	0.921387
CPAMD8	34.2351	-0.367303	0.119127	-3.08328	0.0020473	0.902985
NR2F6	210.188	-0.118741	0.0700608	-1.69483	0.0901074	0.902985
ANKLE1	2.22565	-0.182289	0.426171	-0.427736	0.668843	0.979514
MIX23	33.9457	0.0152228	0.105367	0.144473	0.885127	0.995928
KALRN	333.142	0.0668348	0.0981165	0.681177	0.495759	0.96107
CILP2	1.45701	-0.140106	0.506555	-0.276586	0.782098	0.990311
ABCG1	121.157	0.107921	0.122498	0.881004	0.378316	0.9459
TMPRSS3	6.00675	0.0429922	0.424593	0.101255	0.919348	0.998033
RSPH1	1.4278	-0.310317	0.478279	-0.648819	0.516455	0.965067
SLC37A1	106.697	0.0943647	0.0939807	1.00409	0.315337	0.930941
PDE9A	27.5529	0.365872	0.165307	2.21328	0.0268782	0.902985
WDR4	24.5414	-0.0584926	0.127731	-0.457934	0.647	0.975817
NDUFV3	381.298	-0.0174644	0.0953389	-0.183182	0.854655	0.994472
PKNOX1	389.698	-0.0464599	0.0844856	-0.549915	0.582378	0.973079
CBS	5.38516	-0.00141091	0.30939	-0.00456031	0.996361	0.999587
U2AF1	98.335	0.222525	0.109354	2.03492	0.0418593	0.902985
HSF2BP	7.84304	0.0426852	0.216469	0.197189	0.84368	0.994015
RRP1B	48.8014	0.0658585	0.102636	0.64167	0.521087	0.966196
PDXK	409.845	-0.0419509	0.104254	-0.402391	0.687396	0.982476
CSTB	273.567	0.431454	0.289516	1.49026	0.136156	0.912146
RRP1	45.9055	0.0477411	0.130425	0.366044	0.714332	0.984319
AGPAT3	117.476	0.0598586	0.0690232	0.867225	0.385819	0.946822
TRAPPC10	165.017	0.00532206	0.0770762	0.0690493	0.94495	0.999039
GATD3	35.57	-0.00640011	0.136227	-0.0469814	0.962528	0.999039
ICOSLG	9.88212	-0.21144	0.265434	-0.796581	0.425694	0.946916
CFAP410	15.6671	-0.365881	0.152583	-2.39792	0.0164887	0.902985
ZNF66	18.1549	0.0919274	0.152293	0.603623	0.546094	0.970073
LRRC3	1.31399	0.234259	0.51918	0.451209	0.651839	0.975817
ITGB2	90.3819	-0.00214658	0.199781	-0.0107447	0.991427	0.999039
SLX9	46.8943	0.0349484	0.117954	0.296288	0.76701	0.987931
RALGDS	55.1297	0.136106	0.124608	1.09228	0.274711	0.925507
FTCD	12.0535	-0.0735428	0.303575	-0.242256	0.808582	0.991169
SPATC1L	19.7578	-0.0287872	0.281174	-0.102382	0.918453	0.998033
LSS	108.438	0.0249658	0.212226	0.117638	0.906355	0.997253
VAV2	74.603	0.103687	0.166848	0.621445	0.534307	0.967895
MCM3AP	78.1945	0.133749	0.104741	1.27695	0.201621	0.918746
C21orf58	25.0473	0.000602155	0.128712	0.00467831	0.996267	0.999587
PCNT	274.885	-0.0120071	0.0748149	-0.160491	0.872494	0.995641
DIP2A	303.033	0.0739654	0.0585136	1.26407	0.206204	0.919237
S100B	1.5059	0.570274	0.508519	1.12144	0.262101	0.922134
PRMT2	334.983	-0.00883959	0.0439471	-0.201141	0.840588	0.994015
CLDND2	2.36278	-0.166948	0.423494	-0.394215	0.693423	0.982476
ZNF208	31.5517	0.200052	0.158899	1.25898	0.208036	0.919425
ADAMTS13	3.04353	0.0904947	0.386777	0.233971	0.815007	0.992238
CACFD1	17.0429	-0.036989	0.171866	-0.215221	0.829595	0.994015
SLC2A6	3.45074	-0.163372	0.440432	-0.370936	0.710685	0.983427
ZNF761	136.543	-0.0587445	0.128415	-0.457457	0.647342	0.975817
PIERCE1	3.44446	-0.291199	0.317502	-0.917155	0.359061	0.940944
ZNF714	30.9897	0.281546	0.1319	2.13453	0.0327992	0.902985
GPSM1	5.40325	0.355234	0.317755	1.11795	0.263589	0.922134
C19orf47	36.1409	-0.0782892	0.13408	-0.5839	0.559288	0.970934
TOR2A	21.5902	-0.198162	0.171198	-1.1575	0.247068	0.922134
SHKBP1	56.9212	-0.0555063	0.111354	-0.498466	0.618156	0.974437
RDH13	699.18	0.0332883	0.132752	0.250755	0.802004	0.990567
ZER1	169.144	-0.0848196	0.0745314	-1.13804	0.255105	0.922134
ZDHHC12	105.071	-0.0585799	0.0888283	-0.659474	0.509592	0.964617
PKN3	9.04266	-0.0472871	0.209032	-0.226219	0.821031	0.992911
SPTBN4	1.59726	0.45608	0.448464	1.01698	0.309162	0.930906
BRSK1	6.43889	0.403486	0.286021	1.41069	0.158337	0.912146
PLPP7	15.3635	-0.224069	0.31545	-0.710317	0.477508	0.958606
TAOK1	619.481	0.0350553	0.0584339	0.599914	0.548564	0.970934
MED27	166.754	0.0915402	0.0725963	1.26095	0.207327	0.919425
DEDD2	67.4165	-0.0577647	0.113773	-0.507718	0.611651	0.974092
SIK3	1424.35	0.0649286	0.110092	0.589768	0.555346	0.970934
MPZL3	13.7011	0.607504	0.470661	1.29075	0.196791	0.918746
JAML	28.181	0.350831	0.301801	1.16246	0.245051	0.921921
NEK8	7.9054	0.161757	0.242824	0.666148	0.505317	0.963448
TLCD1	28.6787	-0.288009	0.146763	-1.9624	0.0497155	0.902985
PCSK7	55.5277	0.0243249	0.107193	0.226925	0.820482	0.992911
SAFB	490.945	-0.0323123	0.0701432	-0.460662	0.645041	0.975754
CD3G	3.04849	0.794321	0.688507	1.15369	0.248629	0.922134
S100A1	1.21662	-1.02268	0.653745	-1.56434	0.117737	0.910218
CHTOP	186.228	-0.0836092	0.0749004	-1.11627	0.264306	0.922134
CXCR5	2.29472	-0.0271273	0.374544	-0.0724274	0.942262	0.999039
ZBTB7B	89.0993	-0.00150548	0.0969525	-0.015528	0.987611	0.999039
FLAD1	72.9126	-0.0400907	0.0994895	-0.402964	0.686975	0.982476
SHC1	78.4266	-0.068968	0.112396	-0.613615	0.539469	0.969273
VPS11	45.1525	-0.14526	0.104208	-1.39395	0.163333	0.912146
NLRX1	12.1734	0.227008	0.166512	1.36331	0.172784	0.912858
ADAR	264.96	0.0688215	0.0509874	1.34977	0.177088	0.91431
IL6R	37.1575	0.197175	0.202732	0.972587	0.330758	0.934933
UBE2Q1	75.3149	-0.0163958	0.0729443	-0.224772	0.822157	0.992911
CRTC2	84.4979	-0.080168	0.0875193	-0.916004	0.359665	0.940944
ANO10	200.678	-0.102691	0.0712526	-1.44123	0.149519	0.912146
FDPS	33.586	-0.0584218	0.107756	-0.54217	0.587702	0.973079
RUSC1	47.2619	-0.140464	0.0977922	-1.43635	0.150903	0.912146
FAM189B	31.2681	-0.0999039	0.127572	-0.783116	0.433559	0.947525
PAQR6	5.91796	-0.117477	0.26491	-0.443459	0.657434	0.976999
PMF1	96.1271	-0.23771	0.112224	-2.11817	0.0341606	0.902985
SLC25A44	26.3527	-0.178388	0.124887	-1.4284	0.153177	0.912146
LMNA	1232.9	-0.0434842	0.0761309	-0.571177	0.56788	0.971638
CCR5	1.77978	0.0179849	0.500923	0.0359036	0.971359	0.999039
NBEAL2	10.262	0.403088	0.195888	2.05775	0.0396146	0.902985
CCDC12	279.76	-0.0592717	0.0646995	-0.916107	0.359611	0.940944
PTH1R	12.542	0.306503	0.243063	1.261	0.207308	0.919425
UBQLN4	24.5825	-0.283081	0.132564	-2.13544	0.0327254	0.902985
MYL3	4.93376	0.156134	0.281621	0.554414	0.579296	0.973079
PPP1R35	15.9532	-0.100449	0.164217	-0.611685	0.540746	0.969273
LRRC71	1.30883	0.148259	0.555227	0.267024	0.789451	0.990311
FGFR4	1.78163	-0.158616	0.454714	-0.348826	0.72722	0.984863
NACC1	28.662	0.146997	0.133001	1.10523	0.269058	0.923327
HK3	7.62308	0.500513	0.254669	1.96534	0.0493744	0.902985
LY6K	1.35892	0.323438	0.540987	0.597867	0.549929	0.970934
IER2	370.003	0.102722	0.124905	0.822398	0.410851	0.946822
ZNF394	42.4949	-0.107854	0.0935044	-1.15347	0.248719	0.922134
CPSF4	36.3876	-0.0820416	0.104903	-0.782071	0.434173	0.947525
LY6E	442.996	0.00490996	0.110429	0.0444624	0.964536	0.999039
VPS28	157.653	0.0458332	0.115378	0.397245	0.691186	0.982476
TONSL	5.54188	0.454144	0.27093	1.67624	0.0936912	0.903338
PWWP3A	84.9996	0.14587	0.144677	1.00824	0.313338	0.930906
RECQL4	10.0704	0.011412	0.19019	0.0600032	0.952153	0.999039
LRRC14	22.6412	-0.0361851	0.133294	-0.271468	0.786031	0.990311
ZNF333	36.0535	-0.148527	0.123884	-1.19892	0.230561	0.921387
COL26A1	4.10651	0.137161	0.318481	0.430672	0.666707	0.979198
PPP1R16A	37.4458	-0.0618229	0.110657	-0.55869	0.576373	0.973079
ORAI2	19.5007	0.128572	0.177972	0.72243	0.47003	0.956815
ALKBH4	22.0465	-0.134074	0.127953	-1.04784	0.294711	0.928913
SH2B2	42.7707	0.0861001	0.112005	0.768715	0.442063	0.948561
MRNIP	42.4655	-0.143357	0.113827	-1.25943	0.207874	0.919425
SQSTM1	1543.21	-0.137072	0.08053	-1.70212	0.0887327	0.902985
MGAT4B	52.5743	-0.115118	0.0957547	-1.20222	0.229279	0.921387
MAML1	77.9723	-0.0236426	0.0758219	-0.311818	0.755179	0.987899
PGLYRP2	1.07593	-0.210188	0.493573	-0.425849	0.670218	0.980111
LRWD1	12.8159	-0.00710676	0.180823	-0.0393023	0.968649	0.999039
FBXL13	37.5059	0.211209	0.158966	1.32864	0.183966	0.914597
NAPEPLD	34.1123	-0.0833392	0.116097	-0.717841	0.472855	0.957079
PSMC2	168.238	-0.075239	0.080433	-0.935425	0.349569	0.938943
CELF5	1.64665	0.910823	0.523145	1.74105	0.0816743	0.902985
MFSD12	80.2405	-0.099291	0.100011	-0.992798	0.320808	0.932516
POM121L15P	18.7315	-0.0580331	0.252458	-0.229872	0.818191	0.99255
YDJC	37.6072	0.0553245	0.124076	0.445892	0.655675	0.976416
CCDC116	1.46129	0.376169	0.464698	0.809493	0.418232	0.946822
DVL3	333.556	-0.185378	0.0945062	-1.96154	0.049816	0.902985
AP2M1	743.301	-0.21675	0.0965507	-2.24494	0.0247721	0.902985
ABCF3	65.583	-0.0789982	0.100478	-0.786221	0.431738	0.947415
PCYT1A	53.0968	0.0881945	0.121938	0.723275	0.469511	0.956813
FBXO27	3.43002	-0.404082	0.321097	-1.25844	0.208231	0.919425
DMKN	16.9508	1.54462	0.659081	2.3436	0.0190988	0.902985
U2AF1L4	22.7398	-0.208603	0.134079	-1.55583	0.119749	0.910218
BDH1	12.5509	0.164762	0.233382	0.705977	0.480203	0.958866
THAP8	15.567	0.0826121	0.158524	0.521134	0.602273	0.97327
COX7A1	122.83	0.585549	0.418021	1.40076	0.161284	0.912146
ZNF382	12.7846	-0.284389	0.16218	-1.75354	0.0795101	0.902985
LRRC56	2.54945	-0.600113	0.353671	-1.69681	0.0897317	0.902985
PLXDC1	2.84305	0.105688	0.337604	0.313052	0.754241	0.987899
PGAP3	136.286	-0.121078	0.119996	-1.00901	0.312968	0.930906
IKZF3	13.0794	0.292463	0.196638	1.48732	0.136931	0.912146
GRIN2C	4.72733	-0.0782849	0.257937	-0.303504	0.761506	0.987899
FDXR	9.02438	-0.272293	0.220314	-1.23593	0.216485	0.920719
SAP30BP	234.429	0.0285717	0.0510284	0.559918	0.575536	0.973079
ACOX1	189.504	-0.0429176	0.0647311	-0.663014	0.507321	0.964371
PRPSAP1	59.0086	-0.102408	0.0886926	-1.15463	0.24824	0.922134
CYGB	12.9668	-0.188588	0.2139	-0.881668	0.377957	0.94566
SRSF2	164.762	-0.113689	0.0618194	-1.83905	0.0659078	0.902985
ZNF577	35.3835	0.291623	0.144024	2.02481	0.0428864	0.902985
TMEM143	13.6206	-0.270315	0.155792	-1.7351	0.0827223	0.902985
ALDH16A1	73.2533	-0.0621593	0.111126	-0.559358	0.575917	0.973079
ITGA5	989.59	-0.169933	0.0876174	-1.93949	0.0524418	0.902985
SIGLEC11	3.00222	0.0623045	0.363821	0.17125	0.864027	0.994472
ZNF385A	71.3443	-0.0493295	0.0970456	-0.508313	0.611234	0.974092
SIGLEC16	1.48949	0.0775026	0.500982	0.154701	0.877057	0.995925
MPP3	5.63614	0.299901	0.252341	1.18847	0.234648	0.921387
CD300LG	27.98	0.126138	0.148368	0.850168	0.395231	0.946822
NAGS	5.4566	0.309646	0.278527	1.11173	0.266256	0.922134
LSM12	165.693	-0.0301145	0.0691549	-0.435465	0.663225	0.979198
ASB16	9.57405	-0.025355	0.183229	-0.138379	0.889941	0.995928
EMC10	108.411	-0.129851	0.0990137	-1.31144	0.189708	0.91744
JOSD2	46.8197	-0.0413766	0.118724	-0.34851	0.727457	0.984863
SHANK1	0.98123	0.375273	0.61905	0.606207	0.544377	0.969273
DBF4B	16.7646	-0.13179	0.161518	-0.815945	0.414532	0.946822
PLCD3	34.4854	-0.135511	0.206761	-0.6554	0.51221	0.964617
FMNL3	55.3506	-0.0118869	0.118082	-0.100666	0.919816	0.998033
RACGAP1	20.6464	0.0953646	0.148992	0.640066	0.52213	0.966196
LARP4	271.28	-0.0847327	0.0665629	-1.27297	0.203028	0.919093
TAMALIN	11.7631	0.372397	0.204143	1.8242	0.0681224	0.902985
RAVER1	36.4143	-0.133379	0.125471	-1.06303	0.28777	0.927995
SPC24	11.1279	-0.00148832	0.187881	-0.00792163	0.99368	0.999211
IP6K3	16.3571	-0.0810233	0.243936	-0.33215	0.739776	0.986543
LEMD2	93.8655	-0.0604589	0.0719533	-0.840252	0.400767	0.946822
TREML1	2.11985	0.304957	0.446379	0.683179	0.494493	0.96107
ADCY10P1	1.79549	-0.579702	0.488756	-1.18608	0.235592	0.921387
ZNF653	5.33171	0.498327	0.253224	1.96793	0.0490758	0.902985
MED11	25.3908	0.254917	0.124362	2.0498	0.0403841	0.902985
CXCL16	31.9187	0.277853	0.255372	1.08803	0.276582	0.925507
SCIMP	6.19956	0.413455	0.300922	1.37396	0.169453	0.912146
BCL6B	10.4999	0.00887479	0.201686	0.0440031	0.964902	0.999039
ASGR2	2.28348	0.444089	0.509521	0.871581	0.383437	0.946822
TNFSF13	2.60068	0.22206	0.403259	0.550664	0.581864	0.973079
SENP3	11.5355	-0.281683	0.228169	-1.23454	0.217003	0.921089
EIF4A1	21.6275	0.138491	0.152545	0.907869	0.363947	0.941229
POLR3K	32.978	-0.0826881	0.132958	-0.621913	0.533999	0.967895
SNRNP25	22.6068	0.0239945	0.17917	0.13392	0.893466	0.995928
WDR90	337.312	0.665789	0.355574	1.87244	0.0611462	0.902985
JMJD8	52.8283	-0.128337	0.11041	-1.16237	0.245086	0.921921
MSLNL	1.86404	0.790793	0.591944	1.33592	0.181574	0.914597
HS3ST6	1.67254	0.129236	0.516796	0.250072	0.802532	0.990567
TEDC2	3.18566	-0.0333816	0.351764	-0.0948976	0.924396	0.998234
CCNF	9.77052	0.130678	0.197171	0.662768	0.507479	0.964394
TBC1D24	5.53553	-0.19297	0.251064	-0.768607	0.442127	0.948561
AMDHD2	29.151	-0.0816445	0.11861	-0.688343	0.491237	0.960963
BICDL2	7.03214	0.159601	0.246334	0.647906	0.517046	0.965342
FLYWCH2	14.2755	-0.0585871	0.200912	-0.291606	0.770588	0.988477
ZG16B	1.23765	-0.718323	0.514328	-1.39662	0.162527	0.912146
ZNF75A	84.7928	0.0889378	0.106362	0.836181	0.403053	0.946822
ADCY9	88.92	0.279553	0.109613	2.55037	0.0107607	0.902985
SHANK2	1137.43	-0.0988394	0.104327	-0.947401	0.343435	0.936894
CLPB	108.972	-0.108973	0.108343	-1.00582	0.314502	0.930906
NEU3	12.3679	0.0663669	0.171281	0.387474	0.698405	0.982632
CYB561A3	22.1047	0.0357154	0.20708	0.172471	0.863067	0.994472
PPP1R32	5.39646	0.155491	0.238641	0.651567	0.514681	0.96464
ASRGL1	8.97661	0.180868	0.228774	0.7906	0.429178	0.946916
UBXN1	271.839	-0.084166	0.0464071	-1.81364	0.0697328	0.902985
LBHD1	1.60032	0.0874881	0.457273	0.191326	0.848271	0.994015
TTC9C	62.6155	-0.0434715	0.0843123	-0.515602	0.606133	0.97327
TAF6L	13.8297	-0.0611022	0.164277	-0.371947	0.709932	0.983427
NXF1	162.298	-0.138722	0.0817205	-1.69751	0.0895994	0.902985
STX5	246.933	-0.0976345	0.070039	-1.394	0.163317	0.912146
SLC25A45	39.3254	-0.0958019	0.11418	-0.839041	0.401446	0.946822
ITIH3	2.00853	-0.10186	0.558605	-0.182347	0.85531	0.994472
SYVN1	131.77	-0.146593	0.0961937	-1.52394	0.127525	0.911503
ZFPL1	4.76703	-0.580243	0.303848	-1.90965	0.0561782	0.902985
LRP5	105.541	0.0212739	0.101672	0.20924	0.834261	0.994015
TPCN2	4.90979	-0.235027	0.294474	-0.798123	0.424799	0.946916
PDZK1IP1	4.70494	1.29517	0.450927	2.87224	0.00407576	0.902985
TAL1	7.3878	0.402469	0.309492	1.30042	0.193457	0.918746
CMPK1	123.684	0.0475726	0.0787638	0.603991	0.545849	0.969738
BEND5	2.05641	0.138142	0.493336	0.280015	0.779466	0.990311
COA7	25.7635	-0.0505808	0.137342	-0.368283	0.712662	0.984167
ZYG11B	117.734	-0.032269	0.0626396	-0.515153	0.606446	0.973503
SLC1A7	1.22354	0.207196	0.530706	0.390415	0.696229	0.982476
CZIB	61.831	-0.113645	0.0952088	-1.19364	0.232618	0.921387
MAGOH	95.2362	-0.0577562	0.0799155	-0.722716	0.469854	0.956813
ACOT11	14.3457	0.440721	0.34658	1.27163	0.203505	0.919093
PARS2	6.89237	-0.183409	0.248837	-0.737065	0.461083	0.953988
LEXM	1.08954	0.439038	0.58957	0.744675	0.456468	0.952334
USP24	134.808	0.0441669	0.0678172	0.651264	0.514876	0.96464
PLPP3	1114.61	-0.0995514	0.128642	-0.773864	0.439011	0.948011
NOL9	71.34	0.109619	0.104939	1.0446	0.296208	0.929193
PRKAA2	12.3883	0.0808402	0.196937	0.410488	0.681448	0.98214
KLHL21	48.3952	-0.259162	0.10457	-2.47836	0.0131987	0.902985
ZSWIM5	18.498	-0.388361	0.139833	-2.77732	0.00548095	0.902985
GMEB1	124.237	-0.0983198	0.0920971	-1.06757	0.285716	0.927758
SLC45A1	1.62171	0.852383	0.483697	1.76223	0.0780311	0.902985
SELENON	57.8917	-0.0210091	0.086812	-0.242006	0.808775	0.991169
AK4	28.8893	0.677151	0.388008	1.7452	0.0809504	0.902985
JAK1	346.41	0.138324	0.140449	0.984871	0.324687	0.934636
RAVER2	11.3719	-0.201385	0.223863	-0.899589	0.368339	0.942179
CTRC	1.45374	0.383681	0.513135	0.747718	0.45463	0.951395
LZIC	117.984	0.0600376	0.0859608	0.69843	0.484908	0.95956
RBP7	12.5062	0.331479	0.194078	1.70797	0.0876412	0.902985
FBLIM1	195.161	0.0471523	0.110392	0.427136	0.669281	0.97972
SLC25A34	20.3597	0.0411222	0.162831	0.252546	0.800619	0.990311
PDPN	49.1245	0.18422	0.129327	1.42446	0.154313	0.912146
LRRC38	1.1264	-0.362102	0.550766	-0.657451	0.510891	0.964617
DHRS3	329.121	0.146719	0.138054	1.06276	0.287889	0.927995
LAPTM5	179.545	0.262516	0.231096	1.13596	0.255973	0.922134
SDC3	73.1116	0.0232179	0.152923	0.151828	0.879323	0.995925
PEF1	175.289	-0.0832601	0.0798821	-1.04229	0.297279	0.930249
SYNC	11.3352	0.0771685	0.190721	0.404614	0.685761	0.982425
RBBP4	184.305	0.052254	0.0585416	0.892596	0.372074	0.943972
KIAA1522	136.01	-0.189985	0.0874735	-2.17192	0.0298617	0.902985
TSSK3	8.9801	-0.204962	0.212843	-0.962971	0.335562	0.936088
TMCO4	297.67	-0.0434661	0.0983147	-0.442112	0.658408	0.977302
UBXN10	2.423	0.42028	0.369086	1.1387	0.254827	0.922134
CAMK2N1	39.1035	0.366516	0.313507	1.16908	0.242371	0.921387
ALPL	16.4225	0.335519	0.303643	1.10498	0.26917	0.923327
WNT4	5.89933	-0.306551	0.238308	-1.28636	0.198317	0.918746
TTLL10	1.96337	-0.0758497	0.441467	-0.171813	0.863585	0.994472
SCNN1D	1.87127	-0.084466	0.398257	-0.212089	0.832037	0.994015
MXRA8	89.7861	0.448903	0.252884	1.77514	0.0758753	0.902985
FAAP20	126.093	-0.00820648	0.0701136	-0.117045	0.906824	0.997442
MEGF6	8.65364	-0.150232	0.291249	-0.51582	0.60598	0.97327
CCDC27	1.17037	0.292012	0.547818	0.533045	0.594002	0.973079
IL23R	1.01811	-0.166621	0.554983	-0.300226	0.764004	0.987899
NFIA	264.9	0.139363	0.0866864	1.60767	0.107908	0.90635
OMA1	21.5408	0.144313	0.154973	0.931217	0.351741	0.93903
MYSM1	170.915	0.0242643	0.0661151	0.367002	0.713618	0.984319
TM2D1	153.738	-0.104443	0.0679165	-1.53782	0.124092	0.910218
USP1	120.853	0.00708339	0.0829293	0.0854148	0.931932	0.998622
FUBP1	265.738	0.019366	0.0649351	0.298236	0.765523	0.987899
NEXN	101.271	0.292755	0.196461	1.49014	0.136187	0.912146
DNAJB4	75.0672	0.0871713	0.139752	0.623759	0.532786	0.967696
ADGRL4	50.1938	0.0704147	0.148343	0.474674	0.635019	0.975245
LRRIQ3	1.57856	0.501812	0.541642	0.926464	0.354205	0.940186
TYW3	48.6947	0.0895905	0.102404	0.874871	0.381644	0.946196
SNX7	34.3743	0.0183712	0.149408	0.12296	0.902139	0.997133
B3GALT2	4.74196	-0.209119	0.253035	-0.826442	0.408553	0.946822
NTNG1	20.7059	-0.223383	0.161315	-1.38476	0.166126	0.912146
FAM102B	103.295	0.0751063	0.157915	0.475612	0.634351	0.975043
HENMT1	7.99167	-0.384134	0.256416	-1.49809	0.134109	0.912146
AKNAD1	180.772	0.00440488	0.158716	0.0277532	0.977859	0.999039
C1orf52	102.918	-0.123487	0.0906432	-1.36235	0.173089	0.912858
DNAI3	6.45507	0.0762661	0.253162	0.301254	0.763221	0.987899
GBP2	216.878	0.145432	0.108852	1.33605	0.181531	0.914597
ATXN7L2	8.80013	-0.164883	0.233681	-0.705589	0.480444	0.958866
GBP4	36.8756	0.521029	0.236075	2.20705	0.0273109	0.902985
ZNF326	189.33	-0.0195989	0.079011	-0.248053	0.804093	0.990567
HFM1	5907	0.101768	0.110528	0.920745	0.357184	0.94023
BRINP3	1.65295	0.227713	0.569328	0.399968	0.68918	0.982476
GFI1	1.11138	0.87997	0.604156	1.45653	0.145247	0.912146
KCNT2	15.6649	-0.0223853	0.208641	-0.107291	0.914558	0.998033
AGL	117.575	-0.0314313	0.116227	-0.270429	0.78683	0.990311
VCAM1	18.3636	-0.0876713	0.248162	-0.353283	0.723876	0.984863
EXTL2	60.897	-0.0970428	0.119903	-0.809342	0.418318	0.946822
SLC30A7	231.859	-0.0802829	0.0669338	-1.19944	0.230358	0.921387
ZNF281	113.078	-0.0612983	0.0787555	-0.778337	0.43637	0.947525
ARPC5	665.561	-0.0744852	0.119552	-0.623034	0.533262	0.967736
CADM3	27.3167	-0.0526164	0.133624	-0.393766	0.693754	0.982476
NLRP3	3.63727	0.122869	0.322798	0.380638	0.703472	0.982764
ZNF496	23.6929	0.221905	0.130809	1.69641	0.0898083	0.902985
TRIM58	123.007	0.213453	0.191458	1.11488	0.264902	0.922134
IGSF8	108.292	-0.0159984	0.140893	-0.11355	0.909594	0.997862
DDR2	63.8197	0.0712813	0.0908528	0.784581	0.432699	0.947525
PEA15	257.967	-0.0257737	0.122839	-0.209817	0.83381	0.994015
PEX19	73.359	-0.228337	0.130175	-1.75408	0.079417	0.902985
NCSTN	289.972	-0.158003	0.0830698	-1.90205	0.0571641	0.902985
VANGL2	4.38896	-0.532106	0.329189	-1.61641	0.106005	0.906173
SLAMF6	3.21902	0.427315	0.398871	1.07131	0.284029	0.927252
OLFML2B	32.7071	-0.0303208	0.196184	-0.154553	0.877174	0.995925
FCRLB	3.16541	-0.0777848	0.350082	-0.22219	0.824166	0.993303
FCGR3B	38.9104	0.379327	0.408863	0.927761	0.353532	0.940186
SLC9C2	1.80327	-0.840643	0.477623	-1.76005	0.0783986	0.902985
KLHDC9	2.83347	-0.136083	0.360881	-0.377086	0.70611	0.982764
FLVCR1	9.24282	-0.0381975	0.187765	-0.203432	0.838797	0.994015
ATF3	605.953	0.0505562	0.142279	0.355331	0.722342	0.984763
RBM15	36.1903	-0.154302	0.104229	-1.48041	0.138763	0.912146
DENND2D	116.141	0.0774301	0.143495	0.539603	0.589471	0.973079
AXDND1	2.89295	-0.18088	0.3506	-0.515917	0.605912	0.97327
TDRD5	2.56759	0.601174	0.453589	1.32537	0.185048	0.914829
IER5	209.609	-0.147612	0.0982103	-1.50302	0.132833	0.912146
SNED1	4.22497	0.173814	0.289189	0.601038	0.547814	0.970777
BPNT1	35.9821	-0.249058	0.118776	-2.09687	0.0360051	0.902985
SPATA17	12.9083	0.199723	0.185475	1.07682	0.281562	0.926713
C1orf115	980.917	0.0337465	0.113822	0.296486	0.766859	0.987899
BROX	167.025	0.0543083	0.0888965	0.610916	0.541255	0.969273
NBPF20	40.3688	-0.0286549	0.0995219	-0.287926	0.773403	0.989634
ACP6	13.7522	-0.0645316	0.157938	-0.408587	0.682843	0.982172
WDR64	9.92042	-0.225675	0.208249	-1.08368	0.278506	0.925507
KIF26B	118.575	0.153362	0.118223	1.29723	0.194551	0.918746
TFB2M	26.9031	-0.10811	0.114214	-0.946559	0.343863	0.93748
CNST	210.857	0.0665232	0.0874419	0.76077	0.446794	0.949112
PPP1R21	225.144	0.00929191	0.0659404	0.140914	0.887938	0.995928
PKDCC	6.18729	0.345283	0.294788	1.17129	0.241481	0.921387
OXER1	1.63592	-0.186598	0.45126	-0.413505	0.679237	0.981417
HAAO	14.9989	-0.0615372	0.180884	-0.340202	0.733704	0.98542
B3GALNT2	71.0037	0.0221769	0.0854828	0.259431	0.795303	0.990311
MAPKAPK2	73.6428	0.0771297	0.0994954	0.775209	0.438216	0.947963
FCMR	3.69581	0.323706	0.353043	0.916902	0.359194	0.940944
CAPN2	145.837	0.107892	0.184563	0.584582	0.558829	0.970934
MRPL55	84.2967	-0.115685	0.101248	-1.14259	0.253207	0.922134
OBSCN-AS1	1.12267	0.934398	0.571136	1.63603	0.101832	0.904737
WDR26	226.688	-0.0547321	0.0484949	-1.12862	0.25906	0.922134
REL	69.77	0.166528	0.104852	1.58821	0.112239	0.90635
PUS10	26.8167	0.11572	0.118284	0.978322	0.327915	0.934636
PEX13	102.655	-0.121653	0.0639858	-1.90126	0.0572685	0.902985
SANBR	30.5778	-0.0781698	0.126842	-0.616276	0.537713	0.969255
TRIM17	7.11985	0.198513	0.216821	0.915563	0.359896	0.940944
RFTN2	41.7949	-0.0153164	0.144849	-0.105741	0.915788	0.998033
DISC1	145.273	0.0863694	0.0923829	0.934907	0.349836	0.938943
LINC01931	1.01924	-0.0578659	0.636822	-0.0908667	0.927599	0.99829
LRRTM1	1.75259	-0.257675	0.504265	-0.510991	0.609357	0.974036
MEMO1	15.3358	-0.0932337	0.160993	-0.579116	0.562511	0.971458
DPY30	116.625	-0.0907898	0.109378	-0.830056	0.406507	0.946822
TYW5	25.1342	-0.148536	0.122642	-1.21113	0.225847	0.921387
MAIP1	62.302	0.00684494	0.0804478	0.0850854	0.932193	0.998622
SLC66A3	30.6231	0.0771423	0.131209	0.587937	0.556575	0.970934
ARL5A	344.514	-0.162373	0.13088	-1.24062	0.214745	0.92048
LRATD1	34.927	-0.0354595	0.172223	-0.205893	0.836875	0.994015
CLHC1	36.5834	0.0202362	0.136826	0.147897	0.882424	0.995928
FRZB	508.847	-0.532239	0.223431	-2.38212	0.0172132	0.902985
DUSP19	2.97899	-0.0635045	0.329302	-0.192846	0.84708	0.994015
CFAP36	70.737	0.142889	0.116213	1.22954	0.218869	0.921387
NUP35	23.6687	0.0257252	0.13009	0.197749	0.843241	0.994015
CCDC138	33.5087	0.144916	0.143846	1.00743	0.313726	0.930906
ZSWIM2	3.80971	-0.548816	0.339432	-1.61687	0.105907	0.906173
FBXO41	3.0525	0.271289	0.411408	0.659415	0.509629	0.964617
ACTG2	187.673	0.257973	0.432805	0.596048	0.551143	0.970934
WDCP	5.50861	-0.0121493	0.254418	-0.0477535	0.961913	0.999039
SMC6	133.585	-0.00881286	0.0714689	-0.12331	0.901861	0.997133
VSNL1	8.69295	-0.129084	0.24563	-0.525523	0.59922	0.973171
H3-3A	299.735	0.12487	0.0933725	1.33733	0.181114	0.914597
ANKRD30BL	208.478	0.0768274	0.146639	0.523923	0.600332	0.97327
SLC16A14	2.58234	-0.0130108	0.380145	-0.034226	0.972697	0.999039
TEKT4	2.03557	0.104328	0.428188	0.243651	0.807501	0.99108
SGCB	56.4228	-0.0602457	0.182583	-0.329963	0.741428	0.986871
SPATA18	14.0125	0.349781	0.186781	1.87268	0.0611123	0.902985
NOSTRIN	65.2811	0.00528706	0.12196	0.0433507	0.965422	0.999039
CFAP221	2.30921	0.514637	0.453472	1.13488	0.256425	0.922134
SGPP2	6.1912	0.64689	0.332348	1.94643	0.0516036	0.902985
INHBB	7.44151	0.776636	0.31724	2.4481	0.0143612	0.902985
XIRP2	1.66469	-0.576986	0.481594	-1.19808	0.230888	0.921387
BBS5	0.974339	-0.176847	0.600245	-0.294624	0.768281	0.988477
SMARCAD1	104.602	0.148571	0.077495	1.91717	0.0552168	0.902985
HPGDS	37.5893	-0.233623	0.166999	-1.39895	0.161828	0.912146
PDLIM5	1332.79	0.0191897	0.0656874	0.292137	0.770182	0.988477
STPG2	38.7239	0.199982	0.168068	1.18989	0.234091	0.921387
RPRD2	204.413	0.035304	0.0569716	0.619676	0.535471	0.967895
ANKRD23	4.58184	0.238775	0.269209	0.886951	0.375105	0.944269
CTSS	180.79	0.285844	0.22959	1.24502	0.213123	0.920305
MSX1	4.49737	0.324367	0.315381	1.02849	0.303718	0.930906
PACRGL	20.5669	-0.00668561	0.13397	-0.0499038	0.960199	0.999039
BNIPL	23.1477	0.423845	0.275735	1.53715	0.124257	0.910218
C1QTNF7	15.2266	0.188203	0.200849	0.937037	0.34874	0.938943
TNFAIP8L2	9.28893	-0.0294644	0.215921	-0.136459	0.891458	0.995928
LYSMD1	20.7604	-0.164467	0.130253	-1.26268	0.206706	0.919425
SCNM1	64.8369	0.0645304	0.101922	0.633136	0.526645	0.966419
TMOD4	1.50083	-0.399333	0.541091	-0.738015	0.460506	0.953348
VPS72	94.0783	-0.1317	0.0814816	-1.61632	0.106026	0.906173
ERCC3	53.0199	-0.0134097	0.0842574	-0.159151	0.87355	0.99586
RNF149	402.645	0.140666	0.0821551	1.7122	0.0868606	0.902985
IWS1	528.256	0.0794225	0.094038	0.844578	0.398346	0.946822
BOLA3	8.01115	0.583447	0.293835	1.98563	0.0470746	0.902985
CDC42EP3	70.9597	0.265854	0.184588	1.44026	0.149794	0.912146
S100A11	2423.32	-0.0331759	0.143233	-0.231622	0.816831	0.99255
IVL	4.46722	2.10085	0.795334	2.64147	0.00825468	0.902985
SPRR3	139.218	1.14017	0.704816	1.61768	0.105731	0.906173
DHX57	60.0857	0.223169	0.124305	1.79533	0.072601	0.902985
SPRR2D	2.11039	1.69029	1.23696	1.36648	NA	NA
PGLYRP4	1.50753	0.00872609	0.510583	0.0170904	0.986364	0.999039
ARHGAP25	38.6634	0.423819	0.191844	2.20918	0.0271619	0.902985
S100A9	934.596	0.367434	0.175087	2.09858	0.0358538	0.902985
S100A12	60.2036	0.483857	0.313134	1.54521	0.122296	0.910218
TGFA	9.37462	0.649414	0.283668	2.28934	0.0220594	0.902985
TDRD10	6.0743	0.0569924	0.293822	0.193969	0.8462	0.994015
CCNYL1	57.7377	0.0416306	0.120057	0.346759	0.728773	0.98492
FZD5	19.1684	-0.218631	0.158316	-1.38098	0.167286	0.912146
DCAF16	61.051	0.00691684	0.08527	0.0811169	0.935349	0.998634
CFAP141	1.67902	-0.128653	0.45459	-0.28301	0.777169	0.990311
GNPDA2	7.78657	0.243915	0.311306	0.783522	0.433321	0.947525
ALPP	4906.32	-0.16512	0.135996	-1.21415	0.224689	0.921387
ALPG	68.132	0.0139282	0.224495	0.0620424	0.950529	0.999039
GABRB1	27.2131	0.255065	0.261808	0.974242	0.329937	0.934933
PAQR3	14.2856	0.206359	0.178676	1.15494	0.248116	0.922134
NIPAL1	209.29	-0.116313	0.120977	-0.961449	0.336326	0.936624
ANTXR2	203.255	0.071597	0.0712047	1.00551	0.314652	0.930906
HELQ	37.7023	-0.0362535	0.099987	-0.362583	0.716917	0.984475
MRPS18C	24.6797	0.0912326	0.123303	0.739909	0.459355	0.953132
CGGBP1	231.026	-0.0618959	0.068237	-0.907072	0.364368	0.941229
ABRAXAS1	14.6631	-0.0163309	0.18865	-0.0865673	0.931015	0.998534
GPR155	55.6718	0.100274	0.113937	0.880082	0.378815	0.9459
DAPL1	1.18204	0.355293	0.501698	0.708182	0.478832	0.958866
PMVK	77.7049	0.0706025	0.093166	0.757813	0.448563	0.950028
PBXIP1	158.227	0.0369851	0.109439	0.337953	0.735399	0.985897
CLDN1	218.332	0.0923108	0.255319	0.361551	0.717687	0.984763
PYGO2	51.4424	-0.122683	0.0886411	-1.38404	0.166346	0.912146
HIPK1	102.042	0.0691326	0.0798751	0.865509	0.38676	0.946822
DCST2	9.64035	-0.0369333	0.209759	-0.176075	0.860235	0.994472
DCST1	4.12348	-0.118669	0.311739	-0.380669	0.703449	0.982764
COL6A3	138.388	0.408409	0.220074	1.85578	0.0634853	0.902985
INAVA	6.76149	-0.337791	0.243107	-1.38947	0.164688	0.912146
LINC01116	1.06502	-0.301208	0.597173	-0.50439	0.613988	0.974092
YY1AP1	186.233	-0.0435887	0.0560226	-0.778055	0.436536	0.947525
KBTBD8	6.07642	-0.00386773	0.234561	-0.0164893	0.986844	0.999039
EOGT	32.0168	0.109052	0.116859	0.933191	0.350722	0.938943
LMOD3	3.75985	-0.332336	0.293374	-1.13281	0.257296	0.922134
NAXE	106.484	-0.196117	0.123823	-1.58385	0.113228	0.90635
POGLUT1	44.7393	0.0923948	0.108124	0.85453	0.392812	0.946822
SLC22A15	47.1595	0.0342992	0.148719	0.230631	0.817601	0.99255
ATP1A1	126.221	0.294475	0.116835	2.52044	0.0117208	0.902985
SLC15A2	11.0933	0.00206853	0.232029	0.00891494	0.992887	0.99909
EIF4E3	10.3506	0.0404117	0.191023	0.211554	0.832455	0.994015
PROK2	15.6874	0.590841	0.394796	1.49657	0.134504	0.912146
LRRC58	113.836	0.114991	0.0999465	1.15053	0.249927	0.922134
FSTL1	1044.55	-0.0830711	0.0936549	-0.886991	0.375084	0.944269
LMOD1	117.451	0.339473	0.226237	1.50052	0.13348	0.912146
ELF3	217.384	-0.0127388	0.11564	-0.11016	0.912283	0.998033
TMEM183A	73.0686	0.150119	0.0870563	1.72439	0.0846375	0.902985
IGFBP7	166.044	0.143382	0.331329	0.432746	0.665199	0.979198
KRTCAP2	25.2222	-0.22282	0.142183	-1.56714	0.117082	0.910218
CXCR1	8.61739	0.336416	0.34516	0.974666	0.329726	0.934933
ARPC2	1196.46	-0.0663055	0.0844869	-0.784802	0.432569	0.947525
TSACC	1.05352	-0.755736	0.605199	-1.24874	0.21176	0.920305
CCT3	265.106	-0.03581	0.0809428	-0.442411	0.658192	0.977256
TMEM79	22.8918	-0.0388059	0.128243	-0.302595	0.762198	0.987899
SSR2	432.423	-0.174242	0.0962412	-1.81047	0.0702224	0.902985
RNF25	28.4478	-0.117133	0.117321	-0.998401	0.318085	0.932004
STK36	10.9183	0.0109702	0.181232	0.0605313	0.951732	0.999039
ADORA1	34.1532	0.0748459	0.239365	0.312685	0.75452	0.987899
NEK10	11.2213	0.243462	0.244712	0.994891	0.319789	0.932098
CCDC141	3.81258	0.0521708	0.314533	0.165867	0.868261	0.994844
CIP2A	12.6809	0.0352015	0.174435	0.201803	0.840071	0.994015
CWC22	140.904	0.101731	0.0621744	1.63622	0.101794	0.904737
AZI2	63.9996	0.149135	0.109394	1.36328	0.172794	0.912858
TGFBR2	182.183	0.174322	0.104943	1.6611	0.0966929	0.904737
ANKZF1	33.7043	0.23369	0.107918	2.16544	0.0303538	0.902985
HDAC11	8.68341	0.0832953	0.241897	0.344342	0.730589	0.985191
TRAT1	0.986208	1.62614	0.875451	1.85749	0.0632416	0.902985
FBLN2	80.1816	-0.0224887	0.148812	-0.151122	0.879879	0.995925
GLB1L	7.63343	0.0216066	0.236396	0.0913999	0.927175	0.998268
STT3B	610.886	0.000438511	0.0969151	0.00452469	0.99639	0.999587
CHCHD4	41.9556	0.0389956	0.107077	0.364184	0.715721	0.984319
DPPA2	3.6334	0.429264	0.360842	1.18962	0.234196	0.921387
NFASC	35.506	0.0538362	0.212107	0.253817	0.799637	0.990311
FCRL1	2.05294	0.336407	0.461128	0.729531	0.465677	0.954886
SGO2	26.2818	-0.257132	0.137775	-1.86632	0.0619963	0.902985
SERPINI1	62.9025	-0.402608	0.207432	-1.94091	0.0522688	0.902985
CLASP2	310.206	0.0421207	0.0634581	0.663756	0.506847	0.964371
SUCLG1	133.033	0.0443318	0.0630918	0.702656	0.48227	0.958914
NUAK2	24.759	-0.0640248	0.207839	-0.308049	0.758045	0.987899
SPTA1	7.74399	0.437135	0.364129	1.20049	0.229947	0.921387
PRKCI	87.9738	0.152536	0.0836126	1.82432	0.0681041	0.902985
MNDA	85.9377	0.406491	0.203771	1.99484	0.0460598	0.902985
PYHIN1	6.23744	-0.113344	0.311441	-0.363935	0.715906	0.984319
IFI16	112.723	0.238583	0.152635	1.56309	0.118031	0.910218
AIM2	6.63191	0.443338	0.274816	1.61322	0.106698	0.90635
EFHB	7.22716	0.137628	0.312044	0.441055	0.659173	0.977366
EIF5A2	11.1608	-0.167846	0.202409	-0.829243	0.406967	0.946822
PPM1L	147.707	0.24459	0.104822	2.33338	0.0196282	0.902985
ICA1L	42.3605	0.0434224	0.127175	0.341438	0.732774	0.985193
SNHG16	41.2187	-0.131328	0.100806	-1.30278	0.192651	0.918746
CTLA4	4.02987	0.0200214	0.412028	0.0485923	0.961244	0.999039
ICOS	1.30634	0.426175	0.582885	0.731147	0.464689	0.954886
RYBP	2435.06	-0.131004	0.0942424	-1.39007	0.164507	0.912146
PPP4R2	679.13	-0.079191	0.0729511	-1.08554	0.277685	0.925507
CD200R1	31.4794	-0.0583803	0.176139	-0.331444	0.740309	0.986643
GTPBP8	34.7015	-0.0464924	0.110163	-0.422034	0.673	0.980866
NEPRO	38.0763	0.062972	0.0974416	0.646254	0.518115	0.966035
SPICE1	10.4723	0.243257	0.184976	1.31507	0.188486	0.916899
CCDC191	15.7809	0.294876	0.175397	1.68119	0.0927255	0.903338
CADPS	3.60326	-0.0466568	0.334047	-0.139671	0.88892	0.995928
CDS1	185.816	-0.0909278	0.0740334	-1.2282	0.219372	0.921387
WDFY3	665.22	0.0230587	0.0615133	0.374857	0.707766	0.982764
COX18	12.9984	-0.125689	0.165953	-0.757379	0.448823	0.950028
PTPN13	26.0172	0.409803	0.168506	2.43198	0.0150165	0.902985
SYNPR	28.0834	-0.35314	0.285436	-1.2372	0.216014	0.920541
C3orf49	9.82028	-0.0419477	0.216608	-0.193657	0.846444	0.994015
C4orf36	35.9644	-0.0235117	0.146962	-0.159985	0.872893	0.995641
THOC7	279.834	-0.0554829	0.0511181	-1.08539	0.277751	0.925507
ATXN7	776.341	-0.0273502	0.103325	-0.2647	0.791241	0.990311
PSMD6	167.368	-0.111666	0.0726463	-1.53712	0.124265	0.910218
PRICKLE2	55.3646	0.300451	0.131187	2.29025	0.0220068	0.902985
ADAMTS9	73.8183	0.146343	0.216052	0.677351	0.498183	0.96107
PPM1K	25.5338	0.0673267	0.133079	0.505914	0.612917	0.974092
ERICH6	9.10223	-0.537525	0.319434	-1.68274	0.0924249	0.903338
CLRN1	19.8637	0.000531245	0.26654	0.00199312	0.99841	0.999888
GMPS	98.5004	0.0247988	0.0837827	0.29599	0.767238	0.988049
TIPARP	24.8272	0.364557	0.252713	1.44257	0.149141	0.912146
CCNL1	324.38	0.0543241	0.077271	0.703034	0.482034	0.958866
PTX3	33.8589	1.13565	0.45626	2.48904	0.0128089	0.902985
HESX1	2.5431	-0.149171	0.360148	-0.414195	0.678731	0.981417
DCLK3	1.10455	-0.136524	0.572108	-0.238634	0.811389	0.99132
SLMAP	304.227	0.0579036	0.0738102	0.784493	0.432751	0.947525
SMIM14	117.148	-0.0618216	0.0886277	-0.697542	0.485463	0.95956
RPP14	7.16772	0.271282	0.220052	1.23281	0.217646	0.921387
ABHD6	14.9825	0.0534716	0.180154	0.296811	0.766611	0.987899
DNASE1L3	12.0857	-0.432904	0.305779	-1.41574	0.156851	0.912146
CFAP20DC	13.1995	0.11663	0.176183	0.661983	0.507982	0.964617
RBM47	1424.38	-0.00178426	0.0643741	-0.027717	0.977888	0.999039
APBB2	1016.06	-0.0889588	0.136613	-0.651173	0.514935	0.96464
IL17RE	15.6408	0.28031	0.3354	0.835746	0.403298	0.946822
IL17RC	19.0369	0.454021	0.234993	1.93207	0.0533512	0.902985
CRELD1	6.05939	-0.150533	0.230346	-0.65351	0.513427	0.964617
PRRT3	2.84227	0.842299	0.472907	1.78111	0.0748945	0.902985
PCOLCE2	135.959	-0.114596	0.174092	-0.658246	0.51038	0.964617
U2SURP	440.905	0.041088	0.0499438	0.822684	0.410688	0.946822
MTMR14	116.956	-0.135596	0.0659465	-2.05616	0.0397674	0.902985
TTC14	100.897	0.111211	0.0943307	1.17895	0.238418	0.921387
CXCL3	9.94534	0.533418	0.596	0.894996	0.370789	0.94321
CXCL5	5.28763	1.15979	0.675572	1.71675	0.086024	0.902985
PPBP	46.3228	0.264499	0.270055	0.979427	0.327369	0.934636
PF4	2.19111	0.116679	0.447162	0.260931	0.794145	0.990311
MTHFD2L	46.6874	0.18146	0.133414	1.36012	0.173791	0.913132
CXCL1	100.878	-0.973367	0.367546	-2.64828	0.00809016	0.902985
RCHY1	112.672	-0.221352	0.0828768	-2.67086	0.00756576	0.902985
PLSCR2	10.774	0.0493527	0.22344	0.220877	0.825188	0.993669
CCDC158	5.82226	-0.3555	0.257061	-1.38294	0.166683	0.912146
GYG1	37.0218	-0.0536274	0.117723	-0.455538	0.648722	0.975817
HPS3	36.7013	0.127529	0.148475	0.858921	0.390384	0.946822
TM4SF18	14.4247	0.00437954	0.203944	0.0214742	0.982867	0.999039
TOPBP1	100.452	0.0222008	0.0744054	0.298377	0.765416	0.987899
RYK	340.034	0.0476667	0.0816728	0.583631	0.559469	0.970934
SNRK	132.95	0.120443	0.0846541	1.42276	0.154805	0.912146
UCN	3.76468	0.121593	0.313244	0.388175	0.697887	0.982476
ZNF513	3.02882	-0.161555	0.353105	-0.457527	0.647293	0.975817
SLC4A1AP	137.257	0.0958519	0.0798056	1.20107	0.229725	0.921387
PLB1	25.6068	0.185344	0.148546	1.24773	0.212132	0.920305
SPDYA	67.2976	-0.139967	0.151449	-0.924185	0.35539	0.940186
KIAA1143	76.1976	0.00082544	0.1085	0.00760771	0.99393	0.999211
KIF15	15.5819	0.285865	0.178973	1.59726	0.110208	0.90635
TGM4	2.20106	-0.03921	0.430489	-0.0910825	0.927427	0.998268
WDR43	215.71	0.0500859	0.0654828	0.764871	0.444348	0.948803
ZDHHC3	156.811	0.091783	0.113575	0.808125	0.419019	0.946822
CDCP1	36.0954	0.116452	0.261392	0.445508	0.655952	0.976416
CLEC3B	12.2057	0.178134	0.250216	0.711918	0.476515	0.958425
LZTFL1	11.0725	0.194266	0.209156	0.928807	0.352989	0.939924
FYCO1	38.6643	-0.0100645	0.110444	-0.091128	0.927391	0.998268
CCR1	25.4743	0.190492	0.278078	0.685028	0.493326	0.96107
LRRC2	5.63546	0.345309	0.277568	1.24405	0.21348	0.920305
ELP6	34.0165	-0.145933	0.117692	-1.23996	0.21499	0.92048
DTX3L	93.7709	0.140632	0.10408	1.35119	0.176634	0.91431
ZNF148	476.177	0.0592309	0.0610366	0.970416	0.331839	0.934933
NMNAT3	1.51242	-0.198362	0.468325	-0.423557	0.671889	0.980739
SMIM12	89.8823	-0.234049	0.0715599	-3.27067	0.00107293	0.876816
ZMYM6	23.1079	-0.133184	0.128781	-1.03419	0.301048	0.930906
TPRA1	99.6417	-0.0664284	0.100453	-0.66129	0.508426	0.964617
YEATS2	77.6776	0.243661	0.144141	1.69043	0.0909458	0.903338
ZC3H12A	26.3768	0.00999059	0.201431	0.049598	0.960443	0.999039
MEAF6	150.572	-0.110644	0.0858526	-1.28877	0.197478	0.918746
SNIP1	48.9093	0.0537668	0.0952375	0.564554	0.572377	0.972712
DNALI1	10.4011	-0.192993	0.183354	-1.05257	0.292537	0.928913
POLR2H	93.742	-0.107481	0.0888489	-1.20971	0.226391	0.921387
KLF15	2.87875	0.174425	0.394768	0.441842	0.658604	0.977366
CFAP100	12.3766	-0.052138	0.167721	-0.310861	0.755907	0.987899
LIPH	4.75102	0.557537	0.415514	1.3418	0.17966	0.914597
TMEM41A	40.7196	-0.0114753	0.11151	-0.102908	0.918036	0.998033
RPN1	400.18	-0.079097	0.0679241	-1.16449	0.244225	0.921387
SENP2	136.787	-0.0288927	0.0544061	-0.531056	0.59538	0.973079
HEYL	15.8212	0.245621	0.220372	1.11457	0.265033	0.922134
IFT122	30.4892	0.207593	0.12253	1.69422	0.0902238	0.903338
IGF2BP2-AS1	15.2546	-0.0766753	0.171061	-0.448234	0.653985	0.975819
RFC4	23.017	0.195714	0.131095	1.49292	0.135458	0.912146
BAP1	66.6804	-0.0957149	0.0915431	-1.04557	0.295758	0.928913
TKT	426.663	0.0183261	0.0985328	0.18599	0.852452	0.994472
PRKCD	31.9688	0.0487628	0.113745	0.428701	0.66814	0.979279
RFT1	35.3206	-0.0790459	0.110686	-0.714143	0.475139	0.958344
SFMBT1	70.5567	-0.122902	0.101331	-1.21288	0.225176	0.921387
GNL3	170.273	-0.00455119	0.0543088	-0.083802	0.933214	0.998634
PBRM1	491.487	-0.00837924	0.0562098	-0.149071	0.881498	0.995928
UVSSA	118.682	0.174012	0.0876624	1.98503	0.0471411	0.902985
TASOR	293.649	0.00341776	0.058237	0.0586871	0.953201	0.999039
ARHGEF3	229.458	-0.0616011	0.0988476	-0.623193	0.533158	0.967736
SLBP	124.992	-0.136623	0.0723708	-1.88781	0.0590509	0.902985
LRPAP1	796.61	-0.182678	0.102398	-1.784	0.074423	0.902985
ZDHHC19	2.12946	-0.142084	0.381384	-0.372549	0.709484	0.983103
SLC51A	2.14092	-0.316852	0.421755	-0.75127	0.45249	0.951043
UBXN7	164.28	-0.0497693	0.0569029	-0.874634	0.381773	0.946196
RNF168	74.7158	0.214205	0.101862	2.1029	0.0354745	0.902985
PIGX	40.4017	0.1308	0.108223	1.20861	0.226814	0.921387
MELTF	3.70824	0.123558	0.395519	0.312396	0.75474	0.987899
S100P	3328.12	-0.185612	0.0990141	-1.8746	0.0608481	0.902985
ABLIM2	7.562	0.126122	0.298661	0.422293	0.672812	0.980836
EXO5	2.0077	-0.025762	0.437963	-0.0588224	0.953094	0.999039
CLDN19	36.1316	-0.335991	0.289531	-1.16046	0.24586	0.922134
C1orf50	22.7139	0.159266	0.124262	1.2817	0.199948	0.918746
ERMAP	59.5457	-0.0675383	0.0897669	-0.752374	0.451826	0.950901
ZNF691	24.7459	-0.0272623	0.135512	-0.20118	0.840558	0.994015
AIMP1	167.651	0.103352	0.0655685	1.57624	0.11497	0.908013
SGMS2	185.919	0.0440849	0.106385	0.414389	0.678589	0.981417
METAP1	44.8179	0.235487	0.0989332	2.38026	0.0173004	0.902985
DNAJB14	336.782	0.0465198	0.0472172	0.985228	0.324512	0.934636
H2AZ1	251.874	-0.0882663	0.122415	-0.721042	0.470883	0.956845
EMCN	2.75742	0.378654	0.605503	0.625355	0.531738	0.967218
SLC9B1	8.74225	0.176249	0.211961	0.831517	0.405682	0.946822
SLC9B2	5.27152	-0.0788995	0.328475	-0.240199	0.810176	0.991254
BDH2	15.6597	0.13187	0.209129	0.630568	0.528323	0.966419
PGRMC2	582.077	-0.198678	0.0829371	-2.39553	0.0165963	0.902985
CDC25A	4.36835	-0.480395	0.306439	-1.56767	0.116959	0.910218
CAMP	12.1456	0.63677	0.362554	1.75635	0.0790293	0.902985
ZNF589	14.9148	0.158394	0.159366	0.993897	0.320273	0.932467
FBXW12	2.04854	-0.469272	0.409925	-1.14478	0.252301	0.922134
PLXNB1	59.5587	-0.122432	0.117075	-1.04575	0.295676	0.928913
CCDC51	15.1966	-0.0364535	0.184684	-0.197383	0.843528	0.994015
ATRIP	19.6608	-0.200259	0.143656	-1.39402	0.163311	0.912146
SHISA5	402.685	-0.131198	0.0684542	-1.91659	0.0552902	0.902985
SPRY1	36.537	0.255341	0.150607	1.69542	0.0899959	0.902985
BSN	5.08432	0.0416076	0.277452	0.149963	0.880794	0.995928
APEH	73.7365	-0.0568336	0.0808009	-0.703378	0.48182	0.958866
INTU	28.4056	0.195725	0.195363	1.00185	0.316414	0.931786
RNF123	13.0934	-0.446775	0.169536	-2.63528	0.00840676	0.902985
HSPA4L	32.1271	-0.290265	0.169961	-1.70784	0.0876667	0.902985
MFSD8	109.034	0.00327369	0.0789872	0.0414458	0.966941	0.999039
ABHD18	130.209	-0.187218	0.0735592	-2.54513	0.0109237	0.902985
MON1A	10.3286	-0.139374	0.180563	-0.771883	0.440184	0.948182
MST1R	2.10308	1.04861	0.484903	2.16251	0.0305785	0.902985
RAD54L2	285.535	0.0171099	0.0936624	0.182676	0.855052	0.994472
TEX264	93.6025	-0.124929	0.0814718	-1.53341	0.125176	0.910218
DUSP7	17.7119	0.321829	0.266737	1.20654	0.227609	0.921387
POC1A	23.3327	0.0299756	0.165345	0.181291	0.856139	0.994472
PPM1M	16.0802	0.00110916	0.175913	0.00630517	0.994969	0.999472
WDR82	192.963	0.0378788	0.0599125	0.632235	0.527233	0.966419
PITX2	37.1337	0.0242356	0.150295	0.161254	0.871894	0.995641
C4orf3	426.553	0.0171312	0.177895	0.0962995	0.923283	0.998234
PRSS12	51.7921	-0.0129774	0.166995	-0.0777115	0.938058	0.998634
NDST3	40.8735	0.12292	0.152987	0.803469	0.421704	0.946916
HMGB2	490.928	0.0832657	0.0944327	0.881746	0.377914	0.94566
SAP30	7.50596	0.358637	0.271442	1.32123	0.186425	0.915075
SCRG1	7.62246	0.175977	0.276046	0.637493	0.523804	0.966419
HAND2	47.85	0.349633	0.209025	1.67269	0.094389	0.904737
MAD2L1	12.5586	-0.184995	0.181573	-1.01885	0.308276	0.930906
ANXA5	1278.34	-0.128209	0.0761865	-1.68283	0.0924078	0.903338
SMIM43	15.0107	-0.162676	0.193474	-0.840817	0.400451	0.946822
MAP9	17.3272	0.33202	0.199599	1.66344	0.096225	0.904737
GUCY1A1	52.0534	0.249353	0.166255	1.49982	0.133661	0.912146
FBXO8	65.6249	-0.0880565	0.0809812	-1.08737	0.276873	0.925507
CEP44	66.2074	0.0783231	0.0920277	0.851082	0.394724	0.946822
HPGD	2638.68	-0.329158	0.184138	-1.78757	0.0738459	0.902985
ASB5	12.7763	0.382858	0.265575	1.44162	0.14941	0.912146
C4orf45	16.07	0.255293	0.206679	1.23522	0.21675	0.921089
TMEM144	15.8965	0.277682	0.188393	1.47395	0.140494	0.912146
GASK1B	35.1292	0.0599787	0.219941	0.272704	0.785081	0.990311
NPY1R	3.15583	-0.128123	0.367308	-0.348817	0.727226	0.984863
NPY5R	0.967189	0.517016	0.679935	0.760391	0.447021	0.949112
NAA15	253.499	-0.00366735	0.0663176	-0.0552997	0.9559	0.999039
IL15	35.0124	0.185027	0.157105	1.17773	0.238905	0.921387
FHIP1A	89.0676	0.0979153	0.192481	0.508701	0.610962	0.974092
ARFIP1	284.194	-0.01593	0.0738601	-0.215678	0.829239	0.994015
ICE1	197.619	0.104525	0.0711749	1.46856	0.141952	0.912146
HHIP	1.11102	0.255182	0.583104	0.437626	0.661657	0.978985
ANAPC10	24.1739	-0.0506453	0.11716	-0.432274	0.665542	0.979198
ABCE1	70.9503	0.00460891	0.0736767	0.0625559	0.95012	0.999039
OTUD4	167.957	-0.0295891	0.0688172	-0.429966	0.66722	0.979198
LSM6	118.417	-0.0694409	0.0847176	-0.819675	0.412402	0.946822
TMEM184C	60.5677	-0.135924	0.0828228	-1.64114	0.100769	0.904737
PRMT9	18.9122	0.241135	0.150645	1.60068	0.109447	0.90635
ITGA2	57.9599	0.534058	0.349567	1.52777	0.12657	0.910786
MOCS2	51.3431	-0.0492712	0.120768	-0.407981	0.683287	0.982172
EDIL3	20.5934	0.221092	0.372839	0.592997	0.553183	0.970934
TMEM161B	132.224	-0.0329338	0.0804347	-0.409448	0.682211	0.982172
ELOVL7	48.5248	-0.0327816	0.152516	-0.214939	0.829815	0.994015
NDUFAF2	71.4146	0.0524077	0.0983441	0.532901	0.594102	0.973079
LMBRD2	51.085	0.00647465	0.0894177	0.072409	0.942276	0.999039
RANBP3L	18.9122	-0.0608528	0.154518	-0.393823	0.693712	0.982476
NIPBL	1013.35	0.00479625	0.0500592	0.0958115	0.92367	0.998234
RNF180	4.78779	0.317495	0.336038	0.944817	0.344752	0.938169
ADGRV1	42.1634	-0.143322	0.146657	-0.977257	0.328442	0.934646
SLC25A46	88.6601	-0.0150196	0.0875466	-0.171561	0.863783	0.994472
STARD4	83.172	-0.0895354	0.121442	-0.73727	0.460958	0.953947
PGGT1B	74.1039	-0.00214523	0.0708652	-0.030272	0.97585	0.999039
F2RL2	18.6297	0.316459	0.210266	1.50504	0.132313	0.912146
CCDC112	14.9095	0.26911	0.170782	1.57575	0.115084	0.908355
ANKRD33B	22.1354	0.242618	0.208637	1.16287	0.244882	0.921921
CMBL	10.7231	0.00186496	0.17208	0.0108377	0.991353	0.999039
C5orf63	18.0227	0.0136477	0.158652	0.086023	0.931448	0.998622
PRRC1	219.677	-0.133762	0.0780017	-1.71486	0.0863714	0.902985
F2RL1	6.33461	0.280397	0.323301	0.867294	0.385781	0.946822
AGGF1	33.582	0.110753	0.10342	1.0709	0.284216	0.927252
WDR41	49.9589	-0.0257791	0.160842	-0.160276	0.872664	0.995641
NDUFS4	237.413	-0.0873761	0.0932808	-0.936699	0.348913	0.938943
SCGB3A2	1.6974	-0.228064	0.511458	-0.445909	0.655663	0.976416
SPINK1	1.91817	0.334111	0.522596	0.639329	0.522609	0.966196
HTR4	7.53341	-0.355501	0.256284	-1.38714	0.1654	0.912146
ESM1	0.901648	-0.540306	0.99721	-0.541817	0.587944	0.973079
GRPEL2	23.1754	-0.0598274	0.125418	-0.477023	0.633346	0.974998
CDC20B	0.918097	-0.263065	0.721644	-0.364536	0.715458	0.984319
ARSK	28.4834	0.0759512	0.132309	0.574042	0.565939	0.971458
RHOBTB3	2788.67	-0.0690291	0.0995313	-0.693542	0.48797	0.959794
GPX8	57.6311	0.0366195	0.176824	0.207096	0.835935	0.994015
TIGD6	9.30186	0.0284265	0.201422	0.141129	0.887768	0.995928
SERINC5	764.478	-0.0713552	0.090113	-0.791841	0.428453	0.946916
ENPP6	2.58351	-0.221305	0.436764	-0.506692	0.612371	0.974092
CAGE1	3.44213	0.0290752	0.351562	0.0827028	0.934088	0.998634
CASP3	104.352	-0.045735	0.0772168	-0.592293	0.553654	0.970934
PRIMPOL	52.3064	0.0650701	0.111147	0.585443	0.55825	0.970934
ERAP1	146.566	-0.0239227	0.0821024	-0.291377	0.770763	0.988549
ERAP2	93.0776	0.168021	0.164805	1.01951	0.30796	0.930906
CMYA5	388.604	-0.0819448	0.0874148	-0.937425	0.34854	0.938943
EGFLAM	27.4257	0.125348	0.190461	0.658131	0.510454	0.964617
CFAP97	109.751	-0.0275169	0.0760726	-0.361719	0.717562	0.984731
RICTOR	649.976	-0.00431187	0.0716702	-0.0601627	0.952026	0.999039
TENT2	378.509	0.0132148	0.0548505	0.240923	0.809615	0.991254
EBF1	168.901	0.321213	0.109062	2.94522	0.00322725	0.902985
ANKRA2	63.524	-0.0484808	0.0881266	-0.550127	0.582232	0.973079
UBLCP1	62.7879	0.0369482	0.0969955	0.380927	0.703258	0.982764
UTP15	19.6276	-0.0545615	0.134302	-0.406259	0.684552	0.982425
TLR3	143.894	-0.102973	0.132299	-0.778335	0.436372	0.947525
NSA2	184.335	-0.0397367	0.07779	-0.51082	0.609477	0.974036
GFM2	71.9859	0.0711467	0.105686	0.673191	0.500825	0.961197
CCDC127	54.1443	-0.089202	0.115436	-0.772742	0.439675	0.948011
FOXQ1	1.55003	-0.443101	0.489036	-0.90607	0.364899	0.941229
ACSL6	2.10689	0.546642	0.672537	0.812806	0.416329	0.946822
SEPTIN8	62.3846	-0.0229183	0.0925777	-0.247558	0.804477	0.990567
SHROOM1	14.7899	0.168565	0.172378	0.97788	0.328133	0.934636
UQCRQ	485.7	-0.158815	0.118557	-1.33956	0.180387	0.914597
LEAP2	1.68624	0.255359	0.444876	0.573999	0.565968	0.971458
GJB7	101.094	-0.0936971	0.10241	-0.914923	0.360232	0.940944
SLC35A1	31.9124	-0.104809	0.15339	-0.683287	0.494426	0.96107
GRIK2	85.5172	0.122129	0.112604	1.08458	0.278106	0.925507
CGAS	19.5197	0.272682	0.243107	1.12165	0.262009	0.922134
TXLNB	1.0216	-0.247199	0.616923	-0.400697	0.688644	0.982476
CITED2	105.395	-0.0638519	0.240388	-0.26562	0.790532	0.990311
CALHM4	10.5726	0.127317	0.270134	0.471312	0.637418	0.97573
CREBRF	401.143	-0.0537641	0.0514852	-1.04426	0.296364	0.929277
DCBLD1	16.039	-0.0669645	0.154667	-0.432958	0.665045	0.979198
SFXN1	150.193	-0.110531	0.0782182	-1.41312	0.157622	0.912146
SAMD3	12.5287	0.537937	0.245742	2.18903	0.0285946	0.902985
TMEM200A	2.10731	0.616519	0.447481	1.37776	0.168279	0.912146
IL22RA2	11.2565	-0.310803	0.244396	-1.27172	0.203472	0.919093
DACT2	334.239	-0.0785809	0.134401	-0.584673	0.558767	0.970934
PDSS2	119.639	0.0759996	0.0657541	1.15582	0.247756	0.922134
STXBP5	205.965	0.0713226	0.0837381	0.851734	0.394362	0.946822
IL31RA	4.70657	0.459132	0.342644	1.33997	0.180256	0.914597
ANKRD55	17.1281	0.0655161	0.216734	0.302288	0.762432	0.987899
RAET1E	0.883047	-0.0919666	0.719387	-0.12784	0.898275	0.996643
PI16	4.96794	-0.333994	0.316973	-1.0537	0.292021	0.928913
TBX20	142.478	-0.0676738	0.174303	-0.388254	0.697828	0.982476
DAGLB	211.214	-0.0445109	0.0995745	-0.447011	0.654867	0.976145
KIAA0895	7.7168	0.0805441	0.249291	0.323093	0.746625	0.987323
STK17A	244.538	-0.0669311	0.144264	-0.463947	0.642685	0.975754
TRA2A	722.336	-0.013511	0.0541382	-0.249565	0.802924	0.990567
GALNT10	75.8224	0.118742	0.129876	0.914271	0.360574	0.940944
SAP30L	41.2882	-0.010755	0.11163	-0.0963456	0.923246	0.998234
HCN1	5.08814	-0.249676	0.266576	-0.936601	0.348964	0.938943
MYOZ3	11.3784	-0.038729	0.185446	-0.208842	0.834572	0.994015
COG5	293.586	-0.0192601	0.0417384	-0.461447	0.644478	0.975754
BMT2	55.3033	0.0830599	0.0965767	0.860041	0.389767	0.946822
GPR85	6.35997	-0.521316	0.278307	-1.87317	0.0610445	0.902985
SLU7	200.032	0.0132208	0.0589779	0.224165	0.822629	0.992911
RP9	59.8963	-0.0953992	0.0815548	-1.16976	0.242099	0.921387
PTTG1	29.2841	-0.099945	0.158548	-0.630376	0.528449	0.966419
CAMLG	56.7423	0.125995	0.119528	1.05411	0.291834	0.928913
BMPER	32.8107	-0.182607	0.22247	-0.820814	0.411752	0.946822
RELL2	10.1578	-0.00865439	0.235993	-0.0366722	0.970746	0.999039
KCNK5	87.8125	-0.109888	0.219326	-0.501027	0.616352	0.974092
KIF6	64.7925	-0.060258	0.21786	-0.27659	0.782095	0.990311
ZNF12	50.22	0.067529	0.0893398	0.755867	0.449729	0.950065
SLC29A4	1.47026	-0.127353	0.556311	-0.228923	0.818929	0.99255
STEAP1	2.49083	-0.0132993	0.60268	-0.0220669	0.982395	0.999039
CDCA7L	12.3167	-0.00770683	0.209228	-0.0368345	0.970617	0.999039
MIOS	97.9653	-0.0524067	0.0861313	-0.608452	0.542888	0.969273
ELAPOR2	31.4231	0.402539	0.171555	2.34641	0.0189553	0.902985
USP49	7.33287	0.252773	0.230037	1.09884	0.27184	0.925507
SYTL3	33.585	0.234641	0.173153	1.35511	0.175381	0.91431
IQUB	8.43667	-0.0863962	0.20151	-0.428745	0.668109	0.979279
HEY1	30.2907	-0.0371857	0.183087	-0.203103	0.839054	0.994015
ZNF704	136.985	-0.0203791	0.135094	-0.150852	0.880093	0.995925
FABP5	37.5577	0.423882	0.184597	2.29626	0.0216611	0.902985
TAGAP	6.60367	0.399275	0.257504	1.55056	0.121008	0.910218
COL1A2	694.153	0.395544	0.272574	1.45114	0.14674	0.912146
FNDC1	2.24166	0.0791349	0.374293	0.211425	0.832556	0.994015
CHMP4C	58.3341	-0.0908752	0.111229	-0.81701	0.413923	0.946822
SLC13A4	168.708	-0.10942	0.116543	-0.938881	0.347792	0.938943
BRI3	266.269	-0.00644989	0.0895615	-0.0720163	0.942589	0.999039
LMTK2	100.401	-0.0204926	0.073589	-0.278473	0.780649	0.990311
CTSB	1201.46	0.113756	0.187204	0.60766	0.543413	0.969273
SOX17	7.78111	-0.308405	0.239912	-1.28549	0.198621	0.918746
DLC1	284.421	0.147957	0.176565	0.837975	0.402045	0.946822
ADCY1	2.95459	0.446222	0.546389	0.816675	0.414114	0.946822
SUN3	4.0937	-0.415705	0.385663	-1.0779	0.281079	0.926713
C7orf57	5.18642	-0.269194	0.285883	-0.941623	0.346386	0.938828
HNF4G	4.68606	-0.0112103	0.333557	-0.0336083	0.97319	0.999039
PEX2	45.6176	0.0597928	0.116802	0.511917	0.608709	0.974036
RAD21	430.348	0.0589796	0.054779	1.07668	0.281623	0.926713
SLC30A8	139.861	-0.307879	0.394813	-0.77981	0.435503	0.947525
MED30	27.8801	0.0976358	0.144966	0.673508	0.500624	0.961197
TNFRSF11B	5.47316	-0.422491	0.399462	-1.05765	0.290215	0.928913
SBSPON	27.5604	0.0751357	0.276276	0.271959	0.785654	0.990311
PHKG1	8.98602	-0.16329	0.194617	-0.839032	0.401451	0.946822
CSMD3	4.46014	0.287327	0.285541	1.00626	0.314292	0.930906
SPIDR	675.123	0.0835029	0.0564076	1.48035	0.13878	0.912146
ORC5	71.4791	-0.0303868	0.0873126	-0.348023	0.727823	0.984863
DNAAF5	36.8286	-0.213216	0.102175	-2.08677	0.0369092	0.902985
DEFA4	2.82874	0.706689	0.436919	1.61744	0.105784	0.906173
OSGIN2	14.1987	0.102952	0.225298	0.456958	0.647701	0.975817
DEFB1	7.91059	0.949091	0.433164	2.19106	0.0284471	0.902985
SUN1	201.786	-0.0177052	0.0922236	-0.191981	0.847757	0.994015
OXR1	270.96	0.0292611	0.0682943	0.428456	0.668319	0.979355
TMEM74	2.76987	-0.828407	0.443534	-1.86774	0.061798	0.902985
GPER1	6.76523	0.341949	0.43086	0.793643	0.427403	0.946916
TMEM184A	123.015	0.0426422	0.108733	0.392173	0.69493	0.982476
NOS3	151.241	-0.204614	0.124794	-1.63961	0.101086	0.904737
MICALL2	13.3464	0.0702914	0.247981	0.283455	0.776828	0.990311
CA3	3.8357	0.969176	0.484541	2.0002	0.0454791	0.902985
INTS1	97.4741	-0.0960587	0.0847218	-1.13381	0.256873	0.922134
CDK5	11.8	-0.00804317	0.176587	-0.045548	0.963671	0.999039
SLC4A2	44.2957	-0.0272455	0.135791	-0.200642	0.840978	0.994015
FASTK	88.8589	0.0290688	0.086923	0.33442	0.738063	0.986282
TMUB1	152.3	-0.180764	0.0804691	-2.24638	0.0246797	0.902985
FMC1	50.4567	-0.201261	0.135035	-1.49043	0.136111	0.912146
PHAX	181.199	0.0955292	0.0725298	1.3171	0.187804	0.916462
ALDH7A1	135.323	-0.174503	0.0910112	-1.91738	0.0551895	0.902985
FOXK1	87.6017	0.0901359	0.091606	0.983952	0.325139	0.934636
COX6C	609.078	-0.289246	0.0982756	-2.94321	0.00324826	0.902985
OSR2	16.6474	0.20927	0.263286	0.79484	0.426707	0.946916
YWHAZ	1129.52	-0.0297596	0.0488643	-0.609025	0.542508	0.969273
BAALC	8.35304	0.0917685	0.23278	0.394228	0.693413	0.982476
FZD6	53.7946	-0.0977584	0.0999625	-0.977951	0.328099	0.934636
CTHRC1	128.905	0.0473128	0.156384	0.302543	0.762238	0.987899
SLC25A32	6.73956	0.309304	0.234981	1.31629	0.188077	0.916623
DCAF13	63.4103	-0.00549415	0.0967591	-0.0567817	0.954719	0.999039
TP53INP1	62.8623	-0.160145	0.116608	-1.37336	0.16964	0.912146
INTS8	69.2344	-0.0455359	0.0837445	-0.543748	0.586615	0.973079
VIRMA	170.15	0.093362	0.0710554	1.31393	0.188869	0.917235
FREM1	14.6468	0.142901	0.223142	0.640406	0.521909	0.966196
GEM	4.15654	0.0775406	0.384442	0.201696	0.840154	0.994015
PDP1	27.5076	0.0945831	0.134118	0.705224	0.480671	0.958866
TMEM67	11.8277	0.0752883	0.191308	0.393544	0.693917	0.982476
WASHC5	107.582	-0.0487745	0.0920468	-0.529888	0.596189	0.973079
RPP25L	52.448	-0.220412	0.140394	-1.56995	0.116427	0.90944
FAM219A	198.734	0.0949739	0.0878352	1.08127	0.279576	0.926713
C9orf24	9.06635	-0.123974	0.247798	-0.500301	0.616863	0.974146
SNAPC3	71.0487	0.162876	0.0789911	2.06196	0.0392116	0.902985
MYORG	50.1763	-0.17879	0.128413	-1.39231	0.16383	0.912146
NUDT2	36.9719	-0.155999	0.116439	-1.33975	0.180327	0.914597
TMEM65	82.2802	0.00846068	0.122556	0.0690353	0.944962	0.999039
PSIP1	150.756	0.123729	0.0713218	1.7348	0.082776	0.902985
CCDC171	224.592	-0.0894471	0.115216	-0.776346	0.437545	0.947963
UBAP1	356.752	-0.00536368	0.0659934	-0.081276	0.935222	0.998634
SYK	77.6554	0.0770345	0.169755	0.453798	0.649974	0.975817
NIPSNAP3B	8.06659	0.0915168	0.212576	0.430513	0.666823	0.979198
ABCA1	391.586	0.0339963	0.114995	0.295632	0.767511	0.988073
NFIL3	102.295	-0.00541573	0.125218	-0.0432505	0.965502	0.999039
LETM2	14.8093	-0.136719	0.156042	-0.876165	0.38094	0.946196
METTL2B	56.5073	-0.124241	0.082431	-1.50722	0.131755	0.912146
FXN	21.8958	-0.194394	0.153931	-1.26287	0.206637	0.919425
ZMAT4	4.55525	-0.294839	0.327253	-0.90095	0.367615	0.942023
TMEM71	7.96593	0.291528	0.319946	0.911177	0.362202	0.940944
MAMDC2	27.5237	0.0413529	0.154988	0.266814	0.789613	0.990311
PRSS37	1.7052	-0.817012	0.474904	-1.72037	0.0853646	0.902985
CPA6	4.10059	0.678609	0.324728	2.08978	0.0366378	0.902985
C8orf34	3.45937	0.135846	0.357732	0.379744	0.704136	0.982764
TMC1	410.44	0.0475269	0.146611	0.324171	0.745809	0.987323
ALDH1A1	10.9277	0.310413	0.274043	1.13272	0.257332	0.922134
KDM1B	47.9365	0.0358991	0.139166	0.25796	0.796438	0.990311
HGSNAT	157.071	-0.0153019	0.0573522	-0.266805	0.789619	0.990311
RASEF	163.98	0.247519	0.227024	1.09028	0.275592	0.925507
GKAP1	50.1812	-0.107413	0.122071	-0.879923	0.378901	0.9459
KIF27	123.567	0.0555944	0.102418	0.542819	0.587254	0.973079
C9orf64	24.1944	-0.271696	0.120155	-2.26122	0.0237456	0.902985
HNRNPK	848.383	-0.0131146	0.0769261	-0.170484	0.86463	0.994472
SVEP1	8769.59	0.0302202	0.118393	0.255253	0.798528	0.990311
TRPV6	864.971	0.0213313	0.162416	0.131338	0.895508	0.996102
ANKS6	22.5877	-0.0825923	0.135563	-0.609253	0.542357	0.969273
FBP1	16.9511	0.518698	0.272462	1.90375	0.056943	0.902985
PGAP4	1.22598	0.253286	0.606622	0.417535	0.676287	0.981259
ZHX1	66.9256	0.0795025	0.093887	0.84679	0.397112	0.946822
METTL27	14.1196	0.121296	0.179066	0.677381	0.498164	0.96107
NCF1C	18.2796	0.420206	0.279169	1.5052	0.132272	0.912146
SHOC1	263.141	0.0532791	0.106122	0.502055	0.615629	0.974092
KIAA1958	42.4246	0.315707	0.198754	1.58843	0.112189	0.90635
STRBP	109.008	0.0477551	0.101471	0.470628	0.637906	0.975754
CLDN3	23.8244	-0.267488	0.226368	-1.18165	0.237344	0.921387
GAPVD1	288.792	0.0152935	0.0645475	0.236934	0.812708	0.991536
CARD19	39.34	-0.128676	0.160011	-0.804169	0.4213	0.946916
WNK2	150.215	0.143828	0.142346	1.01041	0.312299	0.930906
ZNF367	10.1269	0.00696353	0.224981	0.0309517	0.975308	0.999039
NDUFB6	192.583	-0.111514	0.108009	-1.03244	0.301864	0.930906
AQP7	1.31275	-0.700516	0.505119	-1.38683	0.165493	0.912146
NOL6	16.3307	-0.190239	0.166914	-1.13974	0.254393	0.922134
AQP3	66.8628	-0.0872086	0.267841	-0.325599	0.744728	0.987034
TRMT10B	28.8651	0.086751	0.138207	0.627689	0.530208	0.966531
VCP	442.749	-0.11511	0.063159	-1.82255	0.0683718	0.902985
PIGO	82.9972	0.00443232	0.109896	0.0403318	0.967829	0.999039
STOML2	97.3684	-0.092784	0.0926288	-1.00168	0.3165	0.931786
MELK	25.1189	-0.0523168	0.175937	-0.29736	0.766191	0.987899
OTUD1	30.6696	-0.000697949	0.142541	-0.00489648	0.996093	0.999587
ARHGAP12	180.973	0.0537237	0.0594236	0.904081	0.365953	0.941229
FAT3	4.70312	0.579633	0.324721	1.78502	0.0742585	0.902985
DEUP1	7.58265	0.119848	0.223361	0.536567	0.591567	0.973079
HECTD2	9.4133	0.127092	0.181242	0.701228	0.48316	0.959038
FBXO33	79.8664	0.0579562	0.0856214	0.676889	0.498476	0.96107
LRFN5	56.9741	0.0906085	0.389335	0.232726	0.815974	0.992397
SPTSSA	109.593	-0.210795	0.143856	-1.46532	0.142833	0.912146
WRN	113.825	0.0572382	0.070492	0.811981	0.416802	0.946822
MARCHF8	85.5116	0.216991	0.148284	1.46334	0.143374	0.912146
TSHR	12.1284	0.110691	0.197334	0.560931	0.574844	0.973079
CFL2	68.0628	0.130863	0.185069	0.707106	0.479501	0.958866
SUGT1	161.594	-0.0434731	0.0667446	-0.651335	0.51483	0.96464
GTF2A1	220.225	0.0302272	0.0805914	0.375068	0.70761	0.982764
ZCCHC24	20.4049	0.123451	0.153972	0.801778	0.422681	0.946916
PGM2L1	12.6896	0.0753558	0.202217	0.372649	0.70941	0.983103
PHYHIPL	681.64	-0.113037	0.183074	-0.617436	0.536947	0.968618
SLC16A9	1.86352	0.22059	0.41252	0.534737	0.592832	0.973079
FOLR2	111.141	-0.150653	0.129231	-1.16576	0.24371	0.921387
INPPL1	146.084	-0.0784905	0.085768	-0.91515	0.360113	0.940944
GJB2	5.12072	2.64544	0.876803	3.01714	0.00255172	0.902985
CRYL1	21.3236	0.300928	0.162102	1.85641	0.0633951	0.902985
REEP3	510.959	-0.136055	0.0509599	-2.66985	0.00758851	0.902985
SKA3	9.36188	-0.195745	0.231145	-0.846851	0.397078	0.946822
MICU2	355.12	0.0347289	0.084365	0.41165	0.680596	0.981905
DDIAS	2.29873	-0.0339682	0.400293	-0.0848583	0.932374	0.998624
PCF11	225.928	0.0599993	0.0782948	0.766326	0.443483	0.948622
PKNOX2	22.9205	-0.0158666	0.146659	-0.108187	0.913847	0.998033
LRR1	18.4335	-0.168692	0.139735	-1.20723	0.227344	0.921387
DNAAF2	18.9932	0.200377	0.150138	1.33462	0.181999	0.914597
DEPP1	614.299	-0.0471734	0.148312	-0.318068	0.750433	0.987899
ZNF22-AS1	14.3859	0.0735975	0.19827	0.371198	0.71049	0.983427
ZNF22	44.2215	-0.1303	0.118144	-1.10289	0.270075	0.924819
KLHDC2	52.5589	0.116162	0.0963557	1.20556	0.227988	0.921387
EML5	4.42053	0.244899	0.296194	0.826819	0.40834	0.946822
NEMF	346.571	0.0602049	0.049955	1.20518	0.228132	0.921387
RPUSD4	19.8493	-0.05994	0.152639	-0.392691	0.694548	0.982476
ARF6	167.641	0.0185032	0.0977064	0.189375	0.849799	0.994139
TTC8	15.9854	0.176878	0.171012	1.0343	0.300994	0.930906
NOXRED1	6.20333	0.214834	0.243135	0.8836	0.376912	0.945171
AMER2	1.48849	-0.231615	0.52934	-0.437555	0.661709	0.978985
AKR1E2	5.91738	0.00351741	0.279341	0.0125918	0.989953	0.999039
KBTBD6	9.17666	-0.151795	0.232229	-0.653643	0.513342	0.964617
NUDT5	90.277	-0.0786005	0.0879733	-0.893458	0.371612	0.943723
DACT1	8.70288	-0.0976448	0.212748	-0.458969	0.646256	0.975817
OXGR1	4.4772	-0.187408	0.2719	-0.689251	0.490665	0.960421
BEND7	84.6093	-0.0352875	0.112495	-0.313681	0.753763	0.987899
ATP5F1C	332.991	-0.187446	0.0729613	-2.56912	0.0101958	0.902985
PRPF18	163.546	0.0363873	0.0788567	0.461436	0.644486	0.975754
TAF3	130.99	0.0723763	0.0728181	0.993933	0.320256	0.932467
VSTM4	14.5235	0.387397	0.244034	1.58747	0.112406	0.90635
VDAC2	281.688	-0.0256321	0.0847202	-0.302551	0.762232	0.987899
COMTD1	66.1735	-0.14434	0.0888399	-1.62472	0.104222	0.906173
SLC18A2	1.37449	0.347739	0.498992	0.696883	0.485876	0.95957
PDZD8	92.7326	0.0168603	0.0833407	0.202306	0.839678	0.994015
ZNF503	6.82041	0.349354	0.309422	1.12906	0.258874	0.922134
ABRAXAS2	58.3418	0.0351221	0.0977825	0.359186	0.719456	0.984763
QSOX2	10.1622	-0.0317964	0.183605	-0.173178	0.862511	0.994472
FAM204A	144.812	0.0464295	0.0537804	0.863316	0.387964	0.946822
NSD1	489.828	-0.00663924	0.0528029	-0.125736	0.899941	0.996952
PRDX3	263.098	-0.262464	0.126321	-2.07775	0.0377321	0.902985
GHITM	338.507	-0.0949608	0.0922838	-1.02901	0.303476	0.930906
CLEC1B	3.86119	0.353014	0.380765	0.927117	0.353866	0.940186
SNAPC4	21.6836	0.00087354	0.142382	0.00613518	0.995105	0.999472
TMEM52B	36.4452	0.142953	0.147667	0.968074	0.333008	0.935129
PMPCA	89.4788	-0.0709493	0.096127	-0.738079	0.460466	0.953348
ENTR1	23.9606	-0.00330785	0.134535	-0.0245873	0.980384	0.999039
AK8	2.42632	-0.59472	0.41044	-1.44898	0.147343	0.912146
SPACA9	11.9774	-0.0418079	0.177143	-0.236012	0.813424	0.991885
TSC1	130.072	-0.0333605	0.0619469	-0.538535	0.590208	0.973079
GFI1B	1.64755	0.129409	0.518524	0.249572	0.802918	0.990567
BORCS5	169.495	0.0424007	0.130881	0.323964	0.745966	0.987323
DIPK1B	20.3388	0.080853	0.163905	0.493293	0.621805	0.974895
ZMYND19	17.8353	-0.00111524	0.134928	-0.00826542	0.993405	0.999132
STOX1	5.06558	0.123266	0.290259	0.424676	0.671073	0.980608
DDX21	347.895	0.0882998	0.0554168	1.59338	0.111076	0.90635
BMS1	140.088	0.0865634	0.0689856	1.2548	0.20955	0.919425
STK32C	23.7423	-0.0960032	0.14776	-0.649726	0.515869	0.964966
JCAD	174.073	0.0774086	0.0878571	0.881073	0.378278	0.9459
PIP4P1	59.493	-0.23438	0.0874897	-2.67895	0.00738537	0.902985
METTL17	28.1391	0.0466658	0.121161	0.385154	0.700123	0.982754
NDRG2	73.8524	-0.156068	0.132298	-1.17967	0.238133	0.921387
RNASE7	2.03174	0.982208	0.515375	1.90581	0.0566746	0.902985
ARHGEF40	29.6358	-0.145893	0.151039	-0.965927	0.334081	0.935549
NSMF	5.96674	0.383582	0.353427	1.08532	0.27778	0.925507
ZNF219	7.28201	-0.151435	0.222576	-0.680373	0.496268	0.96107
CASP7	30.2898	0.0707912	0.116258	0.608917	0.542579	0.969273
PPP1R36	5.0679	0.18285	0.34905	0.52385	0.600383	0.97327
BTNL9	19.8808	0.295259	0.253119	1.16648	0.24342	0.921387
CCDC186	503.896	-0.0712966	0.0521106	-1.36818	0.171256	0.912146
VWA2	3.06629	0.179102	0.356627	0.502211	0.615519	0.974092
METTL3	24.8964	0.00804376	0.139897	0.0574979	0.954149	0.999039
SALL2	1.31228	0.301593	0.527388	0.571862	0.567415	0.971483
TRUB1	18.5655	0.0847828	0.181348	0.467514	0.640132	0.975754
ERICH6B	1.80082	0.189235	0.470702	0.402028	0.687663	0.982476
ZFYVE1	85.0493	0.00713693	0.0774519	0.0921466	0.926582	0.998236
HSPA12A	9.61275	0.38629	0.216473	1.78447	0.074347	0.902985
SHLD2P1	3.35119	0.152971	0.304115	0.503003	0.614962	0.974092
FRAT1	16.9878	-0.141121	0.17383	-0.811832	0.416888	0.946822
UBTD1	19.9133	0.0699296	0.168954	0.413898	0.678948	0.981417
E2F7	8.55414	0.00908432	0.22132	0.0410462	0.967259	0.999039
ARHGAP42	1088.05	0.0709802	0.163691	0.433622	0.664563	0.979198
ISCA2	66.204	-0.0557331	0.113521	-0.490951	0.623461	0.974955
OTOGL	47.5314	-0.0643145	0.215091	-0.299011	0.764932	0.987899
LARGE2	69.7039	-0.194755	0.172288	-1.1304	0.258307	0.922134
PACSIN3	67.831	-0.16547	0.118741	-1.39353	0.163458	0.912146
TTC7B	663.659	0.00488182	0.111568	0.0437563	0.965099	0.999039
SLC39A13	100.231	-0.106059	0.0681113	-1.55714	0.119436	0.910218
PSMC3	365.187	-0.062835	0.0595829	-1.05458	0.291617	0.928913
RAPSN	3.67543	-0.105811	0.392007	-0.26992	0.787222	0.990311
AGBL2	3.14471	0.0430136	0.406352	0.105853	0.915699	0.998033
TC2N	156.726	-0.149057	0.146444	-1.01785	0.308752	0.930906
CPSF2	154.28	0.0228203	0.0908284	0.251246	0.801624	0.990567
SMCO2	29.884	-0.0957706	0.15449	-0.619914	0.535314	0.967895
MOAP1	27.328	-0.180473	0.139063	-1.29778	0.194363	0.918746
IFI27L1	12.806	-0.391087	0.218536	-1.78958	0.0735219	0.902985
IFI27	319.114	0.258011	0.208079	1.23997	0.214986	0.92048
SERPINA12	1.009	0.164395	0.598152	0.274838	0.78344	0.990311
CLMN	463.857	0.191006	0.132614	1.44032	0.149778	0.912146
PDZRN4	20.5618	-0.1507	0.174582	-0.863201	0.388027	0.946822
CCDC38	1.46908	-0.073403	0.597871	-0.122774	0.902286	0.997133
NELL1	13.8015	0.691229	0.308148	2.24317	0.0248858	0.902985
PTER	75.2659	0.0227266	0.0924747	0.24576	0.805868	0.990567
C1QL3	6.19604	-0.181018	0.295122	-0.613367	0.539634	0.969273
CACNB2	17.4545	0.167864	0.161118	1.04187	0.297473	0.930258
HACD1	8.84146	-0.082974	0.258045	-0.321548	0.747795	0.987556
ARL5B	79.896	-0.00619104	0.085175	-0.0726861	0.942056	0.999039
SMCO4	92.9291	-0.0601873	0.132746	-0.453401	0.65026	0.975817
CEP295	59.3525	0.0140765	0.0978049	0.143925	0.88556	0.995928
TAF1D	175.785	0.0816936	0.0791228	1.03249	0.301842	0.930906
ABTB2	296.034	-0.00784804	0.128957	-0.060858	0.951472	0.999039
R3HCC1L	205.755	0.0159406	0.073402	0.217169	0.828077	0.994015
AMOTL1	741.137	0.0631556	0.0984998	0.641175	0.521409	0.966196
HTRA1	2243.76	-0.254374	0.15405	-1.65124	0.0986901	0.904737
LIPC	3.59659	-0.439357	0.383231	-1.14645	0.251607	0.922134
CEP57	120.36	0.0567048	0.0719217	0.788425	0.430448	0.946916
TCP11L2	98.4121	0.0618311	0.113932	0.542701	0.587336	0.973079
SPRED1	96.7642	0.245715	0.12661	1.94072	0.0522921	0.902985
GPR176	10.8989	0.275097	0.41783	0.658394	0.510285	0.964617
JAM3	66.9053	0.146789	0.157261	0.933409	0.350609	0.938943
CMTM5	1.28459	-0.108036	0.507571	-0.212849	0.831445	0.994015
GLB1L3	11.3343	-0.24156	0.219885	-1.09858	0.271953	0.925507
ADAMTS15	13.0178	0.223131	0.176659	1.26306	0.206568	0.919425
SVOP	1.74329	0.431026	0.417856	1.03152	0.302298	0.930906
GPT2	52.5693	0.168201	0.223676	0.751983	0.452061	0.951043
AMN	2.63929	0.320167	0.355459	0.900712	0.367741	0.942023
RAB8B	180.649	0.0294647	0.173129	0.17019	0.864861	0.994472
IKBIP	55.3045	0.0411902	0.149191	0.27609	0.782479	0.990311
RPUSD2	10.5468	-0.0921887	0.195489	-0.47158	0.637227	0.975717
HIF1AN	91.3881	-0.00318399	0.0840988	-0.0378601	0.969799	0.999039
NDUFB8	245.578	-0.177912	0.105334	-1.68903	0.0912146	0.903338
ZFYVE19	50.0582	-0.131263	0.138951	-0.944673	0.344826	0.938169
PPP1R14D	2.2209	-0.2818	0.436527	-0.645549	0.518571	0.966196
SPINT1	482.241	-0.135081	0.0843363	-1.6017	0.109222	0.90635
FBN1	1060.02	0.0399455	0.152076	0.262668	0.792806	0.990311
AVPR1A	3.75741	0.143298	0.914283	0.156732	0.875456	0.995894
DEPDC4	10.4401	-0.230626	0.199991	-1.15318	0.248837	0.922134
BRD7	257.627	0.024605	0.0674835	0.364608	0.715404	0.984319
CKB	42.7751	0.559574	0.439345	1.27366	0.202785	0.919093
TRMT61A	16.6091	0.0532486	0.149836	0.35538	0.722305	0.984763
BTRC	292.212	-0.0724757	0.0536177	-1.35171	0.176468	0.91431
POLL	31.0635	0.0363446	0.141779	0.256346	0.797684	0.990311
BAG5	124.662	0.0643832	0.0756605	0.850949	0.394798	0.946822
DPCD	33.4662	0.280792	0.188535	1.48934	0.136397	0.912146
LARP6	6.8026	0.426969	0.237718	1.79612	0.0724758	0.902985
API5	105.957	-0.0891757	0.0720353	-1.23794	0.215737	0.92048
ASPG	9.17082	-0.126261	0.226928	-0.556395	0.577941	0.973079
ZNF319	10.1422	0.0211763	0.203778	0.103919	0.917234	0.998033
HPS6	28.9339	0.053418	0.142707	0.374319	0.708167	0.982764
SENP8	12.9933	-0.120144	0.166446	-0.721818	0.470407	0.956815
NOLC1	149.918	0.0396766	0.0692484	0.572961	0.566671	0.971458
ALKBH3	14.0738	0.0756691	0.199802	0.378721	0.704895	0.982764
COPS2	140.549	0.0521712	0.0668317	0.780635	0.435017	0.947525
GABRB3	18.297	-0.754238	0.331684	-2.27396	0.0229682	0.902985
SGPL1	49.9747	0.101253	0.096638	1.04776	0.294749	0.928913
FRS2	395.279	-0.0400171	0.0835414	-0.479009	0.631932	0.974998
CCT2	150.87	-0.0331338	0.0727804	-0.455258	0.648924	0.975817
PCBD1	66.3914	-0.216709	0.134429	-1.61207	0.106948	0.90635
ARIH1	572.49	0.00585093	0.058066	0.100763	0.919738	0.998033
CLMP	73.282	0.27118	0.116549	2.32675	0.0199783	0.902985
SCN3B	3.65318	0.114371	0.336314	0.340072	0.733802	0.98542
COX11	28.6105	-0.227713	0.142689	-1.59587	0.110518	0.90635
ZNF202	17.6057	0.349577	0.171336	2.0403	0.04132	0.902985
FAM227B	17.0208	0.0244798	0.170576	0.143512	0.885886	0.995928
STXBP4	27.0782	0.0307034	0.129977	0.236222	0.813261	0.991874
CYYR1	29.5541	0.0350506	0.137684	0.254573	0.799053	0.990311
CUL5	238.719	0.00392974	0.0746807	0.0526205	0.958034	0.999039
MYRFL	2.95468	-0.630463	0.337147	-1.87	0.0614843	0.902985
WBP1L	279.18	-0.0505882	0.0626444	-0.807546	0.419352	0.94683
BORCS7	117.408	-0.199003	0.108263	-1.83814	0.066042	0.902985
C2	46.5017	0.0367843	0.127112	0.289385	0.772287	0.989352
PLEKHF1	96.6712	-0.210699	0.110909	-1.89974	0.057467	0.902985
TMEM100	15.2208	-0.151891	0.21495	-0.706634	0.479794	0.958866
ANAPC16	278.026	-0.00928903	0.0847023	-0.109667	0.912674	0.998033
SMPD1	83.624	-0.166587	0.0978532	-1.70242	0.0886763	0.902985
APBB1	15.3403	0.433671	0.244432	1.7742	0.0760301	0.902985
SYNPO2L	14.8214	0.292892	0.301304	0.972082	0.33101	0.934933
NUDT13	39.5097	-0.134669	0.103949	-1.29553	0.195138	0.918746
C11orf65	13.4096	0.0440324	0.159047	0.276852	0.781893	0.990311
TRIM44	499.01	0.0832566	0.0824216	1.01013	0.312433	0.930906
ILK	38.3387	0.0868547	0.122809	0.707233	0.479422	0.958866
TAF10	64.0946	-0.122876	0.090191	-1.3624	0.173073	0.912858
TPP1	200.343	-0.094368	0.080141	-1.17752	0.238986	0.921387
DCHS1	13.4193	-0.143548	0.176889	-0.811514	0.41707	0.946822
MSS51	6.44814	-0.0672447	0.26339	-0.255304	0.798488	0.990311
CYB5A	138.15	-0.117827	0.119914	-0.982593	0.325808	0.934636
USP54	33.1667	0.117187	0.155291	0.754625	0.450474	0.950504
RAG1	2.1623	0.148111	0.375036	0.394925	0.692899	0.982476
IFTAP	18.0715	-0.129386	0.171555	-0.754194	0.450733	0.950504
WDR88	11.4455	0.249565	0.190118	1.31268	0.18929	0.91744
ATP9B	246.07	0.133109	0.0773635	1.72057	0.0853295	0.902985
PPFIBP2	48.7682	0.0749559	0.206113	0.363665	0.716108	0.984319
CYB5R2	13.397	-0.0220872	0.183078	-0.120643	0.903974	0.997133
SERPINB7	23.0224	0.469716	0.477363	0.98398	0.325125	0.934636
GARRE1	422.437	0.0261101	0.0597402	0.437061	0.662067	0.979031
SERPINB8	35.5534	-0.131866	0.15435	-0.854334	0.39292	0.946822
TUB	2.84	-0.285778	0.356862	-0.80081	0.423242	0.946916
RIC3	6.63734	-0.308264	0.264719	-1.1645	0.244223	0.921387
IDH3A	56.9351	-0.0996012	0.108494	-0.918037	0.358599	0.940944
WDR72	1.56585	-0.226712	0.488096	-0.464484	0.642301	0.975754
CRABP1	2.47092	-0.273146	0.495469	-0.551288	0.581436	0.973079
PLD4	3.46095	-0.139628	0.362984	-0.384666	0.700485	0.982754
XRRA1	103.956	-0.140961	0.122614	-1.14964	0.250294	0.922134
TRIM66	48.7893	-0.0517006	0.126311	-0.409313	0.68231	0.982172
RNF169	94.0969	-0.0584565	0.105031	-0.556565	0.577825	0.973079
DENND2B	275.042	0.0379936	0.12783	0.29722	0.766298	0.987899
CDYL2	607.576	0.0135647	0.138413	0.0980021	0.921931	0.998231
PRTG	71.5261	0.123994	0.123834	1.00129	0.316688	0.931786
CENPN	11.296	-0.213854	0.187962	-1.13775	0.255225	0.922134
AKIP1	37.7729	-0.0779152	0.116185	-0.670615	0.502466	0.962414
ATMIN	97.3425	-0.0447539	0.0938453	-0.47689	0.63344	0.974998
C16orf46	5.61997	-0.38957	0.299602	-1.30029	0.193501	0.918746
TMEM41B	209.85	-0.0821709	0.0785108	-1.04662	0.295275	0.928913
PKD1L2	45.9351	0.081586	0.272134	0.299801	0.764329	0.987899
LEO1	54.252	-0.0259692	0.0930522	-0.279082	0.780182	0.990311
ZNF143	101.973	-0.0138994	0.0726269	-0.191381	0.848227	0.994015
TMX3	58.7996	0.0145988	0.0948885	0.153852	0.877726	0.995925
MFAP4	17.1621	0.0235399	0.205837	0.114362	0.908951	0.997739
WEE1	181.844	0.0208033	0.0988393	0.210476	0.833296	0.994015
MAPK7	24.4623	0.154455	0.141578	1.09096	0.275292	0.925507
PRKCB	63.4894	0.199123	0.23001	0.865715	0.386647	0.946822
HDGFL3	29.6719	0.323338	0.155017	2.08582	0.0369948	0.902985
NDST2	2.22659	-0.00724873	0.467531	-0.0155043	0.98763	0.999039
MCM7	73.8749	-0.175091	0.110875	-1.57917	0.114296	0.906381
CCDC68	65.1951	0.0931548	0.122196	0.762337	0.445859	0.949045
CLEC4E	9.1026	0.151172	0.377829	0.400108	0.689077	0.982476
ZNF3	40.0321	-0.0162262	0.126671	-0.128097	0.898072	0.996643
CLEC4D	6.91606	0.263838	0.262251	1.00605	0.31439	0.930906
ZSCAN21	20.0593	-0.168792	0.164125	-1.02844	0.303745	0.930906
RIMKLB	464.076	-0.0865126	0.0907369	-0.953445	0.340365	0.936894
A2ML1	40.2151	0.532959	0.41662	1.27925	0.200811	0.918746
BEAN1	15.3378	0.213247	0.176972	1.20498	0.228211	0.921387
TK2	22.4115	-0.106998	0.16296	-0.656591	0.511444	0.964617
TMED3	287.768	-0.214732	0.0835526	-2.57002	0.0101691	0.902985
SEC11C	152.204	-0.211853	0.122039	-1.73594	0.0825747	0.902985
TMEM135	284.15	0.0623633	0.102582	0.607934	0.543231	0.969273
IQCD	10.9239	-0.100194	0.182875	-0.547884	0.583772	0.973079
NDEL1	195.205	-0.080328	0.0632246	-1.27052	0.2039	0.919093
CENPV	5.76685	0.142575	0.244813	0.582384	0.560308	0.971265
CDH16	3.66521	0.0558846	0.372048	0.150208	0.880601	0.995925
RRAD	56.5398	-0.27881	0.300676	-0.927276	0.353783	0.940186
CIAO2B	227.679	-0.138134	0.0935352	-1.47681	0.139727	0.912146
CFAP52	9.94443	-0.115449	0.205454	-0.561923	0.574168	0.973079
HSP90B1	3933.83	-0.0353572	0.0792003	-0.446428	0.655288	0.976416
BLCAP	235.482	-0.0316877	0.0655112	-0.4837	0.628599	0.974998
ATF7IP2	390.183	0.0622062	0.117748	0.528302	0.59729	0.973079
TVP23A	9.54184	-0.111633	0.26525	-0.420861	0.673857	0.981166
TMPRSS5	2.40319	-0.0880235	0.360761	-0.243994	0.807235	0.99108
COG1	41.3582	0.0514047	0.105145	0.488891	0.624919	0.974998
PLEKHA7	628.612	0.04862	0.133715	0.36361	0.716149	0.984319
ZNF606	26.1421	0.0747263	0.121633	0.61436	0.538978	0.969273
B2M	4476.51	0.0952205	0.217058	0.438687	0.660888	0.978463
ZNF592	99.3935	0.055806	0.0906784	0.615427	0.538272	0.969255
GOLM2	114.686	0.110699	0.101822	1.08718	0.276955	0.925507
NNMT	143.908	0.278519	0.262344	1.06166	0.288391	0.928651
AP1G1	237.739	-0.047115	0.053929	-0.873649	0.38231	0.946607
SLFN5	47.4395	0.220149	0.170346	1.29237	0.19623	0.918746
CATSPER2	38.4653	0.0459846	0.142545	0.322597	0.747001	0.987323
ZNF667-AS1	15.4894	-0.482706	0.252771	-1.90966	0.0561768	0.902985
BMERB1	11.3514	0.170257	0.244288	0.696952	0.485833	0.95957
MARF1	115.909	0.188041	0.076921	2.4446	0.0145011	0.902985
SAAL1	18.3278	-0.0687066	0.138987	-0.494339	0.621067	0.974884
YPEL4	4.53663	0.0636634	0.326104	0.195224	0.845217	0.994015
PPIB	85.1864	-0.0852361	0.124749	-0.68326	0.494442	0.96107
LDHC	1.95617	0.00952948	0.396614	0.0240271	0.980831	0.999039
CIAO2A	168.767	-0.106633	0.078668	-1.35548	0.175266	0.91431
LDHAL6A	5.11118	0.296142	0.265789	1.1142	0.265194	0.922134
FAM111A	47.3364	0.192879	0.112736	1.71089	0.0871021	0.902985
PCLAF	14.2807	-0.00218756	0.225057	-0.00972005	0.992245	0.999039
KIF7	4.33644	0.196402	0.290908	0.675134	0.499591	0.96107
LDHD	8.69876	0.189012	0.258672	0.730702	0.464961	0.954886
PEX11A	10.0828	-0.0261194	0.231979	-0.112594	0.910353	0.997897
TMEM170A	111.984	-0.171077	0.106697	-1.60339	0.108849	0.90635
ANPEP	33.1593	0.155884	0.206388	0.755297	0.450071	0.950504
RBPMS2	7.64316	0.0971368	0.254943	0.381014	0.703193	0.982764
NAV2	382.817	0.135295	0.108082	1.25177	0.210652	0.919799
ANKDD1A	443.304	0.204209	0.166653	1.22536	0.22044	0.921387
C18orf54	88.4958	-0.199667	0.150619	-1.32564	0.184958	0.914597
DCTN5	99.8134	-0.163474	0.0741803	-2.20373	0.027543	0.902985
TERF2IP	215.14	-0.000863074	0.0773329	-0.0111605	0.991095	0.999039
PLK1	12.2596	0.114573	0.202378	0.566131	0.571304	0.972445
CLPX	160.72	-0.0408209	0.0576734	-0.707795	0.479072	0.958866
ZBTB39	13.1027	-0.0718222	0.19709	-0.364414	0.715549	0.984319
TAC3	276.578	-1.19562	0.579739	-2.06234	0.039175	0.902985
MYO1A	1.33664	-0.15731	0.582396	-0.270108	0.787077	0.990311
CHP2	2.95959	-0.03947	0.391793	-0.100742	0.919755	0.998033
NEMP1	88.5407	-0.0783361	0.110623	-0.708133	0.478863	0.958866
NAB2	87.1733	-0.0579983	0.140973	-0.411414	0.680769	0.981905
VPS39	167.561	0.013862	0.0672377	0.206163	0.836663	0.994015
STAT6	93.664	0.0931765	0.0919688	1.01313	0.310997	0.930906
PATL1	116.713	0.0315342	0.0700811	0.449968	0.652733	0.975817
ATP23	10.6026	-0.0527739	0.202468	-0.260653	0.79436	0.990311
STX3	460.088	0.123088	0.0911404	1.35053	0.176847	0.91431
MRPL16	51.0523	0.0132473	0.102435	0.129323	0.897102	0.996643
PIP4K2C	44.6946	-0.0930448	0.103948	-0.89511	0.370728	0.94321
MTMR10	566.395	-0.102407	0.126369	-0.810379	0.417723	0.946822
YWHAB	600.741	-0.0655298	0.0432195	-1.51621	0.129466	0.912146
C15orf48	153.44	-0.0290626	0.208002	-0.139723	0.888879	0.995928
NYAP1	1.20567	0.347987	0.621415	0.559992	0.575485	0.973079
TSC22D4	139.057	-0.186137	0.088968	-2.09218	0.0364227	0.902985
MS4A6E	2.15173	0.210891	0.445832	0.473027	0.636194	0.975646
MS4A7	110.762	0.0983873	0.105211	0.935145	0.349714	0.938943
MS4A14	4.84296	0.360521	0.319556	1.12819	0.259239	0.922134
MS4A5	1.5277	0.544712	0.536135	1.016	0.30963	0.930906
DIS3L	31.0798	0.0988479	0.116219	0.85053	0.39503	0.946822
CCNDBP1	258.651	-0.135118	0.121763	-1.10967	0.26714	0.922134
EPB42	13.5802	0.55813	0.412169	1.35413	0.175695	0.91431
TGM6	1.60316	-0.877523	0.477512	-1.8377	0.0661072	0.902985
SMAD3	93.7603	0.043172	0.154388	0.279632	0.77976	0.990311
CCDC178	35.8315	0.0777946	0.296142	0.262693	0.792787	0.990311
MS4A15	3.02574	-0.340342	0.484574	-0.702353	0.482459	0.958914
MAP1A	11.5983	0.308095	0.208464	1.47793	0.139426	0.912146
RCCD1	10.0868	-0.0189166	0.224168	-0.0843857	0.93275	0.998634
AKTIP	112.011	-0.051868	0.0928888	-0.558388	0.57658	0.973079
MAPRE2	51.5809	0.00732372	0.22194	0.0329986	0.973676	0.999039
EVA1C	6.80644	-0.13807	0.257271	-0.536672	0.591494	0.973079
MARS1	97.8925	-0.0171118	0.0690848	-0.247693	0.804372	0.990567
MBD6	53.0084	-0.0076479	0.110863	-0.068985	0.945002	0.999039
CNPY4	14.403	-0.0759899	0.168583	-0.450756	0.652165	0.975817
PDIA3	1345.7	-0.176888	0.124143	-1.42487	0.154195	0.912146
NUDT21	33.7629	-0.112684	0.11731	-0.96056	0.336774	0.936624
NKX3-1	1.7916	-0.0198326	0.417395	-0.0475152	0.962103	0.999039
SGSM1	132.747	0.245067	0.249778	0.981141	0.326523	0.934636
ENSG00000167046	1.13316	-0.722997	0.544644	-1.32747	0.184354	0.914597
DUSP18	3.8785	0.34061	0.313046	1.08805	0.276573	0.925507
TEF	6.2045	-0.152002	0.2548	-0.596555	0.550805	0.970934
MEI1	6.6062	0.328854	0.26498	1.24105	0.214586	0.920305
B4GALNT2	3.26548	-0.18672	0.450316	-0.414642	0.678404	0.981417
PBX3	66.0518	0.184776	0.149443	1.23643	0.216299	0.920698
GNGT2	2.47391	-0.0232366	0.395826	-0.0587042	0.953188	0.999039
PHB1	31.1813	-0.0964905	0.146443	-0.658894	0.509964	0.964617
SNRPD1	146.172	-0.104466	0.0720223	-1.45047	0.146927	0.912146
TTC16	1.68323	0.0368952	0.453864	0.0812914	0.93521	0.998634
SAMD14	1.29849	0.111922	0.50885	0.219951	0.825909	0.993761
PIP5KL1	36.8434	-0.0397165	0.197081	-0.201524	0.840289	0.994015
FAM102A	39.4202	0.0923074	0.181537	0.508477	0.611119	0.974092
ACSF2	130.127	-0.0342708	0.0853148	-0.401699	0.687906	0.982476
GOLGA2	405.024	-0.0120471	0.057207	-0.210588	0.833209	0.994015
TRUB2	47.4865	0.000323192	0.0909878	0.00355203	0.997166	0.999587
COQ4	67.7301	-0.124904	0.086649	-1.4415	0.149445	0.912146
SLC27A4	32.9275	-0.0196596	0.115487	-0.170232	0.864828	0.994472
URM1	110.856	-0.0291	0.0646774	-0.449925	0.652764	0.975817
CERCAM	229.936	-0.102554	0.178248	-0.575343	0.565059	0.971458
DOLPP1	30.2593	-0.194931	0.149716	-1.30201	0.192914	0.918746
PRRX2	4.26434	0.0254886	0.323167	0.0788713	0.937135	0.998634
C15orf39	117.168	-0.0532186	0.0838685	-0.634548	0.525723	0.966419
SP2	49.9881	0.201234	0.123053	1.63534	0.101977	0.904737
COQ7	22.4304	0.0690245	0.130647	0.52833	0.59727	0.973079
GPRC5B	16.1967	-0.115418	0.175892	-0.656185	0.511705	0.964617
CRK	265.789	-0.0738802	0.0596451	-1.23866	0.21547	0.92048
GOLGA6C	2.29876	-0.656651	0.415058	-1.58207	0.113633	0.906381
FBXO22	178.446	-0.0248898	0.0801015	-0.310728	0.756007	0.987899
TBC1D2B	294.758	-0.0252072	0.0913255	-0.276015	0.782537	0.990311
NOD2	6.16714	0.843989	0.376506	2.24163	0.0249851	0.902985
SNX20	5.54474	0.170101	0.29824	0.570348	0.568441	0.971735
LOXHD1	3.53517	0.00436081	0.324185	0.0134516	0.989267	0.999039
KATNAL2	17.3088	0.376191	0.192563	1.9536	0.0507491	0.902985
HDHD2	3.42101	-0.206104	0.319967	-0.644141	0.519484	0.966196
ZNF91	1124.77	-0.0393247	0.117514	-0.334637	0.737899	0.986282
IGF2	3900.83	0.14369	0.173432	0.828507	0.407383	0.946822
RNF214	132.003	0.0957713	0.0939881	1.01897	0.308216	0.930906
CDK12	318.168	0.086275	0.0483126	1.78577	0.0741371	0.902985
DPEP2	49.8656	-0.19325	0.145177	-1.33114	0.183144	0.914597
DUS2	82.3124	-0.0195728	0.122681	-0.159543	0.873241	0.995733
POP5	22.8696	0.0284864	0.151348	0.188218	0.850706	0.994394
ENGASE	16.5062	-0.145547	0.176254	-0.825782	0.408928	0.946822
RBFOX3	2.79086	0.200066	0.382938	0.52245	0.601357	0.97327
ATP5MG	680.155	-0.231453	0.102106	-2.26678	0.0234035	0.902985
CD3D	4.24157	1.22526	0.452756	2.70622	0.00680535	0.902985
TBC1D16	25.1423	0.26593	0.135401	1.96402	0.0495273	0.902985
TEPSIN	23.2517	-0.0987625	0.164805	-0.599268	0.548994	0.970934
MYO5B	242.032	0.0824595	0.0829173	0.994478	0.31999	0.932218
ART5	2.32499	-1.19688	0.418965	-2.85676	0.00427988	0.902985
ACAA2	80.1963	-0.071084	0.107086	-0.663802	0.506817	0.964371
STIM1	273.188	0.0800415	0.0552783	1.44797	0.147624	0.912146
RRM1	114.122	0.0646278	0.0739651	0.87376	0.382249	0.946607
OR51E2	1.56111	-0.108631	0.526372	-0.206376	0.836497	0.994015
TRIM68	16.1194	0.037949	0.167835	0.226109	0.821116	0.992911
MMP26	1.73245	-0.292188	0.46685	-0.625871	0.5314	0.96691
FN3K	9.21425	0.224607	0.223347	1.00564	0.314588	0.930906
PRRT2	5.00518	-0.217226	0.284795	-0.762747	0.445614	0.949045
ZNF23	1.25769	-0.581173	0.598453	-0.971127	0.331485	0.934933
IRGQ	40.5071	-0.00724313	0.109914	-0.0658981	0.947459	0.999039
ZNF226	56.6975	-0.034188	0.0853084	-0.400758	0.688598	0.982476
ZNF180	23.3393	-0.0210059	0.145822	-0.144051	0.88546	0.995928
ZNF668	3.15524	-0.459083	0.345521	-1.32867	0.183957	0.914597
ZNF646	23.8188	0.0529835	0.12167	0.435469	0.663222	0.979198
VKORC1	78.8454	0.312856	0.263322	1.18811	0.234789	0.921387
CA4	9.91181	0.0676126	0.259693	0.260355	0.79459	0.990311
SMG8	18.1276	-0.120774	0.16398	-0.736514	0.461418	0.95409
TPM4	1206.37	0.14239	0.0580403	2.45329	0.0141556	0.902985
RAB8A	143.108	0.018229	0.0683069	0.26687	0.789569	0.990311
GPX4	619.105	-0.130922	0.0951622	-1.37578	0.168891	0.912146
MIDN	201.184	0.162055	0.106645	1.51957	0.128619	0.912146
NIBAN3	1.91668	0.212018	0.444227	0.477274	0.633167	0.974998
KLHL26	6.24615	0.101817	0.239063	0.425899	0.670181	0.980111
GATAD2A	439.864	0.0342038	0.067484	0.506844	0.612265	0.974092
MVD	12.0967	0.018005	0.250661	0.0718303	0.942737	0.999039
CDT1	11.586	0.0299008	0.197345	0.151515	0.879569	0.995925
TRAPPC2L	84.8348	-0.0541178	0.0973855	-0.555707	0.578411	0.973079
ANKRD11	685.967	0.050024	0.0585374	0.854565	0.392792	0.946822
SPATA33	6.05098	-0.162404	0.310477	-0.523077	0.600921	0.97327
RSKR	80.7077	0.00902574	0.128629	0.0701686	0.944059	0.999039
PROCA1	48.8669	0.183392	0.195399	0.93855	0.347962	0.938943
ZNF641	15.7354	0.0460698	0.178967	0.25742	0.796854	0.990311
CACNB3	15.8784	-0.131849	0.166431	-0.792214	0.428236	0.946916
DHRS13	5.06971	0.175593	0.284698	0.616767	0.537388	0.969255
TP53I13	221.813	-0.106128	0.0838449	-1.26577	0.205597	0.919093
KMT2D	99.5098	0.0486932	0.0779378	0.62477	0.532122	0.967377
CORO6	567.341	-0.0990689	0.173149	-0.572159	0.567214	0.971458
TUBA1A	152.691	0.0334169	0.170422	0.196083	0.844545	0.994015
TUBA1C	142.671	-0.0432273	0.0747912	-0.577973	0.563282	0.971458
ZNF610	11.8997	-0.219001	0.185091	-1.18321	0.236726	0.921387
ZNF528	39.0009	0.309676	0.119262	2.5966	0.00941504	0.902985
ZNF701	117.284	-0.060922	0.0863462	-0.705555	0.480465	0.958866
SERTAD3	116.896	-0.15309	0.115166	-1.3293	0.183749	0.914597
NCKAP5L	35.5227	-0.12234	0.132558	-0.922915	0.356052	0.940186
RAB4B	14.5655	-0.248102	0.19178	-1.29368	0.195778	0.918746
PROSER3	23.2063	-0.0988098	0.152137	-0.649479	0.516029	0.964966
CYP2S1	6.39015	-0.0596363	0.335892	-0.177546	0.85908	0.994472
AXL	51.7821	0.23757	0.212186	1.11963	0.262872	0.922134
NFKBID	13.9021	0.364257	0.251229	1.4499	0.147087	0.912146
TMC4	77.7915	-0.280249	0.232635	-1.20467	0.22833	0.921387
ANKRD33	39.1651	-0.0882956	0.180966	-0.487913	0.625612	0.974998
LAIR1	37.2178	0.249555	0.182461	1.36771	0.171402	0.912146
TTYH1	17.1168	-0.0659122	0.154305	-0.427155	0.669266	0.97972
LENG8	38.8529	-0.00825035	0.152957	-0.0539389	0.956984	0.999039
CDC42EP5	7.58074	0.375296	0.275755	1.36098	0.173521	0.912861
LAIR2	13.506	-0.570284	0.329469	-1.73092	0.0834665	0.902985
ZNF526	21.5032	-0.188297	0.13619	-1.38261	0.166784	0.912146
TRAPPC9	332.934	-0.0192896	0.0869377	-0.221878	0.824409	0.993374
NLRP7	5.57982	0.401285	0.288796	1.38951	0.164678	0.912146
ZNF146	186.12	-0.0220597	0.0802078	-0.275032	0.783292	0.990311
ZNF283	19.1691	-0.111249	0.168185	-0.661468	0.508312	0.964617
PPP1R14A	94.1874	0.0911074	0.258936	0.351853	0.724948	0.984863
SPINT2	554.323	-0.182056	0.0841293	-2.164	0.0304645	0.902985
YIF1B	62.289	0.176588	0.185252	0.953233	0.340472	0.936894
PSCA	130.355	0.169399	0.246299	0.687778	0.491593	0.961029
ATCAY	2.30631	0.0764211	0.389382	0.196263	0.844405	0.994015
LY6D	30.5626	0.153563	0.243364	0.631004	0.528038	0.966419
DAPK3	93.0534	-0.0293157	0.0829295	-0.353501	0.723713	0.984863
EEF2	1051.29	-0.0580279	0.0711621	-0.815433	0.414824	0.946822
TMIGD2	1.68301	0.362668	0.474342	0.76457	0.444528	0.948803
CHAF1A	74.6287	-0.00798414	0.108629	-0.0734992	0.941409	0.999039
UBXN6	177.87	-0.122622	0.0832782	-1.47243	0.140904	0.912146
HDGFL2	36.1225	-0.0323622	0.110332	-0.293316	0.76928	0.988477
PLIN4	2.22375	-0.091178	0.434309	-0.209938	0.833716	0.994015
SEMA6B	10.3458	0.28902	0.314765	0.918207	0.35851	0.940944
ZNF444	44.5766	-0.117194	0.0954681	-1.22758	0.219606	0.921387
NXN	62.201	0.169787	0.163598	1.03783	0.299349	0.930906
TLCD3A	7.96229	0.0155527	0.317884	0.0489257	0.960978	0.999039
GLOD4	96.2167	-0.0893287	0.0828461	-1.07825	0.280923	0.926713
MFSD3	23.7033	-0.122999	0.149423	-0.82316	0.410417	0.946822
GPT	1.13608	0.930871	0.622015	1.49654	0.134513	0.912146
KIFC2	2.30778	0.55886	0.508327	1.09941	0.271589	0.925507
SLC43A2	2490.32	-0.111793	0.101459	-1.10186	0.270525	0.925019
RILP	11.0574	0.117054	0.207464	0.564215	0.572608	0.972806
SERPINF2	3.92069	0.471958	0.336652	1.40192	0.160939	0.912146
WDR81	6.68834	0.109163	0.227854	0.479093	0.631873	0.974998
SRR	29.5286	0.188796	0.136885	1.37923	0.167824	0.912146
TSR1	53.4759	0.204274	0.0946762	2.15761	0.0309586	0.902985
TRPV3	4.96442	0.506582	0.492524	1.02854	0.303694	0.930906
HSD11B1L	9.2851	0.123801	0.303423	0.408013	0.683264	0.982172
CYB5D2	54.0733	-0.2093	0.115047	-1.81926	0.0688713	0.902985
C19orf48	48.0925	-0.130323	0.107892	-1.20789	0.227088	0.921387
ZNF83	728.167	0.0074817	0.128201	0.0583593	0.953462	0.999039
KRT80	53.3322	-0.0892333	0.146478	-0.609194	0.542396	0.969273
KRT1	29.8458	1.04349	0.51119	2.04129	0.0412219	0.902985
OTUB1	199.528	-0.189389	0.0920154	-2.05823	0.0395677	0.902985
RCOR2	2.26671	0.497159	0.418005	1.18936	0.234297	0.921387
ANGPTL4	448.563	-0.21054	0.126326	-1.66664	0.0955859	0.904737
ENSG00000167774	0.90206	0.0350726	0.73116	0.0479684	0.961741	0.999039
CD320	312.797	-0.292947	0.145685	-2.01082	0.0443441	0.902985
SPRYD3	57.2494	-0.0163968	0.135857	-0.120692	0.903935	0.997133
IGFBP6	22.1073	0.857786	0.458435	1.87112	0.0613284	0.902985
ZNF558	17.168	0.083318	0.143309	0.581386	0.56098	0.971458
NDUFV1	157.576	-0.0432961	0.0790697	-0.547569	0.583988	0.973079
CDK2AP2	227.03	-0.0763523	0.107974	-0.707137	0.479481	0.958866
NUDT8	10.2003	0.0111096	0.215142	0.0516386	0.958817	0.999039
PRDX2	92.1463	0.0133982	0.159671	0.0839111	0.933127	0.998634
ZNF232	6.91054	-0.185469	0.223255	-0.83075	0.406115	0.946822
MIS12	27.9534	-0.264746	0.11565	-2.2892	0.0220679	0.902985
CD300C	3.40275	0.578723	0.33913	1.70649	0.0879168	0.902985
CD300A	17.1452	0.39178	0.361222	1.08459	0.278101	0.925507
HID1	109.294	-0.239369	0.116275	-2.05865	0.039528	0.902985
MRPL58	45.2543	0.0615005	0.0970028	0.634008	0.526076	0.966419
ATP5PD	403.711	-0.0209331	0.105565	-0.198296	0.842813	0.994015
TMEM88	43.1916	-0.110015	0.127368	-0.863761	0.387719	0.946822
EVPL	50.2092	0.519718	0.3178	1.63536	0.101973	0.904737
SRP68	182.613	-0.0845485	0.0823715	-1.02643	0.304689	0.930906
MGAT5B	2.02853	-0.289234	0.45959	-0.629329	0.529133	0.966419
TMC8	8.17679	0.0460163	0.231191	0.19904	0.842231	0.994015
TK1	27.5945	-0.235771	0.149591	-1.5761	0.115002	0.908013
TMEM68	60.975	0.0131315	0.0818676	0.160399	0.872567	0.995641
GSDMA	1.6837	0.888464	0.549517	1.61681	0.10592	0.906173
KRT24	264.222	1.32369	0.783321	1.68984	0.0910579	0.903338
KRT10-AS1	28.8777	-0.113019	0.132704	-0.851662	0.394402	0.946822
GHDC	19.6964	0.114795	0.148192	0.774638	0.438554	0.948011
FAM234A	143.729	-0.0688229	0.0610458	-1.1274	0.259575	0.922134
ZNF598	10.7616	0.125183	0.205184	0.6101	0.541796	0.969273
RAB26	5.7942	-0.153758	0.241623	-0.636355	0.524545	0.966419
MLST8	22.674	-0.149745	0.134625	-1.11231	0.266003	0.922134
E4F1	43.9199	-0.0333066	0.0991963	-0.335765	0.737048	0.986001
DNASE1L2	1.02106	-0.830064	0.605611	-1.37062	0.170493	0.912146
ECI1	54.1251	-0.258899	0.127735	-2.02685	0.0426781	0.902985
ABCA3	7.07302	0.0422131	0.251454	0.167876	0.866681	0.994521
KCTD5	30.7357	-0.0770568	0.146489	-0.526025	0.598871	0.973171
SRRM2	1066.36	0.0936557	0.0781973	1.19768	0.23104	0.921387
ZNF597	8.22173	-0.103735	0.195538	-0.530508	0.59576	0.973079
NLRC3	6.13455	0.165149	0.242745	0.680338	0.49629	0.96107
SDHAF2	79.7562	-0.132587	0.0706231	-1.8774	0.0604639	0.902985
DDB1	996.972	-0.134579	0.0825636	-1.63	0.103101	0.904889
VPS37C	59.7297	-0.0732245	0.085973	-0.851715	0.394372	0.946822
VWCE	30.6681	-0.0338662	0.13761	-0.246103	0.805602	0.990567
RAB3IL1	10.9723	-0.144966	0.190645	-0.7604	0.447015	0.949112
BEST1	6.32895	0.333252	0.270763	1.23079	0.218402	0.921387
FTH1	101.966	0.130193	0.112746	1.15474	0.248196	0.922134
BSCL2	3.23958	-0.184257	0.32608	-0.565066	0.572029	0.972614
POLR2G	90.3941	-0.0143716	0.100318	-0.14326	0.886085	0.995928
SLC3A2	641.725	-0.115538	0.107907	-1.07072	0.284295	0.927252
PLAAT5	1.66289	-0.0106511	0.525216	-0.0202795	0.98382	0.999039
SPINDOC	34.6104	-0.0440636	0.143122	-0.307874	0.758178	0.987899
ATG16L2	49.4041	0.0160149	0.131944	0.121377	0.903393	0.997133
C2CD3	239.227	-0.37053	0.146656	-2.52653	0.0115194	0.902985
TRANK1	42.8858	0.036714	0.123823	0.296504	0.766845	0.987899
TTC21A	21.8494	-0.241481	0.139606	-1.72974	0.0836773	0.902985
CTNNB1	625.658	-0.100537	0.0697838	-1.44069	0.149673	0.912146
ULK4	218.145	-0.120966	0.108363	-1.11631	0.264291	0.922134
FADD	5.53435	-0.552294	0.266724	-2.07065	0.0383911	0.902985
LTBP3	300.968	-0.167496	0.065163	-2.57042	0.0101576	0.902985
NAALADL1	1.2646	0.441594	0.532301	0.829594	0.406768	0.946822
SAC3D1	9.72415	0.0447613	0.202761	0.220759	0.82528	0.993728
BATF2	5.39288	0.345997	0.261488	1.32319	0.185774	0.915075
SLC22A11	178.837	-0.0407659	0.107804	-0.37815	0.705319	0.982764
SF1	290.808	0.0144562	0.04584	0.315361	0.752488	0.987899
MAP4K2	39.9269	0.0707719	0.102045	0.693534	0.487974	0.959794
CCDC88B	7.94274	-0.0876891	0.27832	-0.315066	0.752712	0.987899
SCARA3	74.1495	-0.144018	0.100493	-1.43311	0.151827	0.912146
PBK	11.7956	0.196052	0.166481	1.17762	0.238949	0.921387
SCARA5	3.05191	-0.434663	0.365576	-1.18898	0.234446	0.921387
COPS6	274.617	-0.034397	0.0841765	-0.40863	0.682812	0.982172
PAFAH1B2	378.325	-0.0703756	0.0566206	-1.24293	0.213893	0.920305
ANKS3	39.167	-0.0711788	0.116528	-0.610832	0.541311	0.969273
NUDT16L1	38.3469	-0.0688348	0.131594	-0.523085	0.600915	0.97327
KIAA1586	76.4624	0.00899258	0.0891744	0.100843	0.919675	0.998033
RAB4A	112.179	0.000843978	0.0757068	0.011148	0.991105	0.999039
SETD5	758.476	0.0370782	0.0654251	0.566727	0.5709	0.972276
VASN	55.8354	0.16947	0.160574	1.0554	0.291243	0.928913
FAM83B	115.146	0.138978	0.124595	1.11544	0.264663	0.922134
THAP9	22.0329	-0.139006	0.146152	-0.951103	0.341552	0.936894
RNF187	48.2975	0.0959505	0.120972	0.793165	0.427681	0.946916
HOOK3	540.979	0.041027	0.0419603	0.977758	0.328194	0.934636
MAPK1IP1L	267.494	0.0280665	0.06703	0.418716	0.675424	0.981259
DDIT4	139.782	0.601544	0.375313	1.60278	0.108983	0.90635
RBPJ	579.703	0.127613	0.0598847	2.13099	0.0330902	0.902985
LMBRD1	249.452	-0.0282317	0.0877759	-0.321634	0.74773	0.987526
ZCCHC4	29.3594	-0.0577367	0.134166	-0.430337	0.666951	0.979198
PTGDR	1.18009	1.25956	0.590974	2.13133	0.0330621	0.902985
TTC39C	16.2739	0.205262	0.199221	1.03032	0.302859	0.930906
GLYCTK	13.1387	-0.200103	0.183321	-1.09155	0.275033	0.925507
GNG4	9.45859	-0.159319	0.27096	-0.587979	0.556546	0.970934
UBTD2	88.671	0.113133	0.0875404	1.29236	0.196234	0.918746
POLR2J3	8.25422	0.378857	0.257097	1.47359	0.140591	0.912146
NKIRAS2	108.218	-0.0164042	0.0897029	-0.182873	0.854898	0.994472
DNAJC7	191.546	0.0289995	0.0551441	0.525886	0.598967	0.973171
IRF2BP2	300.526	-0.100464	0.0974319	-1.03112	0.302485	0.930906
NT5DC2	12.0469	-0.014013	0.258425	-0.0542244	0.956756	0.999039
SMIM4	32.5865	-0.157528	0.11931	-1.32032	0.186727	0.915395
COA6	46.5659	0.0304728	0.123697	0.24635	0.805412	0.990567
KIF5C	1.98432	-0.483121	0.440438	-1.09691	0.272681	0.925507
BMI1	58.0441	-0.048782	0.100126	-0.487204	0.626114	0.974998
THAP11	23.1396	-0.380346	0.154124	-2.46779	0.0135949	0.902985
MMADHC	193.409	-0.113714	0.0789468	-1.44039	0.149757	0.912146
PDHB	126.416	-0.110467	0.111773	-0.988317	0.322997	0.934636
PXK	113.671	0.108556	0.074798	1.45132	0.146692	0.912146
H1-4	159.109	0.175768	0.197254	0.891078	0.372887	0.944049
PCMTD1	361.261	-0.0140704	0.0587407	-0.239534	0.810692	0.991254
KCTD6	10.1812	-0.0460526	0.184453	-0.249671	0.802842	0.990567
MPLKIP	114.938	-0.0628191	0.104751	-0.599699	0.548707	0.970934
ACOX2	3.18914	-0.0194234	0.365085	-0.0532024	0.957571	0.999039
FAM107A	29.3045	0.129202	0.204623	0.631415	0.527769	0.966419
IRF2	198.737	0.0714466	0.0572558	1.24785	0.212086	0.920305
MOBP	1.14247	0.139615	0.546055	0.255679	0.798199	0.990311
CX3CR1	5.61478	-0.227286	0.247689	-0.917628	0.358814	0.940944
DEGS2	1.77793	0.169329	0.446407	0.379315	0.704454	0.982764
SCN11A	10.14	0.0302719	0.236209	0.128157	0.898025	0.996643
ARF4	436.28	-0.207004	0.0765875	-2.70285	0.00687482	0.902985
SEPTIN2	487.832	-0.064596	0.0494607	-1.30601	0.19155	0.918746
FILIP1L	113.62	0.347324	0.217261	1.59865	0.109899	0.90635
MFSD2A	1952.78	-0.114168	0.14422	-0.791628	0.428578	0.946916
DTYMK	54.9464	-0.0361663	0.110585	-0.327046	0.743633	0.986871
TAP1	4.1192	0.532854	0.310866	1.7141	0.0865111	0.902985
ING5	101.247	-0.0662169	0.0692836	-0.955737	0.339205	0.936894
ATG4B	116.919	-0.0452045	0.059283	-0.762521	0.445749	0.949045
BDKRB2	4.94941	-0.0478681	0.308339	-0.155245	0.876628	0.995925
MLKL	20.5104	0.365578	0.234958	1.55593	0.119725	0.910218
CMAHP	598.175	0.0790989	0.134948	0.586144	0.557779	0.970934
RFWD3	89.6809	-0.0355526	0.0889838	-0.39954	0.689495	0.982476
RHOH	8.56592	0.675265	0.298963	2.25869	0.0239026	0.902985
KLHL30	1.11208	0.103037	0.592019	0.174043	0.861831	0.994472
COG7	97.1019	-0.0179033	0.070926	-0.252423	0.800714	0.990311
CDC40	91.3827	0.0716135	0.0862858	0.829957	0.406563	0.946822
STIP1	357.357	-0.102984	0.118222	-0.871104	0.383697	0.946822
SCNN1B	137.749	-0.130137	0.124861	-1.04226	0.297293	0.930249
HR	4.42638	0.435573	0.332672	1.30932	0.190427	0.918494
RAB31	419.942	0.0859334	0.0714611	1.20252	0.229162	0.921387
REEP4	141.656	-0.0249233	0.0922978	-0.270032	0.787136	0.990311
TNXB	22.9596	0.532707	0.287682	1.85172	0.0640661	0.902985
BMP1	1418.42	-0.0915182	0.0858868	-1.06557	0.286619	0.927758
ATXN2L	151.891	-0.0332215	0.0670829	-0.495231	0.620437	0.974615
PHYHIP	31.958	0.336917	0.214721	1.56909	0.116626	0.90971
CCDC110	1.80243	0.148947	0.485981	0.306487	0.759234	0.987899
POLR3D	120.252	0.169175	0.0913868	1.85119	0.0641418	0.902985
FEN1	29.6517	0.00608752	0.139425	0.0436616	0.965174	0.999039
CAVIN2	56.5422	0.148537	0.157068	0.945683	0.34431	0.937748
MTCL1	35.8669	-0.106522	0.153746	-0.692846	0.488406	0.959794
HEXIM2	1.32545	-0.310772	0.56313	-0.551865	0.581041	0.973079
FNTA	123.327	-0.0891127	0.0752404	-1.18437	0.236265	0.921387
SERINC2	271.36	-0.0926824	0.0823648	-1.12527	0.260476	0.922134
TRAPPC11	121.89	-0.0122663	0.0979531	-0.125226	0.900344	0.996952
COL3A1	1486.26	0.354978	0.232325	1.52793	0.126529	0.910786
GFRA2	5.28947	0.431173	0.307149	1.40379	0.160382	0.912146
ING2	77.4708	0.0218235	0.0963667	0.226463	0.820842	0.992911
CDKN2AIP	46.5605	-0.0240863	0.106401	-0.226372	0.820912	0.992911
SNRNP48	71.2525	0.324618	0.120894	2.68515	0.00724978	0.902985
TMEM223	21.8369	-0.0614747	0.167857	-0.366233	0.714191	0.984319
SLC20A2	164.61	0.110718	0.0723385	1.53055	0.125881	0.910218
DYNLRB2	2.55141	0.290695	0.372519	0.780349	0.435186	0.947525
TMUB2	75.7488	-0.153601	0.08146	-1.8856	0.0593492	0.902985
ADAM29	2.20644	-1.02522	0.463681	-2.21105	0.0270325	0.902985
STAT3	296.734	0.170354	0.103247	1.64998	0.0989476	0.904737
ZSWIM1	12.0277	-0.251573	0.196843	-1.27804	0.201236	0.918746
ADAM9	239.899	0.0722863	0.121728	0.593834	0.552623	0.970934
ADAM18	2.13072	-0.0506533	0.399785	-0.126701	0.899177	0.996857
GDNF	4.65205	-0.191046	0.379239	-0.503761	0.614429	0.974092
MUCL3	1.30725	0.0726393	0.608742	0.119327	0.905016	0.997133
AXIN2	22.2109	0.0703207	0.170085	0.413443	0.679282	0.981417
NDUFS5	366.226	-0.0443392	0.128932	-0.343895	0.730925	0.985191
VWA3B	6.64344	0.0539721	0.282893	0.190786	0.848693	0.994015
ZNF30	3.34075	-0.151066	0.313423	-0.481988	0.629814	0.974998
LRATD2	22.3786	0.0437812	0.168957	0.259126	0.795538	0.990311
LDLRAD4	119.811	0.153341	0.12948	1.18429	0.2363	0.921387
KCTD19	2.72639	0.0836426	0.364212	0.229653	0.818361	0.99255
SLC16A4	381.453	-0.100097	0.140721	-0.711314	0.47689	0.958425
IL7R	10.2937	0.40545	0.346438	1.17034	0.241865	0.921387
TMEM208	185.216	-0.15769	0.0906567	-1.73942	0.0819614	0.902985
LRP1B	3.5989	-0.0832372	0.307105	-0.271038	0.786362	0.990311
AHCYL1	186.582	0.0067086	0.0604786	0.110925	0.911676	0.998033
DNAJC21	258.404	0.0654209	0.073137	0.894498	0.371055	0.943514
PKIG	189.13	-0.0137009	0.126415	-0.10838	0.913694	0.998033
NPNT	57.8962	-0.0527696	0.258196	-0.204378	0.838058	0.994015
LINC01620	1.59721	-0.520735	0.476116	-1.09372	0.27408	0.925507
FAM178B	14.934	-0.150021	0.403456	-0.371841	0.710012	0.983427
SEMA4C	76.1475	-0.149036	0.205355	-0.72575	0.467992	0.956207
CNNM3	26.2264	-0.175527	0.126478	-1.3878	0.165198	0.912146
GSTM4	8.42087	0.0166054	0.216827	0.0765839	0.938955	0.998922
TET2	327.485	0.0491399	0.0574815	0.854882	0.392616	0.946822
CXXC4	3.53102	0.10911	0.338963	0.321892	0.747534	0.987323
TCTN2	11.3594	0.0338566	0.197109	0.171766	0.863622	0.994472
SHOX2	9.75291	-0.242175	0.224077	-1.08077	0.2798	0.926713
PPIP5K1	41.5205	-0.0718956	0.136637	-0.52618	0.598763	0.973171
TSPAN5	36.4845	0.363225	0.243623	1.49093	0.135981	0.912146
ABHD15	11.4599	-0.0497898	0.180412	-0.275979	0.782564	0.990311
ZBTB5	46.9211	-0.0683055	0.08836	-0.773036	0.439501	0.948011
ADAL	14.3916	-0.165597	0.163217	-1.01458	0.310307	0.930906
LCMT2	8.31368	-0.379501	0.21241	-1.78664	0.0739949	0.902985
SNTB2	61.5638	0.146915	0.147203	0.998049	0.318256	0.932004
ZNF507	181.808	-0.00755529	0.111099	-0.0680053	0.945781	0.999039
STX18	172.922	0.0250629	0.0655881	0.382126	0.702368	0.982764
NSG1	255.108	-0.269095	0.140978	-1.90877	0.0562919	0.902985
ZBTB49	19.2053	0.143871	0.136829	1.05147	0.293043	0.928913
GFM1	80.8614	0.0350812	0.0717993	0.488601	0.625124	0.974998
HTR1E	10.7964	-0.586284	0.33184	-1.76677	0.0772674	0.902985
FSTL5	2.78991	-0.275339	0.362033	-0.760536	0.446934	0.949112
DDX19A	65.6495	0.0615815	0.0836787	0.735928	0.461774	0.954285
ATOH8	3.88557	0.117037	0.299214	0.391149	0.695687	0.982476
SOX14	5.8956	-0.364442	0.245244	-1.48604	0.137269	0.912146
ANKRD49	42.6441	-0.000800511	0.103163	-0.00775971	0.993809	0.999211
SFTPB	1.16099	0.210359	0.540104	0.389479	0.696922	0.982476
USP39	86.8656	-0.0493601	0.0832881	-0.592644	0.55342	0.970934
TNIP2	122.977	-0.0590909	0.0805137	-0.733923	0.462995	0.95472
C2orf68	91.5851	-0.0053594	0.0731877	-0.0732281	0.941625	0.999039
TMEM150A	59.4666	-0.193634	0.101338	-1.91078	0.0560331	0.902985
RNF181	287.189	-0.149263	0.0962938	-1.55008	0.121123	0.910218
VAMP5	142.775	0.192151	0.134815	1.4253	0.154072	0.912146
LRRC28	60.0409	-0.140519	0.0791096	-1.77626	0.0756894	0.902985
MAT2A	15.9814	-0.0430553	0.167187	-0.257527	0.796772	0.990311
PLA2G4F	1.22297	-0.545489	0.583442	-0.934949	0.349815	0.938943
ZNF608	23.28	-0.0859417	0.139991	-0.613909	0.539275	0.969273
SLC35G2	8.25644	0.0746106	0.222281	0.335659	0.737128	0.986001
INPP5D	132.617	0.0866758	0.0838263	1.03399	0.30114	0.930906
LETM1	48.6456	0.137389	0.113051	1.21529	0.224255	0.921387
CTRB1	1.83554	0.194647	0.4491	0.433415	0.664713	0.979198
TMEM129	21.9388	-0.00742394	0.137683	-0.0539204	0.956999	0.999039
PPIC	123.004	-0.192827	0.145316	-1.32695	0.184524	0.914597
CEP120	41.9785	0.109002	0.103681	1.05132	0.293113	0.928913
STXBP6	167.757	0.276341	0.15299	1.80626	0.0708772	0.902985
TM4SF20	1.37992	1.0954	0.572232	1.91426	0.0555866	0.902985
MFF	134.049	-0.0196221	0.073701	-0.26624	0.790055	0.990311
GRM5	3.85102	-0.168186	0.312932	-0.537452	0.590955	0.973079
LGALS9	35.6549	0.286303	0.226548	1.26376	0.206317	0.919237
JMJD7-PLA2G4B	4.10765	0.452302	0.292565	1.54599	0.122107	0.910218
CPLX1	5.73667	-0.130407	0.269055	-0.484686	0.627899	0.974998
PXDC1	310.205	-0.107391	0.0801873	-1.33926	0.180487	0.914597
SIGLEC7	1.37714	0.346473	0.53496	0.647663	0.517203	0.965482
E2F6	38.4853	-0.073088	0.11546	-0.633017	0.526722	0.966419
FEM1B	88.2101	0.00123739	0.0745795	0.0165915	0.986762	0.999039
COMMD8	70.8953	-0.139119	0.100799	-1.38016	0.167536	0.912146
ATP5ME	493.695	-0.0608941	0.133677	-0.455531	0.648727	0.975817
UQCRFS1	228.588	-0.195284	0.0924586	-2.11213	0.0346756	0.902985
SLC49A3	6.12668	0.385898	0.25101	1.53738	0.1242	0.910218
COL4A3	3.41284	-0.661045	0.341335	-1.93664	0.0527888	0.902985
MAP2K1	95.7078	0.162899	0.117817	1.38265	0.166774	0.912146
HNRNPH1	554.603	-0.0802962	0.0437664	-1.83465	0.0665572	0.902985
IRS1	76.2551	0.0118298	0.109875	0.107665	0.914261	0.998033
UPF3A	222.694	0.02038	0.0628787	0.324117	0.74585	0.987323
ROR2	29.2056	0.478776	0.249198	1.92127	0.0546982	0.902985
VXN	1.05287	-0.28421	0.627028	-0.453266	0.650357	0.975817
HSPBAP1	204.473	-0.104076	0.109124	-0.953744	0.340213	0.936894
CHST14	32.0346	-0.179505	0.137648	-1.30409	0.192204	0.918746
PARM1	38.7523	0.178647	0.178929	0.998426	0.318073	0.932004
CSNK1G1	30.5271	0.195996	0.127311	1.5395	0.123681	0.910218
FAM110B	17.1591	-0.0208251	0.218194	-0.0954428	0.923963	0.998234
ODAD2	1.96324	-0.678627	0.455979	-1.48829	0.136675	0.912146
AFAP1L2	28.3143	0.132062	0.193647	0.681976	0.495254	0.96107
ZNF354A	60.4197	-0.0585606	0.0910155	-0.643414	0.519956	0.966196
ATF5	53.8675	-0.0615158	0.104371	-0.589395	0.555596	0.970934
UBE2V2	301.546	-0.043789	0.0791693	-0.553106	0.580191	0.973079
ZBTB43	125.742	-0.103496	0.0685399	-1.51	0.131042	0.912146
CPT1C	5.25185	0.431366	0.298717	1.44406	0.148721	0.912146
XPO6	369.592	0.0745604	0.0921081	0.809488	0.418235	0.946822
GSG1L	8.27702	-0.206352	0.21541	-0.957949	0.338089	0.936894
MN1	5.88555	0.0673579	0.245573	0.274288	0.783863	0.990311
NSMCE1	82.4112	0.0265495	0.0918204	0.289146	0.77247	0.989403
CCDC126	37.2573	-0.105809	0.1102	-0.960161	0.336974	0.936624
NPIPB12	10.7169	-0.100973	0.243647	-0.414425	0.678563	0.981417
RAB3B	781.253	-0.0502483	0.164515	-0.305434	0.760036	0.987899
CD2BP2	101.015	-0.0385033	0.0702877	-0.547796	0.583832	0.973079
RGS14	9.94341	0.0795769	0.220646	0.360655	0.718357	0.984763
TBC1D10B	65.5431	0.0959245	0.0891078	1.0765	0.281704	0.926713
LMAN2	399.557	-0.121061	0.0781297	-1.54948	0.121266	0.910218
GCSAML	4.3261	0.4823	0.357953	1.34738	0.177857	0.914597
RAB24	51.2885	0.00878897	0.123658	0.0710747	0.943338	0.999039
PRELID1	11.2241	-0.242437	0.245628	-0.987009	0.323638	0.934636
THBS3	32.9004	0.18714	0.19123	0.978611	0.327772	0.934636
SLC50A1	63.2188	-0.0698994	0.101739	-0.687047	0.492053	0.96107
EFNA1	195.894	-0.319645	0.161293	-1.98176	0.0475056	0.902985
CXCL10	45.0232	0.357681	0.551537	0.648517	0.516651	0.965067
NPIPB3	455.788	0.0109059	0.0982942	0.110952	0.911655	0.998033
SH3TC2	559.587	0.0265353	0.196888	0.134774	0.892791	0.995928
CXCL11	7.90767	0.356307	0.666309	0.534747	0.592825	0.973079
NMD3	107.82	0.0322603	0.0675485	0.477587	0.632944	0.974998
ADRB2	10.9893	0.126636	0.189573	0.668007	0.504129	0.963029
B3GALNT1	16.6739	0.0242905	0.143617	0.169134	0.865691	0.994472
KCNAB1	7.92347	-0.0439695	0.214642	-0.20485	0.837689	0.994015
MRPL1	170.147	0.0899563	0.0859676	1.0464	0.295377	0.928913
SHE	22.5288	0.106754	0.158186	0.674865	0.499762	0.96107
PGM2	102.734	-0.13375	0.0955522	-1.39976	0.161585	0.912146
STK32A	1.11261	0.594329	0.58772	1.01125	0.311899	0.930906
P2RY12	3.59832	-0.301836	0.346364	-0.871442	0.383513	0.946822
MINAR1	5.86277	-0.279523	0.269063	-1.03888	0.298862	0.930906
SLC33A1	41.9324	-0.0317594	0.108249	-0.293393	0.769222	0.988477
SNUPN	47.2155	0.15726	0.0971292	1.61908	0.10543	0.906173
CRADD	208.091	0.054965	0.0678568	0.810014	0.417932	0.946822
SIN3A	158.514	0.0408443	0.0698395	0.584831	0.558662	0.970934
ARL13B	24.9647	0.129252	0.157462	0.820846	0.411734	0.946822
RNASE2	3.55159	0.612207	0.48296	1.26761	0.204936	0.919093
PTK2	1139.38	0.0608683	0.042592	1.4291	0.152975	0.912146
RSPH10B2	6.64482	-0.079815	0.225094	-0.354584	0.722901	0.984763
PTAFR	37.0906	0.357867	0.210234	1.70223	0.0887121	0.902985
PTPN9	56.1847	-0.197068	0.0941815	-2.09243	0.0364	0.902985
RNASE6	26.5577	0.0497859	0.257037	0.193692	0.846417	0.994015
NPR1	20.0928	0.0418503	0.196634	0.212834	0.831457	0.994015
CXCL8	74.7276	0.789143	0.6375	1.23787	0.215763	0.92048
SCN9A	30.6837	-0.00084616	0.156165	-0.00541837	0.995677	0.999587
RASSF6	90.0861	-0.179447	0.114564	-1.56635	0.117267	0.910218
COL22A1	1.14752	0.980104	0.611702	1.60226	0.109099	0.90635
SDC2	104.879	0.166875	0.165333	1.00932	0.312819	0.930906
CD52	51.7868	0.497032	0.299716	1.65834	0.0972482	0.904737
SPRR1B	20.1085	2.90784	0.777019	3.7423	0.000182347	0.710513
TM2D2	61.982	-0.0889948	0.136092	-0.653929	0.513157	0.964617
HTRA4	298.004	-0.332177	0.262823	-1.26388	0.206273	0.919237
PLEKHA2	99.8883	0.19347	0.155377	1.24517	0.213071	0.920305
CLIC4	1778.25	-0.0980244	0.0647643	-1.51356	0.130139	0.912146
SLC38A11	7.55502	-0.123199	0.246925	-0.498931	0.617828	0.974265
GPR183	12.4019	0.368275	0.227213	1.62084	0.105053	0.906173
CRCT1	8.83038	0.821298	0.455421	1.80338	0.0713281	0.902985
CCDC8	10.3341	0.229643	0.192089	1.1955	0.23189	0.921387
METTL15	249.914	0.1436	0.0734211	1.95584	0.0504835	0.902985
MUC15	449.309	0.0780919	0.176433	0.442615	0.658044	0.977256
ZEB2	328.641	0.30046	0.164132	1.83059	0.0671611	0.902985
PCBP1	32.3575	0.0185062	0.173445	0.106698	0.915029	0.998033
HINT1	322.129	-0.0308798	0.158546	-0.194768	0.845575	0.994015
DTWD2	118.921	-0.00255883	0.107187	-0.0238725	0.980954	0.999039
CLIC3	1329.29	-0.190422	0.080604	-2.36244	0.0181549	0.902985
INO80E	26.0639	-0.0146671	0.128071	-0.114524	0.908823	0.997739
BNC1	2.17912	0.698839	0.417289	1.67471	0.0939904	0.904737
DFFB	9.74355	-0.00830239	0.191702	-0.0433089	0.965455	0.999039
NFU1	116.051	-0.0302117	0.06969	-0.433515	0.66464	0.979198
ANTXR1	124.718	-0.0612849	0.188787	-0.324624	0.745466	0.987202
GKN1	34.3816	-0.678592	0.602228	-1.1268	0.259826	0.922134
CKAP2L	17.4672	-0.232333	0.19268	-1.2058	0.227895	0.921387
C15orf40	49.451	0.00195185	0.0984506	0.0198257	0.984182	0.999039
RAMAC	27.072	-0.131822	0.150214	-0.877562	0.380182	0.946196
APLF	51.5696	0.00798742	0.097271	0.0821151	0.934555	0.998634
BOLA2B	148.298	-0.0676145	0.0918356	-0.736256	0.461575	0.95421
RGPD8	223.179	0.102651	0.0774999	1.32453	0.185326	0.915075
HIC2	149.308	-0.0656851	0.0812047	-0.808883	0.418582	0.946822
LUZP1	189.461	-0.0297393	0.0677565	-0.438915	0.660723	0.978367
HEXD	21.6173	-0.114728	0.131167	-0.87467	0.381754	0.946196
BUB1	11.5442	0.0327071	0.230223	0.142067	0.887027	0.995928
SPNS1	5.88751	0.0193432	0.276027	0.0700771	0.944132	0.999039
LRRC45	11.9828	-0.101083	0.164173	-0.615713	0.538084	0.969255
CHRNA5	4.2397	-0.306488	0.282236	-1.08593	0.27751	0.925507
CENPX	128.749	-0.0557267	0.118491	-0.470304	0.638138	0.975754
AGPAT2	38.5953	0.194794	0.216954	0.89786	0.36926	0.942254
ASPSCR1	123.727	-0.160238	0.0840463	-1.90654	0.0565797	0.902985
GP9	1.86754	0.160289	0.548462	0.292251	0.770095	0.988477
FASN	96.8566	-0.120956	0.104136	-1.16152	0.24543	0.922134
CNBP	478.195	0.0525607	0.0900854	0.583454	0.559588	0.970934
MT1E	50.487	0.949389	0.423836	2.23999	0.0250916	0.902985
DUS1L	55.64	-0.0462349	0.0978292	-0.472609	0.636493	0.975646
GPS1	100.96	-0.108131	0.0842945	-1.28278	0.19957	0.918746
RFNG	33.6714	0.0158183	0.123571	0.12801	0.898141	0.996643
DCXR	234.559	-0.16941	0.116507	-1.45408	0.145925	0.912146
ZNF32	11.2462	0.0793784	0.225608	0.351841	0.724957	0.984863
LDB2	456.375	0.215949	0.127151	1.69836	0.0894392	0.902985
RAC3	7.28502	-0.227476	0.255657	-0.889772	0.373588	0.944049
NRG4	16.4317	-0.045473	0.18748	-0.242548	0.808355	0.991113
LIMS1	444.653	0.180518	0.0980844	1.84043	0.0657044	0.902985
TMEM266	47.9533	-0.0203997	0.135398	-0.150665	0.88024	0.995925
NLGN1	217.808	-0.15579	0.291369	-0.534682	0.592869	0.973079
TAPT1	186.388	0.043538	0.108098	0.402763	0.687123	0.982476
UGP2	654.682	0.13254	0.120522	1.09971	0.271457	0.925507
LINGO1	9.62728	0.509426	0.219528	2.32055	0.020311	0.902985
HNRNPF	259.608	-0.0371002	0.0478781	-0.774888	0.438406	0.948011
BTD	59.329	-0.0740383	0.115875	-0.638949	0.522856	0.966196
CSGALNACT2	57.023	0.0936245	0.161851	0.578462	0.562952	0.971458
TACR3	5.1531	-0.0456596	0.254685	-0.179279	0.857719	0.994472
PCDH7	20.5857	0.64918	0.565686	1.1476	0.251135	0.922134
ROBO1	19.1437	-0.0314056	0.173806	-0.180693	0.856608	0.994472
AVEN	106.327	0.0265123	0.076486	0.34663	0.72887	0.98492
P2RY1	24.9892	-0.147111	0.171499	-0.857797	0.391005	0.946822
CTNND2	16.0831	-0.0316561	0.313149	-0.10109	0.919479	0.998033
TRIM56	247.54	-0.0459651	0.0903878	-0.508531	0.611081	0.974092
AHSP	88.5457	0.364528	0.449883	0.810273	0.417783	0.946822
MUC3A	7.46313	0.794289	0.805852	0.985652	0.324304	0.934636
ITGAM	27.04	0.320094	0.241222	1.32697	0.184518	0.914597
TPST1	70.7614	0.15042	0.142488	1.05567	0.29112	0.928913
TOR1AIP2	964.601	-0.0715336	0.0734727	-0.973609	0.330251	0.934933
TM4SF1	139.988	0.095722	0.223761	0.427788	0.668806	0.979514
OTUD3	36.0209	0.107646	0.125522	0.857586	0.391121	0.946822
OTUD7A	12.0211	-0.0774144	0.198443	-0.390109	0.696456	0.982476
GUSB	162.214	0.00231169	0.100348	0.0230366	0.981621	0.999039
BRD3	148.168	0.0911857	0.0824056	1.10655	0.26849	0.922463
KLF13	80.8336	-0.00747453	0.0921213	-0.0811379	0.935332	0.998634
ZFPM2	93.1246	0.273931	0.14208	1.928	0.0538553	0.902985
ZNF764	10.6654	-0.0112136	0.196101	-0.0571825	0.9544	0.999039
ZNF747	8.5263	0.314172	0.195597	1.60622	0.108226	0.90635
ZNF768	26.7053	-0.175731	0.129493	-1.35707	0.17476	0.91431
TAS1R3	3.55415	-0.0289875	0.390119	-0.0743041	0.940768	0.999039
TMEM42	14.7036	0.220705	0.184894	1.19368	0.232602	0.921387
MAP3K2	205.219	0.0262569	0.060948	0.430808	0.666608	0.979198
PUSL1	12.7214	-0.142706	0.178744	-0.798382	0.424649	0.946916
SF3B5	103.811	-0.0543046	0.13727	-0.395605	0.692397	0.982476
ZNF35	7.51332	0.0683959	0.270329	0.25301	0.80026	0.990311
TIGD4	2.81191	-0.317839	0.34498	-0.921327	0.35688	0.940186
IFFO2	35.8879	0.195656	0.108568	1.80215	0.0715212	0.902985
NLGN2	5.61828	0.855399	0.310585	2.75416	0.00588437	0.902985
MYO7B	38.5175	0.154754	0.217887	0.710247	0.477551	0.958606
CHD3	284.132	0.167291	0.0857951	1.94989	0.051189	0.902985
TMEM154	41.539	0.371968	0.16497	2.25476	0.0241482	0.902985
MYRIP	11.2043	0.257692	0.228176	1.12936	0.258748	0.922134
ALCAM	231.274	0.753918	0.4611	1.63504	0.102041	0.904737
YWHAG	312.997	-0.0518828	0.0746421	-0.695087	0.487001	0.959794
UBE2E3	250.154	0.0106907	0.0824977	0.129587	0.896893	0.996643
CNTROB	25.6525	-0.057534	0.115617	-0.497626	0.618748	0.974459
TRAPPC1	231.198	-0.159266	0.0978752	-1.62724	0.103686	0.90552
ZPLD1	3.67984	0.0793386	0.295881	0.268144	0.788589	0.990311
KCNAB3	1.90221	-0.67384	0.475822	-1.41616	0.156728	0.912146
FAM153A	3.34985	0.321744	0.361452	0.890144	0.373389	0.944049
GPR37L1	6.58828	-0.1556	0.246504	-0.631228	0.527891	0.966419
SIMC1	31.7687	0.216532	0.155535	1.39218	0.163868	0.912146
TMEM192	45.1498	0.234801	0.124459	1.88657	0.0592177	0.902985
NSG2	4.79537	-0.206955	0.314556	-0.657928	0.510585	0.964617
SPDYE5	31.2086	0.0947676	0.118747	0.79806	0.424836	0.946916
ZNF778	17.3409	-0.0681285	0.150337	-0.45317	0.650426	0.975817
NIPA1	55.99	0.00620159	0.171951	0.036066	0.97123	0.999039
UBE2E1	190.173	0.162385	0.067989	2.38841	0.0169216	0.902985
HNRNPA3	282.385	0.0796388	0.110486	0.720806	0.471029	0.956845
SIK2	189.798	0.0435954	0.0537197	0.811534	0.417059	0.946822
RNF150	31.1519	0.134277	0.165217	0.812735	0.41637	0.946822
CCDC144A	33.5247	0.159308	0.174106	0.915006	0.360189	0.940944
FAM88B	1.24265	-0.459345	0.602783	-0.76204	0.446036	0.949045
CHRNB1	19.4408	-0.0991953	0.158272	-0.626739	0.53083	0.966739
GYPA	15.1766	0.470496	0.480843	0.978481	0.327836	0.934636
USP38	55.3537	0.036465	0.0940573	0.387689	0.698246	0.982622
SLC16A5	118.839	0.00532734	0.0767684	0.0693949	0.944675	0.999039
NANP	7.44018	-0.22971	0.216648	-1.06029	0.289012	0.928913
ANKK1	0.983796	-0.129988	0.641064	-0.202769	0.839316	0.994015
ADRA1B	2.27443	0.433333	0.590867	0.733384	0.463324	0.95472
ADPRM	7.62667	0.020769	0.207871	0.0999128	0.920414	0.998033
PWWP2A	93.3565	0.00822634	0.0790047	0.104125	0.91707	0.998033
USP50	14.6636	-0.0062452	0.173295	-0.036038	0.971252	0.999039
USP47	552.822	0.0210728	0.0663446	0.317627	0.750768	0.987899
PDCD6IP	456.54	0.0460456	0.0468413	0.983013	0.325601	0.934636
ZNF212	93.9112	-0.0434072	0.1177	-0.368796	0.71228	0.984167
MRAP	4.90758	0.170109	0.262981	0.646849	0.517729	0.965768
FAM161A	14.1724	-0.17672	0.152908	-1.15572	0.247794	0.922134
ZNF282	84.515	-0.0389373	0.0928663	-0.419283	0.675009	0.981259
GLB1	69.3937	0.0536291	0.116271	0.461244	0.644623	0.975754
GON7	16.0976	-0.151216	0.161018	-0.939127	0.347666	0.938943
FAXDC2	29.4143	0.342191	0.170902	2.00227	0.045256	0.902985
CRTAP	89.5939	0.110329	0.124421	0.886739	0.37522	0.944269
HSPB2	8.8707	-0.0437706	0.255875	-0.171063	0.864174	0.994472
CNGB3	5.47801	-0.126973	0.259878	-0.488586	0.625135	0.974998
SLN	2.93925	-0.0614346	0.964355	-0.0637054	NA	NA
ELP5	60.1071	-0.107336	0.118574	-0.905223	0.365347	0.941229
CMTM8	128.251	0.0138563	0.109365	0.126697	0.89918	0.996857
GABARAP	314.389	-0.17112	0.0967998	-1.76777	0.0770996	0.902985
LGALS9B	2.55261	0.596491	0.465879	1.28036	0.200419	0.918746
STX8	258.732	0.0488806	0.0486117	1.00553	0.31464	0.930906
CDK1	28.974	-0.190041	0.153645	-1.23688	0.216131	0.920557
UBB	1740.59	0.0352128	0.142926	0.246371	0.805395	0.990567
NFRKB	85.7891	-0.0342948	0.0911034	-0.376439	0.706591	0.982764
FABP4	308.106	-0.183191	0.186073	-0.98451	0.324865	0.934636
FRMPD2	1.3901	-0.624263	0.488385	-1.27822	0.201173	0.918746
PRDM10	76.4916	0.0811009	0.0910545	0.890686	0.373098	0.944049
B3GNT2	104.802	0.00652384	0.0904666	0.0721132	0.942512	0.999039
FOS	968.982	0.26453	0.33035	0.800758	0.423272	0.946916
TMED10	721.973	-0.229135	0.0999497	-2.2925	0.0218768	0.902985
SETMAR	10.5417	0.115274	0.185239	0.622297	0.533747	0.967895
SMAD1	35.0648	0.0426345	0.129749	0.328593	0.742463	0.986871
EMX2	1.96791	0.637571	1.02995	0.619033	0.535894	0.968042
TCAF2	60.1162	0.111293	0.129764	0.857661	0.39108	0.946822
SEMA3E	28.3724	-0.347244	0.136612	-2.54183	0.0110275	0.902985
LRRN2	3.40271	0.345865	0.327689	1.05547	0.291212	0.928913
SLC30A1	44.8943	-0.190699	0.129418	-1.47351	0.140612	0.912146
DCLK2	34.0067	0.170113	0.158179	1.07545	0.282175	0.927019
ENSG00000170409	1.32644	0.191392	0.575182	0.33275	0.739323	0.986397
GPRC5C	4.44076	0.0264592	0.316596	0.0835741	0.933395	0.998634
TMEM182	16.4259	-0.0119888	0.155089	-0.0773031	0.938382	0.9987
KRT8	2866.6	-0.181157	0.108279	-1.67306	0.0943154	0.904737
KRT78	1.24277	1.21436	0.678026	1.79102	0.0732898	0.902985
ADORA2B	14.1801	-0.0441966	0.20849	-0.211985	0.832119	0.994015
MGMT	81.7013	0.344703	0.216182	1.59451	0.110823	0.90635
METTL7B	8.11701	-0.00429401	0.301018	-0.014265	0.988619	0.999039
KRT86	93.732	0.230381	0.283953	0.811335	0.417173	0.946822
HARS1	32.7461	-0.0491219	0.12416	-0.395634	0.692375	0.982476
NFXL1	64.4165	0.079317	0.0932246	0.850816	0.394871	0.946822
DENND5B	120.033	-0.144134	0.0856911	-1.68202	0.0925642	0.903338
CD14	336.348	-0.0934651	0.135192	-0.691349	0.489347	0.959794
DNAJC18	14.3893	0.0935819	0.171048	0.54711	0.584303	0.973079
KRT6C	2.93829	2.26478	0.913626	2.47889	NA	NA
RIOX1	10.1061	-0.372692	0.200023	-1.86325	0.0624272	0.902985
SPATA24	3.99959	-0.407279	0.291316	-1.39807	0.162093	0.912146
RALGAPB	230.748	-0.00714739	0.0710832	-0.10055	0.919908	0.998033
PYM1	87.1845	-0.207132	0.0760386	-2.72404	0.00644891	0.902985
SLC23A1	5.11101	0.173674	0.246286	0.705174	0.480702	0.958866
NPAS2	381.279	0.0891263	0.0716778	1.24343	0.21371	0.920305
KISS1	10314.2	-0.640898	0.195844	-3.27249	0.00106606	0.876816
LONRF2	11.9592	0.208366	0.224991	0.92611	0.354389	0.940186
NUDT9	101.278	-0.051682	0.111495	-0.463537	0.64298	0.975754
HSD17B13	1.5124	0.204174	0.476693	0.428314	0.668422	0.979391
PA2G4	219.596	0.0105684	0.0684159	0.154473	0.877236	0.995925
COX7B2	71.1919	0.4968	0.470981	1.05482	0.291508	0.928913
ELOVL6	19.0611	0.184606	0.189826	0.972503	0.3308	0.934933
PFKFB3	66.6809	0.490309	0.247449	1.98145	0.0475407	0.902985
TMC7	20.1353	0.216056	0.175748	1.22936	0.218938	0.921387
ARL6IP1	350.972	-0.173983	0.0885851	-1.96402	0.0495276	0.902985
SERPINB9	489.586	-0.0205798	0.167063	-0.123186	0.90196	0.997133
SMAGP	155.717	-0.351208	0.125852	-2.79064	0.00526045	0.902985
CDH2	3.48516	-0.368422	0.532161	-0.692313	0.488741	0.959794
IRX2	33.5725	0.0856967	0.162546	0.527215	0.598044	0.973171
EMB	53.1771	-0.0381473	0.114452	-0.333304	0.738905	0.986319
DLGAP1	38.4814	0.164592	0.216288	0.760988	0.446664	0.949112
STAT2	95.3164	0.0842428	0.0964682	0.87327	0.382516	0.94666
NUDCD2	89.9756	0.00488468	0.0908503	0.0537662	0.957121	0.999039
IRF2BP1	17.1771	-0.175714	0.143736	-1.22248	0.221526	0.921387
HSPA4	225.128	0.0593409	0.0619883	0.957291	0.338421	0.936894
COMMD5	41.9543	0.0201784	0.109123	0.184915	0.853296	0.994472
SGCD	10.9304	0.127501	0.364977	0.34934	0.726834	0.984863
GTSF1	63.4971	-0.236515	0.209923	-1.12668	0.259879	0.922134
ZNF16	17.5207	0.178662	0.156438	1.14206	0.253429	0.922134
ARMC10	49.4329	0.0487909	0.103907	0.469563	0.638668	0.975754
RNF34	78.8156	-0.0499543	0.0825649	-0.605031	0.545159	0.969381
ACYP2	324.574	-0.0861443	0.0620173	-1.38904	0.164821	0.912146
TRABD	52.4437	-0.190376	0.0871028	-2.18564	0.0288416	0.902985
ATF7	35.5811	-0.107523	0.120213	-0.894442	0.371086	0.943514
RASA4B	60.7255	0.0456662	0.140404	0.325249	0.744993	0.987034
SOCS6	218.394	-0.0702689	0.0594547	-1.18189	0.237249	0.921387
CAVIN4	6.50981	-0.112753	0.227728	-0.495121	0.620515	0.974672
OR10A3	1.15881	0.448079	0.576747	0.776907	0.437214	0.94789
ZNF296	1.6232	0.424824	0.454494	0.934719	0.349933	0.938943
OR5E1P	5.13612	0.239549	0.283689	0.844408	0.398442	0.946822
TTLL6	1.16015	0.352363	0.553775	0.636292	0.524586	0.966419
POLH	32.2948	0.06401	0.112503	0.56896	0.569383	0.971926
KCNS3	7.74542	0.235259	0.239324	0.983016	0.325599	0.934636
KIF5B	675.258	0.0320147	0.0601813	0.531972	0.594746	0.973079
GPR37	15.4304	-0.229059	0.16575	-1.38196	0.166984	0.912146
AKAP13	1358.58	0.2589	0.116892	2.21486	0.0267697	0.902985
CDCA4	30.422	-0.0412594	0.153374	-0.269012	0.78792	0.990311
CHCHD7	50.0434	-0.166948	0.142785	-1.16922	0.242314	0.921387
HTRA3	38.9289	0.730649	0.385643	1.89462	0.0581422	0.902985
FOXN2	349.344	0.0237617	0.0889812	0.267042	0.789437	0.990311
LMOD2	1.54228	-0.271086	0.523264	-0.518068	0.604411	0.97327
USP32	199.598	0.169545	0.0869408	1.95012	0.0511616	0.902985
CEL	2.87062	-0.0761764	0.373257	-0.204085	0.838287	0.994015
PPM1D	242.226	-0.0704829	0.0888464	-0.793312	0.427596	0.946916
GPR27	3.4465	0.058397	0.309011	0.18898	0.850108	0.994349
ENSG00000170846	11.6119	0.195625	0.190727	1.02568	0.305042	0.930906
PSG6	5265.72	-0.161559	0.127194	-1.27018	0.204021	0.919093
KBTBD2	145.662	-0.0226126	0.0699037	-0.323482	0.74633	0.987323
RIOX2	88.3532	0.0676287	0.0932853	0.724966	0.468473	0.95646
TRIAP1	51.5276	-0.142853	0.102465	-1.39416	0.163268	0.912146
LSM3	326.451	-0.179495	0.0878946	-2.04216	0.0411353	0.902985
KIAA0232	1119.44	-0.0290384	0.0818948	-0.354581	0.722904	0.984763
MTSS1	215.281	0.00992914	0.105108	0.0944662	0.924739	0.998236
TMEM43	288.79	-0.0917887	0.0728333	-1.26026	0.207576	0.919425
RNF139	61.2224	-0.0947666	0.0782364	-1.21128	0.225786	0.921387
CYTL1	19.1464	-0.131632	0.235434	-0.559105	0.57609	0.973079
TSEN34	70.6293	-0.0857389	0.104827	-0.81791	0.413408	0.946822
GSTA4	164.312	-0.158485	0.111569	-1.42052	0.155457	0.912146
MSANTD4	15.4847	0.0548836	0.195591	0.280604	0.779014	0.990311
NDUFA3	292.858	-0.17955	0.110123	-1.63045	0.103007	0.904889
OSCAR	10.2197	0.585718	0.307159	1.90689	0.0565354	0.902985
PAQR8	6.52272	0.394952	0.28162	1.40243	0.160787	0.912146
NUDT6	2.23399	-0.17263	0.404674	-0.42659	0.669678	0.979837
TPT1-AS1	298.306	0.00136005	0.0513499	0.0264859	0.97887	0.999039
TANC2	340.327	0.0873329	0.115843	0.753889	0.450916	0.950504
PKHD1	28.0837	0.0289864	0.32371	0.0895442	0.928649	0.998294
DNAJC24	58.5414	0.123745	0.106349	1.16358	0.244596	0.921777
ZNF160	131.411	0.128514	0.0748199	1.71764	0.0858618	0.902985
OR8B12	2.66465	-0.36219	0.36086	-1.00369	0.31553	0.930941
ZNF415	27.7171	0.138706	0.118218	1.1733	0.240674	0.921387
CAVIN3	95.5837	0.160674	0.217344	0.73926	0.459749	0.953168
CEACAM3	3.39958	0.643677	0.45359	1.41907	0.155878	0.912146
DCDC1	6.4325	0.382226	0.332479	1.14962	0.250299	0.922134
HAS2	3.73339	0.695071	0.548108	1.26813	0.204752	0.919093
PDGFD	55.2234	-0.0765239	0.198788	-0.384952	0.700273	0.982754
DDI1	1.13672	-0.680594	0.767029	-0.887312	0.374911	0.944269
S1PR1	26.8848	-0.0808208	0.157179	-0.514195	0.607116	0.973971
PYGO1	18.611	-0.0525532	0.150057	-0.350222	0.726172	0.984863
LRRC8E	5.95182	-0.432258	0.295774	-1.46145	0.143893	0.912146
PKIA	15.6775	-0.0724959	0.21423	-0.338402	0.73506	0.985886
XKR6	33.6047	0.62686	0.228999	2.73739	0.00619285	0.902985
TSNARE1	14.5814	-0.256899	0.18232	-1.40906	0.158819	0.912146
FPR2	9.13604	0.278213	0.311291	0.893739	0.371462	0.943649
FPR1	78.1629	0.306951	0.219761	1.39675	0.16249	0.912146
FEZ2	466.203	-0.0276518	0.0695201	-0.397753	0.690812	0.982476
SOX7	27.7814	0.124686	0.182473	0.683314	0.494409	0.96107
C11orf24	40.2153	-0.197534	0.0956784	-2.06456	0.0389647	0.902985
ALK	62.541	-0.0413778	0.211668	-0.195485	0.845013	0.994015
KYAT1	7.4927	-0.167011	0.25273	-0.660827	0.508723	0.964617
TRMT61B	32.6961	0.0236018	0.117777	0.200394	0.841172	0.994015
INSR	1310.46	-0.130697	0.0923041	-1.41594	0.156792	0.912146
MFN1	78.5263	0.0225283	0.0892829	0.252325	0.80079	0.990311
GIMAP8	27.578	0.0675403	0.114778	0.588442	0.556236	0.970934
NRTN	2.60838	-0.0451118	0.411084	-0.109739	0.912616	0.998033
KCNMB3	9.14071	0.191992	0.204494	0.938866	0.347799	0.938943
FUT3	1.5601	0.699353	0.686221	1.01914	0.308138	0.930906
ATP6V0E2	10.0867	-0.109715	0.186184	-0.589284	0.555671	0.970934
PRKCE	956.879	0.0137034	0.133869	0.102364	0.918468	0.998033
JAGN1	70.2681	-0.0852666	0.110151	-0.774088	0.438879	0.948011
TADA3	67.1055	-0.215031	0.100027	-2.14973	0.0315766	0.902985
SOCS5	30.4545	0.0696359	0.131542	0.529381	0.596541	0.973079
BBLN	78.3569	-0.107199	0.117108	-0.915385	0.359989	0.940944
MORN4	3.43616	-0.0177801	0.353411	-0.0503099	0.959875	0.999039
ZNF672	57.5377	-0.105708	0.0985214	-1.07295	0.283295	0.927252
ZNF692	39.3465	-0.158868	0.114033	-1.39318	0.163566	0.912146
NAIF1	13.2701	0.00641556	0.17495	0.0366707	0.970748	0.999039
RBKS	3.48012	0.00091301	0.319988	0.00285327	0.997723	0.999681
GRIK1	82.9819	0.114845	0.104536	1.09861	0.271937	0.925507
TMEM126A	48.4193	-0.0340817	0.112235	-0.303664	0.761384	0.987899
TMEM126B	48.0986	-0.0395783	0.129618	-0.305346	0.760103	0.987899
TRIM8	50.5951	-0.0401351	0.124368	-0.322711	0.746914	0.987323
NETO2	6.99656	-0.128088	0.23502	-0.545008	0.585748	0.973079
CDC42BPG	63.7351	0.0437767	0.105849	0.413576	0.679184	0.981417
SCAND1	157.183	-0.169562	0.0919487	-1.8441	0.0651689	0.902985
JUNB	506.928	0.0620002	0.132509	0.467893	0.639861	0.975754
FAM241B	1.86331	0.0704474	0.412094	0.17095	0.864263	0.994472
TMEM37	27.5118	0.0392195	0.146416	0.267863	0.788805	0.990311
LRG1	10.0609	0.573946	0.351254	1.63399	0.102261	0.904737
SHCBP1	12.0679	0.0670589	0.210718	0.318241	0.750303	0.987899
FAM98B	75.597	-0.0425934	0.116859	-0.364484	0.715496	0.984319
ZNF439	43.2917	-0.142314	0.135899	-1.04721	0.295005	0.928913
ZNF440	102.637	-0.0595376	0.101261	-0.587961	0.556559	0.970934
GAA	448.936	-0.169431	0.0809011	-2.0943	0.0362337	0.902985
CANT1	189.982	-0.153421	0.0752305	-2.03934	0.0414157	0.902985
KCNK3	31.5975	0.0126933	0.188878	0.0672037	0.94642	0.999039
ZDHHC16	112.358	-0.161523	0.0897775	-1.79914	0.0719958	0.902985
CHST11	283.786	0.107119	0.0916192	1.16918	0.242332	0.921387
EXOSC1	75.7062	-0.153357	0.0920691	-1.66568	0.0957775	0.904737
PGAM1	32.1732	0.0588932	0.118204	0.498235	0.618318	0.974459
CHD7	179.993	0.052742	0.0712406	0.740336	0.459096	0.953132
ESCO2	7.37985	0.0281597	0.271623	0.103672	0.917429	0.998033
KRT19	3357.29	-0.0688143	0.148582	-0.46314	0.643264	0.975754
KRT15	13.6523	-0.0261852	0.319977	-0.0818344	0.934778	0.998634
LURAP1	4.9328	-0.0853147	0.272831	-0.312702	0.754507	0.987899
TPPP	12.4872	0.326592	0.364121	0.896934	0.369754	0.942593
KCND3	4.17543	0.0451222	0.351925	0.128215	0.897979	0.996643
PDE7B	13.5636	0.375926	0.248373	1.51355	0.130139	0.912146
MRPL36	86.3871	-0.119915	0.110604	-1.08418	0.278285	0.925507
ZNF581	20.0129	0.0349709	0.164747	0.21227	0.831896	0.994015
NAT1	6.53178	0.268079	0.22146	1.21051	0.226084	0.921387
KSR2	5.24299	0.130256	0.263862	0.493654	0.62155	0.974895
ZNF524	30.915	-0.126478	0.123019	-1.02812	0.303895	0.930906
MCC	124.506	0.0239816	0.0998862	0.240089	0.810261	0.991254
KRT27	3.43656	-0.14184	0.349469	-0.405872	0.684837	0.982425
ZBTB26	28.8701	-0.0517585	0.114258	-0.452995	0.650552	0.975817
DSEL	38.9105	-0.289653	0.217442	-1.33209	0.182829	0.914597
POLR1C	39.1818	-0.125575	0.111487	-1.12636	0.260011	0.922134
ASXL1	152.952	0.0295394	0.0714223	0.413588	0.679176	0.981417
OR1L6	3.94372	-0.129095	0.32553	-0.396569	0.691686	0.982476
DLK2	2.79582	0.1611	0.358987	0.448762	0.653603	0.975817
ZNF562	20.4905	0.0686829	0.132791	0.517225	0.604999	0.97327
ZNF318	52.0238	0.0686326	0.0864764	0.793657	0.427395	0.946916
ZNF561	30.9136	0.0229353	0.13092	0.175186	0.860933	0.994472
WIPF2	250.579	-0.0231372	0.0611032	-0.378657	0.704942	0.982764
HOPX	1485.43	-0.196264	0.147968	-1.32639	0.184709	0.914597
NLRP5	1.17173	-0.159365	0.532619	-0.29921	0.76478	0.987899
LRRC8C	10.7063	-0.0751779	0.184308	-0.407893	0.683352	0.982172
RSL1D1	371.978	0.0211766	0.0711813	0.297503	0.766083	0.987899
LRRC8D	11.6911	0.49752	0.214042	2.3244	0.0201041	0.902985
MROH2B	2.8513	-0.559237	0.403954	-1.38441	0.166234	0.912146
PPID	57.8879	-0.0128066	0.133391	-0.0960083	0.923514	0.998234
COL24A1	12.8856	-0.0534626	0.166501	-0.321094	0.748139	0.987675
ETFDH	238.36	-0.11897	0.105534	-1.12731	0.259611	0.922134
RXFP1	4.58699	-0.226493	0.286466	-0.790646	0.429151	0.946916
LPAR3	4.0181	0.895241	0.488728	1.83178	0.0669846	0.902985
PTGER4	7.10858	0.160212	0.352781	0.45414	0.649728	0.975817
TBCA	484.362	-0.0340708	0.0408904	-0.833223	0.404719	0.946822
NEUROD2	2.24044	-0.0688216	0.440323	-0.156298	0.875798	0.995925
MAP6	4.25429	0.838074	0.438947	1.90928	0.0562258	0.902985
BCL2L1	121.038	0.128936	0.133652	0.964713	0.334688	0.935809
OR2AT4	3.37198	-0.114191	0.365564	-0.312369	0.75476	0.987899
PLRG1	51.8269	0.104428	0.0980769	1.06475	0.286988	0.927758
RAB4B-EGLN2	12.9824	-0.194177	0.199104	-0.975258	0.329432	0.934933
ZNF584	10.4243	-0.159885	0.189675	-0.842945	0.399259	0.946822
DSCAM	73.3895	0.0260078	0.202535	0.128411	0.897823	0.996643
NMUR1	1.44416	0.0764636	0.462673	0.165265	0.868735	0.994844
CLSTN1	166.697	0.0248898	0.0564271	0.441096	0.659144	0.977366
CXXC5	198.898	0.0157219	0.094737	0.165953	0.868194	0.994844
ZNF274	86.2416	0.161768	0.0782222	2.06806	0.0386344	0.902985
PIK3CD	28.6651	0.319605	0.210455	1.51864	0.128853	0.912146
PTCRA	2.00942	-0.0959513	0.504202	-0.190303	0.849072	0.994015
SLC25A33	11.8431	-0.00918733	0.187008	-0.0491281	0.960817	0.999039
ENC1	31.1536	0.136269	0.18641	0.731018	0.464768	0.954886
SPSB1	33.6134	0.0738179	0.182164	0.405228	0.68531	0.982425
P2RY6	359.966	-0.146805	0.12444	-1.17973	0.238107	0.921387
BPTF	731.094	0.112649	0.0765996	1.47062	0.141393	0.912146
S100Z	17.7248	0.152596	0.242045	0.630443	0.528405	0.966419
ZIK1	8.01613	-0.312864	0.213695	-1.46407	0.143175	0.912146
SHANK2-AS3	1.6545	0.0471327	0.524552	0.0898533	0.928404	0.998294
PLEKHG5	19.7175	-0.243144	0.138427	-1.75647	0.0790081	0.902985
ATF7IP	570.91	0.0779969	0.0785211	0.993324	0.320552	0.932486
RGS19	26.7168	0.242722	0.167465	1.44939	0.147228	0.912146
TCEA2	25.0514	-0.106614	0.147209	-0.724237	0.46892	0.956813
DEFB4A	1.71023	2.07215	1.19457	1.73465	NA	NA
ANO5	7.45577	0.0193231	0.298484	0.0647375	0.948383	0.999039
HDAC3	97.4889	-0.00294428	0.074429	-0.0395582	0.968445	0.999039
GPHN	272.414	0.0375753	0.0753737	0.49852	0.618118	0.974437
VAT1L	21.6027	-0.0490942	0.243347	-0.201746	0.840116	0.994015
TMEM51	32.5475	0.391173	0.199894	1.9569	0.0503593	0.902985
CAMTA1	258.264	-0.154862	0.0969306	-1.59766	0.110119	0.90635
LGALS4	9.18402	-0.171095	0.22423	-0.763032	0.445444	0.949045
LRRC34	2.42816	0.469965	0.38464	1.22183	0.221771	0.921387
PAH	20.7762	0.192815	0.21285	0.905875	0.365002	0.941229
SPATA5L1	26.697	0.021993	0.130759	0.168195	0.86643	0.994521
GATM	38.2233	0.0330849	0.130283	0.253948	0.799536	0.990311
SYCE1	6.28439	0.872334	0.312188	2.79426	0.00520194	0.902985
RASGRP4	6.15806	0.102773	0.249602	0.411746	0.680526	0.981905
BCL2	2361.44	0.0624228	0.109141	0.571945	0.567359	0.971458
RHNO1	18.0333	-0.0713363	0.158796	-0.449231	0.653265	0.975817
CTPS1	49.602	0.144699	0.139988	1.03365	0.301299	0.930906
KNDC1	1.50002	0.532018	0.519752	1.0236	0.306024	0.930906
METTL18	14.4496	-0.117865	0.173049	-0.681108	0.495803	0.96107
COL8A2	11.5678	0.131973	0.183892	0.717665	0.472964	0.957103
PWWP2B	151.619	-0.177696	0.0829824	-2.14137	0.0322438	0.902985
ZNF540	5.77318	-0.00026594	0.259103	-0.00102639	0.999181	0.999888
ANGPTL7	1.48308	0.421212	0.539937	0.780112	0.435325	0.947525
EXOSC10	124.638	-0.0341878	0.0656213	-0.520986	0.602377	0.97327
ZNF570	20.8384	0.297722	0.133573	2.22891	0.0258199	0.902985
NINJ2	10.4818	0.166793	0.264107	0.631534	0.527691	0.966419
MLLT3	112.623	0.235456	0.127776	1.84272	0.06537	0.902985
FAM90A1	1.10484	-0.769802	0.591448	-1.30155	0.193069	0.918746
RRM2	19.4567	0.0191318	0.150266	0.12732	0.898687	0.996841
TRAPPC12	127.617	0.0100563	0.0807419	0.124549	0.900881	0.996979
C3AR1	38.2714	0.0293634	0.214794	0.136705	0.891264	0.995928
MRM3	24.394	-0.0990545	0.136561	-0.725351	0.468237	0.956396
PTEN	706.996	-0.0866718	0.0736975	-1.17605	0.239576	0.921387
RNASEH1	51.4774	-0.102877	0.0974015	-1.05621	0.29087	0.928913
PRNP	74.9446	-0.0797071	0.118213	-0.674264	0.500143	0.96107
FRMD5	9.12348	0.106094	0.235305	0.450879	0.652076	0.975817
MIR31HG	37.0694	0.07423	0.208254	0.356439	0.721512	0.984763
TLN2	30.6712	0.195652	0.166026	1.17844	0.238621	0.921387
LGALS9C	1.63619	0.146188	0.53437	0.27357	0.784415	0.990311
TVP23B	47.4301	-0.0504566	0.0937766	-0.538052	0.590541	0.973079
FBXW10	1.31208	0.393082	0.466678	0.842298	0.399621	0.946822
ZNF217	255.467	0.039929	0.0824121	0.484504	0.628028	0.974998
SRGAP2C	349.155	0.0921602	0.0761193	1.21073	0.225997	0.921387
SCG2	2.36237	0.438175	0.499524	0.877185	0.380386	0.946196
ATPAF2	37.4015	-0.0637613	0.101719	-0.62684	0.530764	0.966739
FOXB1	2.02152	-0.318806	0.417684	-0.763272	0.445301	0.949045
PPIH	36.2364	-0.0823548	0.0999486	-0.823971	0.409956	0.946822
DRC3	2.13579	-0.139568	0.379667	-0.367606	0.713167	0.984319
ZNF57	4.75625	-0.383611	0.286874	-1.33721	0.181154	0.914597
SHLD1	39.7581	-0.130981	0.107957	-1.21326	0.225029	0.921387
JMJD1C	1853.23	0.0330405	0.0469746	0.70337	0.481825	0.958866
LDHAL6B	1.27284	0.529285	0.477929	1.10745	0.268098	0.922134
SYNPO	482.527	-0.163811	0.0896632	-1.82696	0.0677051	0.902985
ZNF556	1.0115	0.964875	0.691967	1.39439	0.163199	0.912146
MAL	37.2633	0.566298	0.343694	1.64768	0.0994185	0.904737
ZNF554	148.174	0.131626	0.224297	0.58684	0.557311	0.970934
RAB33B	39.7189	-0.277798	0.11171	-2.48679	0.0128902	0.902985
THOP1	193.795	-0.057757	0.170054	-0.339639	0.734128	0.98542
GAP43	1.98558	0.234443	0.459142	0.510611	0.609623	0.974036
EPHX4	1.23361	-1.82592	0.702517	-2.59911	0.00934655	0.902985
LAMB2	170.107	-0.0220539	0.0589323	-0.374225	0.708237	0.982764
USP19	49.3376	-0.246753	0.0992955	-2.48504	0.0129537	0.902985
QARS1	157.162	-0.126323	0.0636226	-1.98551	0.0470882	0.902985
ORMDL3	111.283	-0.158016	0.0928572	-1.70171	0.0888107	0.902985
SERF1A	34.6559	0.072187	0.188243	0.383478	0.701365	0.982764
KLF11	13.1495	0.00625763	0.181216	0.0345312	0.972454	0.999039
LRRC15	1.34392	-0.45547	0.785911	-0.579544	0.562222	0.971458
SMN1	82.9973	0.174502	0.101894	1.71259	0.0867884	0.902985
EIF2AK3	119.044	-0.0309591	0.0646142	-0.479138	0.631841	0.974998
MOB3A	175.648	0.0548852	0.104827	0.523581	0.60057	0.97327
KRCC1	175.271	0.00253013	0.0599801	0.0421829	0.966353	0.999039
NME6	70.839	0.018344	0.0822426	0.223047	0.823499	0.993154
CYCS	150.182	-0.190829	0.116611	-1.63645	0.101745	0.904737
CD8B	2.9194	-0.0512034	0.331242	-0.15458	0.877152	0.995925
SLFN12	12.5709	0.0411708	0.256102	0.16076	0.872283	0.995641
SLC9C1	58.1614	-0.0142999	0.132267	-0.108114	0.913905	0.998033
FRMD3	104.089	0.034639	0.0826431	0.41914	0.675114	0.981259
SNTB1	85.2121	0.147796	0.128743	1.148	0.250969	0.922134
MTBP	24.7325	0.192003	0.156741	1.22497	0.220587	0.921387
TEFM	35.6031	0.0161432	0.0988534	0.163305	0.870279	0.995333
MRPL13	112.062	-0.0106739	0.0913198	-0.116885	0.906951	0.997482
MALT1	41.6448	0.165246	0.112505	1.46879	0.141891	0.912146
ISG20	49.2536	0.162253	0.125809	1.28967	0.197164	0.918746
MBOAT1	19.7603	0.150531	0.182335	0.825573	0.409046	0.946822
ID4	58.1483	0.511647	0.276637	1.84953	0.0643817	0.902985
GPR22	3.55999	-0.305614	0.291624	-1.04798	0.29465	0.928913
CXCR6	14.9154	-0.188752	0.274164	-0.688464	0.49116	0.960963
CEBPB	604.099	-0.0766015	0.0778084	-0.984488	0.324876	0.934636
AZU1	3.85053	0.494579	0.42297	1.1693	0.242283	0.921387
TPSAB1	2.27134	0.523645	0.569962	0.918737	0.358233	0.940944
PAIP1	114.831	-0.0103743	0.0692985	-0.149705	0.880998	0.995928
CLEC7A	93.6927	0.116042	0.117952	0.983807	0.32521	0.934636
C5orf34	2.67501	-0.486035	0.355688	-1.36646	0.171794	0.912146
C1QTNF4	3.47057	0.383149	0.366174	1.04636	0.295396	0.928913
SERHL	11.1405	0.14241	0.218515	0.651716	0.514585	0.96464
NEGR1	38.9894	0.140609	0.159758	0.880135	0.378786	0.9459
ZNF131	255.338	-0.0115548	0.0636786	-0.181454	0.856011	0.994472
MACROD2	87.3909	0.102345	0.141116	0.725256	0.468295	0.956431
DPAGT1	43.8142	-0.27912	0.146302	-1.90783	0.0564126	0.902985
BSG	965.413	-0.199934	0.10406	-1.92134	0.0546886	0.902985
HINFP	24.5391	-0.149973	0.161257	-0.930022	0.35236	0.939377
CERS6	145.779	0.279207	0.237171	1.17724	0.2391	0.921387
SPTLC3	6166.67	0.0252004	0.0951214	0.264929	0.791064	0.990311
COPRS	22.8693	-0.270596	0.168343	-1.60741	0.107964	0.90635
TP53RK	41.2652	-0.16501	0.117166	-1.40835	0.159027	0.912146
B3GALT1	4.09074	0.14621	0.307871	0.474906	0.634854	0.975245
CLEC12A	10.4039	-0.0732161	0.238258	-0.307298	0.758617	0.987899
BPGM	1235.52	-0.0826333	0.153108	-0.539704	0.589401	0.973079
POP7	93.5237	-0.153339	0.0970948	-1.57927	0.114275	0.906381
ALG14	60.1842	-0.0862582	0.0847562	-1.01772	0.30881	0.930906
SUCLG2	157.408	0.132634	0.0801085	1.65567	0.0977878	0.904737
STARD5	2.90788	-0.135511	0.318684	-0.425221	0.670676	0.980534
RCAN2	2.6805	0.339969	0.457361	0.743327	0.457283	0.95248
IL16	22.7971	0.0546	0.146218	0.373414	0.70884	0.982916
GNB2	251.204	-0.0424299	0.0868949	-0.48829	0.625344	0.974998
CFAP53	11.7086	0.19568	0.23903	0.818642	0.412991	0.946822
MCRIP2	109.048	-0.160578	0.0921416	-1.74274	0.0813796	0.902985
C2CD2L	5.90673	0.0515114	0.269298	0.191281	0.848306	0.994015
ARNT2	30.927	-0.481647	0.265591	-1.81349	0.0697563	0.902985
GNG12	732.893	-0.0831508	0.0737014	-1.12821	0.259231	0.922134
PRSS27	3.91924	-0.263262	0.324919	-0.810238	0.417803	0.946822
MYOZ2	1.93382	0.770346	0.415752	1.8529	0.0638967	0.902985
SYNPO2	102.273	0.164085	0.280962	0.584011	0.559213	0.970934
DNAJB7	1.33021	0.222292	0.566552	0.39236	0.694792	0.982476
CLP1	25.7067	-0.208346	0.133856	-1.55649	0.11959	0.910218
EFCAB3	1.39542	-0.103191	0.514745	-0.200471	0.841112	0.994015
RSPH9	4.94832	-0.0788317	0.269732	-0.292259	0.770088	0.988477
COPS9	151.774	-0.040359	0.147003	-0.274546	0.783665	0.990311
GTPBP2	21.698	-0.0734009	0.132885	-0.552365	0.580698	0.973079
FGGY	57.3646	0.154589	0.158816	0.973388	0.330361	0.934933
IL17D	3.63718	-0.0297036	0.316171	-0.0939479	0.925151	0.998236
FUT9	8.2194	-0.0867288	0.266744	-0.325139	0.745076	0.987087
ZNF24	206.276	-0.0269999	0.0605107	-0.446201	0.655452	0.976416
MANEA	16.0516	0.158471	0.185685	0.853442	0.393414	0.946822
MAB21L4	2.76196	-0.35538	0.413726	-0.858974	0.390355	0.946822
AGXT	1.22486	-0.187738	0.690866	-0.271742	0.78582	0.990311
AFF1	9054.88	0.0144252	0.115899	0.124464	0.900948	0.996979
ACOT12	1.09332	-0.00154934	0.596708	-0.00259647	0.997928	0.999743
FIBP	75.7988	-0.0588934	0.080335	-0.733097	0.463499	0.95472
CARNS1	1.06247	1.57684	0.709984	2.22096	0.026354	0.902985
BANP	318.632	-0.01779	0.0743869	-0.239155	0.810985	0.991254
PPP1CA	58.4092	-0.136997	0.125303	-1.09332	0.274253	0.925507
CTSW	3.24272	0.406182	0.366699	1.10767	0.268005	0.922134
NIPAL4	1.21064	0.0854635	0.52602	0.162472	0.870934	0.995551
MUCL1	1.77768	-0.118181	0.456841	-0.258692	0.795873	0.990311
SNTG2	1.2547	0.59104	0.543087	1.0883	0.276464	0.925507
PDE3A	153.911	0.272336	0.135614	2.00817	0.0446257	0.902985
RASGRP1	122.36	0.313489	0.229564	1.36559	0.172069	0.912146
KLHL6	13.0776	0.251263	0.22296	1.12694	0.259767	0.922134
CHCHD1	87.0321	-0.15225	0.0878833	-1.73241	0.0832001	0.902985
MRPL52	107.572	-0.0638707	0.109165	-0.585085	0.558491	0.970934
SMPDL3A	91.1641	0.00076188	0.109475	0.00695939	0.994447	0.999406
RAD9A	73.8996	-0.0521862	0.088688	-0.588424	0.556247	0.970934
EFEMP2	26.5469	0.133755	0.168304	0.794724	0.426774	0.946916
WASHC2C	132.411	0.0854278	0.0818855	1.04326	0.296828	0.929752
TMEM134	102.103	-0.0172685	0.121211	-0.142466	0.886712	0.995928
ZMAT3	33.4789	-0.0539404	0.137048	-0.393588	0.693885	0.982476
ZFAND4	17.1714	0.125476	0.163426	0.767781	0.442617	0.948561
THEMIS	5.73843	0.90314	0.424277	2.12866	0.0332825	0.902985
ZNF738	25.1926	-0.110259	0.137666	-0.800921	0.423178	0.946916
SLFN11	15.8388	0.297534	0.257003	1.15771	0.246984	0.922134
GARIN2	42.8087	-0.0370542	0.113755	-0.325737	0.744623	0.987034
CORO1B	92.8342	-0.0877452	0.101871	-0.861335	0.389054	0.946822
FUT10	61.3682	-0.0643399	0.112104	-0.573932	0.566014	0.971458
LRRC20	3.74717	0.401115	0.292221	1.37264	0.169864	0.912146
MUS81	52.0797	-0.0627511	0.0917136	-0.684208	0.493844	0.96107
PURG	1.94669	-0.633054	0.510131	-1.24096	0.21462	0.920305
ZNF596	27.5691	-0.0620598	0.144948	-0.428151	0.668541	0.979391
COL6A5	1.23444	0.431692	0.515733	0.837046	0.402567	0.946822
CFL1	1047.02	-0.0816666	0.0773859	-1.05532	0.291281	0.928913
TMCC1	607.456	0.0749374	0.0594826	1.25982	0.207734	0.919425
NAA16	130.893	0.0331802	0.103818	0.3196	0.749272	0.987899
EFCAB12	1.3645	1.06397	0.560122	1.89954	0.0574938	0.902985
PSME3IP1	187.221	0.0876923	0.0660609	1.32745	0.184361	0.914597
RAB43	0.954648	-0.376237	0.55707	-0.675385	0.499431	0.96107
CBWD1	178.64	-0.150781	0.0830041	-1.81655	0.0692857	0.902985
RAB37	2.92264	-0.0322966	0.362927	-0.0889892	0.929091	0.998312
DCP2	995.282	-0.113673	0.0995266	-1.14213	0.253398	0.922134
CYP7B1	29.7806	0.405956	0.61656	0.658421	0.510268	0.964617
OVOL1	11.8288	0.134566	0.195701	0.687614	0.491696	0.96107
RARG	27.0992	0.119579	0.145944	0.819353	0.412585	0.946822
CES4A	9.52741	-0.00335862	0.216357	-0.0155235	0.987615	0.999039
SSH3	88.4098	0.00198985	0.0978583	0.020334	0.983777	0.999039
CES2	30.0947	0.153066	0.110824	1.38117	0.167227	0.912146
PDP2	22.2607	0.0583297	0.140836	0.414167	0.678752	0.981417
SP3	535.327	-0.0106213	0.056386	-0.188367	0.850589	0.994394
DMXL1	218.928	0.0560817	0.0571791	0.980809	0.326687	0.934636
METAP1D	10.8008	0.168688	0.221226	0.762512	0.445754	0.949045
ZNF621	55.5423	0.0640677	0.096086	0.666775	0.504916	0.96318
EGFL7	195.163	0.13443	0.117756	1.1416	0.25362	0.922134
NADSYN1	104.332	0.0951235	0.0656218	1.44957	0.147178	0.912146
DHCR7	14.4927	0.0439638	0.209793	0.209558	0.834012	0.994015
LVRN	890.789	-0.0264223	0.164285	-0.160832	0.872226	0.995641
NBEA	39.6832	0.241095	0.149063	1.6174	0.105791	0.906173
RNASEH2C	92.4894	-0.103713	0.106914	-0.970061	0.332016	0.935102
ANKRD13D	69.6573	-0.0769514	0.0919316	-0.83705	0.402565	0.946822
MRGPRF	3.12171	-0.021764	0.364524	-0.0597054	0.95239	0.999039
MYD88	54.9456	0.0827435	0.0989279	0.836402	0.402929	0.946822
OXSR1	249.947	0.192849	0.0777296	2.48103	0.0131005	0.902985
SLC22A13	1.50674	0.661755	0.504653	1.31131	0.189754	0.91744
LCLAT1	54.7026	0.173458	0.100917	1.71881	0.0856492	0.902985
ADH6	3.0143	-0.136335	0.384259	-0.354801	0.722739	0.984763
MIR4435-2HG	367.984	0.0707049	0.10225	0.691492	0.489257	0.959794
XKR3	1.38952	-0.795178	0.471768	-1.68553	0.0918867	0.903338
VDAC2P5	7.50831	0.111582	0.221178	0.504487	0.613919	0.974092
KAT5	9.14799	-0.180051	0.259126	-0.694839	0.487156	0.959794
SH3RF3	50.4454	0.102834	0.172831	0.594996	0.551846	0.970934
GXYLT2	18.7996	-0.0962379	0.191478	-0.502604	0.615242	0.974092
HPSE2	31.4907	0.00901324	0.155357	0.0580163	0.953736	0.999039
DCAKD	38.633	0.0449697	0.111117	0.404706	0.685693	0.982425
TADA2B	75.0572	-0.0348315	0.0856072	-0.406876	0.684099	0.982425
CCDC96	4.58948	0.249554	0.288837	0.863995	0.387591	0.946822
GRK2	174.571	-0.0203244	0.0684229	-0.29704	0.766436	0.987899
RELA	94.2145	0.0415629	0.0686777	0.605188	0.545054	0.969381
EVC2	16.2002	0.224134	0.254514	0.880635	0.378516	0.9459
ZNF680	35.7531	0.206311	0.10517	1.9617	0.0497972	0.902985
HECTD4	285.283	0.065594	0.0599113	1.09485	0.273582	0.925507
FAM222B	136.121	-0.123749	0.0646776	-1.91332	0.0557067	0.902985
BNC2	149.361	0.0797287	0.10044	0.793792	0.427317	0.946916
DELEC1	26.7779	0.1775	0.226303	0.784346	0.432837	0.947525
HPSE	59.9112	-0.142612	0.230031	-0.619969	0.535278	0.967895
COQ2	18.1985	0.0107513	0.147726	0.0727785	0.941982	0.999039
HSPA6	8.22223	0.300369	0.270374	1.11094	0.266594	0.922134
TRMT112	301.078	-0.150126	0.0971966	-1.54456	0.122452	0.910218
LRRN3	6.17741	0.13834	0.2687	0.51485	0.606658	0.973576
KDM2A	695.924	0.0417985	0.0545778	0.765852	0.443764	0.948622
ACSM6	3.99285	0.0601991	0.430689	0.139774	0.888839	0.995928
ADCK5	5.73885	0.304898	0.284656	1.07111	0.284119	0.927252
MRPL57	336.931	-0.135669	0.0740276	-1.83268	0.0668504	0.902985
NOC3L	61.2877	0.117546	0.0974099	1.20672	0.227541	0.921387
ESRRA	45.9075	0.109998	0.114214	0.963087	0.335504	0.936088
RHOD	245.326	0.0101267	0.112632	0.0899102	0.928359	0.998294
ADAMTS20	11.2639	-0.218547	0.203574	-1.07355	0.283024	0.927215
COMMD1	282.759	0.0114575	0.0466607	0.24555	0.806031	0.990567
RAPH1	96.9609	0.10799	0.0869702	1.24169	0.214352	0.920305
MTX1	5.82557	0.00660581	0.318944	0.0207115	0.983476	0.999039
ADCY5	20.3329	-0.00458583	0.151752	-0.0302192	0.975892	0.999039
PARP14	386.006	0.120064	0.0759637	1.58054	0.113983	0.906381
PARP15	6.6243	0.198813	0.285154	0.697212	0.48567	0.95956
CKS1B	91.7217	-0.268922	0.101228	-2.65659	0.00789351	0.902985
AHSA2P	87.2954	-0.0360968	0.107898	-0.334546	0.737968	0.986282
ABLIM3	54.4959	0.275091	0.184359	1.49215	0.135659	0.912146
MAB21L3	3.29657	0.166463	0.397037	0.419263	0.675024	0.981259
TUBB8B	3.30064	0.631442	0.473345	1.334	0.182204	0.914597
MFSD4B	756.184	-0.0581051	0.177669	-0.327041	0.743637	0.986871
VANGL1	12.269	-0.0128698	0.21232	-0.0606148	0.951666	0.999039
GLRX	1042.48	-0.213578	0.0879494	-2.42842	0.0151648	0.902985
IQCB1	132.761	-0.0600929	0.0904541	-0.664348	0.506468	0.964219
SYT12	54.934	-0.193199	0.199533	-0.968255	0.332917	0.935129
GOLGB1	1433.68	0.013131	0.0614945	0.213532	0.830912	0.994015
ZNF483	7.06806	-0.265966	0.283567	-0.937928	0.348281	0.938943
PLAC8L1	2.87334	-0.00376668	0.364931	-0.0103216	0.991765	0.999039
SLC2A14	19.3563	0.00356529	0.258347	0.0138004	0.988989	0.999039
GPR137	121.256	-0.221906	0.10157	-2.18476	0.0289065	0.902985
SNCG	15.2162	0.000837322	0.208677	0.00401253	0.996798	0.999587
MMRN2	47.998	-0.0472783	0.137755	-0.343205	0.731444	0.985191
MZT2A	24.3006	0.351862	0.232589	1.51281	0.130329	0.912146
TNKS	412.346	0.0661777	0.0576559	1.14781	0.251049	0.922134
ZBTB21	151.493	0.0418169	0.0929912	0.449686	0.652937	0.975817
PPP1R3B	137.712	0.0354479	0.0790691	0.448316	0.653925	0.975817
STOX2	71.3725	0.0634072	0.133349	0.4755	0.634431	0.975043
MAP3K11	92.4569	-0.0722496	0.0736067	-0.981562	0.326316	0.934636
TRIB1	68.2081	0.0370753	0.107016	0.346446	0.729007	0.98492
KCNK7	4.07087	0.345375	0.289422	1.19333	0.232741	0.921387
C1QB	404.947	0.267181	0.20983	1.27332	0.202904	0.919093
C1QA	477.348	0.223253	0.161091	1.38588	0.165784	0.912146
NDNF	37.1703	0.129123	0.136315	0.947241	0.343516	0.936894
OLR1	175.702	-0.0069362	0.115109	-0.0602574	0.951951	0.999039
DAG1	521.607	-0.183855	0.0779189	-2.35957	0.018296	0.902985
DAB1	17.0746	-0.0714909	0.19063	-0.375025	0.707642	0.982764
ARV1	49.705	0.144966	0.102615	1.41271	0.15774	0.912146
NAA20	159.509	-0.0870402	0.0966219	-0.900833	0.367677	0.942023
IHO1	10.26	-0.200811	0.194046	-1.03486	0.300734	0.930906
SAA1	105.112	0.187084	0.550415	0.339895	0.733935	0.98542
MICOS10	233.751	-0.145743	0.115558	-1.26121	0.207233	0.919425
EHBP1L1	117.717	0.0346312	0.13301	0.260365	0.794582	0.990311
THAP2	12.2057	-0.0724451	0.198383	-0.365178	0.714979	0.984319
TMEM196	1.24071	-0.0658743	0.592474	-0.111185	0.91147	0.998033
RNF26	7.11912	-0.0442099	0.270953	-0.163165	0.870389	0.995333
PPP1R14B	361.422	-0.143856	0.0661594	-2.17438	0.0296765	0.902985
ZNRD2	84.5059	-0.116353	0.0995828	-1.16841	0.242642	0.921387
AGR3	55.3409	0.496287	0.605345	0.819842	0.412306	0.946822
SMARCC1	574.87	0.102554	0.0548674	1.86913	0.0616047	0.902985
ZNF417	19.1493	-0.118161	0.139416	-0.84754	0.396694	0.946822
PTPRM	394.217	0.109182	0.0853256	1.27959	0.20069	0.918746
FKBP2	8.71744	-0.426856	0.222216	-1.9209	0.0547437	0.902985
VEGFB	86.1944	-0.0504214	0.0901167	-0.559512	0.575812	0.973079
PEAK1	317.142	0.106241	0.0993232	1.06965	0.284776	0.927379
TNFRSF10D	15.7227	0.196165	0.218089	0.899472	0.368401	0.942179
MST1	17.4933	-0.179463	0.144138	-1.24507	0.213105	0.920305
TNFRSF10C	14.9209	0.0444206	0.212651	0.20889	0.834534	0.994015
GMPPB	61.1415	-0.189645	0.0900377	-2.10629	0.0351792	0.902985
MOB1B	54.0334	0.200912	0.103167	1.94745	0.0514807	0.902985
ZNF622	75.5347	0.0283673	0.0884762	0.32062	0.748498	0.987861
CSPG4	17.1434	0.250293	0.190873	1.31131	0.189753	0.91744
SNX33	19.1192	-0.0829261	0.230546	-0.359694	0.719076	0.984763
NABP1	345.126	-0.00503538	0.101557	-0.049582	0.960455	0.999039
CHD2	1497.4	0.0631376	0.0858232	0.73567	0.461931	0.954456
XCR1	19.2411	0.0750515	0.273407	0.274505	0.783697	0.990311
CCDC106	10.3739	-0.285356	0.199508	-1.4303	0.152631	0.912146
CEP83	51.6816	0.0623307	0.107777	0.578328	0.563042	0.971458
SULT1B1	6.29477	0.181572	0.341506	0.531681	0.594947	0.973079
NUDT4	204.637	-0.00235423	0.0545045	-0.0431933	0.965547	0.999039
PC	24.705	-0.0167216	0.131681	-0.126986	0.898951	0.996857
SCAI	35.7731	0.0389166	0.107444	0.362205	0.717199	0.984572
GPRC6A	2.40902	-0.0889302	0.347196	-0.256139	0.797844	0.990311
NMNAT1	26.5369	0.178731	0.117945	1.51537	0.129679	0.912146
TRAPPC3L	6.52021	0.426727	0.259556	1.64407	0.100162	0.904737
SLC19A1	75.5528	0.0663755	0.133784	0.49614	0.619796	0.974459
HSPB7	13.1946	0.063607	0.253572	0.250844	0.801935	0.990567
RCE1	29.8808	-0.171586	0.152794	-1.12299	0.261443	0.922134
UQCRH	242.728	-0.0376909	0.0948495	-0.397376	0.69109	0.982476
TAS1R1	1.19389	0.854493	0.495886	1.72316	0.0848591	0.902985
SPDYE2B	28.1749	0.00416637	0.199356	0.0208992	0.983326	0.999039
PSMD1	391.191	0.031773	0.0751152	0.42299	0.672302	0.980739
SPATA3	2.07328	-0.118695	0.417187	-0.284512	0.776018	0.990311
HEG1	182.252	0.327893	0.105266	3.1149	0.00184008	0.902985
C11orf80	127.944	-0.166563	0.0809525	-2.05754	0.0396338	0.902985
TOMM20	179.539	-0.0316473	0.0665745	-0.475367	0.634525	0.975077
C1orf100	5.34116	-0.0459821	0.242869	-0.189329	0.849835	0.994139
AGFG1	563.466	0.00603838	0.0439865	0.137278	0.890811	0.995928
STAT5B	1292.85	-0.0640951	0.10959	-0.584861	0.558641	0.970934
CD7	4.52678	0.529992	0.421582	1.25715	0.208698	0.919425
CNP	78.4437	0.0106031	0.0939139	0.112902	0.910108	0.997862
JUP	563.87	-0.0591946	0.0905858	-0.653465	0.513457	0.964617
HAP1	6.54722	0.0218306	0.238135	0.0916731	0.926958	0.998236
TDRD12	2.74747	-0.324705	0.345096	-0.940912	0.34675	0.938828
EIF1	1447.85	-0.0137864	0.12008	-0.11481	0.908595	0.997739
ENDOV	30.9769	-0.125495	0.120167	-1.04434	0.29633	0.929277
RNF213	493.594	0.144876	0.0590313	2.45423	0.0141186	0.902985
MARCHF10	1.79467	0.830837	0.50582	1.64255	0.100475	0.904737
PLK3	75.0937	-0.00572038	0.121188	-0.0472024	0.962352	0.999039
NET1	434.207	-0.00203015	0.0963665	-0.0210669	0.983192	0.999039
DPY19L1	73.4525	0.0174568	0.0948658	0.184016	0.854001	0.994472
ENSG00000173867	5.00254	0.0118341	0.277554	0.042637	0.965991	0.999039
PHOSPHO1	21.1262	0.189697	0.293278	0.646817	0.517751	0.965768
ZNF791	69.7641	0.00471542	0.093608	0.0503741	0.959824	0.999039
PHC3	334.673	0.019718	0.0566245	0.348224	0.727672	0.984863
GPR160	38.9705	-0.044372	0.117528	-0.377543	0.70577	0.982764
CBX2	1.99715	-0.286895	0.473396	-0.606036	0.544491	0.969279
SPTBN2	38.6699	-0.173246	0.147567	-1.17402	0.240388	0.921387
GOLIM4	135.995	0.103293	0.108357	0.953262	0.340457	0.936894
KRT28	1.19088	0.399024	0.723375	0.551614	0.581213	0.973079
RBM4B	64.3303	0.00836687	0.0901885	0.0927709	0.926086	0.998236
ATP5MK	309.209	-0.00949024	0.148811	-0.0637739	0.94915	0.999039
HOXB2	30.2049	-0.00778692	0.173575	-0.0448619	0.964217	0.999039
C1QTNF1	216.656	-0.0269736	0.0973941	-0.276953	0.781816	0.990311
MARCHF3	76.1014	0.123794	0.188789	0.655729	0.511999	0.964617
SWSAP1	15.3414	-0.233499	0.161777	-1.44334	0.148926	0.912146
SLCO4C1	3.47838	1.02504	0.441636	2.321	0.0202868	0.902985
RBM4	76.3471	0.0428694	0.0829394	0.516876	0.605243	0.97327
PIFO	16.4131	-0.0285296	0.16017	-0.178121	0.858628	0.994472
XXYLT1	100.722	0.0691453	0.099359	0.695914	0.486483	0.959661
UBXN2A	171.273	-0.0649211	0.0539843	-1.20259	0.229134	0.921387
LRRC63	11.1144	0.0549986	0.250097	0.219909	0.825942	0.993761
TCAP	2.22897	0.52991	0.41071	1.29023	0.196971	0.918746
CCS	34.1143	-0.16361	0.109368	-1.49596	0.134663	0.912146
NRROS	5.37112	-0.245166	0.277368	-0.8839	0.37675	0.945069
CEP19	3.54344	0.581841	0.370588	1.57005	0.116404	0.90944
FBXO45	18.2391	0.081866	0.148107	0.552749	0.580435	0.973079
CBY2	5.91387	-0.0933	0.285813	-0.326437	0.744094	0.986956
GNG5	283.99	-0.181025	0.119544	-1.51429	0.129952	0.912146
SLC25A30	6.53193	0.347352	0.236731	1.46728	0.142299	0.912146
CD34	127.514	0.0411328	0.134621	0.305546	0.759951	0.987899
CTSF	63.1555	-0.246688	0.16672	-1.47965	0.138966	0.912146
MSRB3	90.025	0.16924	0.206169	0.82088	0.411715	0.946822
LEMD3	139.106	-0.0277687	0.0653364	-0.425011	0.670829	0.980603
C16orf91	32.4525	-0.0162313	0.108297	-0.149877	0.880862	0.995928
TLR1	24.6027	0.340905	0.247338	1.3783	0.168112	0.912146
TLR6	7.09619	0.281045	0.331641	0.847437	0.396751	0.946822
FAM174A	36.9869	0.0280122	0.109562	0.255675	0.798202	0.990311
RGMB	12.9809	0.15984	0.185631	0.861066	0.389202	0.946822
FAM53A	3.11459	0.29482	0.336241	0.876811	0.380589	0.946196
NWD2	3.7943	-0.722125	0.356769	-2.02407	0.0429629	0.902985
CYB561D1	17.6644	-0.069704	0.146162	-0.476896	0.633436	0.974998
GSTA3	140.437	-0.303049	0.197826	-1.5319	0.125547	0.910218
ZDHHC24	54.6048	-0.0915661	0.101076	-0.905911	0.364983	0.941229
TRMT10C	87.8078	0.0189957	0.0723395	0.262591	0.792866	0.990311
SELP	10.5876	0.126102	0.290979	0.433373	0.664744	0.979198
CTU2	13.2424	-0.190633	0.165785	-1.14988	0.250193	0.922134
MGA	252.792	-0.0564942	0.0647601	-0.872361	0.383012	0.946762
KICS2	9.37258	0.255599	0.19909	1.28384	0.1992	0.918746
SNX31	1.92935	0.279514	0.461007	0.606312	0.544308	0.969273
PIGG	85.804	0.0060601	0.084738	0.0715158	0.942987	0.999039
PRPF8	276.797	0.0210481	0.0500191	0.420802	0.6739	0.981166
ADCY6	41.4529	-0.0692621	0.122168	-0.566943	0.570753	0.972276
REP15	1.72161	-0.413925	0.474496	-0.872348	0.383018	0.946762
PITPNA	290.234	-0.00406183	0.0918315	-0.0442314	0.96472	0.999039
DDX23	156.507	0.0391839	0.0802009	0.488573	0.625144	0.974998
ZNHIT2	17.4827	-0.0217412	0.159022	-0.136718	0.891253	0.995928
ZBTB4	122.996	-0.00184986	0.131569	-0.01406	0.988782	0.999039
TNK1	2.38124	1.01283	0.440049	2.30164	0.0213555	0.902985
ZHX3	49.6301	0.0432337	0.0953302	0.453515	0.650178	0.975817
PHLDA3	101.409	-0.0991361	0.0998795	-0.992556	0.320926	0.932516
SLC16A13	4.24673	0.0654411	0.292396	0.22381	0.822905	0.993016
GLIS1	2.61978	0.121129	0.354309	0.341873	0.732447	0.985191
CHRNA9	1.40856	-0.0476786	0.476234	-0.100116	0.920252	0.998033
PODN	3.89525	0.250778	0.344376	0.728209	0.466486	0.955072
SNHG11	10.3991	-0.00706964	0.180814	-0.039099	0.968811	0.999039
KCNJ5-AS1	2.02125	0.337253	0.418425	0.806005	0.42024	0.946916
EXO1	10.9331	0.160469	0.226083	0.709779	0.477841	0.958676
RALGAPA1	411.072	0.0778502	0.0698681	1.11425	0.265174	0.922134
PMS2P6	3.63017	0.397139	0.316918	1.25313	0.210158	0.919799
LIG4	21.7349	-0.196403	0.139089	-1.41207	0.157929	0.912146
TRHR	1.75528	-0.126716	0.500261	-0.2533	0.800037	0.990311
GTF2IRD2B	130.165	-0.0435428	0.0995844	-0.437245	0.661934	0.978985
ATP2A2	150.972	-0.0121338	0.0727886	-0.1667	0.867606	0.994844
ZWILCH	20.8558	0.10509	0.134915	0.778936	0.436017	0.947525
SNAPC5	39.3405	0.0147834	0.119386	0.123828	0.901451	0.997133
STARD6	1.04454	0.370449	0.57314	0.64635	0.518052	0.966035
C12orf76	19.2541	-0.0198118	0.135675	-0.146024	0.883903	0.995928
CNTNAP2	26.1637	-0.116625	0.126496	-0.921968	0.356545	0.940186
GALNTL6	8.09765	0.482376	0.588525	0.819635	0.412424	0.946822
LINGO2	23.0061	0.375742	0.236716	1.58731	0.112443	0.90635
BBS1	3.14699	0.426476	0.375339	1.13624	0.255856	0.922134
DENND4A	105.801	0.105653	0.112427	0.939752	0.347345	0.938911
IGDCC3	27.3987	-0.0450164	0.176182	-0.25551	0.798329	0.990311
GCSAM	3.35202	0.502914	0.4274	1.17668	0.239322	0.921387
ANKRD36C	59.171	0.357071	0.208757	1.71046	0.0871812	0.902985
MFSD4A	10.9964	0.2133	0.219757	0.97062	0.331738	0.934933
PELI3	8.18859	0.00599523	0.212308	0.0282383	0.977472	0.999039
MYO1H	3.74027	-0.400129	0.362025	-1.10525	0.26905	0.923327
TMEM81	1.64382	-0.321091	0.516689	-0.621439	0.534311	0.967895
MRPL11	62.8318	-0.0227114	0.100155	-0.226763	0.820608	0.992911
IL20RB	11.6876	0.306131	0.235656	1.29906	0.193924	0.918746
GOLT1A	21.9612	-0.195398	0.165705	-1.17919	0.238322	0.921387
AKIRIN1	156.843	-0.109313	0.0650306	-1.68095	0.0927728	0.903338
MSL2	208.009	-0.0407521	0.07369	-0.553022	0.580249	0.973079
ZNF497	1.23986	0.0467923	0.582906	0.0802742	0.936019	0.998634
TRAM1L1	1.15897	0.916628	0.522954	1.75279	0.079638	0.902985
CMKLR1	35.8427	0.0906199	0.149787	0.604992	0.545184	0.969381
ANGEL2	74.9548	0.0296742	0.0911519	0.325547	0.744767	0.987034
IQCK	39.271	-0.00021446	0.106992	-0.00200444	0.998401	0.999888
SLCO2A1	552.08	-0.28629	0.138633	-2.0651	0.0389139	0.902985
ZNF266	37.245	-0.00463431	0.124942	-0.0370916	0.970412	0.999039
SLC29A2	9.41814	-0.123661	0.196406	-0.629621	0.528942	0.966419
BRSK2	4.82255	-0.0552106	0.275366	-0.200499	0.84109	0.994015
B4GAT1	28.0521	-0.129795	0.143618	-0.903747	0.366129	0.941229
TMEM167A	195.346	-0.0683387	0.0909952	-0.751014	0.452644	0.951043
LEP	1385.32	0.18649	0.491623	0.379336	0.704438	0.982764
SH3PXD2B	106.487	0.00502009	0.192581	0.0260675	0.979203	0.999039
PPIAP72	1.8198	0.287847	0.413312	0.696441	0.486153	0.95957
RESF1	230.26	0.218219	0.104623	2.08577	0.0369997	0.902985
LARP7	127.436	0.131716	0.0620239	2.12364	0.0337001	0.902985
NR1D2	100.372	0.0102889	0.110996	0.0926964	0.926145	0.998236
BRMS1	62.353	-0.0823511	0.0891346	-0.923896	0.355541	0.940186
FAM241A	80.5111	0.0404087	0.0896577	0.4507	0.652206	0.975817
HRAS	50.7229	-0.00626093	0.0981213	-0.0638081	0.949123	0.999039
WDR49	19.8076	-0.0451342	0.145807	-0.309547	0.756906	0.987899
SRP72	312.398	0.018048	0.0477739	0.377779	0.705595	0.982764
RIN1	4.12078	0.554881	0.371581	1.4933	0.135359	0.912146
ODAPH	76.9596	-0.207377	0.236577	-0.876576	0.380717	0.946196
THAP6	86.6254	-0.052689	0.0862512	-0.610878	0.54128	0.969273
CEP135	87.4318	0.0309957	0.0856313	0.361967	0.717377	0.984624
FZD4	16.8069	0.0653015	0.199354	0.327566	0.74324	0.986871
CD248	19.9441	0.504141	0.192515	2.61871	0.00882637	0.902985
BTC	4.1183	0.710479	0.384626	1.8472	0.0647188	0.902985
PDZK1	9.93196	0.272311	0.236673	1.15058	0.249906	0.922134
ADGRE1	2.87286	0.180514	0.361965	0.498707	0.617986	0.974347
DENND6A	89.3074	0.0985896	0.07659	1.28724	0.198011	0.918746
PDE12	40.3299	-0.102859	0.0963752	-1.06727	0.285849	0.927758
GLMN	63.5439	-0.114266	0.0960615	-1.18951	0.234239	0.921387
DNAH12	6.56727	-0.0312765	0.227951	-0.137207	0.890867	0.995928
YIF1A	216.832	-0.235055	0.121102	-1.94096	0.0522632	0.902985
CNIH2	5.76449	-0.295733	0.24527	-1.20574	0.227917	0.921387
NLRP6	1.01871	1.22929	0.662997	1.85414	0.0637188	0.902985
NDUFA11	334.484	-0.154461	0.0921961	-1.67535	0.0938647	0.90456
RSRC1	361.837	0.158207	0.0728877	2.17055	0.0299649	0.902985
CATSPERD	4.99507	-0.230376	0.298719	-0.771213	0.44058	0.948285
SLC66A1L	3.44396	-0.358293	0.442061	-0.810505	0.41765	0.946822
RAB1B	29.6785	-0.34169	0.2193	-1.5581	0.11921	0.910218
PTDSS2	56.2286	-0.0153736	0.114171	-0.134654	0.892885	0.995928
MICOS13	145.552	-0.127221	0.112371	-1.13215	0.25757	0.922134
C3orf33	4.82967	-0.453261	0.264438	-1.71406	0.0865184	0.902985
SEZ6L2	5.12309	0.318907	0.265419	1.20152	0.229549	0.921387
KCTD13	31.5047	-0.0881614	0.119919	-0.735175	0.462233	0.954478
P2RY14	20.0717	-0.0792848	0.153663	-0.515964	0.605879	0.97327
AMZ1	39.8209	-0.015448	0.148316	-0.104156	0.917046	0.998033
GPR171	25.5476	-0.0107184	0.178317	-0.0601086	0.952069	0.999039
GPR149	3.69266	-0.647042	0.365839	-1.76865	0.0769517	0.902985
FUT1	5.93714	-0.369501	0.237298	-1.55712	0.119442	0.910218
DHX36	205.688	0.0393799	0.0539157	0.730398	0.465147	0.954886
PAIP1P2	6.26654	-0.0882685	0.225662	-0.391154	0.695683	0.982476
FBXW8	139.992	-0.0187771	0.074042	-0.2536	0.799805	0.990311
ZG16	1.64177	0.297291	0.498254	0.596666	0.55073	0.970934
KLC2	59.9862	-0.11451	0.122383	-0.935667	0.349445	0.938943
SLC22A1	2.57051	0.237039	0.382496	0.619717	0.535444	0.967895
TEX36	1.63602	0.695502	0.523647	1.32819	0.184116	0.914597
CTBP2	532.597	0.12236	0.0743608	1.6455	0.0998677	0.904737
CHST2	13.8543	-0.000972174	0.239395	-0.00406097	0.99676	0.999587
ZDHHC14	75.6114	-0.0113335	0.111449	-0.101692	0.919001	0.998033
ATR	163.682	0.0913352	0.0713355	1.28036	0.200418	0.918746
SNHG29	18.971	0.0161186	0.145383	0.11087	0.91172	0.998033
UBE2C	31.7751	-0.123111	0.126244	-0.975182	0.32947	0.934933
GK5	61.4433	-0.00202543	0.0834315	-0.0242766	0.980632	0.999039
VCPIP1	72.5303	-0.0368565	0.079402	-0.464176	0.642522	0.975754
DES	68.8774	-0.101634	0.185871	-0.546797	0.584518	0.973079
PDIK1L	27.5569	0.0714595	0.114412	0.624582	0.532246	0.967452
SPSB4	1.42682	-1.11472	0.457122	-2.43857	0.0147456	0.902985
TRAF6	51.2593	0.148651	0.0949463	1.56563	0.117435	0.910218
ZNF654	40.3997	-0.0706981	0.119254	-0.592837	0.55329	0.970934
TVP23C	98.7359	-0.226591	0.105566	-2.14643	0.0318384	0.902985
MRPS22	22.7577	-0.0243592	0.125626	-0.193903	0.846252	0.994015
PACS1	426.338	0.0894751	0.0617188	1.44972	0.147136	0.912146
MARCKSL1	32.8093	-0.165888	0.150448	-1.10263	0.27019	0.924819
SH3BP5L	41.6362	-0.0172534	0.097893	-0.176248	0.860099	0.994472
TMEM51-AS1	4.4929	0.493285	0.306891	1.60736	0.107975	0.90635
YPEL2	128.68	-0.119348	0.0890487	-1.34025	0.180163	0.914597
CADM2	7.52381	-0.368798	0.273447	-1.3487	0.177434	0.91431
ABO	7.33415	-0.0459729	0.270286	-0.17009	0.864939	0.994472
PSMD2	306.413	-0.010395	0.0642991	-0.161667	0.871568	0.995641
FAM182B	23.3111	-0.218262	0.156103	-1.39819	0.162055	0.912146
PPM1E	5.50042	0.0817556	0.256799	0.318364	0.750209	0.987899
FAM131A	60.7179	-0.197376	0.153283	-1.28766	0.197866	0.918746
CSRP2	74.5804	-0.107325	0.120971	-0.887196	0.374973	0.944269
PARL	71.7681	-0.133919	0.0975457	-1.37289	0.169787	0.912146
DDIT3	121.47	0.0834733	0.10448	0.798944	0.424323	0.946916
PCCA	134.043	0.0020044	0.11491	0.0174431	0.986083	0.999039
DCTN2	144.268	0.0205097	0.0575923	0.356119	0.721752	0.984763
ZNF408	15.0859	-0.0857181	0.172536	-0.496814	0.619321	0.974459
CTDSP2	176.612	0.0224444	0.0662026	0.339026	0.73459	0.985651
CKAP5	200.14	-0.012863	0.0595588	-0.215972	0.82901	0.994015
ARHGAP1	144.385	-0.115576	0.0614921	-1.87953	0.0601719	0.902985
MED16	75.2456	-0.0578166	0.0807804	-0.715726	0.474161	0.957868
ATG13	176.057	-0.0936141	0.0758906	-1.23354	0.217374	0.92126
GOLGA8A	65.4164	0.0828386	0.157033	0.527525	0.597829	0.973169
VWA3A	3.29125	-0.330978	0.31647	-1.04584	0.295634	0.928913
TP53I11	35.6487	-0.152174	0.1368	-1.11238	0.265973	0.922134
CENPS	11.4678	0.255898	0.210638	1.21487	0.224415	0.921387
DOLK	28.0344	-0.0258942	0.138375	-0.18713	0.851558	0.994394
PHYHD1	18.8415	0.214861	0.14412	1.49085	0.136001	0.912146
CATSPER1	3.10403	-0.234494	0.484334	-0.484156	0.628275	0.974998
CCNE2	16.5624	0.0860184	0.144302	0.596099	0.551109	0.970934
PHYKPL	114.712	0.0326653	0.0720368	0.453452	0.650223	0.975817
CST6	135.288	-0.149256	0.347854	-0.429076	0.667868	0.979272
GRAMD2A	249.381	0.00698487	0.100155	0.0697408	0.9444	0.999039
ZNF519	10.2084	0.15797	0.198078	0.797515	0.425152	0.946916
LSM1	13.9993	0.0048157	0.157173	0.0306395	0.975557	0.999039
BANF1	210.006	-0.103638	0.102772	-1.00843	0.313249	0.930906
CHRNA7	1.48846	0.437873	0.50905	0.860176	0.389692	0.946822
TMEM9B	176.305	-0.12094	0.10066	-1.20147	0.229571	0.921387
NRIP3	10.5642	-0.00435842	0.19179	-0.0227249	0.98187	0.999039
PTPN2	224.543	-0.0418763	0.0534261	-0.783818	0.433147	0.947525
SCUBE2	15.1721	0.144628	0.236987	0.61028	0.541677	0.969273
EIF1AD	43.1568	-0.0847226	0.11953	-0.708797	0.47845	0.958866
SMAD2	359.596	0.0440154	0.0542039	0.812033	0.416772	0.946822
EIF3F	109.036	-0.074721	0.0669147	-1.11666	0.26414	0.922134
ZNF25	13.6403	0.458118	0.214219	2.13855	0.032472	0.902985
ARL10	14.5567	0.0411088	0.168913	0.243373	0.807717	0.99108
CLTB	531.662	-0.0269807	0.0614559	-0.439026	0.660643	0.978367
LPL	199.963	-0.165741	0.253818	-0.652989	0.513763	0.964617
RFESD	15.4115	-0.107534	0.180021	-0.597342	0.550279	0.970934
CCDC14	72.3503	0.0538739	0.0800317	0.673157	0.500847	0.961197
TBC1D10C	4.17314	1.09425	0.360506	3.03532	0.00240281	0.902985
SART1	152.667	-0.00806995	0.0643916	-0.125326	0.900265	0.996952
PPP2R2D	211.233	-0.0413967	0.0669706	-0.618132	0.536488	0.968163
MCTP1	339.657	-0.0140747	0.129857	-0.108387	0.913689	0.998033
POLD4	86.4416	-0.0259914	0.120428	-0.215825	0.829124	0.994015
LRRC25	14.9765	0.153708	0.274001	0.560977	0.574813	0.973079
DPP10	42.8175	-0.00564609	0.246617	-0.0228942	0.981735	0.999039
CLCF1	14.7262	0.458074	0.277806	1.6489	0.0991686	0.904737
UBQLNL	2.24315	0.057301	0.495996	0.115527	0.908027	0.997715
LIPT2	15.1379	-0.203385	0.196127	-1.037	0.299734	0.930906
KCNE3	9.14737	0.0215275	0.200396	0.107425	0.914452	0.998033
CABP4	3.7708	0.0156124	0.309696	0.0504119	0.959794	0.999039
ALG10B	15.8003	-0.0191157	0.165862	-0.11525	0.908247	0.997739
DRAP1	228.802	-0.152307	0.0986623	-1.54372	0.122655	0.910218
UCP3	5.4295	-0.144514	0.266238	-0.542799	0.587268	0.973079
UCP2	53.7591	0.17309	0.159582	1.08465	0.278078	0.925507
C11orf68	47.8497	0.0464513	0.100329	0.462989	0.643372	0.975754
PAAF1	68.3101	-0.0380924	0.0939567	-0.405425	0.685165	0.982425
MRPL48	91.4675	-0.0211409	0.0690166	-0.306317	0.759363	0.987899
RAB6A	436.805	-0.0129055	0.041706	-0.309439	0.756987	0.987899
P2RY2	43.5206	-0.007674	0.116305	-0.0659814	0.947393	0.999039
FOSL1	7.35476	0.278355	0.373807	0.744649	0.456484	0.952334
ERCC4	30.5065	0.00839603	0.105294	0.079739	0.936445	0.998634
SUGCT	36.106	-0.255371	0.25983	-0.982838	0.325687	0.934636
CCDC85B	40.3011	0.296453	0.142157	2.08539	0.0370343	0.902985
TMEM70	38.1351	-0.140938	0.134552	-1.04747	0.294885	0.928913
ERCC6L2-AS1	33.9131	-0.330502	0.147259	-2.24435	0.0248097	0.902985
RMI2	31.984	-0.0177692	0.121725	-0.145979	0.883938	0.995928
TOM1L2	164.134	0.0493737	0.0712378	0.693083	0.488258	0.959794
ZNF77	13.034	-0.0297764	0.189919	-0.156785	0.875414	0.995894
GPR156	23.9317	0.271082	0.198892	1.36296	0.172896	0.912858
MTLN	80.1598	0.0486517	0.116739	0.416755	0.676857	0.981417
KDF1	60.6543	-0.10885	0.105144	-1.03525	0.300551	0.930906
B3GNTL1	16.664	0.0889953	0.190572	0.46699	0.640507	0.975754
MLXIP	82.3418	0.0922886	0.137791	0.669773	0.503003	0.962414
NR2F1	88.4826	0.379111	0.152739	2.48208	0.0130617	0.902985
EIF3KP1	1.03551	0.533545	0.598146	0.891998	0.372394	0.944049
AURKAIP1	239.879	-0.236484	0.0817146	-2.89402	0.00380344	0.902985
TTLL11	50.2187	-0.143577	0.102413	-1.40195	0.160931	0.912146
TOMM5	3.88015	-0.180975	0.313875	-0.576585	0.56422	0.971458
LINC01106	15.1358	0.0140384	0.272559	0.0515059	0.958922	0.999039
ZBTB44-DT	13.85	0.0230877	0.198401	0.116369	0.90736	0.99761
LINC02694	5.25388	0.0813025	0.274665	0.296006	0.767226	0.988049
SLC35E3	38.7937	0.257142	0.115748	2.22157	0.0263127	0.902985
PRIMA1	1.75566	0.0216133	0.419076	0.0515738	0.958868	0.999039
ZNF169	36.7918	-0.060683	0.110712	-0.548113	0.583614	0.973079
RUVBL1	60.8646	0.0917761	0.0942681	0.973565	0.330273	0.934933
SFN	82.4478	1.25759	0.572907	2.1951	0.0281565	0.902985
MSRA	85.9562	0.0260355	0.165528	0.157288	0.875018	0.995894
CCDC168	4.74664	-0.00487209	0.271505	-0.0179447	0.985683	0.999039
CTDNEP1	106.989	-0.0749312	0.0752708	-0.995488	0.319499	0.932004
ETV4	30.8603	-0.158662	0.141773	-1.11913	0.263084	0.922134
SWI5	47.4235	-0.113546	0.120984	-0.938518	0.347978	0.938943
GAPT	3.13934	0.278406	0.442598	0.629026	0.529332	0.966419
BAIAP2	85.3334	0.297139	0.128199	2.3178	0.0204604	0.902985
CALCB	1.78067	0.0132425	0.452228	0.0292829	0.976639	0.999039
CREG2	2.85118	0.13542	0.357578	0.378715	0.7049	0.982764
ZDHHC21	225.615	0.0502418	0.0994338	0.505279	0.613363	0.974092
TSPEAR	1.76397	-0.0616411	0.459109	-0.134262	0.893195	0.995928
PLEKHF2	86.3345	-0.109131	0.085881	-1.27072	0.203828	0.919093
A2M	164.86	0.0236263	0.0805827	0.293194	0.769374	0.988477
ARL4D	16.181	-0.225222	0.190498	-1.18228	0.237093	0.921387
DOK7	5.62961	0.0961399	0.269443	0.35681	0.721234	0.984763
LRRN1	5.31354	0.00221715	0.522748	0.00424134	0.996616	0.999587
UBE2O	86.7879	0.0611197	0.0938368	0.651341	0.514827	0.96464
ORAI3	12.6706	0.354667	0.236286	1.50101	0.133353	0.912146
KLHL38	1.22312	-0.188732	0.62978	-0.299679	0.764422	0.987899
LINC02880	6.81866	-0.418207	0.256269	-1.6319	0.1027	0.904889
UNC119B	20.3206	-0.0106078	0.15442	-0.0686943	0.945233	0.999039
DENND2C	10.8703	0.535979	0.505924	1.0594	0.289416	0.928913
PLEKHD1	3.23408	-0.130278	0.340994	-0.382052	0.702423	0.982764
TUBB6	94.9441	0.0116978	0.208141	0.0562013	0.955181	0.999039
LYSMD3	110.476	-0.0136474	0.096707	-0.141121	0.887774	0.995928
AMIGO3	2.06749	-0.00357866	0.382806	-0.0093485	0.992541	0.999039
B3GALT6	16.3061	-0.210591	0.160501	-1.31208	0.189492	0.91744
ZNF613	19.594	0.0624488	0.193599	0.322568	0.747022	0.987323
C11orf16	1.23973	-1.28746	0.523642	-2.45867	0.0139453	0.902985
TMPRSS7	1.96741	-0.226351	0.413066	-0.547978	0.583707	0.973079
NUPR1	5.00912	-0.0121298	0.288104	-0.0421021	0.966417	0.999039
JAKMIP2	5.36062	-0.102686	0.402547	-0.255092	0.798652	0.990311
MBLAC2	8.30064	-0.124149	0.204223	-0.607908	0.543248	0.969273
TPRN	18.1667	-0.135411	0.162847	-0.831524	0.405678	0.946822
ZNF683	1.19064	0.797148	0.638121	1.24921	0.211588	0.920305
SLC35A4	85.6028	-0.0621557	0.106041	-0.586149	0.557775	0.970934
CRYBG2	307.838	-0.00601597	0.114301	-0.0526327	0.958025	0.999039
IP6K1	269.245	-0.0396511	0.0782284	-0.506863	0.612251	0.974092
SSNA1	115.458	-0.10482	0.0997487	-1.05085	0.29333	0.928913
CSTF3	101.147	0.0635141	0.0763589	0.831784	0.405531	0.946822
YES1	301.997	-0.035015	0.0622464	-0.562522	0.573761	0.973077
CHMP6	31.2881	0.0238827	0.116116	0.20568	0.837041	0.994015
AQP7P4	4.39995	0.203118	0.322433	0.629953	0.528725	0.966419
DLEU1	214.664	-0.0513073	0.104853	-0.489327	0.62461	0.974998
UFSP1	2.34024	-0.336961	0.38494	-0.875358	0.381379	0.946196
TMEM39A	104.304	-0.0762204	0.0716138	-1.06433	0.287181	0.927758
TCP11L1	61.8849	0.116978	0.165382	0.70732	0.479368	0.958866
CCDC57	132.325	-0.0722425	0.0714082	-1.01168	0.31169	0.930906
HSF5	40.5012	0.00413901	0.147154	0.028127	0.977561	0.999039
SPHK1	6.05534	0.190591	0.329997	0.577554	0.563565	0.971458
BNIP3	98.7042	0.459856	0.233533	1.96913	0.0489385	0.902985
ENTHD1	8.86934	-0.299921	0.210652	-1.42377	0.154512	0.912146
MYPOP	17.9942	-0.192862	0.146413	-1.31724	0.187757	0.916462
LRRTM4	4.58928	0.384518	0.300625	1.27906	0.200875	0.918746
ATAD5	87.6598	0.0490389	0.0884081	0.554688	0.579108	0.973079
SMIM19	48.7955	0.0785408	0.129175	0.608019	0.543175	0.969273
ZNF404	10.7761	0.141758	0.213592	0.663684	0.506893	0.964371
RTTN	92.7834	-0.0124173	0.071183	-0.174443	0.861518	0.994472
ACBD7	5.76748	-0.0911279	0.245826	-0.370701	0.71086	0.983427
ANAPC2	14.2927	0.0430732	0.166084	0.259347	0.795368	0.990311
ZBTB8OS	162.712	-0.00577885	0.0595321	-0.0970711	0.92267	0.998234
SLC35G1	9.56209	-0.162587	0.281337	-0.577909	0.563326	0.971458
ZNF135	13.4303	-0.0288104	0.263894	-0.109174	0.913064	0.998033
COX8A	342.064	-0.119556	0.0859507	-1.39098	0.164232	0.912146
TAC4	5.7177	-0.0798303	0.240662	-0.331711	0.740108	0.986543
ZSCAN2	2.25336	-0.296934	0.421363	-0.704698	0.480998	0.958866
B3GNT4	1.63235	0.51675	0.464734	1.11193	0.26617	0.922134
CDC26	20.4977	-0.0924916	0.147913	-0.625312	0.531766	0.967218
HSD11B2	567.608	-0.167614	0.20801	-0.805798	0.420359	0.946916
CRLF3	162.32	0.0358929	0.0778917	0.460805	0.644938	0.975754
RNPEP	102.457	-0.0694831	0.0683399	-1.01673	0.309282	0.930906
EID2	35.0461	-0.133732	0.113652	-1.17668	0.239323	0.921387
EID2B	2.14898	-0.396538	0.429942	-0.922306	0.356369	0.940186
GJC3	1.58136	0.227117	0.493789	0.459947	0.645554	0.975817
RIMS2	11.5438	0.217057	0.262895	0.825641	0.409007	0.946822
KCMF1	372.185	0.0104146	0.0549669	0.189471	0.849724	0.994139
DNAJC30	26.2233	-0.0845641	0.142961	-0.591518	0.554173	0.970934
SPRYD4	25.2051	-0.0235977	0.148374	-0.159042	0.873636	0.99586
CLEC14A	22.3532	-0.137529	0.183794	-0.748277	0.454293	0.951271
SYNE3	78.733	0.0563728	0.130743	0.431173	0.666343	0.979198
CLK2	95.9129	-0.0548005	0.0751722	-0.729	0.466002	0.954886
LPCAT4	12.7489	-0.0333308	0.219806	-0.151638	0.879473	0.995925
SLCO3A1	16.7982	0.236408	0.259606	0.910642	0.362484	0.940944
ZNF575	3.25554	0.0132603	0.317798	0.0417257	0.966717	0.999039
WDR25	40.7209	0.0694755	0.106882	0.650022	0.515678	0.964966
SGF29	27.9855	-0.159465	0.11775	-1.35427	0.175651	0.91431
PLAAT3	388.978	-0.169703	0.142652	-1.18963	0.234192	0.921387
DIRAS1	1.91695	-0.252934	0.464601	-0.544411	0.586159	0.973079
OR10AC1	1.99827	-1.02733	0.516754	-1.98805	0.0468064	0.902985
PHLDB3	45.5128	0.157755	0.166813	0.945699	0.344302	0.937748
PRR15	19.0178	0.553679	0.356883	1.55143	0.120798	0.910218
GNG7	22.6454	0.102799	0.136325	0.754071	0.450806	0.950504
USF3	148.384	-0.0228095	0.0622516	-0.366409	0.71406	0.984319
CNTD1	6.76942	-0.406987	0.233154	-1.74557	0.0808851	0.902985
CNBD1	7.00298	0.296958	0.227545	1.30505	0.191876	0.918746
ENSG00000176593	37.1463	0.202068	0.159031	1.27062	0.203864	0.919093
B3GNT5	47.5273	0.0962335	0.130617	0.736761	0.461267	0.953988
MAP3K19	18.5767	-0.0351189	0.204078	-0.172086	0.86337	0.994472
LMNB2	62.4038	-0.0447218	0.106991	-0.417996	0.67595	0.981259
RMDN1	81.1853	-0.00587791	0.087881	-0.0668849	0.946673	0.999039
MEX3C	32.0391	-0.0747607	0.133543	-0.559825	0.575599	0.973079
HORMAD2	3.4191	-0.65027	0.351128	-1.85195	0.0640332	0.902985
RNF152	40.7987	0.144804	0.151128	0.958151	0.337987	0.936894
MYO1D	353.649	0.0793804	0.0721261	1.10058	0.27108	0.925507
LINC02910	1.24131	-0.613826	0.528765	-1.16087	0.245695	0.922134
LRRC37A	29.6819	0.0937401	0.222448	0.421402	0.673461	0.981166
BDNF	21.377	-0.307284	0.220407	-1.39417	0.163267	0.912146
CCDC121	10.219	0.106921	0.192673	0.554935	0.578939	0.973079
ACSF3	23.3735	0.393704	0.138416	2.84435	0.00445017	0.902985
BOK	23.7784	0.115615	0.245608	0.470729	0.637834	0.975754
ZNF843	2.58202	-0.10004	0.365871	-0.273431	0.784522	0.990311
RBIS	22.5172	-0.0118063	0.128751	-0.0916987	0.926937	0.998236
PFN4	1.73866	0.114084	0.435223	0.262127	0.793223	0.990311
CDK5R1	5.09694	-0.154473	0.308089	-0.501391	0.616096	0.974092
PAK6-AS1	3.17229	0.383268	0.3414	1.12264	0.261592	0.922134
TCERG1L	3.38732	-0.232309	0.522907	-0.444264	0.656851	0.97675
NCKAP5	81.6368	0.122856	0.163004	0.753698	0.451031	0.950504
RUFY1	174.305	-0.0244551	0.0647058	-0.377943	0.705473	0.982764
BASP1	414.875	0.0286952	0.153888	0.186468	0.852078	0.994446
LRRC37A3	103.222	-0.0297292	0.131464	-0.22614	0.821092	0.992911
FKBP9P1	1.58983	0.25729	0.492882	0.522012	0.601662	0.97327
VSIG10	86.1398	-0.0434928	0.0822404	-0.52885	0.59691	0.973079
METRNL	181.613	-0.0222035	0.0817213	-0.271697	0.785855	0.990311
FAM91A1	139.497	-0.0196344	0.0633097	-0.310132	0.75646	0.987899
WSB2	79.9149	0.0135947	0.0991194	0.137155	0.890909	0.995928
GRIN1	0.922612	0.210301	0.597668	0.351869	0.724936	0.984863
SOX11	1.45717	0.507443	0.670767	0.756511	0.449343	0.95003
TYMS	16.6459	-0.106209	0.188812	-0.562509	0.573769	0.973077
PXMP2	15.6979	-0.442093	0.178502	-2.47669	0.0132607	0.902985
PNMA1	17.7214	-0.0378968	0.190678	-0.198748	0.84246	0.994015
TCIM	153.569	0.258648	0.228908	1.12992	0.258509	0.922134
MAMSTR	2.31272	-0.456296	0.421951	-1.08139	0.279522	0.926713
TYMSOS	1.98947	0.358874	0.416184	0.862296	0.388525	0.946822
ANKLE2	191.913	0.0233833	0.0556419	0.420247	0.674305	0.981259
C8G	2.03803	-0.185799	0.42198	-0.440304	0.659717	0.977725
FUT2	1.60066	-0.619377	0.464531	-1.33334	0.182421	0.914597
EFCAB5	9.18348	0.134732	0.205927	0.654269	0.512938	0.964617
GCNT4	86.3876	-0.0787743	0.122495	-0.643084	0.52017	0.966196
TOB2P1	15.2874	-0.265662	0.356303	-0.745606	0.455906	0.951892
MUC20	28.3839	0.0159523	0.20371	0.078309	0.937582	0.998634
THAP4	71.4894	-0.0715524	0.0956133	-0.748352	0.454248	0.951271
NFATC2IP	44.8925	-0.141841	0.0926635	-1.53071	0.125841	0.910218
FIBIN	6.41828	-0.0979631	0.29822	-0.328493	0.742539	0.986871
FAM89B	48.1626	-0.0986281	0.117261	-0.841097	0.400294	0.946822
SHMT1	26.1551	-0.174265	0.116932	-1.4903	0.136144	0.912146
DPP7	96.7064	0.0783483	0.128299	0.610672	0.541417	0.969273
TRIM60	2.32798	0.548211	0.430362	1.27384	0.202722	0.919093
SEC24C	50.4443	0.0808026	0.106604	0.757973	0.448467	0.950028
SMCR8	27.554	-0.123213	0.122669	-1.00443	0.315169	0.930941
MTHFR	27.1081	0.00312698	0.150499	0.0207774	0.983423	0.999039
C19orf18	23.2762	-0.0984163	0.151385	-0.650104	0.515625	0.964966
DEAF1	111.017	-0.0407792	0.0991142	-0.411436	0.680753	0.981905
MTX3	29.6031	0.0552674	0.151978	0.363653	0.716117	0.984319
TMEM80	41.6963	-0.201236	0.115586	-1.74101	0.0816823	0.902985
FBXO46	75.1862	-0.263458	0.0929424	-2.83464	0.0045878	0.902985
ZDHHC13	89.5352	-0.0516327	0.0848991	-0.608166	0.543078	0.969273
SLC38A9	312.906	0.0691834	0.126324	0.547666	0.583921	0.973079
ACER2	519.336	-0.0630655	0.117064	-0.538729	0.590074	0.973079
WDR73	13.93	0.168056	0.173808	0.966906	0.333591	0.935129
POLE	34.1787	-0.0567773	0.122358	-0.464026	0.642629	0.975754
PHETA2	30.6929	-0.151198	0.137896	-1.09646	0.272876	0.925507
DSCAML1	2.70274	-0.027266	0.3695	-0.0737917	0.941176	0.999039
RHOG	102.556	-0.0237252	0.114894	-0.206495	0.836404	0.994015
EPS8L2	463.886	-1.50079e-05	0.0772485	-0.000194281	0.999845	0.999888
IRAG1-AS1	9.80868	0.0571717	0.191335	0.298804	0.76509	0.987899
ANO6	522.377	0.00257105	0.0633151	0.0406072	0.967609	0.999039
ZBTB34	31.2421	-0.119134	0.106146	-1.12236	0.261708	0.922134
NUDT4B	21.3898	-0.16761	0.142568	-1.17565	0.239734	0.921387
FAM210A	81.31	0.185534	0.129294	1.43498	0.151294	0.912146
OR2T35	3.56497	0.674459	0.523617	1.28808	0.197719	0.918746
TALDO1	313.659	0.00471939	0.0766071	0.0616051	0.950877	0.999039
ULK1	188.6	0.0164031	0.0943248	0.1739	0.861944	0.994472
NAP1L4P1	1.88976	0.874506	0.520563	1.67993	0.0929719	0.903338
RIMKLA	12.6912	0.458904	0.347365	1.3211	0.186467	0.915075
CLVS1	54.0205	0.00284937	0.1142	0.0249508	0.980094	0.999039
PUS1	17.831	-0.136525	0.14377	-0.949603	0.342314	0.936894
CHD9	466.837	0.0795508	0.0621526	1.27993	0.200571	0.918746
GATD1	54.0505	-0.0936914	0.0871468	-1.0751	0.28233	0.927019
TRIM72	1.18652	-0.350037	0.534977	-0.654302	0.512917	0.964617
MAN1B1	101.649	-0.0335155	0.0899746	-0.372499	0.709521	0.983103
DEFB103B	4.50053	4.01493	1.47595	2.72024	NA	NA
KCNA3	4.22379	-0.0074315	0.324489	-0.0229022	0.981728	0.999039
OR2AJ1	2.02146	0.181119	0.442194	0.409591	0.682106	0.982172
FZD8	2.96362	-0.334625	0.41462	-0.807066	0.419628	0.94683
TOP3A	68.4345	-0.0733003	0.0773748	-0.947341	0.343465	0.936894
CASKIN2	14.7214	-0.0148578	0.168637	-0.0881053	0.929793	0.998312
ZBTB38	752.637	0.00147743	0.0735389	0.0200905	0.983971	0.999039
LINC02904	3.97011	-0.263226	0.316688	-0.831186	0.405869	0.946822
DLGAP1-AS1	13.771	0.150927	0.165149	0.913885	0.360777	0.940944
CCDC71	12.8854	-0.303819	0.178227	-1.70468	0.0882548	0.902985
FLJ40194	3.70082	-0.00174683	0.290593	-0.00601128	0.995204	0.999472
TIMM22	58.7673	-0.122257	0.119781	-1.02067	0.307412	0.930906
HIC1	4.48688	-0.374973	0.306852	-1.222	0.221708	0.921387
PPFIA3	7.9832	-0.18587	0.270036	-0.688315	0.491254	0.960963
MAGEF1	41.9863	-0.0624806	0.112319	-0.556278	0.578021	0.973079
UMODL1	1.39521	0.448854	0.459316	0.977222	0.328459	0.934646
NINJ2-AS1	3.1104	0.272561	0.354105	0.769718	0.441467	0.948561
SAMD9L	52.5272	0.473413	0.201164	2.35337	0.0186042	0.902985
ZFAS1	148.803	0.0189803	0.141011	0.134601	0.892927	0.995928
UBE2U	6.31807	-0.406563	0.307437	-1.32243	0.186026	0.915075
PAWR	397.437	-0.0951567	0.101879	-0.934013	0.350297	0.938943
TGIF1	183.81	-0.0122644	0.0953528	-0.128622	0.897657	0.996643
MIEF2	25.0159	-0.157243	0.118458	-1.32741	0.184374	0.914597
NAP1L5	7.31344	0.262487	0.232188	1.1305	0.258268	0.922134
NIM1K	71.8177	-0.0528079	0.157692	-0.334881	0.737715	0.986282
ERICH5	29.7218	-0.129112	0.251352	-0.513671	0.607482	0.974036
OR2T8	1.63329	0.527915	0.537717	0.98177	0.326213	0.934636
NR2C2	134.734	-0.0210811	0.0742818	-0.283799	0.776564	0.990311
GPR4	4.41445	-0.362225	0.317249	-1.14177	0.25355	0.922134
CAVIN1	371.948	0.00134613	0.11687	0.0115181	0.99081	0.999039
ARIH2	246.576	-0.0284485	0.0827921	-0.343613	0.731137	0.985191
RBM44	1.79673	-0.173637	0.55407	-0.313385	0.753988	0.987899
ZBED2	27.8939	0.407401	0.642715	0.633875	0.526162	0.966419
IRX3	1.54278	0.647855	0.506766	1.27841	0.201105	0.918746
SLC25A22	13.4308	-0.114649	0.174444	-0.657224	0.511037	0.964617
RABEP2	62.4294	-0.0872814	0.0885265	-0.985935	0.324165	0.934636
ATOX1	183.885	-0.165174	0.114392	-1.44393	0.14876	0.912146
TBL1XR1	894.653	0.0426557	0.0803547	0.530843	0.595527	0.973079
SAMD12	6.32101	0.0988836	0.341727	0.289364	0.772303	0.989352
CD163	143.266	0.389332	0.190449	2.04428	0.0409258	0.902985
C18orf32	71.6414	-0.226803	0.115588	-1.96216	0.0497436	0.902985
PIDD1	26.4819	-0.177314	0.135223	-1.31127	0.189767	0.91744
ZNF491	4.20707	-0.210021	0.293689	-0.715115	0.474538	0.957881
JUN	188.328	0.411082	0.258754	1.5887	0.112128	0.90635
CSTF2T	21.071	0.0881275	0.143934	0.612276	0.540355	0.969273
PGBD5	3.96892	0.292335	0.344728	0.848016	0.396429	0.946822
GBA	315.839	0.0346613	0.0848817	0.408348	0.683018	0.982172
CASC2	11.6582	0.334785	0.184446	1.81509	0.0695105	0.902985
ACAD9	120.962	-0.0474793	0.0908012	-0.522893	0.601049	0.97327
IL17RA	49.2523	0.286635	0.149159	1.92167	0.0546467	0.902985
PNPLA2	111.282	-0.152727	0.0867792	-1.75995	0.0784162	0.902985
AGTRAP	59.0284	0.118738	0.165214	0.718691	0.472332	0.956895
CD163L1	94.3997	0.101855	0.164148	0.620509	0.534923	0.967895
SRRM3	15.1132	-0.319635	0.193582	-1.65116	0.0987059	0.904737
THAP5	106.465	0.051328	0.0847286	0.605793	0.544652	0.969283
CRACR2B	9.43379	0.27912	0.19388	1.43966	0.149965	0.912146
SUMO4	4.30267	0.405362	0.282163	1.43662	0.150826	0.912146
DNAJC28	11.3331	-0.174933	0.173686	-1.00718	0.313849	0.930906
NAALADL2	347.561	0.19958	0.126892	1.57283	0.115758	0.909265
CD151	313.423	-0.0788269	0.127032	-0.620528	0.53491	0.967895
POLR2L	267.61	-0.0754827	0.115699	-0.652404	0.51414	0.96464
FAM20C	18.9148	0.126056	0.247038	0.510271	0.609862	0.974036
NECTIN3	2141.11	-0.00660052	0.153985	-0.0428646	0.965809	0.999039
ANXA2R	5.74443	0.0459843	0.274037	0.167803	0.866738	0.994521
ENSG00000177725	15.9451	-0.0775401	0.180644	-0.429243	0.667746	0.979272
TMEM94	146.754	-0.102208	0.0722144	-1.41534	0.156969	0.912146
FLII	148.077	0.0494975	0.0635468	0.778914	0.436031	0.947525
SOX12	9.65736	-0.019301	0.257396	-0.0749857	0.940226	0.999039
HNRNPA0	271.69	-0.0551401	0.107034	-0.515163	0.606439	0.973503
ANXA2R-OT1	34.2921	0.018629	0.114383	0.162865	0.870625	0.99542
FAM87B	1.49614	0.0973836	0.47393	0.205481	0.837196	0.994015
RAB4A-AS1	4.18776	0.115548	0.344178	0.335721	0.737081	0.986001
MYOZ1	2.91605	-0.49134	0.410333	-1.19742	0.231144	0.921387
TMEM78	1.05911	-0.270184	0.522107	-0.517488	0.604816	0.97327
KCNJ10	1.27988	0.491583	0.556822	0.882836	0.377325	0.94543
TENM3-AS1	36.994	-0.0768433	0.145444	-0.528337	0.597265	0.973079
CHID1	154.152	-0.102413	0.0730583	-1.4018	0.160974	0.912146
ZNF620	13.4397	-0.0603527	0.163026	-0.370202	0.711232	0.983608
ZNF518A	268.226	0.0319884	0.0590188	0.542004	0.587816	0.973079
CACYBPP2	3.53866	-0.109693	0.345501	-0.317489	0.750872	0.987899
SVBP	92.7134	0.0234384	0.0971062	0.241369	0.809269	0.991254
ZNF619	4.96761	-0.0364225	0.256785	-0.14184	0.887206	0.995928
CCDC184	2.45541	0.305718	0.434939	0.702898	0.48212	0.958866
AP3S1	327.107	-0.09937	0.0945715	-1.05074	0.293378	0.928913
GRB2	400.552	0.0590753	0.0844538	0.699498	0.484241	0.959258
ZBTB41	76.7441	-0.219171	0.0953838	-2.29779	0.021574	0.902985
UBE2N	198.185	-0.151329	0.0702657	-2.15367	0.0312662	0.902985
SPATA31C2	1.47179	-0.717197	0.708196	-1.01271	0.311199	0.930906
ARL6IP6	207.161	-0.143243	0.071043	-2.01629	0.0437697	0.902985
ZNF354C	16.4023	-0.0859893	0.162277	-0.529892	0.596187	0.973079
MAMDC4	27.2133	-0.21624	0.124926	-1.73095	0.0834612	0.902985
CENPBD1P	18.8525	0.112567	0.154088	0.730541	0.46506	0.954886
ODF3	1.27161	0.232761	0.519683	0.44789	0.654233	0.975819
BET1L	72.8813	-0.0885861	0.0981203	-0.902832	0.366615	0.941561
RIC8A	64.2474	-0.0614277	0.0917651	-0.669401	0.503239	0.962414
IMP3	28.584	0.030466	0.1497	0.203514	0.838734	0.994015
ASB8	49.1299	0.00746137	0.091141	0.0818663	0.934753	0.998634
ODF3B	26.8025	-0.0492127	0.141064	-0.348867	0.727189	0.984863
DPY19L2	24.4677	-0.0870178	0.244766	-0.355515	0.722204	0.984763
ZNRF3-AS1	6.60405	0.33861	0.363009	0.932787	0.35093	0.938943
C2orf73	1.20892	-0.261876	0.548068	-0.477816	0.632782	0.974998
TSPYL6	1.74609	1.11249	0.491693	2.26258	0.0236618	0.902985
LRRC75B	3.65574	0.530217	0.334859	1.5834	0.11333	0.90635
DMAP1	88.3991	0.0419072	0.0795359	0.526897	0.598265	0.973171
ADAMTSL1	28.4023	0.120834	0.276829	0.436493	0.662479	0.979198
CALHM5	7.44581	-0.192627	0.215478	-0.893952	0.371347	0.943564
IMPDH2	92.7475	-0.0173515	0.100076	-0.173384	0.862349	0.994472
ALS2CL	43.1903	0.0315404	0.159181	0.198142	0.842934	0.994015
MLF1	8.20895	0.294891	0.317985	0.927376	0.353732	0.940186
NDUFAF3	152.158	-0.0530026	0.113595	-0.466592	0.640792	0.975754
C2orf69	19.1084	0.0360772	0.136249	0.264789	0.791172	0.990311
GRAMD1C	42.6959	0.104906	0.148996	0.704083	0.481381	0.958866
STAP2	28.6847	-0.0308846	0.14222	-0.217161	0.828083	0.994015
TWF1P1	1.2821	0.442846	0.541632	0.817615	0.413577	0.946822
TSSK6	1.98066	0.123688	0.395884	0.312434	0.75471	0.987899
BOLA1	43.8527	0.0481173	0.132287	0.363735	0.716056	0.984319
PDE4DIP	844.568	-0.0746566	0.0814456	-0.916643	0.35933	0.940944
DDX10	125.358	0.123305	0.084898	1.45239	0.146392	0.912146
GOLGA8Q	4.41555	0.246071	0.324938	0.757285	0.448879	0.950028
PPP1R42	1.98499	0.652114	0.425086	1.53408	0.125011	0.910218
NDUFV2	229.801	-0.272345	0.118794	-2.29259	0.0218715	0.902985
DALRD3	5.94576	-0.453536	0.275862	-1.64406	0.100163	0.904737
ZNF114	10.8441	0.29357	0.346885	0.846305	0.397383	0.946822
ZNF518B	69.5236	-0.103481	0.0840378	-1.23136	0.218187	0.921387
ZNF366	23.3491	0.126503	0.147336	0.858606	0.390558	0.946822
LCORL	185.44	0.0357136	0.0709614	0.503282	0.614766	0.974092
PARD6G	10.3132	-0.475693	0.215016	-2.21236	0.0269417	0.902985
ZNF454	6.61012	-0.306095	0.244378	-1.25254	0.210371	0.919799
SH2B1	115.138	-0.144189	0.0700715	-2.05774	0.0396153	0.902985
ZC3H12D	2.99965	-0.0355641	0.368633	-0.0964754	0.923143	0.998234
VN1R1	4.54012	-0.294455	0.263405	-1.11788	0.263619	0.922134
POGLUT3	423.923	-0.0171296	0.120628	-0.142004	0.887077	0.995928
PLEC	814.599	0.0317298	0.0863505	0.367453	0.713281	0.984319
SH2D4B	2.19588	-0.240212	0.406709	-0.590623	0.554773	0.970934
RNF212	1.30541	-0.712593	0.492943	-1.44559	0.148293	0.912146
PRSS36	4.09056	-0.0751827	0.292243	-0.257261	0.796977	0.990311
ZNF543	10.5627	-0.0794152	0.226213	-0.351064	0.72554	0.984863
GALNT11	215.218	-0.0107261	0.10161	-0.105561	0.915931	0.998033
FAM230I	2.27275	0.0469441	0.489062	0.0959879	0.92353	0.998234
WDR6	13.1383	0.0732669	0.210764	0.347625	0.728122	0.984863
GEN1	12.6515	-0.102241	0.185477	-0.551235	0.581473	0.973079
TMPRSS9	30.544	-0.104026	0.152812	-0.680748	0.496031	0.96107
AQP11	11.1863	-0.173442	0.267929	-0.647341	0.517411	0.965664
TMEM11	95.2669	-0.139012	0.101983	-1.36309	0.172854	0.912858
ZNF354B	287.337	-0.121869	0.0903152	-1.34938	0.177216	0.91431
KCNG2	16.3091	0.116438	0.320829	0.36293	0.716657	0.984458
CALML3	0.866509	-0.371243	0.605822	-0.612793	0.540013	0.969273
CALML5	2.88119	3.91031	1.26212	3.09822	0.00194687	0.902985
ZFAND2A	41.1743	-0.119196	0.16263	-0.732927	0.463603	0.95472
PLEKHM3	80.2862	0.127991	0.0897855	1.42553	0.154005	0.912146
ZNF223	3.32657	0.572975	0.331106	1.73049	0.0835431	0.902985
CEP295NL	49.2379	0.0947119	0.19287	0.491066	0.62338	0.974955
BEND3	10.7778	-0.213067	0.207085	-1.02889	0.303532	0.930906
CTDP1-DT	17.9288	-0.20051	0.183159	-1.09473	0.273634	0.925507
NT5DC1	75.9536	0.0666158	0.100511	0.662771	0.507477	0.964394
TIMM23B-AGAP6	7.03016	-0.0523771	0.228041	-0.229682	0.818339	0.99255
GLDC	204.724	-0.0993258	0.152362	-0.651908	0.51446	0.96464
COX14	101.676	-0.102176	0.116938	-0.873759	0.38225	0.946607
LINC00314	7.46198	-0.404945	0.273628	-1.47991	0.138897	0.912146
H3P16	1.10254	-0.728347	0.573106	-1.27088	0.203773	0.919093
MCMDC2	3.17556	-0.332761	0.374859	-0.887697	0.374704	0.944269
TUBAL3	6.40728	0.535462	0.304675	1.75748	0.0788352	0.902985
P4HTM	117.526	0.0056769	0.145851	0.0389225	0.968952	0.999039
UCN3	1.31595	-0.412469	0.560056	-0.736478	0.46144	0.95409
DTX3	6.11495	0.456374	0.322152	1.41664	0.156587	0.912146
KLHL11	9.79088	0.0193739	0.243221	0.0796556	0.936511	0.998634
SLC25A20	20.8942	0.0727675	0.139528	0.521525	0.602001	0.97327
CA8	73.99	0.0734733	0.158488	0.463589	0.642942	0.975754
CD28	19.5158	0.126023	0.138077	0.912702	0.361399	0.940944
EPM2AIP1	45.6836	0.164943	0.0920194	1.79248	0.0730569	0.902985
ERBB4	9.12007	-0.0713829	0.253313	-0.281797	0.778099	0.990311
MAF	103.685	0.125213	0.114411	1.09441	0.273774	0.925507
CTNNBIP1	69.6115	0.123882	0.0896743	1.38146	0.167136	0.912146
ERN1	107.716	-0.155899	0.0947189	-1.64591	0.0997813	0.904737
GPR35	3.72804	0.30902	0.295457	1.0459	0.295606	0.928913
ENSG00000178636	2.43004	-0.211448	0.411265	-0.51414	0.607154	0.973971
C10orf53	2.94429	-0.547872	0.356555	-1.53657	0.124399	0.910218
CSRNP3	12.0142	0.263428	0.20371	1.29315	0.19596	0.918746
ZNF713	4.35082	-0.210273	0.508712	-0.413343	NA	NA
PARP10	24.0324	0.169799	0.13008	1.30534	0.191777	0.918746
SUZ12	259.905	-0.0432283	0.0591467	-0.730866	0.464861	0.954886
NSUN3	35.0326	0.0662581	0.133172	0.497539	0.618809	0.974459
KCTD12	112.201	-0.0665862	0.116325	-0.572415	0.567041	0.971458
DHFR2	5.7511	0.105133	0.241764	0.434859	0.663665	0.979198
RPP25	13.619	0.150311	0.181367	0.828766	0.407237	0.946822
GRINA	211.471	-0.119233	0.0845622	-1.41	0.158539	0.912146
THBD	128.246	-0.173971	0.147904	-1.17625	0.239496	0.921387
COX5A	215.43	-0.181451	0.107087	-1.69442	0.0901857	0.903338
FAM219B	8.4277	0.480702	0.223677	2.1491	0.0316268	0.902985
ZHX2	129.977	0.159394	0.0985078	1.61809	0.105643	0.906173
CPNE7	1.11197	0.681254	0.589228	1.15618	0.247607	0.922134
C5orf46	19.1439	-0.199667	0.393208	-0.50779	0.6116	0.974092
CD300LB	2.68028	0.509178	0.493853	1.03103	0.302526	0.930906
GDPD4	6.5778	0.0375797	0.232133	0.161889	0.871393	0.995641
MPI	15.8618	0.440048	0.211123	2.08432	0.0371313	0.902985
ADORA2A-AS1	5.14657	0.195494	0.289275	0.675809	0.499162	0.96107
TRIM73	2.12905	-0.384012	0.383326	-1.00179	0.316444	0.931786
TMEM139	35.4156	-0.0925046	0.185146	-0.49963	0.617335	0.974146
EFCAB13	155.345	0.0577999	0.0752183	0.768429	0.442232	0.948561
MSC	14.3669	0.149628	0.19693	0.759805	0.447371	0.949112
APOLD1	93.8446	0.113872	0.123272	0.923746	0.355619	0.940186
RFLNA	9.81489	0.158111	0.205678	0.768731	0.442053	0.948561
EXOSC4	64.2657	-0.0293321	0.104824	-0.279823	0.779613	0.990311
DPY19L3	66.0805	0.0299602	0.0979618	0.305836	0.75973	0.987899
TAF7	346.05	0.046295	0.0585011	0.791353	0.428738	0.946916
ZNF852	15.8705	0.110379	0.165967	0.665069	0.506006	0.963702
PFAS	12.8766	-0.261288	0.170049	-1.53655	0.124404	0.910218
CYBC1	73.3553	0.0554746	0.072576	0.764365	0.44465	0.948803
LGALS7B	11.7007	2.45273	0.747753	3.28014	NA	NA
ZNF552	50.6714	0.124879	0.1205	1.03634	0.300042	0.930906
GAK	228.916	0.0115494	0.0701919	0.164541	0.869305	0.99504
ZBTB7A	266.346	0.0755966	0.0713565	1.05942	0.289408	0.928913
TUFM	171.76	-0.10833	0.0721322	-1.50183	0.133142	0.912146
RMI1	42.1454	-0.185355	0.10409	-1.78072	0.0749585	0.902985
CTC1	45.2222	0.0768575	0.106922	0.718821	0.472251	0.956895
FBXO34	173.413	0.0687757	0.0829212	0.829411	0.406872	0.946822
LINC00324	5.46044	-0.118865	0.320176	-0.371249	0.710452	0.983427
SELENOW	253.196	0.0425004	0.189293	0.224522	0.822351	0.992911
EIF3K	308.894	-0.105119	0.0624306	-1.68378	0.0922249	0.903338
MRFAP1L1	118.998	-0.0731021	0.079769	-0.916422	0.359446	0.940944
SNX18	101.043	-0.0265526	0.11058	-0.240121	0.810236	0.991254
EXD1	1.6073	0.425136	0.471563	0.901546	0.367298	0.942023
AURKB	10.2607	-0.133892	0.187218	-0.715169	0.474505	0.957881
C14orf39	1.99357	0.0811132	0.411084	0.197315	0.843581	0.994015
MRFAP1	319.7	-0.0375005	0.0731484	-0.512663	0.608187	0.974036
C3orf38	45.5051	0.0457852	0.0963903	0.474998	0.634789	0.975245
TMEM107	29.4419	-0.0915963	0.139991	-0.654303	0.512917	0.964617
ENSG00000179038	3.00052	0.411846	0.323608	1.27267	0.203136	0.919093
RRS1	34.0841	-0.0624521	0.166752	-0.374522	0.708016	0.982764
EXOC3L1	5.13054	0.186858	0.345846	0.540292	0.588996	0.973079
TRIML2	55.7503	0.175211	0.183035	0.957255	0.338439	0.936894
RCC2	54.3024	0.376959	0.111686	3.37515	0.000737753	0.833963
IGSF22	1.36005	-0.125441	0.51508	-0.243537	0.80759	0.99108
C9orf50	1.07644	0.548765	0.638984	0.858808	0.390446	0.946822
ZFP42	3.17416	0.71056	0.560049	1.26875	0.204532	0.919093
CCDC89	1.49216	0.40111	0.477554	0.839926	0.40095	0.946822
LINC02913	1.00193	0.545354	0.614573	0.88737	0.37488	0.944269
DPM3	53.3644	0.0243376	0.126068	0.193051	0.846919	0.994015
C12orf42	13.478	-0.257665	0.296063	-0.870303	0.384135	0.946822
CYC1	178.174	-0.137123	0.109151	-1.25626	0.209021	0.919425
PER1	56.1543	0.16564	0.135168	1.22544	0.220409	0.921387
HTR1F	36.5628	0.350777	0.225732	1.55395	0.120195	0.910218
TMTC2	322.315	0.126621	0.0923936	1.37045	0.170546	0.912146
HES7	3.46013	-0.923149	0.320587	-2.87956	0.00398228	0.902985
FARSA	84.6354	-0.109586	0.101969	-1.0747	0.282509	0.927175
SPTY2D1	146.63	0.102478	0.0622116	1.64725	0.0995071	0.904737
C10orf67	3.11434	0.49078	0.386678	1.26922	0.204362	0.919093
SAMD4B	246.182	0.0473782	0.0669426	0.707744	0.479104	0.958866
LINC00670	2.85599	-0.318847	0.389694	-0.818198	0.413244	0.946822
GIMAP7	51.0549	0.154935	0.131727	1.17618	0.239522	0.921387
ALOXE3	9.86414	-0.031587	0.21952	-0.143891	0.885586	0.995928
EDC3	56.4187	-0.0879193	0.0864005	-1.01758	0.308878	0.930906
TCAIM	71.5502	0.141481	0.101182	1.39828	0.16203	0.912146
FUCA1	153.32	-0.186172	0.113389	-1.64189	0.100612	0.904737
PXT1	1.48076	0.423995	0.48036	0.88266	0.37742	0.94543
GGN	2.54999	0.0373601	0.362379	0.103097	0.917886	0.998033
TMEM125	18.0599	0.174241	0.185882	0.937378	0.348564	0.938943
ZNF664	67.9034	-0.120496	0.0830181	-1.45144	0.146657	0.912146
CALR	1127.1	-0.0563014	0.0793559	-0.70948	0.478027	0.958719
GVQW3	2.76474	-0.112845	0.365618	-0.308642	0.757594	0.987899
LDLRAD3	30.7107	0.192242	0.180572	1.06462	0.287047	0.927758
CDH4	7.96682	0.227992	0.214911	1.06086	0.288752	0.928913
RAD23A	158.209	-0.0242658	0.0586954	-0.413418	0.6793	0.981417
PCARE	1.26099	-0.844116	0.584049	-1.44528	0.148379	0.912146
GADD45GIP1	190.505	-0.0114904	0.0762716	-0.150651	0.880251	0.995925
PTPN11	327.736	-0.0191477	0.073682	-0.25987	0.794964	0.990311
NSUN7	27.6235	-0.0326706	0.125053	-0.261255	0.793896	0.990311
WSCD1	8.91156	0.121533	0.229829	0.528798	0.596946	0.973079
RAB39A	11.9141	-0.0584445	0.185982	-0.314249	0.753332	0.987899
CLK3	155.61	-0.0371586	0.0612497	-0.606674	0.544068	0.969273
HLA-DQB1	25.7172	0.0611725	0.366607	0.166861	0.867479	0.994844
GATA2	576.223	0.0129011	0.15915	0.0810623	0.935392	0.998634
ARID3B	123.08	-0.0425219	0.0615974	-0.69032	0.489993	0.959919
HMGN2P46	4.58169	0.192734	0.309142	0.623448	0.53299	0.967736
PACS2	63.6754	0.0421724	0.0839761	0.502195	0.61553	0.974092
ELMOD2	53.1378	-0.00569695	0.0820041	-0.0694716	0.944614	0.999039
EGR3	3.93518	0.715798	0.474796	1.50759	0.131659	0.912146
CATSPERE	28.5198	0.0212748	0.135654	0.156831	0.875378	0.995894
GPC5	45.8921	-0.286356	0.180427	-1.5871	0.112489	0.90635
VWA1	246.419	-0.111849	0.070257	-1.592	0.111384	0.90635
LINC00174	50.3482	0.0689439	0.111651	0.617497	0.536907	0.968618
GEMIN4	11.5127	-0.382504	0.182182	-2.09957	0.0357664	0.902985
HNRNPCL4	0.937324	-0.172607	0.706232	-0.244405	0.806917	0.99096
FJX1	8.79948	-0.0478008	0.223511	-0.213863	0.830654	0.994015
KLHL28	74.3578	0.0712486	0.0810472	0.879099	0.379347	0.9459
MKRN3	53.2384	-0.174362	0.135717	-1.28475	0.198881	0.918746
ZBTB18	38.8658	0.0855396	0.124667	0.686147	0.492621	0.96107
C14orf28	13.1271	-0.00862905	0.160697	-0.0536977	0.957176	0.999039
ALOX12B	1.30354	0.650939	0.729166	0.892718	0.372008	0.943972
SLC17A8	5.63424	-0.423761	0.259496	-1.63302	0.102466	0.904737
EIF3J-DT	29.6935	-0.219103	0.12579	-1.74182	0.0815404	0.902985
SHARPIN	76.5442	-0.138061	0.0915041	-1.5088	0.131351	0.912146
LBX2	4.12856	-0.187166	0.316592	-0.591192	0.554392	0.970934
DNHD1	66.3669	-0.026365	0.0959831	-0.274684	0.783559	0.990311
HTR1D	2.5273	0.0200117	0.38257	0.0523084	0.958283	0.999039
GCC1	18.0342	-0.10629	0.1459	-0.728516	0.466298	0.955035
LSMEM2	9.07389	-0.0910914	0.242251	-0.376021	0.706901	0.982764
CIITA	25.1733	0.291614	0.204286	1.42747	0.153443	0.912146
ZFPM1	6.25586	0.0150346	0.271963	0.0552816	0.955914	0.999039
ALOX15B	2.08607	1.64564	0.522121	3.15183	0.00162251	0.902985
PLD6	5.58485	0.440994	0.255096	1.72874	0.0838557	0.902985
GRM8	7.79672	-0.102885	0.20898	-0.492322	0.622492	0.974895
CDC42EP4	173.819	-0.299966	0.110137	-2.72358	0.00645787	0.902985
ZBTB42	3.56321	-0.200669	0.326728	-0.614179	0.539097	0.969273
LACC1	34.1469	0.0883126	0.114553	0.770929	0.440749	0.948345
MAF1	140.728	-0.0564582	0.0885072	-0.637893	0.523543	0.966419
FCER1A	1.30233	0.138796	0.56218	0.246889	0.804994	0.990567
LINC00305	2.48656	-0.299765	0.44974	-0.666531	0.505072	0.96323
WDR97	1.86603	0.2716	0.41181	0.659528	0.509556	0.964617
PCED1B	54.0776	0.324986	0.173081	1.87765	0.0604285	0.902985
SPEN-AS1	9.81529	-0.0670013	0.204348	-0.327879	0.743003	0.986871
PIPOX	9.33662	-0.0917076	0.330025	-0.277881	0.781104	0.990311
FOXS1	4.39067	-0.0745275	0.375614	-0.198415	0.842721	0.994015
CDH5	195.253	0.049689	0.118894	0.417928	0.676	0.981259
PCBP1-AS1	142.706	-0.0157769	0.0651558	-0.242142	0.80867	0.991169
MYADM	159.782	0.0277304	0.215258	0.128824	0.897497	0.996643
MROH1	299.197	-0.0847482	0.068172	-1.24315	0.213811	0.920305
SERTAD2	199.02	0.127834	0.0978243	1.30677	0.19129	0.918746
AKAP5	2.59115	0.827712	0.455068	1.81888	0.0689302	0.902985
NKPD1	1.0217	0.323079	0.728174	0.443685	0.657271	0.976965
RNF227	4.10686	0.370347	0.305108	1.21382	0.224816	0.921387
CITED4	48.547	-0.124963	0.208775	-0.598553	0.549471	0.970934
ABCA13	5.73164	-0.0974357	0.25122	-0.38785	0.698127	0.982622
NLRP11	2.27725	1.04782	0.406424	2.57814	0.0099335	0.902985
TIGD5	13.8375	-0.387303	0.17901	-2.16358	0.0304967	0.902985
PDXDC1	492.471	0.0618992	0.0887574	0.697399	0.485553	0.95956
PHC1P1	1.69468	0.194458	0.499669	0.389173	0.697148	0.982476
CFAP276	2.031	0.100476	0.373562	0.268968	0.787954	0.990311
ZNF154	17.5565	0.00728144	0.144828	0.0502763	0.959902	0.999039
R3HDM2	621.807	0.0312172	0.0796717	0.391823	0.695189	0.982476
B3GNT3	180.256	-0.138716	0.117552	-1.18004	0.237984	0.921387
ITLN1	2.48481	0.324871	0.667836	0.486453	0.626646	0.974998
NRXN1	5.59884	-0.174386	0.283531	-0.61505	0.538522	0.969273
SEPHS2	54.5744	-0.0805589	0.110145	-0.731392	0.46454	0.954886
GPBAR1	9.23831	-0.0872986	0.197377	-0.442294	0.658277	0.977257
ZNF784	6.9727	0.0393408	0.253133	0.155415	0.876494	0.995925
C14orf119	112.258	-0.0625834	0.0989266	-0.632625	0.526979	0.966419
GOLGA8J	1.44344	-0.218361	0.487793	-0.447651	0.654405	0.975819
BBS10	10.5897	0.287497	0.194283	1.47979	0.13893	0.912146
FIZ1	23.008	-0.133083	0.137146	-0.97038	0.331857	0.934933
PUF60	185.237	-0.167257	0.0949137	-1.7622	0.0780362	0.902985
SSC5D	4.21337	-0.579839	0.316493	-1.83208	0.0669402	0.902985
DCTPP1	38.2456	-0.130853	0.146331	-0.894223	0.371202	0.943564
ZNF771	9.21846	0.207243	0.216085	0.959081	0.337518	0.936894
PPP1R14BP3	23.8721	0.052217	0.1401	0.372711	0.709363	0.983103
NAIPP2	38.162	0.410111	0.152032	2.69753	0.00698567	0.902985
TSHZ1	62.0271	0.140283	0.117069	1.19829	0.230803	0.921387
PSTK	9.50584	-0.111414	0.182152	-0.611656	0.540766	0.969273
SOCS4	80.157	-0.0388603	0.0838202	-0.463615	0.642923	0.975754
PTGR3	53.8945	0.0455506	0.0831348	0.547912	0.583752	0.973079
ENSG00000180015	2.73244	0.0800793	0.337002	0.237622	0.812174	0.99132
ZNF48	3.30917	-0.108907	0.324404	-0.335714	0.737087	0.986001
TMEM150B	3.42139	0.440419	0.376012	1.17129	0.241482	0.921387
LINC02870	1.48539	0.146618	0.507751	0.288759	0.772766	0.989511
ANKRD18A	6.12471	-0.442211	0.332847	-1.32857	0.183989	0.914597
TMEM86B	6.62194	0.548363	0.316438	1.73292	0.0831094	0.902985
SEPTIN1	7.43174	0.217744	0.28907	0.753256	0.451296	0.950504
TRNAU1AP	135.394	-0.0403799	0.0596757	-0.676655	0.498625	0.96107
EXOC3	98.5099	0.0144434	0.066611	0.216832	0.828339	0.994015
TDRD6	13.2093	-0.206173	0.368789	-0.559054	0.576125	0.973079
C12orf40	1.96622	-0.188529	0.514116	-0.366706	0.713838	0.984319
ACTA2-AS1	3.08139	0.0616529	0.357697	0.172361	0.863154	0.994472
XIAPP3	1.55417	-0.0515815	0.455082	-0.113345	0.909757	0.997862
LYNX1	22.2884	-0.284397	0.199148	-1.42807	0.153273	0.912146
TH	28.9871	1.49458	0.653155	2.28825	0.0221231	0.902985
FAHD1	34.0514	0.11815	0.12676	0.932079	0.351296	0.938943
HMGB1P14	1.31158	0.0468111	0.508121	0.0921259	0.926598	0.998236
TDRP	354.63	-0.0488443	0.0836586	-0.583853	0.559319	0.970934
RCC1	63.6808	0.00118675	0.0970155	0.0122325	0.99024	0.999039
MYL11	4.957	-0.302778	0.275043	-1.10084	0.270966	0.925507
F2	1.37062	-0.968326	0.518753	-1.86664	0.0619517	0.902985
ENSG00000180211	34.5222	-0.027705	0.156358	-0.177189	0.85936	0.994472
TPT1P10	2.30156	0.285214	0.395102	0.721873	0.470372	0.956815
PRKRA	42.2616	-0.106576	0.106542	-1.00031	0.317159	0.932004
HERC2P3	1.34213	0.31837	0.522596	0.609208	0.542386	0.969273
ZNRF2	168.282	0.0221324	0.0733332	0.301806	0.7628	0.987899
RRH	2.49002	0.0107852	0.428667	0.02516	0.979927	0.999039
ZNF816	11.513	-0.0685861	0.176992	-0.387508	0.69838	0.982632
FGD6	249.6	0.0284273	0.087402	0.325248	0.744994	0.987034
PLD5	143.103	0.364687	0.228387	1.59679	0.110312	0.90635
OAZ2	114.919	-0.053202	0.0784589	-0.678088	0.497716	0.96107
PNPLA1	2.19761	0.240885	0.406412	0.592713	0.553374	0.970934
CCDC43	69.4345	-0.0932966	0.0772037	-1.20845	0.226875	0.921387
KCTD4	9.26319	-0.197752	0.216012	-0.91547	0.359945	0.940944
MEIOC	2.33493	-0.0450538	0.40903	-0.110148	0.912292	0.998033
FZD2	8.87905	0.081429	0.201647	0.40382	0.686345	0.982476
TIGD2	56.6499	-0.098625	0.128407	-0.768065	0.442449	0.948561
ITPRID1	6.25575	0.0674427	0.279329	0.241445	0.80921	0.991254
HCLS1	130.902	-0.028421	0.100773	-0.282028	0.777922	0.990311
MTURN	24.7348	0.203945	0.191917	1.06267	0.28793	0.927995
ZNF609	436.645	-0.0709721	0.0508364	-1.39609	0.162688	0.912146
PAK2	348.848	0.0871711	0.0506225	1.72198	0.0850727	0.902985
CCDC66	142.192	-0.0726706	0.0811992	-0.894967	0.370805	0.94321
MCFD2	534.813	-0.203907	0.120445	-1.69295	0.0904649	0.903338
HARBI1	16.4777	-0.263745	0.148914	-1.77112	0.0765411	0.902985
C11orf71	9.49679	-0.214138	0.218442	-0.980296	0.32694	0.934636
CYP8B1	97.9936	-0.049135	0.12566	-0.391016	0.695785	0.982476
TPRXL	544.096	-0.0634692	0.132897	-0.477583	0.632947	0.974998
GAS1	15.4971	0.346939	0.294802	1.17686	0.239253	0.921387
ARHGAP45	242.38	-0.0945176	0.211963	-0.445916	0.655658	0.976416
ENSG00000180458	1.04158	-0.388831	0.572886	-0.678724	0.497313	0.96107
ZNF571	8.96427	-0.178558	0.213777	-0.835252	0.403576	0.946822
GLIPR1L2	3.85352	-0.16188	0.294034	-0.550548	0.581944	0.973079
MIGA1	181.32	0.0492471	0.0592726	0.830857	0.406054	0.946822
KCNE1	24.2981	0.0248114	0.272229	0.0911418	0.92738	0.998268
DIP2C-AS1	13.9486	0.138666	0.199535	0.694945	0.48709	0.959794
NRIP1	414.924	-0.061059	0.232175	-0.262987	0.79256	0.990311
ZSCAN4	15.3911	-0.189644	0.200324	-0.946684	0.3438	0.93748
RNF182	2.55978	-0.289197	0.418824	-0.690497	0.489882	0.959919
LINC02908	1.83792	0.459162	0.409503	1.12127	0.262175	0.922134
TSPYL5	4.14485	0.316354	0.308384	1.02584	0.304966	0.930906
H2AC6	546.464	-0.143806	0.144285	-0.996681	0.318919	0.932004
EIF2S3B	2.33319	-0.456458	0.42192	-1.08186	0.279315	0.926713
SRP9P1	4.44837	-0.361539	0.300927	-1.20142	0.229589	0.921387
SKIDA1	9.38286	-0.0776448	0.19182	-0.40478	0.685639	0.982425
H2BC4	140.375	-0.186064	0.19554	-0.951544	0.341328	0.936894
MB21D2	70.8046	-0.199716	0.107487	-1.85805	0.063162	0.902985
SSTR2	1.38456	0.0209594	0.475298	0.0440974	0.964827	0.999039
ZNF594	14.7787	0.0795982	0.16519	0.481858	0.629907	0.974998
PCGF5	119.745	0.274466	0.146395	1.87484	0.0608151	0.902985
SLC47A2	2.10934	-0.197621	0.435658	-0.453614	0.650106	0.975817
PRF1	3.24958	0.372305	0.408832	0.910655	0.362477	0.940944
OR2A4	1.0199	-0.171167	0.556903	-0.307355	0.758573	0.987899
YOD1	33.9665	0.175785	0.201321	0.873161	0.382575	0.94668
TMEM64	23.8384	0.0701449	0.135454	0.517851	0.604562	0.97327
LINC02363	1.46004	0.563481	0.724422	0.777835	0.436666	0.947592
S1PR5	2.64099	-0.010826	0.380513	-0.0284511	0.977302	0.999039
GPR157	279.004	-0.170259	0.117327	-1.45115	0.146739	0.912146
PIPSL	2.04239	-0.435538	0.478146	-0.91089	0.362353	0.940944
WDFY3-AS2	12.6635	0.077262	0.171502	0.450503	0.652348	0.975817
SLC36A4	108.23	0.0845428	0.082799	1.02106	0.307226	0.930906
ZDHHC20	515.863	-0.0489539	0.0633301	-0.772997	0.439524	0.948011
ANKRD30B	2.10359	-0.442816	0.467282	-0.947642	0.343312	0.936894
OR51E1	5.29289	0.0377614	0.257821	0.146463	0.883556	0.995928
ZFP3	14.9464	0.0855476	0.151407	0.565019	0.572061	0.972614
ARSJ	22.6688	0.0930198	0.184689	0.503656	0.614503	0.974092
HOXC9	4.75858	-0.490837	0.299772	-1.63737	0.101553	0.904737
PPA1	186.26	-0.0332073	0.0986931	-0.336471	0.736516	0.986001
PSMG4	42.1221	0.0640678	0.103197	0.620831	0.534711	0.967895
CSNK1G2-AS1	1.4892	0.319929	0.471193	0.678976	0.497153	0.96107
ZNF443	5.95602	-0.117538	0.287936	-0.40821	0.683119	0.982172
PDIA3P1	16.5628	-0.0510921	0.167393	-0.305222	0.760197	0.987899
CXCR2	20.1527	0.517214	0.32526	1.59016	0.1118	0.90635
GREM2	239.217	0.00266022	0.181406	0.0146645	0.9883	0.999039
C11orf42	1.02098	0.519781	0.57739	0.900224	0.368001	0.942023
CAPS2	8.45443	0.257386	0.240004	1.07243	0.283529	0.927252
ZNF792	1.72793	0.0473882	0.422648	0.112122	0.910727	0.998033
CUEDC1	35.3145	0.205117	0.128272	1.59907	0.109805	0.90635
SCRIB	71.9204	-0.000233908	0.0833549	-0.00280617	0.997761	0.999681
KCTD2	61.1149	-0.0983995	0.091259	-1.07824	0.280925	0.926713
D2HGDH	91.4301	-0.021204	0.119781	-0.177023	0.85949	0.994472
OXTR	5.87708	-0.587298	0.491187	-1.19567	0.231825	0.921387
CMTR2	87.0515	-0.130406	0.0973434	-1.33965	0.18036	0.914597
FAM83H	41.8244	-0.037562	0.10376	-0.362007	0.717346	0.984624
ZNF572	3.46998	0.494817	0.34356	1.44026	0.149793	0.912146
ST20	20.6027	-0.0780673	0.183929	-0.424444	0.671242	0.980608
PITPNB	273.883	-0.00466343	0.0662562	-0.0703847	0.943887	0.999039
OR52E4	6.48762	0.0176399	0.344885	0.0511471	0.959208	0.999039
LRRC57	50.1891	-0.0335543	0.085765	-0.391236	0.695623	0.982476
OR52N2	1.28495	0.110484	0.546026	0.202341	0.83965	0.994015
MRPL14	145.67	-0.113731	0.0909868	-1.24997	0.211311	0.920142
GPR137C	9.20431	-0.174212	0.196284	-0.887552	0.374782	0.944269
C1orf105	3.34225	0.148716	0.343081	0.433472	0.664672	0.979198
OR52N1	0.951436	-0.534807	0.662816	-0.806871	0.419741	0.94683
BBS12	4.09103	0.373176	0.312876	1.19273	0.232977	0.921387
ZFP82	22.1304	0.0172437	0.136407	0.126414	0.899404	0.996857
OR52N5	3.35925	0.0817525	0.49949	0.163672	0.869989	0.995228
OR56B2P	1.42696	-0.284476	0.514743	-0.552656	0.580499	0.973079
NQO1	33.9845	-0.139823	0.128066	-1.0918	0.27492	0.925507
AEN	36.0883	-0.167898	0.133205	-1.26044	0.20751	0.919425
FKRP	71.5573	0.0306068	0.100563	0.304354	0.760858	0.987899
TRAPPC5	25.5116	-0.0284094	0.15842	-0.179329	0.85768	0.994472
RPH3AL	26.1	0.308699	0.148622	2.07707	0.0377949	0.902985
SLC25A42	12.1738	0.155242	0.169211	0.917442	0.358911	0.940944
METTL23	29.9714	0.0635246	0.119319	0.532391	0.594455	0.973079
SLC26A11	68.5278	-0.0212225	0.09778	-0.217043	0.828174	0.994015
HIGD1A	194.509	-0.170888	0.148774	-1.14864	0.250704	0.922134
CHRM2	2.55097	0.418217	0.427224	0.978917	0.327621	0.934636
OR52N4	3.6821	-0.279153	0.41941	-0.665585	0.505676	0.963682
EHMT1	407.633	0.0757361	0.078558	0.964078	0.335007	0.935809
LINC02878	2.7654	-0.309572	0.367304	-0.842821	0.399328	0.946822
F2R	7.72899	-0.0756037	0.372331	-0.203055	0.839092	0.994015
ZNF707	12.5555	-0.292199	0.161972	-1.80401	0.0712298	0.902985
MUC16	156.229	1.07713	0.540696	1.99212	0.0463583	0.902985
NPM1	613.259	-0.0150943	0.0657705	-0.2295	0.818481	0.99255
DHTKD1	42.6376	-0.0369833	0.125866	-0.293832	0.768887	0.988477
H2AW	38.7303	-0.210653	0.154005	-1.36783	0.171365	0.912146
ZNF746	115.656	-0.0393151	0.0955581	-0.411426	0.68076	0.981905
POLR2A	126.116	0.0729617	0.0744935	0.979438	0.327364	0.934636
TMEM132C	9.34052	-0.0583213	0.362979	-0.160674	0.87235	0.995641
TLCD5	41.0137	-0.162854	0.155567	-1.04684	0.295171	0.928913
FRAT2	27.1372	-0.072634	0.128633	-0.564662	0.572304	0.972659
TMEM102	1.01284	-0.77448	0.771121	-1.00436	0.315207	0.930941
ZNF322	57.1737	-0.003441	0.0994072	-0.0346152	0.972387	0.999039
NME9	9.46062	-0.343854	0.186177	-1.84692	0.0647585	0.902985
HEPHL1	10.2323	0.392538	0.307012	1.27858	0.201046	0.918746
LRRC75A	1.42077	0.270959	0.510866	0.530391	0.595841	0.973079
OFCC1	24.5056	-0.226721	0.184968	-1.22573	0.220301	0.921387
CCL13	40.042	0.0310222	0.528216	0.0587302	0.953167	0.999039
DDX60L	338.771	0.128581	0.135162	0.951314	0.341445	0.936894
SYNE4	14.668	-0.236995	0.174029	-1.36181	0.173258	0.912858
OGFOD3	59.2522	-0.157448	0.0923262	-1.70534	0.0881303	0.902985
WASHC1	91.4266	-0.120071	0.152109	-0.789378	0.429891	0.946916
AATK	28.4231	0.2888	0.166669	1.73278	0.0831352	0.902985
ZNF467	30.3086	-0.122872	0.120804	-1.01711	0.3091	0.930906
ZNF678	46.4939	0.12584	0.120359	1.04554	0.295774	0.928913
TMEM45A	116.743	0.46942	0.353689	1.32721	0.184439	0.914597
RAP2B	62.9773	0.0774288	0.147816	0.523819	0.600405	0.97327
ZBTB2	42.545	0.0859954	0.107462	0.800244	0.42357	0.946916
RNF135	70.6981	-0.0769599	0.075539	-1.01881	0.308293	0.930906
ACBD4	60.9107	-0.0713316	0.10876	-0.655865	0.511911	0.964617
SGSH	42.9274	0.0170136	0.105125	0.161842	0.87143	0.995641
MAB21L2	1.19235	0.344126	0.658224	0.52281	0.601107	0.97327
SETD2	670.041	0.0809308	0.063712	1.27026	0.203992	0.919093
TMIE	1.01787	-0.29136	0.57824	-0.503874	0.61435	0.974092
MEX3D	99.0108	-0.0763499	0.0802325	-0.951608	0.341296	0.936894
MRPS23	72.012	-0.11452	0.0868383	-1.31877	0.187247	0.916462
GPR135	12.7491	0.0306405	0.23982	0.127765	0.898335	0.996643
SLX1B	139.75	-0.106377	0.0936125	-1.13636	0.255808	0.922134
P2RY13	23.1431	0.189928	0.145437	1.30591	0.191582	0.918746
TNFSF15	13.0675	0.0659857	0.190873	0.345704	0.729565	0.98492
ZFP41	2.15981	0.130648	0.425779	0.306845	0.758962	0.987899
PHLDA2	900.143	-0.289037	0.124512	-2.32136	0.0202676	0.902985
ATG9B	269.977	-0.0692603	0.115201	-0.601214	0.547698	0.970777
ZNF875	78.6829	0.049191	0.0844197	0.582696	0.560098	0.970972
PLAG1	95.9083	0.116663	0.116797	0.998857	0.317864	0.932004
ZBTB20	642.754	0.115884	0.0919085	1.26086	0.207359	0.919425
FDX1P1	22.4744	-0.238827	0.163479	-1.46091	0.144041	0.912146
DIPK2A	45.6964	0.405631	0.162227	2.50039	0.0124057	0.902985
MACIR	27.5951	-0.0076706	0.148523	-0.0516457	0.958811	0.999039
AMIGO1	6.75934	-0.346763	0.320999	-1.08026	0.280026	0.926713
SIAH2	215.073	0.0440333	0.0676097	0.651287	0.514861	0.96464
COPG1	195.92	-0.156918	0.057827	-2.71358	0.00665597	0.902985
LINC00471	1.4283	-0.595295	0.477342	-1.2471	0.212359	0.920305
SLC9A9	185.998	0.262246	0.134385	1.95146	0.0510021	0.902985
LSM10	56.2097	0.0527747	0.110936	0.475722	0.634273	0.975043
RELL1	187.468	-0.11485	0.0880427	-1.30448	0.192071	0.918746
RFX7	163.76	0.0526666	0.072416	0.727279	0.467055	0.955179
SLC35C1	35.0521	-0.0406143	0.121143	-0.335261	0.737429	0.986091
TIGIT	3.59381	0.217778	0.373022	0.58382	0.559341	0.970934
RNF41	34.2929	-0.129057	0.105884	-1.21886	0.222899	0.921387
IBA57	50.8327	0.0539745	0.104272	0.517631	0.604716	0.97327
CLDN7	281.859	-0.156814	0.110348	-1.42108	0.155294	0.912146
ZNF329	29.9702	0.0709652	0.124685	0.569156	0.56925	0.971926
ZNF101	26.8535	-0.0831265	0.114902	-0.723457	0.469399	0.956813
C5orf24	81.1711	-0.0371826	0.0786674	-0.472656	0.636458	0.975646
ADO	13.2371	-0.0669106	0.161901	-0.41328	0.679402	0.981417
COA4	70.8487	-0.096789	0.0844526	-1.14608	0.251764	0.922134
PRKAG1	5.41143	0.151931	0.27903	0.544498	0.586099	0.973079
GINS3	6.19068	0.0383512	0.255038	0.150375	0.880469	0.995925
CCDC149	56.1128	-0.107536	0.107765	-0.99788	0.318338	0.932004
MRPS11	16.1778	-0.133775	0.161761	-0.826995	0.40824	0.946822
AQP7P2	2.46266	-0.152041	0.389632	-0.390216	0.696377	0.982476
SNRPE	170.936	-0.0363953	0.0884963	-0.411264	0.680879	0.981995
RTKN2	15.1803	-0.0758537	0.173357	-0.437558	0.661707	0.978985
PNMA8A	1.76529	-0.264348	0.481007	-0.549572	0.582613	0.973079
CHST15	31.9851	0.470771	0.253853	1.8545	0.0636677	0.902985
MGAT4C	2.50398	-0.134028	0.354984	-0.377561	0.705757	0.982764
IDH2	238.336	-0.230518	0.115926	-1.98848	0.0467585	0.902985
OGFRP1	1.64324	0.0663174	0.499368	0.132803	0.894349	0.995928
TMEM259	209.485	-0.0470682	0.0885277	-0.531677	0.594949	0.973079
GET1	24.5305	-0.0430631	0.170533	-0.25252	0.800639	0.990311
TNRC18	301.512	0.0226796	0.0664575	0.341265	0.732904	0.985193
TMEM30B	66.1918	-0.0886287	0.115078	-0.770159	0.441205	0.948561
DEXI	3.40207	0.177633	0.324965	0.54662	0.584639	0.973079
NOP10	267.533	-0.00306817	0.147137	-0.0208525	0.983363	0.999039
FAM89A	154.415	-0.0970678	0.0782542	-1.24042	0.214821	0.92048
KCNIP1	1.64951	0.378309	0.662501	0.571031	0.567978	0.971664
TDRKH	14.7224	0.295775	0.209793	1.40984	0.158587	0.912146
ZNF708	43.362	0.175784	0.104272	1.68582	0.0918308	0.903338
IST1	249.002	-0.0720583	0.0561832	-1.28256	0.199646	0.918746
ERCC6L2	117.996	-0.116569	0.114593	-1.01725	0.309037	0.930906
MRPL41	88.7904	-0.0296759	0.136088	-0.218065	0.827379	0.994015
CREB3L2	1801.73	-0.0110023	0.0993089	-0.110788	0.911784	0.998033
TP53TG1	38.3127	0.0470717	0.181046	0.259999	0.794865	0.990311
UNC5C	9.06139	-0.279941	0.187879	-1.49	0.136223	0.912146
TSEN54	40.2256	-0.306496	0.126216	-2.42834	0.0151682	0.902985
RGMA	6.4183	-0.00583275	0.257721	-0.022632	0.981944	0.999039
UBA7	17.9782	0.15713	0.146485	1.07267	0.283418	0.927252
MRPS16	123.663	-0.171256	0.0937955	-1.82585	0.067873	0.902985
SHISAL2A	3.48539	0.02543	0.352728	0.0720952	0.942526	0.999039
RAD51B	732.671	0.0214785	0.0764978	0.280773	0.778884	0.990311
ARL6IP4	16.3485	-0.0186916	0.145799	-0.128201	0.89799	0.996643
EXT1	353.732	0.116012	0.12362	0.93846	0.348008	0.938943
SHMT2	44.934	-0.00607701	0.127547	-0.0476453	0.961999	0.999039
MOB2	117.426	0.0160678	0.0707288	0.227175	0.820288	0.992911
HHIPL1	3.62488	0.149023	0.320457	0.465033	0.641908	0.975754
BACE2	721.883	-0.0904386	0.124748	-0.724971	0.46847	0.95646
UBE2E2	437.557	0.209906	0.0964505	2.17631	0.0295324	0.902985
SYNM	19.7781	0.0883415	0.263371	0.335426	0.737304	0.986091
GABRG3	4.42301	0.729215	0.386799	1.88526	0.0593952	0.902985
NLRP10	31.7504	-0.0111613	0.167692	-0.0665583	0.946933	0.999039
FIGN	36.6998	-0.126223	0.158154	-0.7981	0.424812	0.946916
C8orf33	70.4836	-0.10887	0.0790383	-1.37744	0.168377	0.912146
DCAF4L1	1.59317	-0.0796313	0.561943	-0.141707	0.887311	0.995928
SPACA6	135.133	-0.0367585	0.112631	-0.326362	0.74415	0.986956
ZSCAN22	8.19132	0.205938	0.221657	0.929082	0.352847	0.939803
KCNJ14	8.47779	-0.210524	0.198127	-1.06257	0.287976	0.927995
FBXL6	2.69513	0.0572944	0.429796	0.133306	0.893951	0.995928
C1S	48.2653	0.0814699	0.178951	0.455263	0.64892	0.975817
KIAA2012	5.53334	-0.12029	0.263134	-0.457143	0.647568	0.975817
PDSS1P1	1.08462	0.272146	0.595329	0.457136	0.647573	0.975817
ZNF804B	1.7755	0.229336	0.427481	0.536483	0.591625	0.973079
KBTBD3	9.40746	0.254795	0.209313	1.21729	0.223494	0.921387
YBEY	15.7991	0.025793	0.16876	0.152838	0.878526	0.995925
CLN8	63.5961	-0.0756239	0.118234	-0.639614	0.522424	0.966196
ENSG00000182376	1.21357	-0.454756	0.558811	-0.813793	0.415764	0.946822
NXPH4	3.00928	-0.157698	0.402547	-0.391752	0.695242	0.982476
CACNB4	37.9522	0.0130956	0.124031	0.105583	0.915913	0.998033
TRAPPC6B	40.6673	0.0563597	0.115071	0.489781	0.624289	0.974998
PGBD4	8.40976	0.265888	0.20488	1.29777	0.194367	0.918746
NPLOC4	305.464	0.0228392	0.077247	0.295665	0.767486	0.988073
TSHZ2	24.5809	0.258806	0.149844	1.72717	0.084138	0.902985
CAPN12	6.67721	-0.17496	0.226385	-0.772843	0.439615	0.948011
EXOC7	105.367	0.0566142	0.0905558	0.625186	0.531849	0.967218
KPNA2	67.7364	-0.230289	0.111738	-2.06098	0.0393048	0.902985
NCF1B	4.86485	0.220083	0.488492	0.450535	0.652325	0.975817
CEP97	37.9844	0.0948543	0.10473	0.905702	0.365094	0.941229
FES	37.4085	0.00882967	0.116741	0.0756345	0.93971	0.999039
GLRX5	98.6117	-0.0914974	0.110761	-0.826077	0.40876	0.946822
TBPL2	1.16228	-0.0252113	0.528785	-0.0476777	0.961973	0.999039
MXRA7	40.0472	-0.215897	0.255996	-0.84336	0.399027	0.946822
LIMK2	419.65	-0.0479534	0.0748186	-0.640929	0.521569	0.966196
MFSD5	55.6795	-0.101542	0.0873334	-1.1627	0.244953	0.921921
ADI1	331.907	-0.0937205	0.0794977	-1.17891	0.238435	0.921387
RWDD4	39.9594	0.0999187	0.0989696	1.00959	0.312692	0.930906
SPNS3	1.75631	-0.328187	0.413206	-0.794246	0.427052	0.946916
SATB1	6.58629	0.211267	0.308727	0.684316	0.493776	0.96107
NXPH3	2.03504	0.205371	0.413506	0.496658	0.61943	0.974459
CSF1R	828.883	0.0803289	0.116278	0.690836	0.489668	0.959794
EPHB3	22.2738	-0.168009	0.17346	-0.968577	0.332756	0.935129
EPGN	9.79228	1.60628	0.709382	2.26433	0.0235537	0.902985
LINC00334	6.07116	0.0653429	0.255536	0.25571	0.798175	0.990311
SNORC	6.94534	-0.0920967	0.256454	-0.359116	0.719509	0.984763
HS3ST4	1.69954	-0.0905852	0.539117	-0.168025	0.866564	0.994521
TRAK1	341.463	-0.122424	0.0892118	-1.37229	0.169974	0.912146
TSPAN10	2.65153	-0.0925017	0.36412	-0.254042	0.799463	0.990311
PLCB1	586.243	0.0870687	0.20195	0.431139	0.666367	0.979198
SKA2	76.7617	-0.0955947	0.0747245	-1.2793	0.200793	0.918746
NDN	31.7796	0.27361	0.18275	1.49718	0.134347	0.912146
RNF32-DT	12.0922	0.0443166	0.191307	0.231652	0.816808	0.99255
NTM	3.68617	0.472693	0.328238	1.44009	0.149841	0.912146
TTC3	517.883	0.0383643	0.0978081	0.392241	0.69488	0.982476
KCNB2	6.14633	0.0602136	0.255907	0.235295	0.81398	0.991911
PPP1R27	1.3211	0.0667678	0.591295	0.112918	0.910096	0.997862
IGIP	28.9851	-0.100873	0.126125	-0.799788	0.423834	0.946916
TSKU	124.117	-0.0741102	0.132861	-0.557803	0.576979	0.973079
ANXA2	2738.84	0.0373174	0.182097	0.204931	0.837626	0.994015
RGS6	41.0796	0.00886854	0.183833	0.0482423	0.961523	0.999039
HOXB4	4.00044	0.102775	0.289219	0.355355	0.722323	0.984763
PAQR7	608.966	-0.152844	0.100441	-1.52173	0.128076	0.911565
PAPPA	29133.2	-0.104342	0.132003	-0.790449	0.429265	0.946916
MAFA	3.04535	0.196614	0.436499	0.450435	0.652397	0.975817
NGRN	62.2255	-0.0304642	0.119863	-0.254158	0.799374	0.990311
GRID1	9.0481	-0.276092	0.28891	-0.955636	0.339256	0.936894
HCAR2	9.00029	0.5795	0.399529	1.45046	0.14693	0.912146
C1orf116	6.15297	0.936153	0.540027	1.73353	0.0830014	0.902985
TMEM198B	5.8376	0.256651	0.257462	0.996853	0.318836	0.932004
CRIP2	885.061	-0.112819	0.117795	-0.957758	0.338185	0.936894
DDX28	41.526	-0.053319	0.146431	-0.364123	0.715766	0.984319
ACBD3	409.78	0.100176	0.0745416	1.34389	0.178984	0.914597
C16orf72	94.2641	0.0257939	0.0835683	0.308657	0.757583	0.987899
PLCXD3	5.3415	0.951621	0.482544	1.97209	0.0485989	0.902985
VMO1	5.88423	0.34841	0.427307	0.815362	0.414865	0.946822
ALG12	9.11636	-0.145469	0.253102	-0.574746	0.565463	0.971458
LCK	2.98395	0.431615	0.44303	0.974235	0.32994	0.934933
GALNT9	1.03416	0.268399	0.590954	0.454179	0.6497	0.975817
COL18A1	22.9684	0.201269	0.172719	1.1653	0.243897	0.921387
PRKCZ-AS1	13.343	-0.000591574	0.214496	-0.00275797	0.997799	0.999681
ADGRG3	7.61945	0.405071	0.30667	1.32087	0.186544	0.915261
TCHHL1	2.54157	-0.0771953	0.392043	-0.196905	0.843902	0.994015
RGS7	9.22648	-0.23575	0.200999	-1.17289	0.240839	0.921387
SLC25A18	7.0615	0.0415219	0.230231	0.180349	0.856878	0.994472
ZNF721	134.623	0.0831469	0.0698035	1.19116	0.233592	0.921387
C11orf54	58.4969	-0.251175	0.116	-2.1653	0.0303645	0.902985
CEP63	52.1385	0.0907511	0.095601	0.94927	0.342483	0.936894
WFDC10B	5.28267	0.0448839	0.253809	0.176841	0.859633	0.994472
SRPRA	182.622	-0.114386	0.0776437	-1.47322	0.140692	0.912146
EWSR1	432.189	-0.031393	0.0644298	-0.487243	0.626086	0.974998
HMGN4	87.7482	-0.0330836	0.0993683	-0.332939	0.73918	0.986319
SPATA13	172.531	-0.0777412	0.0926043	-0.8395	0.401189	0.946822
GJC1	32.4844	0.20075	0.201435	0.996599	0.318959	0.932004
CNOT10	89.812	-0.0157868	0.0700528	-0.225356	0.821703	0.992911
MTA1	65.4731	0.0149791	0.100788	0.148619	0.881854	0.995928
ZNF662	38.9015	-0.0414162	0.137634	-0.300915	0.763479	0.987899
CADM1	163.612	0.115543	0.115458	1.00073	0.316955	0.932004
ZNF320	153.101	0.197922	0.113491	1.74393	0.0811705	0.902985
C12orf60	9.16854	0.215363	0.291127	0.739759	0.459446	0.953132
PYCR1	12.765	-0.830082	0.345318	-2.40382	0.0162249	0.902985
NAA38	198.603	-0.131683	0.0992849	-1.32631	0.184736	0.914597
SPNS2	17.5187	-0.270376	0.284794	-0.949373	0.342431	0.936894
MCEMP1	16.6841	0.705247	0.401923	1.75468	0.0793135	0.902985
AP2A2	291.209	0.00338858	0.0830725	0.0407907	0.967463	0.999039
SLC8A1	120.553	0.297348	0.154261	1.92756	0.0539094	0.902985
SLC25A21	4.28925	0.389568	0.315112	1.23629	0.216352	0.920698
PCP4	34.5813	0.0234388	0.160012	0.146482	0.883541	0.995928
ABAT	75.0497	-0.0324821	0.131139	-0.247692	0.804373	0.990567
SLC25A10	4.88704	-0.133164	0.296597	-0.448973	0.653451	0.975817
CAMK1D	123.002	0.192308	0.281086	0.684163	0.493872	0.96107
RGPD6	59.7517	0.0936959	0.128492	0.729197	0.465881	0.954886
FAM133CP	1.56229	-0.238348	0.469777	-0.507363	0.6119	0.974092
LYSMD4	5.69111	-0.290542	0.270653	-1.07348	0.283055	0.927215
WBP2NL	43.3992	-0.238542	0.111803	-2.13358	0.0328771	0.902985
IGSF5	213.622	0.0217444	0.126958	0.171273	0.864009	0.994472
AFMID	25.7415	-0.327018	0.151558	-2.1577	0.0309509	0.902985
GAS6	80.7206	0.202127	0.180814	1.11787	0.263622	0.922134
NEB	240.977	0.114185	0.171891	0.66429	0.506505	0.964219
BEGAIN	2.82079	0.539342	0.39927	1.35082	0.176752	0.91431
GPC6	12.3688	0.219554	0.342687	0.640685	0.521728	0.966196
ARHGEF37	231.21	-0.0250309	0.118168	-0.211825	0.832243	0.994015
FAM43B	2.74368	-0.0816869	0.401652	-0.203377	0.83884	0.994015
CSMD1	45.1029	-0.355422	0.232366	-1.52958	0.126121	0.910621
CALHM3	3.11815	-0.160233	0.343776	-0.466098	0.641146	0.975754
PTGDR2	1.08171	-0.0536297	0.626242	-0.0856373	0.931755	0.998622
CEP57L1	140.877	0.00271315	0.0992585	0.0273341	0.978193	0.999039
RABIF	92.402	-0.132289	0.101291	-1.30603	0.191543	0.918746
TMEM119	3.38137	0.191782	0.428504	0.447562	0.654469	0.975819
FANCF	6.4957	0.180093	0.216802	0.830681	0.406154	0.946822
CALN1	5.45439	0.128426	0.24819	0.517449	0.604843	0.97327
ENSG00000183171	2.38201	-0.129573	0.372632	-0.347723	0.728048	0.984863
SMDT1	275.613	-0.212429	0.0948553	-2.23951	0.0251227	0.902985
CHST6	2.62379	-0.323243	0.401619	-0.804848	0.420908	0.946916
HSP90AB3P	4.65379	0.464813	0.252407	1.84153	0.0655444	0.902985
POTEC	1.40399	-0.188903	0.526373	-0.358876	0.719688	0.984763
RUVBL2	64.8876	-0.175686	0.0865603	-2.02964	0.0423933	0.902985
GDPGP1	3.26639	-0.0243474	0.311636	-0.0781277	0.937727	0.998634
CTNNA3	74.0001	-0.0516912	0.122129	-0.42325	0.672113	0.980739
RIMBP3C	1.25727	-0.8166	0.661828	-1.23386	0.217257	0.921089
LINC01547	1.66886	0.184346	0.434198	0.424567	0.671152	0.980608
PTTG1IP	990.598	-0.0621217	0.0694078	-0.895024	0.370774	0.94321
DDX41	55.0446	-0.0474457	0.101503	-0.467429	0.640193	0.975754
CCDC60	2.15428	-0.294087	0.436661	-0.673492	0.500634	0.961197
PLGLB1	16.344	-0.0806935	0.192065	-0.420136	0.674386	0.981259
DAZAP2	211.73	-0.0358757	0.0921638	-0.38926	0.697084	0.982476
CCBE1	2.99828	0.138025	0.332947	0.414555	0.678468	0.981417
SELENOF	430.006	-0.138781	0.0745748	-1.86096	0.0627492	0.902985
TMEM121B	1.18049	0.506955	0.611627	0.828863	0.407182	0.946822
ENSG00000183308	20.0146	0.250172	0.161091	1.55299	0.120426	0.910218
ZNF623	39.6899	-0.0252299	0.0992954	-0.254089	0.799427	0.990311
CCDC125	107.932	-0.0568801	0.108068	-0.526337	0.598654	0.973171
REC114	26.1783	-0.108096	0.148967	-0.725635	0.468062	0.956207
JRKL	75.898	0.155469	0.0842092	1.84623	0.0648592	0.902985
CABCOCO1	4.51435	0.512375	0.480478	1.06639	0.286249	0.927758
KIAA2026	446.683	0.0336646	0.0657668	0.511879	0.608736	0.974036
OVCH2	20.9132	0.312166	0.208793	1.4951	0.134888	0.912146
FHL3	17.6797	0.201308	0.197132	1.02119	0.307166	0.930906
CCDC159	11.4216	0.325605	0.196864	1.65396	0.0981361	0.904737
RIPK4	7.23019	0.130005	0.242862	0.535306	0.592439	0.973079
NPIPA1	50.3728	0.0846421	0.122986	0.688223	0.491312	0.960963
SF3A3	143.107	0.0618877	0.0747315	0.828133	0.407595	0.946822
TRIM61	11.9671	0.0987875	0.200971	0.491552	0.623036	0.974955
GRIN2A	1.586	0.268181	0.613292	0.437281	0.661907	0.978985
PKD1P3	19.034	0.39658	0.241243	1.6439	0.100197	0.904737
GTF2H2C	55.8248	0.176217	0.12974	1.35823	0.17439	0.914142
ASB7	59.3003	-0.0301373	0.0820167	-0.367453	0.713281	0.984319
SH2D7	9.43531	0.00284014	0.279006	0.0101795	0.991878	0.999039
GPR132	13.7898	0.0270109	0.223877	0.120651	0.903968	0.997133
MX2	42.9093	0.275986	0.28463	0.969632	0.33223	0.935129
EP400	295.175	0.0509536	0.0894337	0.569735	0.568857	0.971888
MEX3B	5.78918	0.21281	0.269161	0.790645	0.429151	0.946916
PI4KAP2	174.207	-0.0449866	0.111365	-0.403955	0.686246	0.982476
TENT5C	59.6355	0.549274	0.395985	1.38711	0.165409	0.912146
COA5	62.9414	-0.105381	0.10524	-1.00134	0.316662	0.931786
UTP11	112.862	-0.081186	0.0728379	-1.11461	0.265017	0.922134
PSMG1	40.4558	0.0991816	0.106876	0.928002	0.353407	0.940179
PRR14L	513.674	0.0391539	0.0654696	0.598047	0.549809	0.970934
ACSM5	3.33095	0.340915	0.320708	1.06301	0.287779	0.927995
ENSG00000183562	1.74598	0.0995298	0.403855	0.246449	0.805334	0.990567
SERHL2	1.17913	-0.122716	0.525767	-0.233404	0.815447	0.992397
PCBP3	8.14081	0.724353	0.278025	2.60535	0.00917802	0.902985
SETD3	318.465	-0.0119952	0.0609224	-0.196893	0.843911	0.994015
TNFAIP8L3	3.32319	0.349718	0.344464	1.01525	0.309986	0.930906
ZNRF3	143.755	-0.0803953	0.117626	-0.683483	0.494302	0.96107
FBXL7	3.87879	0.0959261	0.328809	0.291738	0.770487	0.988477
TANGO2	52.4068	-0.0449526	0.114534	-0.392482	0.694702	0.982476
SMG1P5	35.4828	0.0966209	0.116459	0.829657	0.406733	0.946822
SFXN4	35.7672	0.0747207	0.124498	0.600178	0.548388	0.970934
FAM167B	5.16242	-0.042755	0.324932	-0.131581	0.895315	0.99603
MRPL54	112.144	-0.207413	0.0927624	-2.23596	0.0253543	0.902985
ZNF438	140.159	0.148816	0.108416	1.37264	0.169863	0.912146
HMCES	61.1574	-0.124291	0.0873548	-1.42283	0.154784	0.912146
CCR3	21.364	0.18447	0.20211	0.912722	0.361389	0.940944
DGCR6	1.36234	-0.334441	0.698811	-0.478586	0.632233	0.974998
TP53TG3	1.45341	-0.463334	0.509326	-0.9097	0.362981	0.940944
RP1L1	1.46786	-0.00444882	0.524216	-0.00848661	0.993229	0.99909
ZNF530	8.08691	-0.0356005	0.226413	-0.157237	0.875058	0.995894
NDUFB1	244.097	-0.0755646	0.0870383	-0.868176	0.385298	0.946822
KLHL25	2.99125	-0.185909	0.347727	-0.534642	0.592897	0.973079
TAFA1	1.61664	-0.620945	0.611674	-1.01516	0.310031	0.930906
TRMT12	17.0435	-0.07246	0.188329	-0.384753	0.70042	0.982754
PSG9	8053.39	-0.0847656	0.192527	-0.440278	0.659736	0.977725
CMKLR2	35.861	-0.299249	0.201501	-1.4851	0.137517	0.912146
LINC00518	1.49833	0.216712	0.516801	0.419333	0.674973	0.981259
BMP8A	5.61362	0.161375	0.253325	0.637028	0.524106	0.966419
ALYREF	35.122	-0.0781817	0.138247	-0.565522	0.571719	0.972614
RFLNB	26.2852	0.318267	0.165917	1.91822	0.0550826	0.902985
NOG	86.0143	-0.109772	0.384294	-0.285646	0.775149	0.990015
UPP1	283.324	-0.0142473	0.0734827	-0.193887	0.846264	0.994015
OPCML	3.82729	0.0115311	0.319639	0.0360755	0.971222	0.999039
TRIM52	39.8218	0.124266	0.118228	1.05107	0.293228	0.928913
LHFPL6	88.3694	0.0434199	0.144101	0.301315	0.763174	0.987899
CMTM4	118.389	-0.0462769	0.0913411	-0.506639	0.612408	0.974092
TMEM50A	269.16	-0.151684	0.0989101	-1.53355	0.125141	0.910218
ASCL2	53.0931	-0.29832	0.359911	-0.82887	0.407178	0.946822
TBK1	369.823	-0.00369016	0.0703771	-0.052434	0.958183	0.999039
CBX6	85.0159	0.0345736	0.144005	0.240087	0.810263	0.991254
MACC1	46.7548	0.314773	0.181971	1.72979	0.0836673	0.902985
TBL3	37.8599	-0.0879331	0.124611	-0.705659	0.4804	0.958866
ACP7	1.68639	-0.422764	0.533534	-0.792386	0.428136	0.946916
KREMEN1	35.6095	0.0189885	0.149333	0.127155	0.898817	0.996857
TRAIP	3.91264	-0.109328	0.294543	-0.37118	0.710503	0.983427
CHEK2	15.8002	0.085604	0.155041	0.552138	0.580854	0.973079
AIFM3	2.83098	-0.42848	0.360165	-1.18968	0.234174	0.921387
KCTD16	1.08891	0.476736	0.571291	0.83449	0.404005	0.946822
B3GALT5	3.82142	0.0338789	0.321776	0.105287	0.916148	0.998033
ZNF703	690.823	0.0243713	0.132157	0.184411	0.853691	0.994472
SLC35F3	1.88468	0.924099	0.458845	2.01397	0.0440128	0.902985
DOCK8-AS1	9.62959	0.178795	0.266737	0.670302	0.502665	0.962414
TUBA8	3.7084	0.529609	0.314803	1.68235	0.0925014	0.903338
NPIPA5	18.5913	0.0718215	0.14064	0.510676	0.609578	0.974036
OLFML1	1.55087	0.416552	0.61689	0.675245	0.49952	0.96107
FAM162B	33.4252	-0.0594991	0.252748	-0.235409	0.813891	0.991885
RBM12B	52.1382	-0.0344316	0.0968149	-0.355643	0.722108	0.984763
LIN9	35.1176	-0.0994208	0.114743	-0.866462	0.386237	0.946822
NCF4-AS1	46.6421	-0.00756884	0.173321	-0.0436694	0.965168	0.999039
BTBD9	518.927	0.0411971	0.0711768	0.578799	0.562725	0.971458
NUDT14	24.873	0.0437587	0.15241	0.287112	0.774026	0.989634
GPR39	11.2221	0.480582	0.297662	1.61452	0.106414	0.906173
FAM3B	71.3431	-0.142897	0.154278	-0.926235	0.354324	0.940186
ZNF730	236.028	-0.0268732	0.125897	-0.213454	0.830973	0.994015
KIRREL1	42.0182	0.143224	0.141364	1.01316	0.310984	0.930906
IQGAP3	10.4954	-0.41044	0.195571	-2.09867	0.035846	0.902985
TOB2	156.929	0.0412001	0.0806814	0.510652	0.609594	0.974036
SCN5A	2.64369	-0.0560224	0.360702	-0.155315	0.876573	0.995925
ARSI	25.0331	-0.0672583	0.245324	-0.274161	0.783961	0.990311
NPIPA9	38.1215	0.0834806	0.144451	0.577917	0.56332	0.971458
TTC32	31.0064	-0.0898522	0.145225	-0.61871	0.536108	0.968042
LRRC55	1.27843	-0.0429933	0.570166	-0.0754049	0.939893	0.999039
DNAH2	9.70787	-0.235222	0.20615	-1.14102	0.25386	0.922134
SDR42E2	5.10425	0.242345	0.274847	0.881745	0.377915	0.94566
HTR7P1	4.19333	-0.284234	0.341929	-0.831267	0.405823	0.946822
KMT5A	80.2477	0.0343122	0.0814213	0.421415	0.673452	0.981166
KCNH8	6.77523	0.398423	0.258294	1.54252	0.122948	0.910218
SMTN	26.0828	0.130003	0.204367	0.636125	0.524695	0.966419
NPW	6.75257	0.0160489	0.261142	0.0614564	0.950996	0.999039
PP2D1	24.026	-0.0860575	0.128567	-0.669357	0.503267	0.962414
COA3	145.765	-0.19547	0.0825878	-2.36682	0.0179418	0.902985
ST6GALNAC3	12.5144	0.234773	0.183719	1.27789	0.201287	0.918746
PTP4A2	287.879	0.0180165	0.0458794	0.392693	0.694546	0.982476
ACTG1	1730.5	0.0581338	0.108042	0.538068	0.59053	0.973079
TMPRSS2	2.3618	-0.141598	0.507347	-0.279094	0.780173	0.990311
DENND5A	274.015	0.0632374	0.0691935	0.913922	0.360758	0.940944
OR2T10	7.82551	0.380712	0.406912	0.935613	0.349472	0.938943
DSCR4	14.9705	0.12515	0.217991	0.574107	0.565896	0.971458
DIABLO	4.81924	0.640441	0.282997	2.26307	0.0236316	0.902985
VPS33B	11.9091	0.310664	0.179695	1.72884	0.0838375	0.902985
TBX1	15.9715	-0.181557	0.178309	-1.01822	0.308575	0.930906
ADAP2	68.6634	0.17529	0.144191	1.21568	0.224106	0.921387
UQCR10	578.039	-0.218505	0.101558	-2.15153	0.0314346	0.902985
BRD7P2	6.52147	0.410872	0.22387	1.83532	0.0664587	0.902985
TRIML1	1.09026	0.811191	0.586437	1.38325	0.166587	0.912146
EIF3C	409.097	0.0238083	0.0889287	0.267724	0.788912	0.990311
CLDN5	207.793	0.287234	0.22732	1.26357	0.206385	0.919237
ENSG00000184115	4.82827	-0.201224	0.31577	-0.63725	0.523962	0.966419
NIPSNAP1	37.6195	-0.0763235	0.147388	-0.517841	0.604569	0.97327
LRRC51	16.2192	0.00985542	0.16151	0.0610205	0.951343	0.999039
KCNQ3	2.34282	0.551635	0.444477	1.24109	0.214573	0.920305
ADRA2C	5.63345	-0.109427	0.271073	-0.403682	0.686447	0.982476
NR2C2AP	13.3153	0.0627337	0.191875	0.326951	0.743705	0.986871
C1QTNF12	3.22917	0.111884	0.344817	0.324475	0.745578	0.98725
CRELD2	49.7493	-0.0262373	0.120866	-0.217077	0.828148	0.994015
SCFD2	35.2739	0.172538	0.132464	1.30253	0.192736	0.918746
UBE2F	93.5235	-0.175805	0.100523	-1.74891	0.0803068	0.902985
KCNJ12	2.58485	0.331022	0.477816	0.692782	0.488446	0.959794
PPP1R2	118.25	-0.0275566	0.0686765	-0.401252	0.688235	0.982476
GOLGA6L4	4.69189	-0.193293	0.278335	-0.694461	0.487393	0.959794
PGP	41.6847	0.0136828	0.117238	0.116709	0.90709	0.997533
C22orf46	45.6132	0.066383	0.137194	0.483862	0.628484	0.974998
SNRNP35	64.0946	-0.0131927	0.0818934	-0.161096	0.872017	0.995641
CMSS1	41.19	0.0353378	0.112842	0.313162	0.754158	0.987899
PCDH9	5.87553	-0.0487837	0.516338	-0.0944802	0.924728	0.998236
ACOT1	17.0166	-0.292984	0.260627	-1.12415	0.260949	0.922134
OAF	8.35622	0.187982	0.194722	0.965389	0.33435	0.935549
ALDH1A3	17.439	-0.149319	0.172379	-0.866225	0.386367	0.946822
H2AC20	98.9134	-0.0511529	0.143856	-0.355585	0.722151	0.984763
KCNK12	9.47763	-0.34389	0.403122	-0.853066	0.393623	0.946822
H2AC21	1.5159	0.554181	0.466981	1.18673	0.235334	0.921387
POU6F1	10.8812	-0.178241	0.183148	-0.973207	0.33045	0.934933
TM2D3	128.104	-0.00595375	0.0752044	-0.0791676	0.936899	0.998634
TSSC4	81.3096	-0.00957643	0.0969442	-0.098783	0.921311	0.998103
TACSTD2	153.121	0.195516	0.342064	0.571576	0.567609	0.97153
CLECL1	2.2326	0.263234	0.455899	0.577396	0.563672	0.971458
PRKD1	30.3045	0.207321	0.175932	1.17842	0.23863	0.921387
CCSER1	1061.13	0.0769655	0.196938	0.39081	0.695938	0.982476
ZDHHC23	3.20936	0.217815	0.312828	0.696279	0.486254	0.95957
SLIT3	68.5294	0.0359983	0.260877	0.13799	0.890249	0.995928
EFNA5	40.0151	0.250203	0.232008	1.07842	0.280846	0.926713
MRGPRE	10.3719	-0.293049	0.322027	-0.910012	0.362816	0.940944
H1-5	17.5149	0.0584093	0.196699	0.296948	0.766507	0.987899
PKP3	218.125	0.0060353	0.0793318	0.0760766	0.939358	0.999039
CSF1	22.4771	0.283674	0.149273	1.90037	0.0573843	0.902985
COLEC10	3.49773	0.233474	0.389985	0.598675	0.549389	0.970934
ACTRT3	2.38804	-0.564563	0.402832	-1.40149	0.161069	0.912146
PLA2G6	36.3058	-0.158458	0.132655	-1.19451	0.232279	0.921387
MAML2	127.627	0.122047	0.113578	1.07457	0.282567	0.927175
SS18L1	66.2842	-0.00812368	0.107046	-0.07589	0.939507	0.999039
IRS3P	2.25522	0.224669	0.403621	0.556633	0.577778	0.973079
TOP1MT	16.1136	0.171201	0.156489	1.09401	0.273949	0.925507
COPB2	187.343	0.0202754	0.0825406	0.245641	0.80596	0.990567
LRRC19	1.40057	0.570149	0.491557	1.15988	0.246097	0.922134
THAP7	52.6821	-0.047635	0.106791	-0.446058	0.655555	0.976416
ENSG00000184441	11.6011	-0.317148	0.185759	-1.70731	0.0877647	0.902985
KNTC1	37.2314	0.0171683	0.103999	0.165081	0.86888	0.994844
CCR10	1.43142	-0.43669	0.514298	-0.8491	0.395825	0.946822
NCMAP	348.988	-0.0201719	0.150947	-0.133635	0.893691	0.995928
BPIFC	1.39952	0.419716	0.607288	0.691133	0.489482	0.959794
WDR27	13.0312	0.0646134	0.16166	0.399687	0.689387	0.982476
TXNRD2	69.5984	-9.19934e-05	0.0755041	-0.00121839	0.999028	0.999888
OR56A3	6.16551	-0.224256	0.313494	-0.715343	0.474397	0.957881
PTP4A3	7.90499	0.0986049	0.232137	0.42477	0.671004	0.980608
TMEM255B	4.68618	0.562416	0.320366	1.75555	0.0791659	0.902985
PROS1	28.4243	0.184381	0.147834	1.24721	0.212319	0.920305
GAST	6.06854	-0.830082	0.36472	-2.27594	0.0228494	0.902985
HDDC3	21.7221	-0.084655	0.135927	-0.622795	0.533419	0.967736
ZFP1	38.4346	-0.00777469	0.134291	-0.0578946	0.953833	0.999039
C6orf58	1.71722	-0.603399	0.444561	-1.35729	0.174688	0.91431
DUSP8	17.2656	-0.160996	0.180158	-0.893637	0.371516	0.943684
SOCS3	66.065	0.430558	0.281121	1.53157	0.125628	0.910218
SLITRK6	5.44868	0.805443	0.789051	1.02077	0.307362	0.930906
PIWIL3	1.00727	-0.63441	0.61678	-1.02858	0.303675	0.930906
LPAR5	9.90398	0.0534461	0.191511	0.279076	0.780187	0.990311
XPOT	86.6441	0.101077	0.0779558	1.29659	0.194773	0.918746
STING1	14.8316	0.158085	0.20204	0.782444	0.433954	0.947525
PDE4B	245.065	0.09085	0.148235	0.61288	0.539956	0.969273
SNN	9.39265	-0.258225	0.190144	-1.35805	0.174447	0.914233
FAM167A-AS1	7.74033	0.72275	0.282138	2.56169	0.0104165	0.902985
KCNH7	78.1804	-0.129911	0.163188	-0.796081	0.425985	0.946916
NELL2	8.13872	0.230054	0.228513	1.00674	0.314058	0.930906
SPDYE12	40.65	-0.244417	0.129069	-1.8937	0.0582644	0.902985
KRBA2	11.5447	-0.4478	0.181731	-2.46408	0.0137366	0.902985
ZNF93	22.1899	0.0894279	0.196399	0.455337	0.648867	0.975817
SEPTIN9	287.106	0.0875263	0.0829391	1.05531	0.291285	0.928913
CDCA2	11.2261	0.10146	0.205553	0.493596	0.621592	0.974895
RALYL	15.7993	0.14018	0.257718	0.54393	0.58649	0.973079
ZBTB40	71.5755	0.0252416	0.0880688	0.286612	0.774409	0.989634
H2BC21	104.869	-0.15383	0.138763	-1.10858	0.267613	0.922134
CLDN6	1.51772	-0.907153	0.456327	-1.98794	0.0468178	0.902985
EIF4ENIF1	47.9013	0.00538215	0.104922	0.0512967	0.959089	0.999039
RNLS	8.15044	0.133318	0.219897	0.606275	0.544332	0.969273
APOBR	15.5649	0.283652	0.249768	1.13566	0.256099	0.922134
FAM110C	1.00164	0.389554	0.670942	0.580608	0.561505	0.971458
ATL3	92.2173	0.162936	0.149573	1.08934	0.276003	0.925507
NDUFA12	316.236	-0.0910129	0.10993	-0.827917	0.407718	0.946822
DYNLT2	6.69071	-0.175523	0.237439	-0.739232	0.459766	0.953168
UBE2G2	169.597	0.0151376	0.0558293	0.271141	0.786283	0.990311
OSBP2	24.7643	0.740415	0.241765	3.06254	0.00219469	0.902985
B3GALT5-AS1	1.30053	0.207898	0.622357	0.334049	0.738342	0.986282
ZBTB7C	91.0436	0.0233436	0.151046	0.154546	0.877179	0.995925
PRR16	79.318	-0.0901907	0.170372	-0.529375	0.596546	0.973079
TMED9	790.672	-0.191157	0.125563	-1.5224	0.127908	0.911512
LINC00308	29.6888	0.285511	0.408821	0.698377	0.484942	0.95956
TMEM186	7.45872	0.0379693	0.220917	0.171872	0.863538	0.994472
SDR42E1	6.46044	0.396537	0.323989	1.22392	0.220982	0.921387
RBM33	458.526	0.0519436	0.0701173	0.74081	0.458809	0.953132
BTBD6	15.6281	-0.133712	0.16739	-0.798809	0.424401	0.946916
H1-10	108.216	0.0978458	0.128159	0.763472	0.445182	0.949045
RBM43	9.48571	-0.0268362	0.24847	-0.108006	0.913991	0.998033
SUMO3	148.881	-0.119328	0.0961307	-1.24131	0.214491	0.920305
IMMP2L	353.494	0.0681924	0.077895	0.87544	0.381335	0.946196
CLCNKB	2.50593	-0.358272	0.36968	-0.969143	0.332474	0.935129
JAG2	15.2582	0.16834	0.211081	0.797513	0.425153	0.946916
FMNL1	83.0396	-0.0485704	0.0951864	-0.510266	0.609865	0.974036
NUTM2A	1.01609	-0.450182	0.554049	-0.812532	0.416487	0.946822
PTRHD1	93.2969	-0.292877	0.118636	-2.4687	0.0135605	0.902985
ZFP90	21.3302	0.134474	0.145098	0.92678	0.354041	0.940186
FAM227A	3.24641	0.0193096	0.337342	0.0572405	0.954354	0.999039
MUC6	7.95102	0.0944048	0.315005	0.299693	0.764412	0.987899
NOC4L	28.8671	-0.0384341	0.131604	-0.292044	0.770253	0.988477
USP18	5.45336	0.248993	0.274835	0.905974	0.36495	0.941229
NDUFA6	613.467	-0.235649	0.122949	-1.91664	0.0552843	0.902985
CHRM5	5.12583	-0.553903	0.363596	-1.5234	0.127658	0.911503
SORCS2	4.79852	-0.138322	0.274674	-0.503585	0.614553	0.974092
TMEM121	2.14502	0.134832	0.477167	0.282567	0.777509	0.990311
TMEM106A	64.3424	-0.226434	0.124675	-1.8162	0.0693403	0.902985
SIVA1	110.064	-0.106378	0.0840437	-1.26574	0.205606	0.919093
BRI3BP	15.9129	0.267191	0.154699	1.72716	0.0841389	0.902985
DGAT1	29.7792	-0.271236	0.116819	-2.32185	0.020241	0.902985
RFX6	5.04204	-0.0977662	0.309495	-0.315889	0.752087	0.987899
ROBO2	6.11387	0.153584	0.270842	0.567059	0.570674	0.972276
AP3M1	74.8469	-0.168233	0.0993686	-1.69302	0.0904515	0.903338
NT5C1B	1.71494	0.0859917	0.624644	0.137665	0.890505	0.995928
CA13	2.98337	0.798262	0.501024	1.59326	0.111102	0.90635
UBOX5	17.1856	-0.0150365	0.138902	-0.108253	0.913795	0.998033
MAFF	1023.18	-0.211812	0.11508	-1.84056	0.0656863	0.902985
BRF1	117.587	-0.0118267	0.0935254	-0.126454	0.899372	0.996857
SEMA4B	187.044	-0.153641	0.0771744	-1.99083	0.0464998	0.902985
SPDYE16	40.9992	0.0933542	0.120518	0.774605	0.438573	0.948011
CIB1	128.158	-0.167606	0.0979878	-1.71048	0.087178	0.902985
ANKS1B	38.7121	0.105799	0.178942	0.591247	0.554355	0.970934
NELFA	59.7083	-0.0767865	0.0843087	-0.910777	0.362413	0.940944
SLC24A3	25.7021	0.0989221	0.18132	0.545566	0.585364	0.973079
SGCZ	1.20016	0.0816205	0.579175	0.140925	0.887929	0.995928
EFCAB10	41.3577	-0.11006	0.156149	-0.704838	0.480911	0.958866
C5orf47	7.86541	-0.682932	0.309281	-2.20812	0.0272356	0.902985
UFD1-AS1	2.04425	-0.945771	0.495008	-1.91062	0.056054	0.902985
FLRT2	9.83911	0.578588	0.377087	1.53436	0.12494	0.910218
INTS5	23.7443	-0.103948	0.139846	-0.743303	0.457298	0.95248
MANEAL	1.23602	-0.592013	0.584765	-1.01239	0.311349	0.930906
ADSS1	15.9869	0.141546	0.184989	0.765161	0.444176	0.948803
ANO9	12.0893	0.218939	0.189398	1.15597	0.247693	0.922134
FAF1	472.218	0.0663752	0.0706046	0.940098	0.347168	0.938828
FAM43A	184.592	0.0853094	0.123084	0.693096	0.488249	0.959794
NSMCE3	15.2054	-0.0947597	0.166033	-0.570729	0.568183	0.971731
HSF1	123.734	-0.0562086	0.0735398	-0.764328	0.444672	0.948803
C6orf120	79.7217	-0.1865	0.101057	-1.8455	0.0649641	0.902985
PURA	285.866	0.087149	0.0782208	1.11414	0.265219	0.922134
MFSD6L	1.49356	-0.556777	0.632655	-0.880064	0.378825	0.9459
LRRC37B	31.7444	0.037383	0.125493	0.297888	0.765788	0.987899
DDX51	17.7331	-0.116762	0.144134	-0.810096	0.417885	0.946822
NOMO2	201.504	-0.138193	0.0844258	-1.63686	0.101659	0.904737
LINC00482	66.7453	-0.0832168	0.0866315	-0.960583	0.336762	0.936624
LINC00313	1.94723	0.444721	0.466407	0.953505	0.340334	0.936894
SIGIRR	24.0939	0.062463	0.133357	0.468388	0.639507	0.975754
NRBP2	5.40427	-0.109454	0.258888	-0.422784	0.672453	0.980739
IFITM2	391.997	0.218961	0.177416	1.23417	0.217141	0.921089
TNFAIP2	128.485	0.0552434	0.208786	0.264594	0.791323	0.990311
ZNF445	37.327	0.131554	0.13269	0.991441	0.32147	0.933027
PGBD2	34.1906	0.0054497	0.132574	0.0411068	0.967211	0.999039
RAB11B	342.698	-0.120418	0.077615	-1.55148	0.120787	0.910218
PRMT3	97.6899	0.108837	0.0862569	1.26178	0.207029	0.919425
GP1BA	2.23302	0.633169	0.39985	1.58351	0.113304	0.90635
PRPF39	128.833	-0.0247488	0.0670842	-0.368921	0.712187	0.984167
PPIL6	24.7785	-0.222843	0.144409	-1.54313	0.122799	0.910218
ZNF74	7.77371	-0.0995215	0.237422	-0.419175	0.675088	0.981259
KIAA0825	23.2976	0.0959517	0.155924	0.615375	0.538307	0.969255
UBALD2	111.516	-0.00954244	0.105875	-0.0901295	0.928184	0.998294
CDNF	5.90353	0.0982945	0.235235	0.417858	0.676051	0.981259
NOTUM	399.982	-0.419402	0.351401	-1.19351	0.232668	0.921387
RBM11	1.10191	-0.357155	0.647963	-0.551197	0.581499	0.973079
GALNT17	2.76144	0.38364	0.425365	0.901909	0.367105	0.942023
ZBTB37	55.6879	0.0241393	0.0961519	0.251053	0.801773	0.990567
NUPR2	1.65904	0.446738	0.478777	0.933082	0.350777	0.938943
CCDC137	71.5019	-0.0417977	0.0810139	-0.515933	0.605901	0.97327
RGPD2	295.852	0.0407617	0.0832182	0.489817	0.624263	0.974998
ARL15	787.517	0.0209437	0.108477	0.193071	0.846903	0.994015
C12orf56	6.90861	-0.107924	0.256325	-0.421042	0.673724	0.981166
SCN10A	2.11895	-0.404073	0.384894	-1.04983	0.293797	0.928913
CDK10	76.0159	-0.16894	0.0961187	-1.75762	0.0788121	0.902985
TMEM105	3.45375	0.0599306	0.46295	0.129454	0.896999	0.996643
SOCS1	47.637	-0.11039	0.135827	-0.812726	0.416375	0.946822
TCN2	20.4335	0.513255	0.278099	1.84558	0.0649528	0.902985
GAS2L1	19.4995	-0.212438	0.154238	-1.37733	0.168409	0.912146
ATP6V0A2	42.657	0.111505	0.108077	1.03172	0.302203	0.930906
PRKN	79.7963	0.166307	0.109035	1.52526	0.127193	0.91101
TEDC1	13.6198	0.149415	0.168638	0.886009	0.375612	0.944269
HS6ST3	1.34166	0.359459	0.506999	0.708993	0.478329	0.958792
HGS	44.5855	0.1274	0.105422	1.20848	0.226864	0.921387
TNFAIP8L1	60.3177	0.0357101	0.13653	0.261555	0.793665	0.990311
RAD51D	11.8074	0.00684899	0.205909	0.0332623	0.973465	0.999039
MAPK11	2.28782	-0.234128	0.460095	-0.508869	0.610844	0.974092
SP140L	175.769	0.0994086	0.0940913	1.05651	0.290734	0.928913
MRPL30	33.1989	0.00293359	0.120026	0.0244414	0.980501	0.999039
TARS3	38.6731	0.225626	0.163909	1.37653	0.168659	0.912146
SMYD3	183.196	0.125389	0.0823102	1.52338	0.127665	0.911503
METTL7A	65.4861	-0.18917	0.124054	-1.5249	0.127285	0.91101
IFNLR1	13.7182	0.116246	0.230438	0.504457	0.613941	0.974092
FAM174B	86.5443	0.00225744	0.102442	0.0220363	0.982419	0.999039
ZSWIM9	10.8322	0.0376989	0.189959	0.198458	0.842687	0.994015
KPNA7	3.55954	0.20296	0.331728	0.611825	0.540654	0.969273
TMEM179B	13.3824	-0.00761556	0.212322	-0.0358679	0.971388	0.999039
GPRIN3	16.0605	0.317459	0.265547	1.19549	0.231896	0.921387
PARPBP	16.6071	0.135915	0.158928	0.855202	0.392439	0.946822
STAC3	6.17504	0.270168	0.242816	1.11264	0.265862	0.922134
ROR1	37.8893	0.230536	0.283336	0.813649	0.415846	0.946822
MUC1	90.7199	0.27438	0.265546	1.03327	0.301478	0.930906
FAAP100	22.4974	0.0196671	0.134598	0.146118	0.883828	0.995928
IRF7	30.3012	0.292794	0.191126	1.53194	0.125538	0.910218
L3MBTL1	15.2228	-0.148248	0.169656	-0.873813	0.38222	0.946607
SV2B	16.1119	0.223558	0.309137	0.723168	0.469576	0.956813
LMNTD2	5.04931	0.537998	0.26776	2.00925	0.0445101	0.902985
PDE6G	11.039	-0.247407	0.18455	-1.3406	0.18005	0.914597
PRKG1	286.002	0.178843	0.117215	1.52577	0.127068	0.91101
NR2F2	107.8	0.0210759	0.11878	0.177436	0.859166	0.994472
DLK1	1182.92	0.0568233	0.101951	0.557359	0.577282	0.973079
TLCD2	32.179	0.147974	0.179366	0.824984	0.409381	0.946822
LSAMP	117.353	0.0656295	0.157842	0.415793	0.677561	0.981417
AHNAK2	113.279	0.755376	0.578558	1.30562	0.191682	0.918746
OLFML2A	7.86298	0.33382	0.269504	1.23864	0.215478	0.92048
SP1	175.266	0.0292443	0.0678829	0.430805	0.66661	0.979198
MRPL40	65.5124	-0.0671736	0.109042	-0.616035	0.537872	0.969255
INKA1	5.19196	0.240255	0.322305	0.745425	0.456015	0.951892
PDIA2	4.47472	0.0603696	0.4078	0.148037	0.882313	0.995928
PCGF3	167.655	-0.0497141	0.0689888	-0.720611	0.471149	0.956845
LMLN	14.904	-0.0400589	0.153649	-0.260716	0.794311	0.990311
P4HB	955.026	-0.0668164	0.0620659	-1.07654	0.281685	0.926713
PSMD13	182.715	-0.0628328	0.0648212	-0.969326	0.332383	0.935129
PBX1	404.333	-0.00252564	0.093094	-0.02713	0.978356	0.999039
NDUFA4L2	125.99	0.716773	0.326498	2.19534	0.0281394	0.902985
SHC4	3.38058	0.528418	0.333746	1.58329	0.113355	0.90635
ENSG00000185641	10.6718	-0.322922	0.222073	-1.45412	0.145912	0.912146
ZFP36L1	1046.66	0.165972	0.11584	1.43278	0.151922	0.912146
UBE2L3	246.83	-0.0519126	0.0487634	-1.06458	0.287066	0.927758
NTF3	7.66548	-0.449258	0.239743	-1.87391	0.0609425	0.902985
BRWD1	1831.9	-3.74881e-05	0.0956456	-0.000391948	0.999687	0.999888
SMIM23	1.95277	-0.45561	0.409537	-1.1125	0.265923	0.922134
PMEL	9.86822	-0.254312	0.197712	-1.28627	0.198347	0.918746
SYN3	129.933	0.183808	0.13008	1.41303	0.157646	0.912146
POU3F1	1.59247	0.362855	0.683246	0.531075	0.595367	0.973079
SNAI3	1.04008	-0.269465	0.5473	-0.492354	0.622469	0.974895
ZBTB3	21.1294	0.0121318	0.123401	0.098312	0.921685	0.998103
EP400P1	1.40022	0.398584	0.537363	0.741742	0.458244	0.953132
C6orf201	1.10171	-0.30416	0.555624	-0.54742	0.58409	0.973079
MYBL1	26.3417	-0.0732084	0.160707	-0.455539	0.648721	0.975817
SMG1P4	38.4401	0.153311	0.118833	1.29014	0.197001	0.918746
MOSMO	116.949	0.0193148	0.0804434	0.240104	0.81025	0.991254
DRG1	142.195	-0.0528207	0.0782451	-0.675067	0.499633	0.96107
ANKFY1	95.044	-0.0251058	0.0703786	-0.356725	0.721298	0.984763
YTHDF3	215.22	-0.0247652	0.0491973	-0.503386	0.614693	0.974092
ZNF696	7.58666	0.00840548	0.203082	0.0413895	0.966985	0.999039
ADARB2	2.88301	-0.0045025	0.383367	-0.0117446	0.990629	0.999039
NRG3	8.19075	0.134208	0.336772	0.398514	0.690251	0.982476
SRL	1.59025	0.463278	0.528772	0.87614	0.380954	0.946196
IFIT1	23.756	0.140125	0.250761	0.5588	0.576298	0.973079
KCNQ5	12.3139	0.100544	0.225746	0.445388	0.656039	0.976416
ADAMTSL5	4.43758	0.627112	0.36794	1.70438	0.0883095	0.902985
KCNIP4	33.7817	0.0705063	0.177498	0.397223	0.691203	0.982476
MORF4L1	858.8	0.00529945	0.0580703	0.0912591	0.927287	0.998268
NLRP9	0.984105	-0.81755	0.55363	-1.47671	0.139754	0.912146
WDR53	17.0807	-0.333231	0.144771	-2.30177	0.0213482	0.902985
DMWD	42.3237	0.0288108	0.109268	0.263671	0.792034	0.990311
SLC52A2	45.63	-0.116413	0.107223	-1.08571	0.277605	0.925507
PIGP	60.9505	-0.0430129	0.103898	-0.41399	0.678881	0.981417
IKZF1	34.0995	0.470326	0.21763	2.16113	0.0306852	0.902985
PCYT2	37.1633	-0.170203	0.136236	-1.24932	0.211547	0.920305
ARL17A	73.6571	-0.002422	0.172689	-0.0140252	0.98881	0.999039
GNB1L	52.0721	0.0117443	0.11909	0.098617	0.921442	0.998103
DNAH14	128.122	0.0782234	0.145509	0.537586	0.590863	0.973079
EVI2B	19.2511	0.616172	0.272508	2.26111	0.0237523	0.902985
NPIPB4	690.02	0.028196	0.0823275	0.342486	0.731985	0.985191
ZNF829	19.6419	0.0248041	0.149228	0.166217	0.867986	0.994844
THNSL1	3.87789	0.175091	0.30394	0.576072	0.564566	0.971458
TRIM69	19.0558	0.593828	0.258171	2.30013	0.0214407	0.902985
ATP6V0C	4.92319	-0.268317	0.323351	-0.829802	0.406651	0.946822
IFITM1	8.55423	-0.127423	0.274267	-0.464595	0.642222	0.975754
PRSS38	1.95501	-0.130222	0.453095	-0.287404	0.773803	0.989634
LAMP1	455.503	-0.0475917	0.0659876	-0.721221	0.470773	0.956845
POMK	40.8427	-0.133019	0.110506	-1.20372	0.228696	0.921387
LINC00839	5.27178	0.539386	0.293583	1.83725	0.0661733	0.902985
C16orf54	11.6204	0.44973	0.25289	1.77836	0.075344	0.902985
KLHDC8B	12.7874	0.072659	0.18365	0.395639	0.692372	0.982476
SETD4	94.0254	-0.0295214	0.104487	-0.282537	0.777531	0.990311
PTCH1	14.3542	0.144918	0.169226	0.856356	0.391801	0.946822
RTN4RL1	2.38215	-0.107141	0.363182	-0.295007	0.767988	0.988319
NKAIN3	10.0171	0.479016	0.373695	1.28184	0.1999	0.918746
RNPC3	101.167	0.0500695	0.0676815	0.73978	0.459433	0.953132
ZNF267	57.5168	0.298011	0.11574	2.57483	0.010029	0.902985
IRS2	196.771	0.113641	0.107681	1.05535	0.291264	0.928913
SPACDR	6.55017	-0.25612	0.264767	-0.967341	0.333374	0.935129
FAM186A	7.44638	0.0865649	0.214511	0.403545	0.686547	0.982476
BICD2	79.1904	-0.0313142	0.0910713	-0.343843	0.730964	0.985191
PLK5	2.54105	0.116111	0.369551	0.314194	0.753374	0.987899
RASA3	26.4936	0.194231	0.171744	1.13093	0.258083	0.922134
LRCH3	224.982	0.0648888	0.0635577	1.02094	0.307282	0.930906
LEMD1	19.4014	0.352725	0.335198	1.05229	0.292667	0.928913
NDUFA13	951.158	-0.223848	0.0929922	-2.40717	0.0160767	0.902985
ZNF566	21.1229	-0.0298146	0.128567	-0.2319	0.816616	0.99255
ZNF225-AS1	1.53893	0.124648	0.509203	0.24479	0.806619	0.990855
ZNF529	38.049	-0.100919	0.111394	-0.905967	0.364953	0.941229
ZNF284	3.4198	-0.266066	0.301114	-0.883606	0.376909	0.945171
DLEU7	2.38343	-0.159765	0.408559	-0.391045	0.695764	0.982476
MATN1-AS1	2.37766	-0.251888	0.385428	-0.653527	0.513417	0.964617
AIDA	46.5516	0.121723	0.146964	0.828253	0.407527	0.946822
CDIN1	254.272	-0.122506	0.130345	-0.939856	0.347291	0.938911
CD300LF	2.81099	1.00356	0.474211	2.11626	0.0343226	0.902985
ENSG00000186076	1.97979	0.0486124	0.485489	0.100131	0.92024	0.998033
KRT5	155.603	0.776078	0.651768	1.19073	0.233761	0.921387
GSAP	75.9939	-0.0437808	0.146491	-0.298863	0.765044	0.987899
AGBL4	54.9264	0.115886	0.143795	0.805913	0.420293	0.946916
CYP2R1	10.3906	0.0505794	0.199924	0.252994	0.800273	0.990311
ANKRD46	44.8091	0.14039	0.0944901	1.48576	0.137341	0.912146
PIP5K1C	56.8077	0.0345172	0.184277	0.187312	0.851416	0.994394
ZBTB6	18.9385	0.104394	0.142225	0.734007	0.462945	0.95472
C2orf76	39.6124	-0.0320631	0.0968795	-0.330959	0.740676	0.986794
POLR3C	55.6898	-0.0333134	0.085422	-0.389987	0.696546	0.982476
ENSG00000186148	2.06126	-0.279042	0.464133	-0.601211	0.5477	0.970777
WWOX	596.407	0.00338183	0.0696753	0.0485371	0.961288	0.999039
CYP4Z1	1.02138	0.392649	0.684695	0.573465	0.56633	0.971458
CENATAC	155.226	0.0106912	0.100123	0.106781	0.914963	0.998033
BCL9L	199.624	0.00378633	0.0809078	0.0467981	0.962674	0.999039
POLR1D	129.806	0.0758814	0.0843108	0.90002	0.36811	0.942179
KIF18B	8.95255	0.25298	0.23161	1.09227	0.274714	0.925507
ZNRF1	173.506	-0.0480813	0.0803599	-0.598324	0.549624	0.970934
SAPCD2	2.4611	0.0927754	0.366133	0.253393	0.799965	0.990311
EDARADD	54.0823	0.0443875	0.147137	0.301674	0.762901	0.987899
SLC51B	1.04684	0.802544	0.599878	1.33784	0.180947	0.914597
MTARC1	39.6672	-0.273146	0.120128	-2.27379	0.0229789	0.902985
SOWAHB	1.92064	0.287156	0.411933	0.697094	0.485744	0.95957
BLOC1S4	40.2231	-0.0711351	0.105309	-0.675489	0.499365	0.96107
ZNF749	3.21807	-0.122127	0.338421	-0.360874	0.718194	0.984763
KLHL32	2.64446	0.862575	0.374402	2.30387	0.0212299	0.902985
MRTFB	386.87	0.0626507	0.0725053	0.864084	0.387542	0.946822
BTLA	29.3856	-0.15137	0.210637	-0.718629	0.472369	0.956895
ZNF17	6.82002	-0.178482	0.233892	-0.763093	0.445408	0.949045
KDM4D	4.78795	-0.301578	0.271781	-1.10964	0.267155	0.922134
GPAT2	2.1987	-0.599807	0.405952	-1.47753	0.139533	0.912146
TOR3A	19.143	-0.0863577	0.137788	-0.626745	0.530827	0.966739
PPP1CC	101.221	-0.128426	0.0792153	-1.62123	0.104969	0.906173
ZNF555	15.4649	0.170243	0.201705	0.844019	0.398659	0.946822
MST1P2	6.82789	0.125054	0.243606	0.513345	0.60771	0.974036
PRELID2	13.7554	0.608195	0.347846	1.74846	0.0803842	0.902985
BACE1	13.1023	0.314307	0.175943	1.78641	0.0740323	0.902985
TMEM212	1.4491	1.00103	0.725942	1.37895	0.167911	0.912146
SLC36A3	1.88061	-0.772475	0.442289	-1.74654	0.0807172	0.902985
SLC36A2	1.11745	0.0244195	0.550019	0.0443975	0.964588	0.999039
THBS2	1.08145	0.768489	0.803657	0.956241	0.338951	0.936894
RXRA	213.812	-0.044481	0.076018	-0.585138	0.558455	0.970934
ANKRD37	16.4008	0.0894529	0.304831	0.29345	0.769178	0.988477
LINC00643	9.92905	-0.00943288	0.221086	-0.042666	0.965968	0.999039
KRT10	108.121	0.190091	0.151455	1.2551	0.209441	0.919425
GOLGA8R	1.02102	-0.191197	0.581891	-0.328579	0.742474	0.986871
CD300E	14.8255	0.646196	0.408545	1.5817	0.113718	0.906381
CCDC30	80.1172	0.0480997	0.112588	0.427219	0.66922	0.97972
GLDN	1273.27	-0.121519	0.114681	-1.05963	0.289314	0.928913
FCAR	6.76598	0.484185	0.404443	1.19716	0.231242	0.921387
KPNA4	304.196	-0.00142577	0.0493348	-0.0288998	0.976944	0.999039
TRDN	3.3106	0.445018	0.415408	1.07128	0.284044	0.927252
ZNF501	3.5794	0.0193073	0.30833	0.0626189	0.95007	0.999039
ZNF197	16.3086	0.0932969	0.195909	0.476226	0.633914	0.974998
SPATA12	1.33806	-0.39331	0.524786	-0.749468	0.453575	0.951043
TMPRSS12	11.6761	-0.00321345	0.198628	-0.0161782	0.987092	0.999039
FAM228A	1.5464	-0.831552	0.478704	-1.73709	0.0823716	0.902985
GNG2	29.3622	0.0569855	0.147334	0.386779	0.69892	0.982637
BTN3A2	19.4497	0.0353965	0.200838	0.176244	0.860102	0.994472
PCLO	24.8335	0.246251	0.238446	1.03273	0.30173	0.930906
INSIG1	593.067	-0.129404	0.184368	-0.701876	0.482757	0.958914
ANKRD20A5P	32.202	0.0904003	0.278328	0.324797	0.745335	0.987202
MYT1L	1.90355	0.307068	0.455052	0.674799	0.499804	0.96107
C5orf38	7.71613	-0.310137	0.251671	-1.23231	0.217833	0.921387
ZNF396	2.40376	-0.0340335	0.376202	-0.0904661	0.927917	0.998294
TMEM222	68.2075	-0.163334	0.0900888	-1.81304	0.0698259	0.902985
OR9Q1	3.53216	0.47348	0.400986	1.18079	0.237687	0.921387
CLCNKA	3.30069	0.36561	0.322309	1.13435	0.256649	0.922134
ARHGAP30	104.994	0.25041	0.120117	2.08472	0.0370947	0.902985
SEPTIN10	214.732	0.0670362	0.0614167	1.0915	0.275054	0.925507
CYP4F3	3.80527	-0.402371	0.351173	-1.14579	0.251881	0.922134
SMYD4	27.689	0.0681899	0.119007	0.572992	0.56665	0.971458
GPATCH8	572.737	0.0386849	0.0603799	0.640692	0.521723	0.966196
CEACAM19	18.5887	-0.12948	0.194214	-0.666688	0.504972	0.963183
NF2	44.584	-0.00875791	0.106394	-0.082316	0.934395	0.998634
SMIM29	59.563	0.0695603	0.159685	0.435608	0.663121	0.979198
SPATC1	3.81146	0.142828	0.376367	0.37949	0.704324	0.982764
UBE2H	582.605	0.0691184	0.0632444	1.09288	0.274448	0.925507
MIR22HG	142.804	-0.0878979	0.0845045	-1.04016	0.298267	0.930906
HPDL	3.12159	-0.020794	0.33323	-0.0624013	0.950243	0.999039
KTN1-AS1	4.5299	0.176877	0.314063	0.56319	0.573306	0.973077
KATNA1	44.0543	-0.00323823	0.0980587	-0.0330234	0.973656	0.999039
FSD2	7.69542	0.109144	0.263713	0.413873	0.678967	0.981417
ARAP1	44.1498	-0.133886	0.112932	-1.18554	0.235804	0.921387
KIF24	13.9274	-0.0111005	0.18107	-0.0613048	0.951116	0.999039
PDE2A	5.11603	0.0869456	0.311033	0.279538	0.779832	0.990311
SPDYE17	9.76646	0.02212	0.19844	0.11147	0.911244	0.998033
PRG2	1091.72	-0.588146	0.418721	-1.40462	0.160133	0.912146
PRR5	97.9276	0.163139	0.173542	0.940054	0.34719	0.938828
ZFP91	120.921	-0.0893116	0.0811324	-1.10081	0.270978	0.925507
C17orf58	14.4177	0.103301	0.164873	0.626549	0.530955	0.966739
BCDIN3D	12.4705	-0.0261838	0.173298	-0.151091	0.879904	0.995925
CYP27C1	1.619	0.308552	0.553255	0.557703	0.577047	0.973079
LYRM7	24.6648	0.171847	0.142182	1.20864	0.2268	0.921387
CCDC73	12.3068	-0.0760763	0.175484	-0.433523	0.664635	0.979198
BCR	360.295	-0.000747804	0.100819	-0.00741726	0.994082	0.999211
FSCN2	1.08801	0.195429	0.579663	0.337142	0.73601	0.985972
ZNF732	13.5928	0.0621737	0.163737	0.379717	0.704155	0.982764
HYAL3	2.64282	0.983551	0.480886	2.04529	0.0408265	0.902985
VSIG10L	3.18498	0.187381	0.327205	0.572671	0.566867	0.971458
ZNF397	105.896	0.0362721	0.0788275	0.460145	0.645412	0.975754
ZSCAN30	48.3382	0.0300484	0.116454	0.258029	0.796385	0.990311
TPCN1	166.871	-0.019847	0.0667377	-0.297388	0.76617	0.987899
LILRB4	21.064	0.536175	0.335962	1.59594	0.110502	0.90635
TNFRSF4	8.79238	-0.201704	0.233762	-0.86286	0.388214	0.946822
KRT16	24.6737	1.55109	0.668857	2.31901	0.0203944	0.902985
HEXIM1	245.446	-0.0885434	0.0904666	-0.978741	0.327708	0.934636
KRT14	290.112	0.695076	0.582877	1.19249	0.233068	0.921387
TRABD2A	9.36442	0.377079	0.262045	1.43898	0.150155	0.912146
PDZD7	7.58143	-0.0683171	0.356581	-0.19159	0.848064	0.994015
POFUT2	62.6897	-0.054974	0.0911297	-0.60325	0.546342	0.970157
MAPT	14.5256	0.143929	0.187019	0.769595	0.44154	0.948561
TMEM17	4.09219	0.692853	0.295528	2.34446	0.0190547	0.902985
RTN4RL2	1.33024	-0.654409	0.573027	-1.14202	0.253445	0.922134
ZDHHC17	153.132	0.0489786	0.0639722	0.765623	0.443901	0.948798
ZNF395	65.1964	0.24405	0.153827	1.58653	0.11262	0.90635
ZACN	7.26712	-0.103911	0.245638	-0.423027	0.672276	0.980739
PPARA	48.9933	0.0239412	0.124955	0.191597	0.848058	0.994015
TMEM232	30.6693	-0.00679372	0.120211	-0.0565151	0.954931	0.999039
FAM183A	17.4435	-0.190032	0.161193	-1.17891	0.238434	0.921387
EFCAB6	33.7061	-0.106844	0.22621	-0.47232	0.636699	0.975661
KANK3	26.6654	-0.113863	0.143087	-0.795758	0.426173	0.946916
EMID1	6.28794	-0.176923	0.248585	-0.711721	0.476638	0.958425
RHD	5.37495	0.237418	0.317167	0.74856	0.454123	0.951271
ESPN	8.51649	0.159622	0.201097	0.793756	0.427337	0.946916
PTRH1	1.96999	0.489831	0.424389	1.1542	0.248417	0.922134
GPR141	2.52674	-0.133429	0.354849	-0.376017	0.706904	0.982764
TMPRSS6	44.8217	-0.0833841	0.151902	-0.548934	0.583051	0.973079
TMEM216	21.6513	-0.16062	0.158494	-1.01342	0.310861	0.930906
TMEM262	3.10176	-0.371217	0.401715	-0.924079	0.355445	0.940186
C3orf70	26.8572	0.0757374	0.15483	0.489166	0.624724	0.974998
TEAD1	556.917	0.0509004	0.105338	0.483209	0.628948	0.974998
PLCD1	22.5351	0.210084	0.309659	0.678437	0.497495	0.96107
CCK	227.619	-0.0324161	0.327	-0.0991317	0.921034	0.998033
ENTPD5	19.4087	0.00163134	0.139589	0.0116867	0.990676	0.999039
MITF	44.4426	0.205108	0.199071	1.03033	0.302857	0.930906
HEATR4	37.3718	-0.507633	0.207083	-2.45135	0.0142321	0.902985
NAP1L1	343.299	0.07044	0.10392	0.677827	0.497882	0.96107
LILRA5	7.71225	0.322995	0.27499	1.17457	0.240166	0.921387
CMC1	131.241	0.0186623	0.0707487	0.263783	0.791947	0.990311
SLIT1	3.82385	0.502773	0.339264	1.48195	0.138353	0.912146
LYPD6	30.0835	-0.0697154	0.143041	-0.487381	0.625989	0.974998
AKR1C1	2.39742	-0.171746	0.464163	-0.370013	0.711373	0.983687
VSTM2B	1.24912	-0.132624	0.510579	-0.259752	0.795055	0.990311
SPATA21	9.27612	0.145675	0.220725	0.659982	0.509266	0.964617
RNF220	50.9302	0.10279	0.0858624	1.19715	0.231247	0.921387
ANGPTL5	1.14759	0.838489	0.693983	1.20823	0.22696	0.921387
SHTN1	134.289	0.139509	0.128545	1.08529	0.277794	0.925507
ZNF546	10.629	0.0527422	0.199149	0.264838	0.791134	0.990311
TSPYL4	20.4564	0.271637	0.143184	1.89712	0.0578119	0.902985
MT1X	54.648	0.878221	0.593047	1.48086	0.138643	0.912146
GCNT1	47.5427	0.158614	0.294663	0.538288	0.590378	0.973079
ENSG00000187229	1.83738	0.038535	0.442103	0.0871629	0.930542	0.998392
SESTD1	129.245	0.100568	0.140103	0.717817	0.47287	0.957079
FNBP1	205.71	0.0393967	0.0833227	0.47282	0.636341	0.975646
DYNC2H1	1023.31	-0.0947723	0.115503	-0.820516	0.411922	0.946822
BCAM	56.8538	0.00242482	0.105408	0.0230041	0.981647	0.999039
RSBN1L	215.729	0.116066	0.0632652	1.83459	0.0665666	0.902985
WDR86	61.6306	0.0120328	0.136198	0.0883478	0.9296	0.998312
EPOR	17.2031	-0.178163	0.181319	-0.982593	0.325808	0.934636
DCC	9.52133	-0.0963653	0.218619	-0.440791	0.659365	0.977507
PCDHB13	0.960433	0.291989	0.608786	0.479625	0.631494	0.974998
MAGI2	57.5434	0.193137	0.140564	1.37402	0.169437	0.912146
LUZP2	3.17195	-0.0417925	0.309544	-0.135013	0.892601	0.995928
LHFPL3	117.977	-0.143418	0.0853059	-1.68122	0.0927205	0.903338
CHP1	90.545	-0.0226802	0.0794326	-0.285528	0.77524	0.990022
FPR3	12.7774	0.382399	0.39125	0.977379	0.328382	0.934646
C11orf96	12.8998	0.154949	0.400894	0.386508	0.69912	0.982637
HSD3BP1	1.31391	0.267892	0.520641	0.514543	0.606872	0.973719
KCNJ11	0.998219	-0.25767	0.638555	-0.40352	0.686566	0.982476
COL4A1	1521.58	0.0418233	0.126427	0.330809	0.740789	0.986821
PLEKHG7	3.54911	0.031454	0.323254	0.0973042	0.922485	0.998231
GJA4	16.8926	-0.0884907	0.200883	-0.440509	0.659569	0.977725
PTMA	3195.04	0.135658	0.0819866	1.65463	0.0979992	0.904737
HSPA14	32.6824	-0.0871759	0.10952	-0.795981	0.426043	0.946916
SIRT7	53.9749	-0.189544	0.090452	-2.09552	0.036125	0.902985
PRR13P5	4.01908	0.0891859	0.300784	0.296511	0.76684	0.987899
IFT140	16.2761	-0.150582	0.155147	-0.970577	0.331759	0.934933
TPM3P7	3.17715	-0.0490675	0.318801	-0.153913	0.877678	0.995925
AGMO	9.27585	-0.186721	0.204904	-0.911262	0.362157	0.940944
TLR5	31.4523	0.14586	0.147652	0.987868	0.323217	0.934636
USP7	253.118	0.0883494	0.056224	1.57138	0.116094	0.909265
NANOS3	4.18151	0.0277986	0.344471	0.0806994	0.935681	0.998634
COX8C	1.24067	-1.25752	0.589429	-2.13345	0.0328875	0.902985
PLEKHN1	4.09434	0.452676	0.400792	1.12945	0.258706	0.922134
ZNF385C	1.97945	0.178036	0.423322	0.420569	0.674069	0.981259
LINC02583	10.3599	-0.270372	0.205218	-1.31748	0.187676	0.916462
TET3	220.072	0.0767338	0.161359	0.475546	0.634398	0.975043
ZNF286A	8.19918	-0.0535142	0.276128	-0.193802	0.846331	0.994015
ISG15	182.28	0.184679	0.268445	0.68796	0.491478	0.961029
EXD3	35.8254	-0.135476	0.104938	-1.29102	0.196698	0.918746
TCL6	291.183	-0.085094	0.174486	-0.487685	0.625773	0.974998
C17orf97	3.5524	-0.401462	0.579071	-0.693286	0.48813	0.959794
ZKSCAN4	12.5655	0.0195415	0.236777	0.0825312	0.934224	0.998634
RGPD1	786.362	0.120872	0.112924	1.07038	0.284446	0.927257
DHRS4L2	19.8179	-0.0072079	0.23429	-0.0307649	0.975457	0.999039
VMAC	12.3964	-0.0897761	0.17012	-0.527723	0.597692	0.973081
TMSB4XP8	1.54727	0.27588	0.484493	0.56942	0.569071	0.971926
ERC2	13.677	-0.152452	0.178313	-0.854966	0.39257	0.946822
B3GLCT	18.1083	0.186146	0.164668	1.13043	0.258293	0.922134
SPRY4	82.766	0.094208	0.146307	0.643906	0.519636	0.966196
TRPV2	16.4327	0.00411677	0.185257	0.0222219	0.982271	0.999039
C2orf88	51.4578	-0.0383052	0.147551	-0.259606	0.795168	0.990311
TMEM203	34.813	0.135049	0.107579	1.25535	0.209351	0.919425
SLC18A3	1.49496	0.326112	0.682436	0.477865	0.632747	0.974998
KBTBD12	1.13837	0.137031	0.576838	0.237555	0.812226	0.99132
THSD4	488.768	0.174632	0.121276	1.43995	0.14988	0.912146
DNAJB13	1.6103	-0.01754	0.437681	-0.0400749	0.968033	0.999039
TCEA1	401.434	0.0775424	0.0489756	1.58328	0.113357	0.90635
NHEJ1	4.75574	-0.136807	0.278914	-0.490499	0.623781	0.974955
FANCA	67.0304	-0.0166209	0.128222	-0.129626	0.896862	0.996643
SECISBP2	278.842	0.0575739	0.0598114	0.962591	0.335753	0.936088
C9orf153	20.7782	0.113168	0.148276	0.763224	0.44533	0.949045
HSPE1P11	1.20087	0.250576	0.504866	0.496322	0.619667	0.974459
SEMA4D	64.931	0.304697	0.138886	2.19387	0.0282448	0.902985
LIN28B	535.809	0.0271642	0.0877234	0.309657	0.756822	0.987899
DNAH17	20.8842	0.126979	0.153553	0.826939	0.408272	0.946822
MCRS1	79.1477	-0.0502913	0.0818226	-0.614639	0.538793	0.969273
FANCM	28.7744	-0.0999938	0.124775	-0.801391	0.422905	0.946916
ZNF70	7.91642	0.431187	0.21495	2.00599	0.0448577	0.902985
PEAR1	7.95372	0.0608228	0.239894	0.25354	0.799851	0.990311
ZFP69B	1.37401	-0.372531	0.510992	-0.729035	0.465981	0.954886
ZFP69	9.55883	0.0987101	0.19779	0.499064	0.617734	0.974265
TMEM220	14.8388	0.0211905	0.181348	0.11685	0.906979	0.997482
H1-2	567.724	-0.256867	0.130642	-1.9662	0.0492757	0.902985
PLSCR3	4.94707	-0.0370071	0.26238	-0.141044	0.887835	0.995928
EIF4EBP1	110.133	0.113609	0.205888	0.551801	0.581085	0.973079
CCDC157	5.0718	0.517069	0.283557	1.82351	0.0682264	0.902985
PABIR1	58.1795	-0.104899	0.0897177	-1.16921	0.242317	0.921387
PALM3	37.585	-0.00968806	0.204691	-0.0473303	0.96225	0.999039
GFRAL	1.78249	0.331064	0.478325	0.692133	0.488854	0.959794
FYB2	4.57725	0.00580443	0.327108	0.0177447	0.985843	0.999039
LRRC74B	1.99774	-0.0730527	0.442566	-0.165066	0.868892	0.994844
CLEC17A	2.36802	-0.140625	0.416725	-0.337452	0.735776	0.985897
LDLRAD2	3.92386	-0.0515812	0.33861	-0.152332	0.878925	0.995925
ZFTRAF1	54.4061	0.0265412	0.0879648	0.301725	0.762861	0.987899
COL14A1	274.576	0.0124614	0.121664	0.102424	0.91842	0.998033
DNER	14.7892	0.252472	0.475344	0.531136	0.595325	0.973079
CPSF4L	1.53988	0.51956	0.51842	1.0022	0.316248	0.931786
KLHL17	3.54313	0.129819	0.388389	0.334249	0.738192	0.986282
ZSCAN23	4.62918	-0.414962	0.298467	-1.39031	0.164434	0.912146
RINL	23.9593	0.0603474	0.135788	0.444423	0.656737	0.97675
C17orf99	1.54091	-0.0442487	0.501898	-0.0881626	0.929747	0.998312
OR7D2	2.13235	0.0579014	0.421657	0.137319	0.890779	0.995928
TPRG1	138.247	0.192577	0.123227	1.56278	0.118104	0.910218
MORN2	11.6098	-0.148366	0.234733	-0.632063	0.527346	0.966419
S100A3	6.18136	0.320042	0.425387	0.752356	0.451837	0.950901
RILPL1	93.4876	-0.0187809	0.098718	-0.190248	0.849115	0.994015
C19orf67	3.37055	0.537241	0.334622	1.60552	0.10838	0.90635
ZNF490	27.3824	0.0253719	0.146705	0.172945	0.862695	0.994472
CLCN1	0.964702	-0.736204	0.597231	-1.23269	0.21769	0.921387
NWD1	17.6166	-0.250197	0.175739	-1.42368	0.154538	0.912146
ARL4C	168.717	0.0089513	0.164928	0.0542739	0.956717	0.999039
TREML4	1.77597	1.4432	0.5446	2.65002	0.00804868	0.902985
RAB42	6.87751	0.108341	0.329491	0.328813	0.742297	0.986871
WNT7B	3.05161	0.118282	0.343213	0.344631	0.730372	0.985191
ZFTA	16.1269	0.0287017	0.154319	0.185989	0.852453	0.994472
GPR89B	38.9293	-0.00869604	0.112033	-0.07762	0.93813	0.998634
FAM25A	1.956	-0.16796	0.445643	-0.376894	0.706252	0.982764
EYS	22.1051	-0.0199851	0.137699	-0.145137	0.884603	0.995928
C6orf132	28.3108	0.633011	0.317054	1.99654	0.0458752	0.902985
MAPK12	4.85923	-0.0473296	0.2688	-0.176077	0.860233	0.994472
AGRN	7.40352	0.340494	0.290927	1.17038	0.241849	0.921387
FAM166A	2.88123	0.218345	0.351249	0.621626	0.534188	0.967895
ZNF626	33.2266	0.00380487	0.125261	0.0303755	0.975768	0.999039
SMTNL2	1.35492	0.370035	0.496257	0.745652	0.455878	0.951892
ZC3H6	199.187	0.00405292	0.0743006	0.0545477	0.956499	0.999039
LINC00265	41.9651	0.0545504	0.128137	0.425719	0.670313	0.980188
LAMTOR4	219.031	-0.171832	0.089867	-1.91207	0.0558667	0.902985
PRKAR1B	49.6619	0.277687	0.189084	1.46859	0.141944	0.912146
NUTM2B	1.34923	0.93738	0.582259	1.6099	0.107419	0.90635
NCR3LG1	4.69201	-0.0209553	0.28467	-0.0736126	0.941319	0.999039
DCUN1D3	37.9902	-0.0580059	0.1287	-0.450706	0.652202	0.975817
POTEE	23.3603	0.182654	0.264724	0.689981	0.490206	0.960004
ZNF793	12.0733	0.0436556	0.17145	0.254625	0.799013	0.990311
TUBB4B	178.933	-0.0692498	0.0707724	-0.978486	0.327834	0.934636
AGAP4	39.0477	0.101316	0.116866	0.866945	0.385972	0.946822
COMMD6	254.037	0.0115761	0.16261	0.0711893	0.943247	0.999039
PLA2G2A	293.525	-0.142094	0.232344	-0.611568	0.540824	0.969273
IL17REL	9.48101	0.15013	0.203383	0.738162	0.460416	0.953348
HYKK	2.76504	0.45277	0.394387	1.14804	0.250954	0.922134
RUFY4	1.46346	-0.189118	0.531956	-0.355515	0.722204	0.984763
ZNF383	28.3811	0.00330878	0.11687	0.0283117	0.977414	0.999039
HES4	6.42568	0.336759	0.23425	1.43761	0.150546	0.912146
ZNF669	3.82434	-0.145128	0.283977	-0.511054	0.609313	0.974036
PEAK3	6.83972	-0.0672317	0.215245	-0.31235	0.754774	0.987899
CENPP	56.9099	0.0311359	0.126357	0.246412	0.805363	0.990567
PLSCR1	184.265	0.241218	0.14617	1.65026	0.0988896	0.904737
C3orf62	21.1091	-0.0366677	0.149361	-0.245496	0.806072	0.990567
ZNF559	10.6289	0.163076	0.194542	0.838255	0.401888	0.946822
SBK1	1.26561	0.575202	0.546768	1.052	0.292798	0.928913
SLC38A3	1.35753	-0.718859	0.561547	-1.28014	0.200496	0.918746
GTF2F2	291.221	-0.0159533	0.0790182	-0.201895	0.839999	0.994015
CIBAR1	37.8679	0.0334552	0.100523	0.332812	0.739276	0.986391
FOCAD	180.611	0.129398	0.0742125	1.74362	0.0812251	0.902985
ENSG00000188365	13.1418	-0.0134002	0.184685	-0.072557	0.942159	0.999039
ZP3	42.5735	-0.118701	0.124785	-0.951242	0.341481	0.936894
H3-5	3.37557	0.180267	0.435663	0.413777	0.679038	0.981417
JAKMIP3	3.33946	0.336661	0.339523	0.991571	0.321407	0.933027
GOLGA6L3	0.995747	0.346196	0.643587	0.537917	0.590635	0.973079
CLEC2A	1.82419	-0.362448	0.522395	-0.693819	0.487796	0.959794
DYNLT4	3.07511	-0.34735	0.345777	-1.00455	0.315115	0.930941
SELL	23.1936	0.632471	0.289449	2.18508	0.0288827	0.902985
BLOC1S5	30.2523	-0.0398963	0.127358	-0.313262	0.754082	0.987899
SRP72P2	1.62394	-0.587249	0.538225	-1.09108	0.275236	0.925507
CERKL	1.48555	-0.0347541	0.463077	-0.0750504	0.940175	0.999039
IER5L	6.58766	0.0320488	0.225844	0.141907	0.887154	0.995928
H2AX	55.709	-0.0751675	0.094204	-0.797922	0.424916	0.946916
C19orf54	17.7364	0.114975	0.165244	0.695789	0.486561	0.959661
LCTL	1.44916	0.111458	0.487743	0.228519	0.819243	0.99255
NCCRP1	70.2929	-0.177188	0.189071	-0.937151	0.348681	0.938943
KRTDAP	17.751	2.24939	0.793514	2.83472	NA	NA
MIR3667HG	33.8789	0.45326	0.24644	1.83923	0.0658814	0.902985
COL25A1	6.81152	-0.227588	0.263071	-0.865121	0.386972	0.946822
FAM83G	10.2115	0.283916	0.299468	0.948068	0.343095	0.936894
CFAP77	3.31784	0.621901	0.334587	1.85871	0.0630678	0.902985
SRSF10	302.54	-0.0219593	0.0650979	-0.337328	0.73587	0.985897
HBA2	52642.5	0.5203	0.411047	1.26579	0.205588	0.919093
DUSP28	15.3177	-0.114944	0.159006	-0.722889	0.469748	0.956813
CCDC9B	6.12836	0.380086	0.410115	0.926779	0.354041	0.940186
NBR1	226.617	-0.0589786	0.0519368	-1.13558	0.256131	0.922134
OR2G6	8.73672	0.32268	0.345575	0.933748	0.350434	0.938943
RALGAPA2	1089.36	0.0581868	0.10993	0.529309	0.596591	0.973079
NDOR1	29.1049	0.0381886	0.12985	0.294097	0.768684	0.988477
NKAIN2	5.52237	0.127406	0.292409	0.43571	0.663047	0.979198
PAQR9	3.71446	0.345987	0.355975	0.971944	0.331079	0.934933
CFAP54	9.2744	0.198835	0.216169	0.919813	0.357671	0.940586
CLN3	16.5757	-0.0341211	0.15626	-0.218361	0.827148	0.994015
FAM72B	3.80599	-0.179849	0.36666	-0.490506	0.623776	0.974955
ASAH2	25.9374	-0.00745601	0.165733	-0.044988	0.964117	0.999039
SUMO2	301.657	-0.082486	0.0731082	-1.12827	0.259205	0.922134
NANOS1	9.36773	-0.0631561	0.184817	-0.341723	0.732559	0.985191
GOLGA8M	11.2883	0.176046	0.275066	0.640013	0.522164	0.966196
RTL6	4.94907	-0.0266685	0.274019	-0.0973236	0.922469	0.998231
DPYD	373.831	0.288636	0.167822	1.7199	0.0854515	0.902985
S100A16	125.251	0.0216579	0.191536	0.113075	0.909971	0.997862
PTAR1	195.56	-0.0613266	0.0622938	-0.984473	0.324883	0.934636
CC2D2B	12.973	-0.0221874	0.188614	-0.117634	0.906358	0.997253
SAXO2	3.35688	-0.711259	0.544893	-1.30532	0.191784	0.918746
RHCE	14.5871	0.440288	0.248264	1.77347	0.0761507	0.902985
IDO2	47.0869	0.506031	0.193761	2.61163	0.00901121	0.902985
PARVB	40.7257	0.182693	0.157433	1.16044	0.245868	0.922134
TEKT4P2	1.74033	0.412402	0.594438	0.693768	0.487828	0.959794
SLC4A5	1.34254	-0.19206	0.529879	-0.36246	0.717008	0.984475
UROS	36.9169	-0.0934115	0.121023	-0.771846	0.440205	0.948182
ZBED10P	9.03993	-0.342192	0.213756	-1.60085	0.10941	0.90635
SMIM15	74.0992	-0.0404044	0.0813297	-0.496798	0.619332	0.974459
FAM221A	5.65893	-0.120866	0.251788	-0.480031	0.631206	0.974998
TMEM120B	41.6625	-0.0401032	0.106049	-0.378158	0.705313	0.982764
FSIP2	32.617	0.124684	0.148132	0.841709	0.399951	0.946822
RBM34	10.4378	-0.0363907	0.175558	-0.207286	0.835787	0.994015
NOXA1	5.67887	-0.42465	0.280082	-1.51616	0.129478	0.912146
TMEM198	11.6209	-0.0901602	0.190247	-0.473912	0.635562	0.9755
SPRED3	7.50397	0.451053	0.233451	1.93211	0.0533464	0.902985
OPTC	31.7624	0.154617	0.231753	0.667165	0.504667	0.963152
ADRB3	1.80859	0.829359	0.434272	1.90977	0.056163	0.902985
SKOR1	0.951912	0.119179	0.551557	0.216078	0.828927	0.994015
CATSPER4	1.61536	-0.0975521	0.496885	-0.196327	0.844354	0.994015
PRELP	45.3279	0.191973	0.170079	1.12873	0.259011	0.922134
ZNF548	21.6882	0.0495648	0.133709	0.370692	0.710867	0.983427
MTF1	121.345	-0.0772912	0.0864734	-0.893815	0.371421	0.943648
SHISA6	1.09362	0.163598	0.593077	0.275847	0.782666	0.990311
TMEM201	10.0954	0.0120997	0.188903	0.0640529	0.948928	0.999039
NHLRC3	69.848	-0.0669838	0.0963176	-0.695448	0.486775	0.959716
SNTN	2.10577	-0.212243	0.400251	-0.530274	0.595922	0.973079
ZDHHC11	4.04265	-0.191041	0.335702	-0.56908	0.569302	0.971926
CALHM6	27.1977	0.221567	0.340177	0.651328	0.514835	0.96464
CNR2	3.22444	-0.142396	0.294011	-0.484322	0.628157	0.974998
LINC00910	36.9165	0.0763044	0.125178	0.609565	0.54215	0.969273
SLX4	14.5722	0.124328	0.186835	0.66544	0.505769	0.963682
ENSG00000188850	1.85968	-0.844524	0.512449	-1.64802	0.0993493	0.904737
ZNF563	2.20405	0.290523	0.397451	0.730966	0.4648	0.954886
POTEA	1.6222	-0.129176	0.514239	-0.251198	0.801661	0.990567
FBF1	8.67941	0.156825	0.188779	0.830734	0.406124	0.946822
KLRG2	9.89037	0.199282	0.306351	0.650502	0.515368	0.964966
MSL1	169.271	-0.00277632	0.0815101	-0.0340611	0.972828	0.999039
ENSG00000188897	38.5974	0.0174753	0.158527	0.110236	0.912223	0.998033
LRRK2	50.2079	0.556855	0.248525	2.24064	0.0250496	0.902985
GJB3	28.243	0.524424	0.443732	1.18185	0.237266	0.921387
INSYN2A	16.9342	0.200751	0.171112	1.17322	0.240709	0.921387
HACD4	44.5211	0.325245	0.219622	1.48093	0.138625	0.912146
CFAP126	3.22445	0.128013	0.350021	0.365729	0.714567	0.984319
FAM120AOS	570.442	-0.0293918	0.114014	-0.25779	0.796569	0.990311
UTS2B	1.16352	0.242936	0.522775	0.464704	0.642143	0.975754
C9orf152	3.81301	0.240585	0.340531	0.7065	0.479877	0.958866
NOC2L	17.0002	-0.216858	0.168012	-1.29073	0.196799	0.918746
MSANTD1	0.927401	-0.278432	0.582744	-0.477794	0.632797	0.974998
AADACL3	2.42559	-0.685388	0.633212	-1.0824	0.279075	0.926381
NELFB	75.703	-0.0858948	0.0994753	-0.863478	0.387875	0.946822
SLC15A5	2.02388	0.342458	0.525963	0.651106	0.514978	0.96464
LIPI	2.45294	0.23798	0.415011	0.573431	0.566353	0.971458
LRRC66	1.66506	-0.761714	0.508485	-1.49801	0.134131	0.912146
ZNF292	1831.66	-0.0218498	0.0806613	-0.270884	0.786481	0.990311
KCTD21	21.5411	-0.137729	0.136582	-1.0084	0.313262	0.930906
SBSN	2.93226	2.43426	1.05943	2.29769	NA	NA
ADAT2	8.46832	0.361843	0.247298	1.46319	0.143416	0.912146
SHLD2P3	45.7001	-0.169045	0.131058	-1.28985	0.197104	0.918746
ZNF567	71.9399	-0.15869	0.0819115	-1.93733	0.0527045	0.902985
NDUFA4	525.142	-0.0846931	0.13046	-0.649187	0.516217	0.965047
ANKDD1B	20.8287	0.0585977	0.155053	0.377921	0.705489	0.982764
ALKBH2	6.80754	-0.0305665	0.249279	-0.12262	0.902408	0.997133
RNFT1	17.9274	-0.210908	0.148833	-1.41708	0.156461	0.912146
RNF222	2.39474	-0.720763	0.470466	-1.53202	0.125518	0.910218
CGB5	108.768	-0.634029	0.204395	-3.10198	0.00192233	0.902985
RELN	3.00385	0.131242	0.375745	0.349285	0.726875	0.984863
FAM111B	4.3461	0.213126	0.299727	0.711069	0.477041	0.958425
APOD	139.45	0.0451628	0.146355	0.308584	0.757638	0.987899
H1-0	250.257	0.0581113	0.127383	0.456193	0.648251	0.975817
LITAF	562.012	0.0686395	0.106995	0.641523	0.521183	0.966196
VSTM1	1.99593	0.747019	0.456485	1.63646	0.101744	0.904737
TMEM120A	65.9597	0.0458088	0.130701	0.350487	0.725974	0.984863
ARID2	485.1	0.0467991	0.0599335	0.780851	0.43489	0.947525
RIMKLBP1	1.63568	1.08001	0.660173	1.63594	0.101851	0.904737
SF3B3	133.079	-0.00546189	0.0599889	-0.0910483	0.927454	0.998268
PRSS48	3.79282	0.292627	0.282107	1.03729	0.2996	0.930906
BLOC1S3	18.1988	-0.154194	0.154834	-0.995864	0.319316	0.932004
SP6	40.3752	-0.209541	0.158069	-1.32563	0.184962	0.914597
PLAC9	90.0771	0.0612967	0.19137	0.320305	0.748737	0.987899
NKAPL	5.36697	-0.30081	0.340008	-0.884714	0.376311	0.944662
UBE2Q2P1	1.31192	-0.213766	0.51121	-0.418157	0.675832	0.981259
CLDN4	832.654	-0.161772	0.0899668	-1.79813	0.0721571	0.902985
ZNF573	37.6589	0.0755664	0.0994468	0.759868	0.447333	0.949112
CRYM-AS1	4.11775	0.591776	0.548292	1.07931	0.28045	0.926713
GRAPL	6.37618	0.0767968	0.247909	0.309779	0.756729	0.987899
FAM47E	32.9514	0.0811493	0.132999	0.610148	0.541764	0.969273
JPT1	150.251	-0.365007	0.265435	-1.37513	0.169092	0.912146
ZNF527	7.47145	-0.124552	0.241058	-0.516689	0.605374	0.97327
S100A13	156.872	-0.119603	0.134845	-0.886969	0.375096	0.944269
ZNF33A	223.338	0.0246402	0.0672336	0.366486	0.714003	0.984319
PCDH18	22.4409	0.0609764	0.189347	0.322036	0.747426	0.987323
ZNF600	121.164	-0.00341733	0.119638	-0.0285639	0.977212	0.999039
BTBD8	41.019	-0.0476583	0.109704	-0.434427	0.663978	0.979198
PAX8-AS1	67.6451	0.108803	0.18726	0.581028	0.561222	0.971458
C15orf61	25.3279	-0.319309	0.161864	-1.97271	0.0485292	0.902985
ENSG00000189229	720.409	-0.0605268	0.18368	-0.329524	0.74176	0.986871
TSPYL1	87.193	-0.0387072	0.0985781	-0.392655	0.694574	0.982476
TRIM64B	1.21182	-0.950548	0.634792	-1.49742	0.134285	0.912146
PNRC2	278.776	0.0697249	0.0517115	1.34834	0.177548	0.914597
DRICH1	4.44089	0.0530716	0.272999	0.194402	0.845861	0.994015
GJB5	17.6144	0.399527	0.348466	1.14653	0.251575	0.922134
FHIT	152.924	0.0628771	0.0893791	0.703488	0.481752	0.958866
ALKAL2	11.543	-0.265761	0.197491	-1.34569	0.178402	0.914597
ANKRD62P1-PARP4P3	1.95079	0.217134	0.469287	0.462688	0.643588	0.975754
ZKSCAN3	7.18761	-0.0421237	0.216526	-0.194544	0.84575	0.994015
RRP7A	176.501	-0.158333	0.10277	-1.54065	0.123401	0.910218
LIN54	81.3444	-0.0666781	0.0697831	-0.955504	0.339323	0.936894
FAM53B	21.9802	0.0386746	0.144185	0.268228	0.788524	0.990311
FAM180A	7.97136	0.510395	0.301084	1.69519	0.0900391	0.902985
S100A14	24.7003	0.630274	0.478039	1.31846	0.18735	0.916462
KAZN	719.619	-0.00126991	0.117988	-0.0107631	0.991412	0.999039
SLC35E2B	118.055	-0.0298945	0.119933	-0.24926	0.803159	0.990567
TOGARAM2	11.3091	-0.197365	0.245748	-0.803121	0.421905	0.946916
NEMP2	9.75076	-0.0981675	0.22727	-0.431943	0.665783	0.979198
C8orf76	42.2618	-0.184382	0.113143	-1.62964	0.103178	0.904889
OR7E12P	1.06361	0.575117	0.685527	0.838943	0.401501	0.946822
HMGB1	476.481	0.166942	0.0649978	2.56842	0.0102164	0.902985
MMP23B	21.6638	0.460359	0.256395	1.79551	0.072573	0.902985
SH2D5	100.427	-0.0820121	0.127082	-0.645345	0.518704	0.966196
NCR1	2.56318	0.265889	0.371404	0.715902	0.474052	0.957868
GJB4	2.68646	0.393734	0.42645	0.923283	0.35586	0.940186
BLOC1S2	60.0454	-0.0525499	0.0938654	-0.559844	0.575586	0.973079
SYCP2	25.3864	0.155078	0.188955	0.820714	0.411809	0.946822
ZNF724	2.39998	0.19644	0.356284	0.551359	0.581388	0.973079
IL1RAP	823.36	-0.0250022	0.111458	-0.22432	0.822508	0.992911
PTPRT	40.2376	0.196126	0.143047	1.37106	0.170357	0.912146
MYBPC1	4.10639	0.0339249	0.41428	0.0818889	0.934735	0.998634
PAX5	2.36506	0.693764	0.438996	1.58034	0.114029	0.906381
SPOCK3	2.43494	0.278565	0.377525	0.737873	0.460592	0.953442
ZNF676	3.27843	0.667702	0.480757	1.38886	0.164876	0.912146
ZNF699	7.21604	0.412768	0.248205	1.66301	0.0963099	0.904737
TDRD7	50.857	0.0211271	0.111558	0.189383	0.849793	0.994139
OR8A1	8.79939	0.0210096	0.238083	0.0882451	0.929682	0.998312
KIAA0895L	14.0787	0.302117	0.178244	1.69496	0.0900821	0.902985
HLA-DRB1	213.894	0.426419	0.338215	1.26079	0.207384	0.919425
MYT1	1.19888	0.199482	0.598305	0.333412	0.738823	0.986319
AKR1C3	4.57818	-0.221352	0.271705	-0.814676	0.415258	0.946822
SPATS2L	167.049	0.0723063	0.0965251	0.749093	0.453801	0.951151
ZNF250	17.2577	-0.197401	0.156191	-1.26384	0.206286	0.919237
WDSUB1	163.066	-0.0624031	0.122657	-0.508763	0.610919	0.974092
ZNF79	20.5364	0.00777467	0.147006	0.0528869	0.957822	0.999039
S100A4	759.569	0.563632	0.471443	1.19555	0.231873	0.921387
PLEKHG4	2.70583	0.302092	0.417008	0.724427	0.468804	0.956802
FAT4	23.9067	-0.0158432	0.179452	-0.0882869	0.929649	0.998312
COLCA1	1.16818	-0.0483139	0.529392	-0.0912631	0.927284	0.998268
ZNF681	11.1545	0.042598	0.214295	0.198782	0.842433	0.994015
ACADSB	23.2036	-0.0194199	0.121562	-0.159752	0.873076	0.995641
STK40	369.173	-0.0387379	0.084479	-0.45855	0.646557	0.975817
TMEM63A	107.929	-0.0591938	0.0921023	-0.642697	0.520421	0.966196
CTSE	1.00598	0.649351	0.616271	1.05368	0.29203	0.928913
SEMA4A	30.957	-0.0272724	0.126174	-0.21615	0.828871	0.994015
HRCT1	10.1015	-0.302602	0.269607	-1.12238	0.2617	0.922134
MPHOSPH8	387.28	0.078829	0.0659849	1.19465	0.232223	0.921387
RNF216P1	11.6801	0.0624261	0.233895	0.266898	0.789548	0.990311
EEF1A1P5	299.736	-0.00753441	0.0883425	-0.0852863	0.932034	0.998622
GREB1	5.25926	0.0709399	0.289275	0.245234	0.806276	0.990589
SIRPB2	20.9888	0.00934652	0.176637	0.0529137	0.957801	0.999039
ZNF766	127.09	-0.0450633	0.0885547	-0.508875	0.610839	0.974092
RYR1	8.51721	0.311609	0.20061	1.55331	0.120349	0.910218
SRGAP3	32.5656	0.0249528	0.145663	0.171305	0.863984	0.994472
FAM217B	28.4729	-0.0227468	0.123994	-0.183451	0.854444	0.994472
TUBB	431.828	-0.0160194	0.100949	-0.158689	0.873914	0.99586
LCOR	942.361	-0.0600136	0.0748864	-0.801396	0.422903	0.946916
SUPT5H	269.415	0.0891645	0.0722025	1.23492	0.216859	0.921089
XPNPEP3	88.8588	-0.101076	0.0708986	-1.42564	0.153974	0.912146
OR2T2	1.71312	0.460823	0.581325	0.792712	0.427946	0.946916
OR2C3	2.11123	-0.460034	0.402789	-1.14212	0.253403	0.922134
ZNF107	47.7764	0.0252147	0.126493	0.199337	0.841999	0.994015
SFTA2	1.45308	0.419814	0.850579	0.493563	0.621615	0.974895
PPIA	360.733	0.0391653	0.146613	0.267134	0.789366	0.990311
ZNF471	42.0136	-0.0085999	0.104654	-0.0821748	0.934508	0.998634
ZNF836	5.14754	0.301217	0.255707	1.17798	0.238806	0.921387
ZNF493	31.3907	0.0352232	0.127487	0.276288	0.782327	0.990311
LINC00523	3.05554	-0.145884	0.4005	-0.364255	0.715667	0.984319
GTF2IRD2	36.7971	0.109289	0.142417	0.767387	0.442851	0.948561
GRM7	34.9667	0.111229	0.16242	0.684825	0.493454	0.96107
SUPT3H	225.941	0.267234	0.085945	3.10936	0.00187495	0.902985
NIF3L1	57.9079	0.0213698	0.0893628	0.239135	0.811001	0.991254
GARS1-DT	110.059	0.0483598	0.0792047	0.610568	0.541486	0.969273
ATP2A1	23.1505	-0.135634	0.118961	-1.14016	0.25422	0.922134
GUSBP15	49.0557	0.227674	0.126898	1.79415	0.0727893	0.902985
IARS1	84.3279	0.0782172	0.089687	0.872113	0.383147	0.946762
POM121	129.872	-0.0111424	0.0759193	-0.146766	0.883317	0.995928
ZBTB44	185.491	-0.022986	0.0561052	-0.409694	0.68203	0.982172
GIMAP5	5.62526	0.25471	0.257106	0.99068	0.321842	0.933541
STK31	10.8402	0.334812	0.231488	1.44634	0.148081	0.912146
CGB7	19.4349	-0.524545	0.227606	-2.30462	0.0211879	0.902985
OR8D1	22.2778	-0.121606	0.127308	-0.955205	0.339474	0.936894
ZKSCAN7	1.12139	0.172003	0.572143	0.300629	0.763698	0.987899
ZNF729	0.891141	-0.0388948	0.578816	-0.0671972	0.946425	0.999039
CD55	662.713	0.0203937	0.0887991	0.229662	0.818355	0.99255
CPNE4	9.50941	0.155118	0.238628	0.650038	0.515668	0.964966
ZNF565	22.7753	0.192658	0.134474	1.43268	0.15195	0.912146
NTNG2	1.31838	-0.271198	0.469312	-0.577863	0.563356	0.971458
WDR5	49.6564	-0.0428988	0.0956407	-0.448541	0.653763	0.975817
LONP1	122.566	0.0109699	0.0757671	0.144784	0.884881	0.995928
TRRAP	227.249	0.0158636	0.061281	0.258866	0.795739	0.990311
SRGAP2B	338.09	0.093617	0.082203	1.13885	0.254765	0.922134
FUT4	9.64761	-0.0180536	0.223923	-0.0806239	0.935741	0.998634
ASB13	7.95976	-0.167759	0.210703	-0.796185	0.425924	0.946916
SLC35F1	2.42936	-0.131008	0.376116	-0.348319	0.727601	0.984863
ZNF34	11.7538	-0.100607	0.212832	-0.472705	0.636423	0.975646
ZNF140	41.9022	0.0154364	0.114773	0.134495	0.893011	0.995928
INCA1	3.74206	0.499409	0.301439	1.65675	0.0975694	0.904737
ZNF774	4.32798	0.0855057	0.298664	0.286294	0.774653	0.989686
PTPN1	363.876	0.0516951	0.0620344	0.83333	0.404658	0.946822
EVL	113.821	0.0610347	0.0834622	0.731286	0.464604	0.954886
THEM5	5.95905	0.391694	0.327661	1.19542	0.231922	0.921387
EPHB4	135.313	-0.0566283	0.122478	-0.462356	0.643826	0.975754
PRTN3	3.91925	-0.192575	0.393374	-0.489545	0.624456	0.974998
ZNF765	128.843	-0.127915	0.111991	-1.14218	0.253378	0.922134
ZNF124	104.512	0.0344844	0.128684	0.267979	0.788716	0.990311
XRCC6	467.402	-0.03133	0.0518466	-0.604283	0.545656	0.969515
C20orf204	2.48619	0.0949277	0.348975	0.272018	0.785608	0.990311
PPP1R26	7.46222	-0.103912	0.268573	-0.386902	0.698829	0.982637
NBPF4	1.58315	0.21259	0.594019	0.357884	0.72043	0.984763
TSC22D2	479.837	0.0516503	0.058782	0.878676	0.379577	0.946104
NPIPB15	18.0746	-0.102368	0.251096	-0.407685	0.683505	0.982276
ZNF569	25.1742	0.0986285	0.138533	0.711948	0.476497	0.958425
YRDC	30.9616	-0.0590499	0.121738	-0.485057	0.627636	0.974998
ZNF777	102.629	-0.106631	0.114414	-0.931977	0.351349	0.938943
PIK3R4	57.258	0.00596234	0.094532	0.0630722	0.949709	0.999039
ZNF775	4.92646	0.243671	0.27484	0.886593	0.375298	0.944269
ZNF605	49.0403	-0.138537	0.110828	-1.25002	0.211293	0.920142
RFX8	6.89172	0.537326	0.267411	2.00937	0.0444983	0.902985
MYL6B	22.2856	-0.0219887	0.150011	-0.14658	0.883464	0.995928
ZNF799	8.02264	-0.0124342	0.226512	-0.0548941	0.956223	0.999039
SIAH1	494.736	-0.0645023	0.120855	-0.533718	0.593536	0.973079
C20orf96	5.75632	0.121163	0.232811	0.520436	0.602759	0.97327
ESRRG	999.854	-0.163055	0.142717	-1.14251	0.253242	0.922134
IPO4	10.8721	-0.0179046	0.170929	-0.104749	0.916575	0.998033
NCOR2	220.969	0.091694	0.115961	0.790734	0.429099	0.946916
SULT1A1	1.24952	0.124324	0.538874	0.230711	0.817539	0.99255
ARL9	4.14517	-0.190307	0.301586	-0.631019	0.528028	0.966419
PRPF40A	464.878	0.0326693	0.0504331	0.647776	0.51713	0.965422
GDAP2	93.7457	-0.0503647	0.066446	-0.757979	0.448463	0.950028
ANAPC7	37.4674	0.0145691	0.106894	0.136295	0.891588	0.995928
TPK1	90.1187	0.160095	0.107687	1.48667	0.137103	0.912146
SLC6A9	14.7313	-0.0455015	0.203998	-0.223048	0.823498	0.993154
AFAP1	177.644	0.216604	0.277362	0.780945	0.434835	0.947525
NACA	928.233	-0.0306692	0.0748841	-0.409555	0.682132	0.982172
MYO18A	88.4263	0.080398	0.085326	0.942245	0.346067	0.938828
BORCS6	13.5407	-0.127468	0.186135	-0.684816	0.49346	0.96107
MAN2A2	73.5357	-0.168968	0.110747	-1.52571	0.127082	0.91101
MME	496.005	0.167527	0.188867	0.887013	0.375072	0.944269
FAM72A	2.84286	-0.0468069	0.406718	-0.115084	0.908378	0.997739
CACNA1H	1.7815	-0.312949	0.465352	-0.6725	0.501266	0.961565
SULF2	37.6521	0.340757	0.236988	1.43787	0.150472	0.912146
HBG2	27226.2	0.260297	0.430602	0.604495	0.545515	0.969479
LAMA2	356.009	0.185621	0.138341	1.34176	0.179672	0.914597
PLXNB2	315.736	-0.0777585	0.0736593	-1.05565	0.291128	0.928913
AJAP1	1.75193	0.0944041	0.505714	0.186675	0.851916	0.994394
XRCC2	36.9298	0.0960966	0.157227	0.611196	0.54107	0.969273
MYO6	255.766	0.0938853	0.0758606	1.2376	0.215863	0.92048
MRTFA	283.071	0.0833299	0.0868677	0.959274	0.337421	0.936894
HDAC2	338.232	0.0156689	0.0456916	0.342928	0.731653	0.985191
ZNF782	52.6303	-0.00302152	0.0953172	-0.0316996	0.974712	0.999039
SLC22A25	3.41511	-0.142925	0.317093	-0.450737	0.652179	0.975817
POTEF	31.5859	0.146767	0.196193	0.748073	0.454416	0.951271
ZNF846	30.9088	0.0319602	0.13351	0.239384	0.810808	0.991254
MMP1	1.68563	0.176265	0.683804	0.257772	0.796583	0.990311
ADH1B	6.7191	0.277924	0.312393	0.889661	0.373648	0.944074
TCF4	314.628	0.192094	0.104426	1.83952	0.0658393	0.902985
SDHAF3	22.1034	-0.146763	0.151052	-0.971603	0.331248	0.934933
HRH1	37.9332	0.142958	0.211863	0.674763	0.499826	0.96107
RABL6	231.231	0.148501	0.0951918	1.56002	0.118755	0.910218
ZNF136	38.2467	0.0243995	0.103902	0.234832	0.814339	0.991971
ZKSCAN5	28.6714	0.0570993	0.115769	0.493217	0.621859	0.974895
ZNF502	11.113	-0.184505	0.176852	-1.04328	0.296821	0.929752
TRAPPC4	69.3489	-0.265506	0.140764	-1.88618	0.0592704	0.902985
ENSG00000196656	5.6538	0.237357	0.250362	0.948052	0.343103	0.936894
TTC30B	4.74551	-0.0609712	0.280131	-0.217653	0.8277	0.994015
SLC30A10	4.34106	0.349815	0.292329	1.19665	0.231443	0.921387
TECPR2	109.581	0.03838	0.0694053	0.552983	0.580275	0.973079
ZFP62	53.0087	0.0358619	0.106036	0.338204	0.735209	0.985897
ERI2	13.6178	0.177389	0.157748	1.12451	0.260798	0.922134
TOMM7	356.07	-0.0973588	0.125173	-0.777796	0.436689	0.947592
HSH2D	18.2783	0.161072	0.15684	1.02699	0.304427	0.930906
TRPV1	17.0686	-0.15299	0.144991	-1.05517	0.291347	0.928913
ZNF33B	124.668	0.00369457	0.0757115	0.048798	0.96108	0.999039
PDXDC2P-NPIPB14P	114.073	-0.120033	0.0931494	-1.28861	0.197534	0.918746
ZNF512B	24.1452	-0.075316	0.120937	-0.622769	0.533436	0.967736
AMZ2	100.594	-0.00294426	0.110889	-0.0265514	0.978818	0.999039
ZNF431	86.4214	0.0515535	0.111	0.464447	0.642328	0.975754
NF1	691.234	0.0100749	0.0555573	0.181342	0.856099	0.994472
VKORC1L1	134.355	0.0626909	0.0709106	0.884084	0.376651	0.945023
ZNF418	16.0876	-0.0110701	0.155529	-0.0711775	0.943256	0.999039
DAPK1	5324.98	0.0794246	0.121242	0.655094	0.512407	0.964617
HLA-DQA1	33.2022	0.091451	0.417169	0.219218	0.82648	0.993934
COL27A1	107.15	-0.202677	0.219527	-0.923247	0.355878	0.940186
GM2A	581.004	-0.19654	0.0962544	-2.04188	0.0411639	0.902985
H2AC13	12.2649	0.140783	0.196688	0.715768	0.474134	0.957868
S100A2	11.9714	1.61162	0.56066	2.8745	NA	NA
SNHG17	14.5913	-0.0327817	0.189589	-0.172909	0.862723	0.994472
ZNF700	22.6446	-0.018563	0.139965	-0.132626	0.894489	0.995928
CD47	305.54	-0.0404879	0.106555	-0.379972	0.703966	0.982764
TLE1	213.524	0.0602502	0.0810245	0.743605	0.457115	0.95248
MAML3	211.319	0.10675	0.0932276	1.14505	0.252191	0.922134
H2AC11	12.9892	0.0583277	0.189347	0.308047	0.758046	0.987899
STRN3	410.405	0.0332429	0.0642021	0.517785	0.604608	0.97327
ZNF239	1.63175	0.407842	0.516656	0.789388	0.429885	0.946916
NPIPB10P	36.0851	-0.239795	0.343447	-0.698199	0.485053	0.95956
CTBP1-DT	42.4091	-0.0594325	0.107643	-0.552124	0.580863	0.973079
ZSCAN16	3.77818	-0.142376	0.293661	-0.48483	0.627797	0.974998
MVB12B	396.436	-0.00125651	0.118419	-0.0106107	0.991534	0.999039
ILRUN	246.488	0.106467	0.0645167	1.65023	0.0988965	0.904737
ENSG00000196826	10.3287	0.155189	0.212585	0.730011	0.465384	0.954886
POTEI	8.63629	0.509565	0.260253	1.95796	0.050235	0.902985
ADA	11.6995	0.00945901	0.193083	0.0489895	0.960928	0.999039
ARID5A	27.51	0.167472	0.146766	1.14108	0.253836	0.922134
PPTC7	49.1562	0.0620985	0.0869558	0.714139	0.475141	0.958344
TOMM20L	1.37411	-0.257147	0.538105	-0.477875	0.632739	0.974998
RGPD4	92.3685	0.145692	0.0991683	1.46914	0.141795	0.912146
NHLRC2	202.254	0.0211193	0.0746286	0.282992	0.777183	0.990311
ZFP28	11.516	0.00636495	0.181471	0.0350743	0.972021	0.999039
CRACDL	81.6568	-0.0279286	0.203803	-0.137037	0.891001	0.995928
CBWD3	122.302	-0.126638	0.0638788	-1.98248	0.0474255	0.902985
SCN8A	7.7763	-0.293025	0.257992	-1.13579	0.256045	0.922134
LAMB3	126.027	0.728571	0.43667	1.66847	0.0952224	0.904737
H2BU1	7.53216	-0.114836	0.291448	-0.394019	0.693567	0.982476
KPNA5	49.6746	0.211342	0.100196	2.10928	0.0349202	0.902985
ANKRD36B	44.5811	0.334011	0.210616	1.58587	0.112768	0.90635
ARHGEF12	707.04	0.0065258	0.0646361	0.100962	0.91958	0.998033
HCAR1	3.54018	0.0973311	0.345413	0.281781	0.778111	0.990311
PDLIM7	46.7851	-0.0378853	0.157456	-0.240608	0.809859	0.991254
TMEM26	1.6986	0.661766	0.552669	1.1974	0.23115	0.921387
SRGAP1	126.342	0.14357	0.0958492	1.49787	0.134167	0.912146
FAM3C	161.606	-0.143774	0.0939154	-1.53089	0.125797	0.910218
NOP9	19.3149	0.134595	0.156384	0.860671	0.389419	0.946822
SLC39A10	131.5	0.106578	0.08948	1.19108	0.233622	0.921387
SCOC-AS1	2.18908	-0.472565	0.465522	-1.01513	0.310044	0.930906
CASP4	325.701	0.0222468	0.0823794	0.270053	0.787119	0.990311
AP2A1	94.0682	0.0418975	0.0915355	0.457718	0.647155	0.975817
ZNF585A	15.5974	0.0460559	0.167513	0.274939	0.783363	0.990311
FUT11	99.9331	0.0037476	0.143222	0.0261663	0.979125	0.999039
ANXA4	1523.28	-0.0354158	0.0932373	-0.379846	0.70406	0.982764
WDR5B	11.4325	-0.335704	0.199019	-1.68679	0.0916434	0.903338
FAM163B	1.55887	0.718624	0.543765	1.32157	0.186312	0.915075
NPIPB9	18.1574	-0.187473	0.157955	-1.18687	0.235277	0.921387
METTL9	168.049	-0.145187	0.0947422	-1.53244	0.125414	0.910218
ZNF138	26.0889	0.0631167	0.127607	0.494616	0.620871	0.974884
ZNF429	88.8992	0.136578	0.105318	1.29682	0.194692	0.918746
ZNF470	10.5998	0.479127	0.217706	2.2008	0.0277502	0.902985
SERTAD1	76.7333	0.00696878	0.107849	0.0646158	0.94848	0.999039
ZNF100	45.7912	-0.118802	0.119386	-0.995113	0.319681	0.932004
ZNF398	105.65	-0.110695	0.114075	-0.970366	0.331864	0.934933
ZSCAN25	25.3309	-0.143525	0.12343	-1.16281	0.244908	0.921921
ANXA6	473.925	-0.125988	0.122095	-1.03188	0.302127	0.930906
ZNF441	29.2405	-0.0156625	0.139707	-0.11211	0.910736	0.998033
GMFB	78.1132	-0.153087	0.109275	-1.40094	0.161231	0.912146
ZNF420	56.1828	-0.0936635	0.0988345	-0.94768	0.343292	0.936894
ZNF763	5.54196	-0.111304	0.285095	-0.390411	0.696232	0.982476
ZMYM1	47.5136	0.0315129	0.0886966	0.355289	0.722373	0.984763
H4C3	903.214	0.0411621	0.120379	0.341938	0.732398	0.985191
ZSCAN26	12.5002	0.0730964	0.165708	0.441115	0.65913	0.977366
MAFG	72.3285	-0.0623216	0.119734	-0.520499	0.602716	0.97327
ARRDC1	107.198	-0.0225502	0.0899064	-0.250818	0.801955	0.990567
KIAA1671	30.793	0.240723	0.172089	1.39883	0.161863	0.912146
IGF2R	287.923	0.127527	0.0599362	2.1277	0.0333617	0.902985
NPSR1-AS1	8.45352	-0.272918	0.230026	-1.18647	0.235438	0.921387
GAL3ST4	34.7839	-0.0958386	0.207163	-0.462623	0.643634	0.975754
HRG-AS1	106.876	-0.118641	0.085838	-1.38215	0.166926	0.912146
DYNC1H1	552.239	0.0335306	0.0474285	0.706973	0.479583	0.958866
SLC6A17	1.92455	-0.259252	0.441144	-0.587682	0.556746	0.970934
PCBP2	449.461	-0.0591653	0.0854597	-0.692318	0.488738	0.959794
ZGPAT	3.0604	-0.0961488	0.329023	-0.292225	0.770115	0.988477
SLC25A29	15.9376	-0.152975	0.174563	-0.876331	0.38085	0.946196
PGAP1	107.007	-0.0114319	0.114476	-0.0998626	0.920453	0.998033
SRC	35.1908	0.144802	0.152625	0.948747	0.342749	0.936894
ZNF682	16.2941	0.238154	0.154927	1.5372	0.124243	0.910218
OR8B8	4.29044	0.0131419	0.287741	0.0456725	0.963571	0.999039
ZNF772	9.24624	-0.152456	0.206101	-0.739719	0.459471	0.953132
ZNF257	15.8017	0.166111	0.148796	1.11637	0.264266	0.922134
PCNX3	43.7769	-0.254506	0.125746	-2.02397	0.0429735	0.902985
ADAM32	19.146	-0.0691171	0.181321	-0.381187	0.703064	0.982764
ACSL5	24.4396	-0.372883	0.187161	-1.99231	0.0463373	0.902985
LRRC8B	13.2927	-0.257659	0.181324	-1.42099	0.155321	0.912146
ENSG00000197149	62.0756	0.0351181	0.130184	0.269758	0.787346	0.990311
ABCB8	90.7542	-0.126011	0.085371	-1.47604	0.139932	0.912146
H3C12	9.31388	0.0202071	0.243964	0.082828	0.933988	0.998634
SND1	700.432	0.044807	0.0630871	0.710241	0.477555	0.958606
ZNF785	9.44528	0.0305044	0.199046	0.153253	0.878199	0.995925
SULT1A2	1.26347	-0.0655212	0.6075	-0.107854	0.914112	0.998033
NEK5	20.6392	0.135818	0.205433	0.661128	0.50853	0.964617
PSMD12	196.67	0.0119934	0.0684201	0.175291	0.860851	0.994472
LINC02291	352.266	-0.111916	0.209974	-0.532997	0.594036	0.973079
PIWIL2	6.40258	0.136242	0.240114	0.567405	0.570439	0.972256
MIRLET7BHG	30.3881	0.293012	0.142548	2.05553	0.0398281	0.902985
NOL4L	25.3983	0.298958	0.163953	1.82343	0.0682381	0.902985
CYSRT1	4.77889	0.880871	0.684342	1.28718	0.198032	0.918746
SLC22A4	50.027	-0.0333934	0.106036	-0.314926	0.752817	0.987899
ENTPD4	145.293	-0.0411425	0.0698214	-0.589253	0.555691	0.970934
C1D	78.1533	0.0952254	0.0843367	1.12911	0.258851	0.922134
TBC1D9B	108.446	-0.090981	0.0835753	-1.08861	0.276326	0.925507
H4C11	3.80317	0.44814	0.321398	1.39435	0.163212	0.912146
FAM110D	1.19219	-0.305715	0.549192	-0.556663	0.577758	0.973079
SERPINA1	75.5765	0.378683	0.290736	1.3025	0.192747	0.918746
TPSB2	6.56511	0.228929	0.427905	0.534999	0.592651	0.973079
KANK2	79.4697	0.162502	0.184208	0.882166	0.377687	0.94566
EIF4BP6	2.38858	0.381983	0.421385	0.906494	0.364674	0.941229
C6orf141	1.49537	-0.245035	0.597095	-0.410379	0.681528	0.98214
GTF2E2	78.4733	-0.046192	0.0685688	-0.673658	0.500529	0.961197
IL27	10.2033	-0.294254	0.21728	-1.35426	0.175653	0.91431
GUCA2A	36.3086	-0.0895223	0.14941	-0.599171	0.549059	0.970934
RAD54B	5.98522	0.497116	0.263214	1.88864	0.0589399	0.902985
ZNF165	30.1167	-0.34782	0.164698	-2.11186	0.0346982	0.902985
SYNGAP1	10.4339	-0.0364902	0.199892	-0.182549	0.855152	0.994472
RAMP2-AS1	1.56564	0.449229	0.517161	0.868645	0.385041	0.946822
FITM2	8.02386	-0.0362184	0.201711	-0.179556	0.857502	0.994472
BLM	22.0284	-0.00766971	0.170038	-0.0451057	0.964023	0.999039
KRBOX5	87.3528	-0.093965	0.0765361	-1.22772	0.219552	0.921387
GATA3-AS1	10.9259	0.159278	0.215426	0.739363	0.459686	0.953168
OR10D3	2.43929	0.0119969	0.363627	0.0329923	0.973681	0.999039
DDI2	182.643	-0.00611879	0.0900939	-0.0679156	0.945853	0.999039
SVIL	341.186	0.187369	0.139445	1.34368	0.179053	0.914597
TRIM33	452.504	-0.00659497	0.0694356	-0.0949797	0.924331	0.998234
LRP10	234.401	-0.0823989	0.0950135	-0.867233	0.385814	0.946822
PELI1	324.079	0.106147	0.121244	0.875479	0.381313	0.946196
ENSG00000197332	68.0107	-0.177771	0.0841688	-2.11208	0.0346796	0.902985
ZNF655	145.073	-0.0763888	0.0617486	-1.23709	0.216052	0.920541
MRPL21	104.857	-0.0641472	0.0758642	-0.845553	0.397802	0.946822
LYPD2	0.953222	0.715673	0.725733	0.986138	0.324066	0.934636
UAP1L1	4.38157	0.185787	0.312085	0.595309	0.551637	0.970934
BNIP3P1	26.3479	0.365117	0.273248	1.33621	0.18148	0.914597
ZNF98	21.8855	0.0483415	0.206346	0.234273	0.814773	0.992217
FBXL22	1.35596	-0.179239	0.563257	-0.31822	0.750318	0.987899
ZNF786	20.5105	0.0271801	0.150557	0.18053	0.856737	0.994472
ZNF517	11.4841	-0.139726	0.180533	-0.773961	0.438954	0.948011
ZNF675	42.5236	0.121009	0.12993	0.93134	0.351678	0.93903
SLC22A5	143.24	-0.216677	0.10502	-2.06319	0.0390943	0.902985
DACT3	2.54819	0.565147	0.38257	1.47724	0.139612	0.912146
ADARB1	142.232	0.0480114	0.180397	0.266142	0.79013	0.990311
ZNF860	7.21306	-0.0691929	0.261328	-0.264774	0.791183	0.990311
HTT	180.609	0.0158665	0.0729447	0.217515	0.827807	0.994015
C5AR1	78.0492	0.157765	0.240157	0.656922	0.511231	0.964617
DIO3	7.80323	0.0520799	0.226998	0.229429	0.818535	0.99255
DCHS2	3.43765	0.0203915	0.475285	0.0429037	0.965778	0.999039
VEPH1	11.7241	0.267184	0.245004	1.09053	0.27548	0.925507
FABP12	1.72153	0.0577114	0.486646	0.11859	0.9056	0.9972
SHPK	15.1068	-0.0452777	0.196339	-0.23061	0.817618	0.99255
IPP	46.4201	0.0317328	0.115733	0.27419	0.783938	0.990311
MAP3K5	97.4632	0.331195	0.130093	2.54583	0.0109017	0.902985
CYP2F1	1.51994	-0.159352	0.460238	-0.346239	0.729163	0.98492
GSTK1	227.994	-0.0659146	0.0780444	-0.844578	0.398347	0.946822
HNRNPAB	54.9992	-0.0937308	0.0857958	-1.09249	0.274619	0.925507
STMN3	19.5218	0.0365485	0.179641	0.203453	0.838781	0.994015
PDGFA	71.0914	0.1236	0.151792	0.814271	0.41549	0.946822
GYPE	1.52486	-0.441958	0.477563	-0.925445	0.354734	0.940186
COL13A1	2.07817	-0.0665586	0.513771	-0.129549	0.896923	0.996643
SPN	4.80496	-0.00368682	0.275567	-0.013379	0.989325	0.999039
PCDHB11	1.07817	-0.364956	0.613999	-0.594393	0.55225	0.970934
ZNF628	10.9083	-0.028359	0.183748	-0.154336	0.877345	0.995925
SLC2A10	20.2445	-0.0046674	0.228797	-0.0203998	0.983724	0.999039
ZNF665	23.9974	0.135227	0.156262	0.865387	0.386826	0.946822
RPF2	71.9839	0.091903	0.0935318	0.982585	0.325812	0.934636
SLC28A3	3.43235	0.833278	0.615591	1.35362	0.175857	0.91431
FAM177B	3.84107	-0.267435	0.295069	-0.906346	0.364753	0.941229
MIB2	55.5514	-0.0471109	0.10146	-0.464329	0.642412	0.975754
MYO5A	92.2457	0.215466	0.125007	1.72363	0.0847746	0.902985
IRF1-AS1	36.0512	0.181909	0.1131	1.60839	0.10775	0.90635
ATG7	511.641	-0.0278523	0.0983301	-0.283253	0.776983	0.990311
ENSG00000197550	1.7506	-0.176893	0.440941	-0.401172	0.688293	0.982476
SIPA1L1	664.466	-0.0330327	0.0652866	-0.505964	0.612882	0.974092
TTC30A	3.8919	0.0291141	0.322968	0.0901453	0.928172	0.998294
SSPOP	1.86652	0.831041	0.479506	1.73312	0.0830746	0.902985
ELANE	2.53324	-0.124329	0.602013	-0.206522	0.836383	0.994015
RAB40C	136.356	-0.0947087	0.0727705	-1.30147	0.193097	0.918746
PIGN	180.149	0.0659909	0.0693103	0.952108	0.341042	0.936894
ZNF624	23.6959	-0.17132	0.147014	-1.16533	0.243884	0.921387
HHLA3	10.6318	-0.0561032	0.192642	-0.291231	0.770875	0.988606
TOPORS	129.334	0.0358132	0.0775321	0.461915	0.644143	0.975754
BCO2	18.1868	0.424708	0.189745	2.23831	0.025201	0.902985
KCNMB2	2.70476	-0.263969	0.362151	-0.728892	0.466068	0.954886
ENTPD6	20.8861	0.0833603	0.143372	0.581427	0.560952	0.971458
ENPP1	130.294	0.289742	0.163751	1.76941	0.0768258	0.902985
CCDC154	3.44479	0.0573861	0.311237	0.18438	0.853715	0.994472
FAR1	129.342	0.069528	0.077432	0.897923	0.369227	0.942254
CPLANE1	132.542	0.0924853	0.0851439	1.08622	0.27738	0.925507
ZNF841	40.8789	0.162266	0.142733	1.13685	0.255602	0.922134
MFAP5	804.285	-0.328288	0.132124	-2.4847	0.012966	0.902985
MYH6	1.52645	-0.0497789	0.523203	-0.0951427	0.924201	0.998234
ZNF615	20.729	0.0213438	0.150762	0.141572	0.887418	0.995928
CDC42SE1	179.433	-0.085279	0.0955529	-0.892479	0.372136	0.943972
MPEG1	23.7107	0.32962	0.201548	1.63544	0.101956	0.904737
SERPINB2	1130.71	-0.0310757	0.208251	-0.149223	0.881378	0.995928
DPP4	215.737	-0.160391	0.123966	-1.29383	0.195724	0.918746
SERPINB13	1.42914	2.041	1.33138	1.53299	0.125278	0.910218
PDCD1LG2	7.56973	0.380053	0.253191	1.50105	0.133342	0.912146
ZNF433	10.0051	0.205159	0.229967	0.892127	0.372325	0.944049
DNAH10	2.22554	-1.1383	0.429548	-2.65001	0.00804904	0.902985
SLC22A24	3.61925	-0.00695366	0.352575	-0.0197225	0.984265	0.999039
ENSG00000197670	29.1312	-0.215804	0.186714	-1.1558	0.247764	0.922134
KRTAP26-1	60.9776	-0.0716796	0.193907	-0.369659	0.711637	0.983876
SPTAN1	275.681	0.172067	0.0774217	2.22246	0.0262522	0.902985
NMB	4.4193	0.381909	0.412186	0.926546	0.354162	0.940186
PARVA	217.376	0.0626895	0.0836696	0.74925	0.453706	0.951148
FAM114A1	207.602	0.0134958	0.124824	0.108119	0.913901	0.998033
RPE	40.4386	0.0219996	0.113188	0.194364	0.845891	0.994015
ZNF460	14.3622	0.202015	0.199351	1.01336	0.310887	0.930906
CR1L	13.976	0.568953	0.206712	2.75239	0.00591614	0.902985
PHF2	328.264	0.0866286	0.113851	0.760891	0.446722	0.949112
C14orf178	2.44852	0.770042	0.380299	2.02483	0.0428847	0.902985
PTMAP2	7.10211	0.154956	0.226633	0.683731	0.494145	0.96107
PSAP	1652.2	-0.0236951	0.0829854	-0.285533	0.775236	0.990022
S100A10	1101.39	0.410338	0.304122	1.34925	0.177256	0.91431
CFAP43	19.2366	-0.0493829	0.16449	-0.300218	0.764011	0.987899
LHFPL5	9.71139	0.123886	0.223173	0.555111	0.578818	0.973079
HOXC6	4.29074	0.126434	0.359943	0.351261	0.725393	0.984863
TXNRD3	28.666	-0.135985	0.123838	-1.09809	0.272165	0.925507
CFD	118.734	0.10739	0.125039	0.858854	0.390421	0.946822
MAP1LC3C	1.79043	0.287116	0.480307	0.597777	0.549989	0.970934
MCMBP	127.596	-0.0233072	0.0771059	-0.302275	0.762442	0.987899
EME2	13.509	-0.138765	0.230886	-0.601011	0.547832	0.970777
KLHDC1	23.1717	-0.00946882	0.131219	-0.0721604	0.942474	0.999039
TAF13	89.0507	-0.153757	0.0966428	-1.59098	0.111613	0.90635
ZNF780A	10.8942	-0.272281	0.20549	-1.32503	0.185161	0.915075
ATAD3A	48.0132	-0.195577	0.107053	-1.82691	0.067713	0.902985
FAM118B	51.8687	-0.000764277	0.0943594	-0.00809964	0.993537	0.999197
ZNF461	34.7005	-0.13807	0.109856	-1.25682	0.208817	0.919425
ENSG00000197815	13.0857	0.0175768	0.178544	0.0984451	0.921579	0.998103
SLC9A8	70.9371	0.0165806	0.0899826	0.184264	0.853806	0.994472
OCLN	43.0008	-0.0479558	0.121182	-0.395733	0.692302	0.982476
CFAP299	3.11297	-0.60998	0.474763	-1.28481	0.198859	0.918746
H4-16	7.77838	-0.396022	0.22856	-1.73269	0.0831516	0.902985
CYP2A13	3.68275	0.02919	0.364518	0.0800784	0.936175	0.998634
ZNF181	24.2868	-0.152798	0.117119	-1.30464	0.192017	0.918746
SLC22A20P	5.76444	0.0590178	0.256437	0.230145	0.817979	0.99255
OR8G1	5.18498	-0.0102352	0.307224	-0.0333151	0.973423	0.999039
INKA2	25.3121	0.167967	0.177569	0.945923	0.344188	0.937748
ZNF44	95.5307	0.124797	0.0789221	1.58127	0.113817	0.906381
GPAA1	200.509	-0.176764	0.097998	-1.80375	0.0712708	0.902985
ADAMTSL2	2.35134	0.178819	0.395005	0.452702	0.650763	0.975817
SGTB	9.58901	0.388652	0.232492	1.67168	0.0945883	0.904737
ZNF790	43.3618	-0.00575131	0.106034	-0.0542404	0.956744	0.999039
CYRIA	399.39	-0.133164	0.0837292	-1.59042	0.111741	0.90635
MYO1C	261.134	-0.0197896	0.0510358	-0.38776	0.698194	0.982622
MDS2	2.2738	-0.445899	0.394249	-1.13101	0.258051	0.922134
NKIRAS1	52.7039	0.124434	0.0895969	1.38881	0.164889	0.912146
MEIG1	3.03048	-0.345317	0.329895	-1.04675	0.295216	0.928913
KIF13B	71.3329	-5.36986e-05	0.0975002	-0.000550754	0.999561	0.999888
ADH5	120.731	0.0564199	0.0908746	0.620854	0.534696	0.967895
SLC22A6	4.8042	-0.0927746	0.273498	-0.339215	0.734448	0.985573
H2BC12	8.8803	-0.2873	0.211237	-1.36008	0.173804	0.913132
TEAD4	25.4303	0.0349585	0.123353	0.283402	0.776868	0.990311
SPG7	177.185	0.0332465	0.0674557	0.492864	0.622108	0.974895
HRNR	1.15013	1.03653	0.553065	1.87415	0.0609099	0.902985
HES5	1.01476	-0.0260337	0.780441	-0.0333577	0.973389	0.999039
ZNF677	25.6377	0.123351	0.136376	0.904493	0.365734	0.941229
ERO1A	160.777	0.25615	0.223154	1.14786	0.251026	0.922134
ZNF823	37.7284	-0.0184339	0.104936	-0.175668	0.860555	0.994472
ZNF311	2.30922	0.529413	0.423176	1.25105	0.210918	0.919799
ZNF347	53.5324	0.0982952	0.111385	0.882485	0.377515	0.945566
PLCG2	7.35255	0.0984385	0.267162	0.36846	0.71253	0.984167
FCHSD1	26.9868	0.297792	0.129321	2.30273	0.0212943	0.902985
ZNF71	8.96852	-0.305751	0.209841	-1.45706	0.145099	0.912146
AADACL2	18.5942	-0.523737	0.241087	-2.1724	0.0298258	0.902985
S100A6	2829.02	0.0805072	0.205609	0.391555	0.695387	0.982476
DNM3	52.8304	0.00933314	0.111249	0.0838941	0.933141	0.998634
ZNF121	41.9953	0.0770131	0.10925	0.704924	0.480858	0.958866
MPZL1	172.647	0.00856523	0.103261	0.0829471	0.933894	0.998634
VPS13A	120.373	0.141632	0.0943628	1.50093	0.133373	0.912146
MBP	51.0424	0.4322	0.242847	1.77972	0.0751218	0.902985
ELOVL2	55.7473	0.0939946	0.114938	0.817786	0.413479	0.946822
GOLGA6L9	8.56741	0.103361	0.200871	0.514566	0.606856	0.973719
LEKR1	44.0352	-0.372877	0.110615	-3.37095	0.000749101	0.833963
C1orf122	46.9329	-0.0728185	0.126369	-0.576239	0.564453	0.971458
SNHG12	35.9398	0.0344845	0.101957	0.338225	0.735194	0.985897
CLEC9A	11.0289	0.0446811	0.201604	0.221628	0.824603	0.993374
KEL	21.1233	0.240584	0.228672	1.05209	0.292757	0.928913
NOL8	160.628	0.183042	0.0854885	2.14114	0.0322631	0.902985
IRAK4	97.4312	-0.0853006	0.0870232	-0.980205	0.326985	0.934636
ODAD3	2.11614	0.619742	0.422054	1.46839	0.141997	0.912146
DLGAP2	24.3311	-0.0259713	0.277289	-0.0936613	0.925378	0.998236
MRPL42	113.014	-0.0744289	0.0856876	-0.868608	0.385062	0.946822
ENTPD7	25.6731	-0.0887051	0.125206	-0.708471	0.478653	0.958866
ZNF335	66.2431	-0.14332	0.0913193	-1.56944	0.116546	0.909615
ZNF560	1.3346	0.567567	0.608619	0.932548	0.351053	0.938943
ZNF273	17.4137	0.0431448	0.16117	0.267697	0.788932	0.990311
ZNF84	66.0881	-0.0271834	0.0824734	-0.329602	0.741701	0.986871
MAK16	30.576	-0.116309	0.129164	-0.90048	0.367865	0.942023
ZNF667	10.3845	-0.0815404	0.235762	-0.345858	0.729449	0.98492
SIRPA	82.7872	-0.0327688	0.105575	-0.310383	0.756269	0.987899
DSCR8	74.9906	-0.17677	0.0818322	-2.16016	0.0307607	0.902985
GRK6	26.0652	0.00395185	0.129101	0.0306106	0.97558	0.999039
PRIM1	13.4847	0.353936	0.182016	1.94453	0.0518311	0.902985
MARCHF5	149.725	-0.0439036	0.0847278	-0.518172	0.604338	0.97327
NPIPB13	145.027	0.0708794	0.0921248	0.769384	0.441666	0.948561
SULT1C4	11.2809	0.237543	0.188391	1.2609	0.207344	0.919425
ZBTB14	14.4953	-0.0606546	0.170136	-0.356506	0.721462	0.984763
CD2AP	292.916	0.0863411	0.0764691	1.1291	0.258857	0.922134
SFI1	37.4334	0.261531	0.137693	1.89938	0.0575147	0.902985
TMPRSS11F	8.10238	0.101764	0.228011	0.446313	0.655371	0.976416
ZNF649	31.2945	0.338293	0.178025	1.90026	0.0573989	0.902985
ZNF248	57.3107	-0.14892	0.0929656	-1.60189	0.109181	0.90635
ENSG00000198106	2.47674	-0.153894	0.358283	-0.42953	0.667537	0.979219
CHSY3	59.3191	0.0839962	0.223988	0.375004	0.707658	0.982764
TOR4A	4.83864	0.539585	0.363014	1.4864	0.137172	0.912146
LPAR1	85.5899	0.0902029	0.127024	0.710122	0.477628	0.958606
MB	2.64015	-0.154186	0.907866	-0.169834	0.865141	0.994472
DEFB107B	2.78162	0.414557	0.386076	1.07377	0.282925	0.927215
HIBCH	124.403	0.0361363	0.0834301	0.433132	0.664919	0.979198
ZNF544	37.8329	-0.0162553	0.101191	-0.160639	0.872378	0.995641
TMEM229B	148.45	0.0252442	0.201701	0.125156	0.9004	0.996952
SOWAHC	81.4331	0.0677303	0.164623	0.411427	0.680759	0.981905
ZNF770	72.8841	0.0427959	0.106075	0.403448	0.686619	0.982476
NPIPB6	16.2552	-0.0338769	0.158469	-0.213776	0.830722	0.994015
MIER1	313.476	0.129868	0.0543751	2.38836	0.0169236	0.902985
MAN1A2	4343.18	-0.0560538	0.128826	-0.435112	0.663481	0.979198
SVIP	42.3468	0.0114119	0.132077	0.0864032	0.931146	0.998534
ZNF251	69.9613	0.0111371	0.0975017	0.114225	0.909059	0.997739
DDRGK1	336.468	-0.164507	0.0895567	-1.8369	0.0662245	0.902985
TFDP1	78.6269	0.0227303	0.0940219	0.241756	0.80897	0.991254
ZNF607	7.31041	-0.133921	0.210263	-0.63692	0.524177	0.966419
ZNF334	10.5974	-0.0951814	0.195838	-0.486021	0.626952	0.974998
HSD17B11	69.1513	0.265702	0.150146	1.76962	0.0767909	0.902985
SZT2	90.4505	0.0299007	0.102207	0.29255	0.769866	0.988477
CACNA1E	3.43068	0.418056	0.373978	1.11786	0.263625	0.922134
QRICH1	10.1172	0.133722	0.193448	0.691256	0.489405	0.959794
AFDN-DT	1.41691	-0.00723697	0.475929	-0.015206	0.987868	0.999039
FKBP1C	4.26161	0.102306	0.301502	0.339321	0.734368	0.985564
DDX42	211.824	0.0165312	0.0647216	0.25542	0.798398	0.990311
GUSBP13	73.2558	0.22137	0.144101	1.53622	0.124485	0.910218
SLC29A3	83.718	-0.0721829	0.108547	-0.664991	0.506056	0.963702
STYX	85.7647	-0.0990386	0.0786684	-1.25894	0.208053	0.919425
UBL5	423.976	-0.10308	0.100227	-1.02846	0.303733	0.930906
HELZ	474.718	0.0331554	0.0639994	0.518058	0.604418	0.97327
TMEM116	28.4818	-0.0344014	0.139971	-0.245775	0.805857	0.990567
UCKL1	87.6743	-0.13144	0.0782485	-1.67978	0.0930004	0.903338
CARD11	5.73755	0.748286	0.267551	2.79679	0.00516123	0.902985
ZNF485	1.96602	0.611464	0.532273	1.14878	0.250647	0.922134
PEG3	538.05	-0.0776673	0.1471	-0.527989	0.597507	0.973079
SDAD1	126.17	0.0796722	0.0598951	1.3302	0.183454	0.914597
BMS1P9	6.71659	0.151374	0.240607	0.629132	0.529262	0.966419
ZKSCAN8	29.2006	-0.00189842	0.124754	-0.0152172	0.987859	0.999039
PHETA1	27.3377	0.168296	0.182117	0.924111	0.355428	0.940186
HYLS1	12.6974	0.0148962	0.17791	0.0837291	0.933272	0.998634
MYL4	19.6327	0.405183	0.427408	0.947999	0.34313	0.936894
ZNF442	4.42608	0.304064	0.314928	0.965506	0.334291	0.935549
ZNF813	60.6388	0.137094	0.136068	1.00754	0.313675	0.930906
HOXC4	3.2668	0.0503503	0.35448	0.14204	0.887048	0.995928
PIM3	284.92	-0.0135435	0.0887934	-0.152528	0.878771	0.995925
GET3	136.829	-0.136068	0.117277	-1.16023	0.245957	0.922134
ASPH	316.125	0.0905093	0.0992434	0.911993	0.361772	0.940944
SPRED2	117.6	0.0669929	0.0819036	0.817948	0.413387	0.946822
WWP2	236.772	-0.0952058	0.0689525	-1.38075	0.167357	0.912146
GFPT1	543.364	-0.036698	0.0598989	-0.612666	0.540098	0.969273
UVRAG	409.392	0.115374	0.0621143	1.85745	0.0632469	0.902985
ZNF26	46.6847	0.00710452	0.0920625	0.0771707	0.938488	0.998767
TMEM207	1.10714	1.05862	0.576975	1.83477	0.0665399	0.902985
ITSN2	335.975	0.225058	0.0708288	3.17749	0.00148555	0.902985
NTRK1	1.72812	-1.14137	0.527703	-2.1629	0.0305487	0.902985
BZW1P2	39.2925	0.248944	0.132295	1.88173	0.0598729	0.902985
OGA	564.494	0.0793057	0.0550099	1.44166	0.149398	0.912146
ZNF658B	4.0208	-0.0678437	0.304742	-0.222627	0.823826	0.993154
MT1F	10.1313	0.196948	0.528625	0.372566	0.709471	0.983103
TCAF1	349.241	-0.138548	0.0994332	-1.39338	0.163505	0.912146
ZNF69	62.6291	0.0812399	0.15937	0.509755	0.610223	0.974036
TXNRD1	432.076	0.114542	0.175406	0.653014	0.513747	0.964617
NRARP	6.88557	0.0342899	0.291529	0.117621	0.906368	0.997253
ZNF583	17.9397	0.169299	0.143804	1.17729	0.239081	0.921387
ZNF568	22.8645	0.220543	0.130062	1.69567	0.0899476	0.902985
ZNF480	28.5738	0.0304233	0.124633	0.244103	0.807151	0.99104
ZNF587	70.8299	-0.146654	0.0978433	-1.49887	0.133907	0.912146
TPM2	205.255	0.228793	0.381743	0.599337	0.548948	0.970934
FLVCR1-DT	2.7584	0.924566	0.491405	1.88148	0.0599073	0.902985
SH3BGRL2	85.7396	-0.0806312	0.114652	-0.703272	0.481886	0.958866
ZNF808	83.428	-0.113826	0.092591	-1.22934	0.218945	0.921387
ANKRD35	3.07557	1.08581	0.544163	1.99538	0.0460011	0.902985
YTHDF2	252.849	-0.0854159	0.0662826	-1.28866	0.197516	0.918746
NBR2	18.5354	-0.191917	0.161453	-1.18868	0.234564	0.921387
TMA16	82.7005	0.0799697	0.0915496	0.873512	0.382384	0.946607
HLA-DRB5	32.0132	-0.601765	0.486775	-1.23623	0.216374	0.920698
ATL1	72.9558	-0.155199	0.100756	-1.54034	0.123477	0.910218
CNGA1	35.2859	-0.134157	0.136477	-0.983	0.325607	0.934636
MAFK	144.051	-0.00134733	0.118664	-0.0113542	0.990941	0.999039
ARMH1	32.7626	-0.0585619	0.155939	-0.375543	0.707256	0.982764
ZNF43	64.8142	0.140988	0.105648	1.3345	0.182039	0.914597
GPN1	61.4791	-0.148127	0.114955	-1.28857	0.197549	0.918746
PLN	2.94334	0.505075	0.593447	0.851088	0.394721	0.946822
ZNF28	99.7368	0.0359985	0.131939	0.272843	0.784974	0.990311
ITGBL1	35.5565	0.322839	0.185768	1.73786	0.0822349	0.902985
ZNF511	26.0706	0.0179716	0.169266	0.106174	0.915444	0.998033
ZNF627	26.6091	0.10459	0.132822	0.787443	0.431023	0.946916
KCNRG	2.8989	-0.0258693	0.333929	-0.0774695	0.93825	0.998634
WDHD1	25.9533	0.101595	0.149439	0.679845	0.496602	0.96107
ZNF789	14.205	0.0536115	0.162446	0.330025	0.741381	0.986871
CTNND1	151.91	-0.0144346	0.0702321	-0.205527	0.83716	0.994015
DDX39B	37.4281	0.0151293	0.106906	0.141519	0.88746	0.995928
ARC	1.39946	0.375798	0.638328	0.588722	0.556048	0.970934
NUDT16	19.3277	0.173491	0.140121	1.23815	0.215661	0.92048
TLK1	2036.99	-0.094682	0.0985724	-0.960532	0.336787	0.936624
LRBA	508.662	0.0406524	0.0582188	0.698269	0.485009	0.95956
APRG1	55.188	-0.0845215	0.134669	-0.627624	0.53025	0.966531
ZNF536	2.08909	0.435221	0.439945	0.989261	0.322535	0.934636
MMP17	1.1212	0.543185	0.574792	0.945011	0.344653	0.938027
BAZ1A	288.22	0.102397	0.0838999	1.22047	0.222287	0.921387
AKR1C4	1.48896	-0.212888	0.505402	-0.421225	0.673591	0.981166
COPS8	87.5169	0.0521328	0.136749	0.38123	0.703033	0.982764
PPIAP22	2.78298	-0.599147	0.394406	-1.51911	0.128734	0.912146
CCDC69	276.428	-0.0302106	0.0899966	-0.335686	0.737108	0.986001
MDM4	280.171	0.0566034	0.0651238	0.869167	0.384756	0.946822
RYR2	128.127	0.165909	0.145313	1.14174	0.253563	0.922134
ZNF534	1.11716	0.484529	0.50687	0.955924	0.339111	0.936894
KLHL9	88.4573	-0.0462003	0.0805564	-0.573515	0.566296	0.971458
FAM3D	1.03111	0.83619	0.574445	1.45565	0.14549	0.912146
NCOA6	208.131	-0.0382167	0.06548	-0.583639	0.559463	0.970934
STK39	25.8803	0.16729	0.178803	0.935607	0.349475	0.938943
C6orf89	177.851	-0.0376299	0.0754235	-0.498915	0.617839	0.974265
CALM1	3870.19	-0.155758	0.183697	-0.847907	0.39649	0.946822
TAFA2	98.5156	0.0217992	0.137404	0.15865	0.873944	0.99586
TTC37	232.745	0.110994	0.0627158	1.7698	0.07676	0.902985
TUSC1	32.4645	-0.112884	0.113664	-0.993142	0.320641	0.932486
PAPSS2	113.528	0.292206	0.124372	2.34946	0.0188008	0.902985
FAN1	126.342	-0.0247745	0.0974226	-0.2543	0.799264	0.990311
ABCA4	6.46389	-0.18124	0.256773	-0.705836	0.48029	0.958866
IPO9	141.001	-0.0290795	0.0829999	-0.350356	0.726072	0.984863
CEP290	90.6864	0.179075	0.106791	1.67688	0.0935656	0.903338
SSBP3-AS1	3.57256	0.0480973	0.316042	0.152187	0.87904	0.995925
GLMP	94.8264	-0.0773362	0.0850498	-0.909305	0.363189	0.940944
TOGARAM1	50.2868	0.131533	0.117043	1.1238	0.261099	0.922134
DLL1	4.51973	-0.138278	0.35742	-0.386878	0.698847	0.982637
ANKRD13B	8.6366	-0.140096	0.21768	-0.643586	0.519844	0.966196
ECI2	65.1854	0.00491899	0.132875	0.0370197	0.970469	0.999039
UNC13B	47.1997	0.0643683	0.112098	0.574215	0.565822	0.971458
LDB1	73.8002	-0.0276301	0.0791382	-0.349138	0.726986	0.984863
PPP1R14C	347.301	0.056453	0.121781	0.46356	0.642963	0.975754
CTR9	211.591	0.139131	0.0642137	2.16669	0.0302585	0.902985
SMOC1	55.4639	-0.0643383	0.150615	-0.427171	0.669255	0.97972
F5	382.682	0.115402	0.12996	0.887975	0.374554	0.944269
MSRB1	94.1653	-0.104751	0.131545	-0.796315	0.425849	0.946916
ZNF652	239.993	-0.070116	0.0744628	-0.941625	0.346385	0.938828
SMURF1	373.644	-0.0314114	0.0575527	-0.545784	0.585214	0.973079
SLC5A3	77.7235	0.003802	0.0897727	0.0423514	0.966219	0.999039
MTCO3P12	55.4779	0.162974	0.16162	1.00838	0.313273	0.930906
GPATCH3	30.3253	0.0458688	0.117449	0.390543	0.696135	0.982476
CDC42BPB	540.005	0.204505	0.0862573	2.37088	0.017746	0.902985
COLGALT2	1.96893	-0.154173	0.390763	-0.394544	0.693179	0.982476
SYCP1	13.0475	0.0685555	0.187854	0.364941	0.715155	0.984319
APCDD1L	10.5149	0.139977	0.197867	0.707429	0.4793	0.958866
RCSD1	40.4228	0.253684	0.136115	1.86374	0.0623583	0.902985
RASSF9	8.61244	-0.256866	0.215175	-1.19376	0.232574	0.921387
FAM169A	12.3576	0.0448559	0.206896	0.216805	0.828361	0.994015
ZNF830	73.6294	0.0857624	0.103772	0.826447	0.408551	0.946822
GRIN3A	2.94317	0.0590495	0.356702	0.165543	0.868517	0.994844
CNOT7	175.643	-0.0941549	0.0831695	-1.13209	0.257599	0.922134
TMEM184B	343.377	-0.142821	0.0727573	-1.96298	0.0496484	0.902985
MTOR	129.438	-0.0562403	0.0690043	-0.815026	0.415057	0.946822
SCAMP5	4.87266	0.0479845	0.25141	0.190862	0.848634	0.994015
ZNF521	90.3549	0.228217	0.123013	1.85522	0.0635649	0.902985
ALPK2	6.09226	0.299351	0.43783	0.683715	0.494155	0.96107
BRINP2	1.09331	0.354914	0.582346	0.609455	0.542223	0.969273
LRIG2	110.401	-0.0559686	0.0949035	-0.589743	0.555363	0.970934
PNP	45.7535	-0.150285	0.128578	-1.16883	0.242474	0.921387
FOXJ3	955.124	0.104431	0.0887441	1.17677	0.239287	0.921387
ZNF358	20.5093	-0.142954	0.200447	-0.713176	0.475737	0.958425
SFT2D1	176.15	-0.150412	0.105312	-1.42824	0.153221	0.912146
CD247	11.3375	0.0920381	0.219255	0.419777	0.674648	0.981259
GRM3	1.73456	0.292315	0.464563	0.629226	0.529201	0.966419
CHAMP1	39.6771	-0.0132971	0.0985289	-0.134957	0.892646	0.995928
INPP5F	104.069	-0.0700088	0.0839754	-0.833683	0.40446	0.946822
ARHGAP11A	6.45693	-0.0684127	0.223799	-0.305689	0.759842	0.987899
SUCNR1	3.04217	-0.0673787	0.42483	-0.158601	0.873983	0.99586
HMGN2	174.001	0.036299	0.0787345	0.461031	0.644777	0.975754
SELENOM	201.395	-0.0558891	0.206029	-0.271267	0.786185	0.990311
UBE2J1	178.134	-0.155352	0.0822937	-1.88777	0.0590565	0.902985
GJC2	3.6702	0.510416	0.458727	1.11268	0.265847	0.922134
OPA1	190.503	0.0253971	0.0669324	0.379444	0.704358	0.982764
DENND4B	43.7374	0.109284	0.090211	1.21143	0.22573	0.921387
RYR3	21.6405	-0.1751	0.15965	-1.09678	0.272739	0.925507
ZNF277	102.151	0.0205389	0.0806152	0.254776	0.798896	0.990311
KTI12	11.8058	-0.273919	0.183067	-1.49628	0.134582	0.912146
STYXL2	3.8125	-0.1508	0.318881	-0.472905	0.636281	0.975646
SELENOT	256.731	-0.113626	0.0704246	-1.61344	0.106648	0.90635
ARHGEF15	13.2196	0.240987	0.183545	1.31295	0.189199	0.91744
TOX	27.6952	0.104215	0.157846	0.660233	0.509104	0.964617
CES1	1.36045	0.194669	0.594586	0.327402	0.743364	0.986871
CD3E	2.39041	0.336913	0.510564	0.659884	0.509329	0.964617
RUSC2	89.3899	0.102869	0.17374	0.592085	0.553794	0.970934
FICD	28.5183	-0.268817	0.156641	-1.71614	0.0861363	0.902985
OSTC	300.547	-0.125061	0.112452	-1.11213	0.266083	0.922134
HSD3BP5	20.4426	-0.0186	0.167112	-0.111302	0.911377	0.998033
R3HDM4	79.7768	0.328235	0.212919	1.54159	0.123172	0.910218
TSEN15	75.9111	-0.0690215	0.0726013	-0.950692	0.341761	0.936894
LTN1	235.947	0.00586098	0.0623919	0.0939382	0.925158	0.998236
RUNDC1	44.2026	0.0237875	0.108275	0.219695	0.826108	0.993761
CCDC152	16.3983	-0.315648	0.145179	-2.1742	0.0296905	0.902985
STKLD1	6.29909	-0.499178	0.231292	-2.15822	0.0309109	0.902985
GRK5	322.362	0.0579389	0.13793	0.420061	0.674441	0.981259
TYW1	156.138	-0.0124864	0.0743842	-0.167863	0.866691	0.994521
DCAF12	117.902	0.273748	0.161358	1.69653	0.0897852	0.902985
SFMBT2	209.772	0.298594	0.0840373	3.55311	0.000380705	0.796399
ITPRIPL1	1.47307	-0.310785	0.437672	-0.710087	0.47765	0.958606
SMC5	675.34	0.0447349	0.054959	0.813969	0.415663	0.946822
PRMT6	19.1482	-0.0940592	0.14965	-0.628527	0.529659	0.966419
SHISA4	11.9255	0.0383818	0.227923	0.168398	0.86627	0.994521
CIPC	39.1986	0.0880333	0.13667	0.64413	0.519491	0.966196
CAPZA2	309.1	-0.0180581	0.0814556	-0.221692	0.824554	0.993374
TOP1	891.555	0.0172276	0.0815211	0.211326	0.832633	0.994015
PRC1	14.0341	-0.310425	0.18494	-1.67851	0.0932466	0.903338
MAP3K3	46.4683	0.210073	0.123932	1.69507	0.0900621	0.902985
SREBF2	103.49	0.0534641	0.109706	0.487342	0.626016	0.974998
C1orf174	43.0768	-0.0935115	0.0998287	-0.936719	0.348903	0.938943
RASGEF1A	5.46847	0.0997895	0.365484	0.273034	0.784827	0.990311
SPOUT1	8.01503	-0.244776	0.201406	-1.21533	0.22424	0.921387
DZIP3	53.488	0.101614	0.0913712	1.1121	0.266095	0.922134
KIAA0753	53.6013	0.0717014	0.108204	0.66265	0.507555	0.964394
DCLRE1A	10.4147	0.118454	0.210169	0.563615	0.573016	0.972985
ATG9A	9.58179	-0.141132	0.233309	-0.604914	0.545236	0.969381
NOS1AP	30.5194	-0.0799267	0.140192	-0.570123	0.568594	0.971735
APRT	175.123	-0.101361	0.128301	-0.79003	0.42951	0.946916
TBKBP1	7.24229	0.431181	0.310482	1.38875	0.16491	0.912146
CCDC167	45.6303	-0.104969	0.145104	-0.723402	0.469433	0.956813
ZFP2	75.8414	-0.145625	0.103423	-1.40805	0.159117	0.912146
L3MBTL3	59.2201	0.0937438	0.12106	0.774356	0.43872	0.948011
MFAP3L	73.7048	-0.103385	0.147406	-0.701367	0.483074	0.959033
NAGA	79.2844	-0.142392	0.0949405	-1.4998	0.133667	0.912146
SMG5	154.853	0.0226066	0.0565459	0.399791	0.68931	0.982476
KIFBP	37.8914	0.0988204	0.124557	0.793378	0.427558	0.946916
TGM2	4006.57	-0.151456	0.103741	-1.45993	0.144308	0.912146
PJA2	388.768	0.0853961	0.0820633	1.04061	0.298055	0.930906
SGMS1	641.692	0.0433776	0.0923487	0.469715	0.638558	0.975754
MIR326	2.60962	-1.03246	0.455283	-2.26772	0.0233462	0.902985
MIR365A	1.15185	0.422193	0.538738	0.78367	0.433234	0.947525
MIR126	1.18823	1.29398	0.724192	1.78679	0.0739709	0.902985
Y_RNA.5	1.18435	0.0869914	0.506192	0.171855	0.863552	0.994472
Y_RNA.8	2.02273	-0.417467	0.451277	-0.92508	0.354924	0.940186
Y_RNA.9	4.62286	0.0911803	0.292677	0.311539	0.755391	0.987899
RNU6-79P	1.1586	-0.137237	0.561742	-0.244307	0.806993	0.991002
RNA5SP93	1.02744	0.388399	0.627948	0.61852	0.536232	0.968042
RNU6-212P	1.12031	0.468855	0.582817	0.804463	0.42113	0.946916
RNA5SP195	3.59893	-0.150144	0.31946	-0.469995	0.638359	0.975754
RNU6-37P	3.59064	0.177881	0.310626	0.572651	0.566881	0.971458
RN7SKP173	0.979806	0.315975	0.629724	0.501768	0.615831	0.974092
SNORD104	2.74447	0.0672114	0.343558	0.195633	0.844897	0.994015
RNY3P2	4.71209	-0.175142	0.320454	-0.546541	0.584694	0.973079
RNU1-134P	3.35881	0.0318656	0.321452	0.0991303	0.921035	0.998033
RNU6-199P	3.75492	0.261353	0.301889	0.865728	0.38664	0.946822
RNU6-942P	3.25075	0.290123	0.355187	0.816817	0.414033	0.946822
SNORD114-16	1.0249	0.47223	0.641477	0.73616	0.461633	0.954246
RNY1P16	1.2073	-0.0180996	0.500289	-0.0361782	0.97114	0.999039
RNU6-653P	1.26533	-0.0137193	0.506541	-0.0270843	0.978392	0.999039
SNORA73	1.16768	-0.473896	0.608764	-0.778457	0.4363	0.947525
RN7SKP115	1.2434	-0.0321262	0.525676	-0.0611142	0.951268	0.999039
RNU4-80P	1.57911	-0.55895	0.476163	-1.17386	0.24045	0.921387
ENSG00000200075	2.2347	0.145977	0.469328	0.311033	0.755775	0.987899
SNORA73B	4.44401	-0.269795	0.338811	-0.7963	0.425858	0.946916
SNORD114-31	1.08625	0.841421	0.646046	1.30242	0.192774	0.918746
Y_RNA.33	1.0895	-0.471169	0.479884	-0.981839	0.326179	0.934636
ENSG00000200113	2.12141	-0.0355181	0.519986	-0.0683058	0.945542	0.999039
RNA5SP123	1.06623	0.516756	0.607068	0.851232	0.39464	0.946822
Y_RNA.35	1.11828	0.340513	0.495629	0.687032	0.492063	0.96107
RNU6-238P	1.5571	-0.0447494	0.463465	-0.0965541	0.923081	0.998234
Y_RNA.40	1.6838	-0.501084	0.63493	-0.789196	0.429997	0.946916
RNU6-97P	3.2166	-0.205044	0.333759	-0.614346	0.538986	0.969273
RN7SKP255	5.23476	-0.0319321	0.23476	-0.13602	0.891805	0.995928
RNU6-698P	27.4872	0.0301288	0.189606	0.158902	0.873746	0.99586
Y_RNA.51	1.09538	-0.842218	0.53021	-1.58846	0.112182	0.90635
RN7SKP203	33.4977	0.280399	0.169914	1.65024	0.0988932	0.904737
Y_RNA.54	2.65093	-0.177753	0.455568	-0.390179	0.696404	0.982476
Y_RNA.55	2.4035	-0.0623035	0.407245	-0.152988	0.878408	0.995925
RNU6-957P	6.00018	0.191684	0.273006	0.702123	0.482603	0.958914
SNORA33	1.03793	0.40828	0.588446	0.693828	0.48779	0.959794
Y_RNA.59	4.50754	-0.147379	0.327994	-0.449336	0.65319	0.975817
SNORD114-11	1.90569	1.08954	0.435274	2.50312	0.0123104	0.902985
SNORD113-7	1.02379	-0.807418	0.628517	-1.28464	0.198918	0.918746
RNU1-124P	1.70749	0.179039	0.583148	0.307022	0.758827	0.987899
Y_RNA.66	1.00143	0.614807	0.566229	1.08579	0.277571	0.925507
SNORA80A	1.1509	-0.328451	0.578142	-0.568115	0.569957	0.972062
SNORD114-2	1.04664	0.182647	0.602032	0.303385	0.761597	0.987899
Y_RNA.68	2.02338	-0.768563	0.395443	-1.94355	0.0519502	0.902985
RNU6-82P	2.87309	0.257422	0.415663	0.619305	0.535716	0.967895
Y_RNA.70	1.25216	-0.608542	0.52213	-1.1655	0.243817	0.921387
SNORD14E	4.54608	-0.861251	0.482858	-1.78365	0.0744803	0.902985
RNU6-681P	8.21018	0.0629401	0.227718	0.276395	0.782244	0.990311
Y_RNA.72	2.06379	-0.650821	0.365362	-1.7813	0.0748629	0.902985
Y_RNA.73	1.28991	-0.099739	0.768375	-0.129805	0.896721	0.996598
RNU6-501P	3.44002	0.421393	0.333267	1.26443	0.206076	0.919237
RNY3P11	2.20801	-0.62773	0.450803	-1.39247	0.16378	0.912146
ENSG00000201036	3.94719	0.568379	0.318334	1.78548	0.0741836	0.902985
RNU6-268P	2.63673	0.392063	0.372554	1.05237	0.292632	0.928913
RNU6-11P	1.86274	-0.878447	0.437012	-2.01012	0.0444185	0.902985
RNY1P12	1.42813	0.752579	0.561898	1.33935	0.180456	0.914597
RNU4-40P	2.60355	0.202504	0.479106	0.42267	0.672536	0.980739
RNU4-38P	1.13815	1.20327	0.776738	1.54913	0.121351	0.910218
Y_RNA.92	5.31945	0.480357	0.236927	2.02744	0.0426169	0.902985
Y_RNA.93	6.61701	0.837831	1.22416	0.684411	0.493716	0.96107
SNORA68B	2.19545	0.0701621	0.383278	0.183058	0.854752	0.994472
RN7SKP71	155.307	-0.00668085	0.188371	-0.0354665	0.971708	0.999039
Y_RNA.97	10.0754	0.152677	0.207898	0.734385	0.462714	0.954623
RNY4P7	2.33165	0.842963	0.505415	1.66786	0.0953429	0.904737
Y_RNA.99	4.82722	-0.393268	0.435628	-0.902761	0.366653	0.941561
SNORA62	2.16123	-0.0189122	0.47118	-0.040138	0.967983	0.999039
Y_RNA.101	1.3385	0.150277	0.787449	0.19084	0.848651	0.994015
Y_RNA.102	4.63745	0.0496878	0.426478	0.116507	0.907251	0.997583
SNORD114-15	1.2752	0.0535676	0.532226	0.100648	0.91983	0.998033
Y_RNA.104	1.38062	-0.22608	0.463955	-0.487289	0.626053	0.974998
RNU6-343P	1.80152	-0.110019	0.489382	-0.224813	0.822125	0.992911
SNORA14A	2.67749	0.138121	0.396824	0.348065	0.727791	0.984863
RNY4P34	1.84906	0.265408	0.462415	0.573961	0.565994	0.971458
RNU6-60P	15.7037	-0.145579	0.19455	-0.748283	0.454289	0.951271
SNORD113-3	5.43526	0.377626	0.31203	1.21023	0.226193	0.921387
RN7SKP55	2.82417	-0.121068	0.32316	-0.374638	0.70793	0.982764
SNORD114-3	1.5014	0.322062	0.471387	0.683222	0.494467	0.96107
ENSG00000201863	7.20185	-0.233371	0.224645	-1.03884	0.298879	0.930906
ENSG00000201882	1.35609	0.110224	0.547665	0.201261	0.840495	0.994015
SNORA72.1	2.44082	0.369608	0.467034	0.791394	0.428714	0.946916
SNORD38A	1.14749	1.24184	0.685056	1.81276	0.0698688	0.902985
RN7SKP80	1.94614	0.441193	0.424676	1.03889	0.298855	0.930906
Y_RNA.124	2.02635	0.109276	0.564252	0.193665	0.846438	0.994015
Y_RNA.125	1.15937	1.57396	0.590245	2.66663	0.00766166	0.902985
VTRNA1-2	2.18701	-0.29024	0.537382	-0.540101	0.589127	0.973079
RNU6-1327P	4.32694	-0.260334	0.347055	-0.750123	0.45318	0.951043
SNORD113-1	1.60148	0.831175	0.48313	1.72039	0.0853607	0.902985
7SK	34.657	0.247677	0.173443	1.42801	0.15329	0.912146
Y_RNA.130	4.09289	-0.0933764	0.302393	-0.308792	0.75748	0.987899
RNU6-1138P	1.11376	0.151867	0.551484	0.275379	0.783025	0.990311
ENSG00000202231	1.01004	0.382748	0.566621	0.675493	0.499363	0.96107
RNA5S16	1.12144	-0.250529	0.632668	-0.395987	0.692114	0.982476
Y_RNA.133	3.97597	-0.0150925	0.394911	-0.0382176	0.969514	0.999039
RNU6-8	0.864482	0.654453	0.645175	1.01438	0.310401	0.930906
ENSG00000202343	1.19864	-1.77754	0.626505	-2.83724	0.00455057	0.902985
RNU1-16P	3.90192	0.491782	0.330017	1.49017	0.136179	0.912146
Y_RNA.136	1.92209	0.811087	0.453058	1.79025	0.0734134	0.902985
Y_RNA.137	1.5221	-0.6565	0.498689	-1.31645	0.188022	0.916623
RN7SKP292	1.29959	0.583358	0.555535	1.05008	0.29368	0.928913
Y_RNA.138	1.11841	-0.701482	0.799226	-0.877701	0.380106	0.946196
Y_RNA.139	1.86803	-0.261518	0.460766	-0.567573	0.570325	0.972256
Y_RNA.141	1.45063	0.319202	0.544735	0.585977	0.557891	0.970934
RN7SKP230	1.69966	-0.184927	0.445504	-0.415095	0.678072	0.981417
VTRNA1-3	19.268	-0.0803888	0.269027	-0.298814	0.765082	0.987899
Y_RNA.143	1.30152	-0.0411415	0.482098	-0.0853385	0.931992	0.998622
ENSG00000203258	2.31635	0.264074	0.418138	0.631547	0.527683	0.966419
Metazoa_SRP.2	1.76154	0.432117	0.409714	1.05468	0.291572	0.928913
TDRKH-AS1	1.93875	0.524076	0.457618	1.14523	0.252115	0.922134
CARNMT1-AS1	7.14159	-0.289782	0.249958	-1.15932	0.246324	0.922134
ENSG00000203325	8.864	-0.224686	0.223517	-1.00523	0.314787	0.930941
ZNF525	76.2093	0.00776792	0.123739	0.0627767	0.949944	0.999039
ENSG00000203327	2.28212	0.0117773	0.400952	0.0293734	0.976567	0.999039
LINC01562	2.45988	0.235743	0.367794	0.640965	0.521546	0.966196
POLH-AS1	1.27474	0.489928	0.609851	0.803357	0.421769	0.946916
Metazoa_SRP.3	6.88877	-0.026579	0.230176	-0.115472	0.908071	0.997715
BTBD7P1	9.53937	-0.00759093	0.203344	-0.0373304	0.970222	0.999039
SUGCT-AS1	0.91592	0.346798	0.765908	0.452794	0.650697	0.975817
INF2	151.541	0.00383787	0.0826436	0.0464388	0.96296	0.999039
PDCD4-AS1	2.74088	0.305953	0.389872	0.784752	0.432599	0.947525
IQANK1	41.4941	-0.357594	0.110343	-3.24075	0.00119216	0.876816
RBMS3-AS2	7.11744	0.00713572	0.265425	0.0268841	0.978552	0.999039
ENSG00000203546	1.48059	0.44222	0.693562	0.637608	0.523729	0.966419
LINC02408	4.09764	-0.0975448	0.334414	-0.291689	0.770525	0.988477
ENSG00000203644	4.75232	0.0949984	0.275135	0.34528	0.729884	0.98492
LINC00501	6.37032	-1.25306	0.463798	-2.70173	0.00689798	0.902985
OR2T5	1.08279	0.38441	0.658871	0.583437	0.559599	0.970934
EFCAB2	356.287	-0.0668563	0.0827063	-0.808358	0.418885	0.946822
COX20	27.2312	0.0970266	0.117381	0.826594	0.408467	0.946822
CHML	82.8457	0.0979866	0.0956059	1.0249	0.30541	0.930906
IBA57-DT	2.24681	0.21759	0.373136	0.583138	0.5598	0.970934
STUM	1.48183	0.286463	0.476346	0.601375	0.54759	0.970777
CAPN8	4.55231	-0.0422406	0.38466	-0.109813	0.912558	0.998033
TATDN3	28.8635	0.0800736	0.126136	0.63482	0.525546	0.966419
SERTAD4-AS1	10.9998	-0.183351	0.181001	-1.01298	0.311069	0.930906
MIR29B2CHG	137.534	0.0776796	0.114031	0.681214	0.495736	0.96107
CR1	40.4248	0.157649	0.172549	0.913647	0.360903	0.940944
LINC02901	10.6699	-0.0462937	0.193612	-0.239105	0.811024	0.991254
LINC00862	11.4419	-0.142157	0.177407	-0.801302	0.422957	0.946916
C1orf53	12.202	-0.237413	0.208006	-1.14137	0.253714	0.922134
SAMD5	70.4661	0.111462	0.208969	0.533391	0.593763	0.973079
TEDDM1	1.81535	0.259505	0.438793	0.591408	0.554247	0.970934
ECT2L	36.2003	-0.145489	0.132869	-1.09498	0.273524	0.925507
PRDX6-AS1	43.5467	0.082859	0.1132	0.731973	0.464185	0.954886
FCGR3A	88.2422	0.194546	0.253922	0.766167	0.443577	0.948622
CENPW	20.3806	-0.0220972	0.174962	-0.126297	0.899497	0.996858
MSTO2P	2.45736	-0.0951413	0.391414	-0.243071	0.807951	0.99108
FAM229B	16.4709	-0.00181567	0.191645	-0.00947416	0.992441	0.999039
FANK1	78.1364	-0.0141032	0.123225	-0.114451	0.908881	0.997739
PRR9	1.59898	-1.00528	0.597395	-1.68277	0.0924187	0.903338
EEF1AKMT2	20.6299	0.0461221	0.153086	0.301282	0.7632	0.987899
DDO	1.17217	0.246114	0.581561	0.423196	0.672152	0.980739
CCDC162P	573.189	0.0728248	0.166571	0.4372	0.661967	0.978985
LINC00222	4.56932	0.00361125	0.272964	0.0132297	0.989445	0.999039
ADAMTSL4-AS1	2.72569	-0.0755394	0.392753	-0.192333	0.847481	0.994015
LIN28B-AS1	3.18367	0.162378	0.350675	0.463044	0.643333	0.975754
H3C14	1.41833	-0.621647	0.495767	-1.25391	0.209875	0.919425
H2BC18	45.2734	-0.00569484	0.153585	-0.0370793	0.970422	0.999039
ENSG00000203825	1.74897	0.714105	0.540386	1.32147	0.186344	0.915075
H3C15	2.07582	0.407427	0.486137	0.838092	0.401979	0.946822
HSD3BP4	20.2941	-0.0605327	0.169361	-0.357418	0.720779	0.984763
HSD3B1	4521.1	-0.226283	0.134333	-1.68449	0.0920866	0.903338
HSD3BP2	2.7631	0.218893	0.42941	0.509754	0.610224	0.974036
HSD3B2	3.68474	-0.0855094	0.347092	-0.246359	0.805404	0.990567
ATP1A1-AS1	43.8059	-0.0922272	0.126615	-0.728406	0.466365	0.955035
RBM20	10.3036	-0.254675	0.196073	-1.29888	0.193985	0.918746
C6orf163	3.77158	-0.0384763	0.311103	-0.123677	0.901571	0.997133
SNHG5	204.729	-0.15529	0.274495	-0.565731	0.571577	0.972614
ADD3-AS1	1.63497	-0.0125013	0.482762	-0.0258953	0.979341	0.999039
PCMTD2	134.461	-0.0155574	0.0754378	-0.206229	0.836612	0.994015
SOX18	14.6626	0.031437	0.184341	0.170537	0.864588	0.994472
SPATA42	6.22473	-0.139918	0.268091	-0.521906	0.601736	0.97327
OOEP	3.38976	0.189843	0.356788	0.532089	0.594665	0.973079
C1orf146	2.52185	-0.712467	0.368434	-1.93377	0.0531415	0.902985
SAMD13	1.06332	-0.0708644	0.538021	-0.131713	0.895211	0.996027
C1orf141	1.019	-0.700266	0.623181	-1.1237	0.261142	0.922134
EFCAB7	6.31355	-0.00628321	0.241447	-0.0260231	0.979239	0.999039
ENSG00000203987	1.12878	0.2839	0.539163	0.526556	0.598502	0.973171
ARRDC1-AS1	51.2705	-0.049382	0.113492	-0.435116	0.663478	0.979198
ZYG11A	2.46054	-0.213108	0.363173	-0.586795	0.557342	0.970934
LINC01270	2.76491	0.377244	0.345432	1.09209	0.274792	0.925507
IFIT1B	14.4893	1.00688	0.417128	2.41383	0.0157859	0.902985
LIPN	3.62872	0.601848	0.451986	1.33156	0.183004	0.914597
LIPK	5.74419	-0.666737	0.636053	-1.04824	0.294528	0.928913
ENSG00000204049	1.42545	-0.111706	0.465775	-0.239828	0.810463	0.991254
LINC00963	148.279	-0.0698876	0.0966302	-0.723248	0.469528	0.956813
FOXO6	16.1257	0.227475	0.195361	1.16438	0.244269	0.921387
SYS1	49.9228	0.0374547	0.0921123	0.40662	0.684287	0.982425
INPP5B	203.806	0.157622	0.122643	1.28521	0.198719	0.918746
MAFB	50.213	0.488388	0.257166	1.89911	0.0575495	0.902985
TRAF3IP1	80.7462	-0.112643	0.0921494	-1.22239	0.221559	0.921387
GIGYF2	813.385	0.0640035	0.0748317	0.855299	0.392385	0.946822
ECEL1P1	7.00517	0.245946	0.247736	0.992774	0.32082	0.932516
C2orf72	308.389	-0.133609	0.158557	-0.842658	0.39942	0.946822
RUFY2	136.092	-0.046555	0.0541774	-0.859307	0.390171	0.946822
GGTA1	61.1662	-0.0571455	0.103691	-0.551116	0.581554	0.973079
PHACTR4	189.929	0.0559449	0.0668802	0.836495	0.402877	0.946822
ASAH2B	3.4764	0.102947	0.368319	0.279505	0.779858	0.990311
LINC00474	695.295	-0.00323894	0.170241	-0.0190256	0.984821	0.999039
AGAP6	1.90998	-1.10836	0.497583	-2.22749	0.0259148	0.902985
TIMM23B	9.74683	-0.195364	0.199733	-0.978122	0.328014	0.934636
ZDHHC18	51.9931	-0.14954	0.0989055	-1.51194	0.130548	0.912146
TMEM273	8.73697	0.163811	0.244641	0.669599	0.503113	0.962414
AGAP9	17.9965	-0.063009	0.167833	-0.375426	0.707343	0.982764
SYT15	8.98456	0.0110886	0.212572	0.052164	0.958398	0.999039
BMS1P1	6.19865	1.32113	1.06734	1.23777	0.215801	0.92048
MACO1	122.812	0.0608	0.107073	0.567839	0.570144	0.972209
PTPN20	3.04859	0.189545	0.441224	0.429589	0.667495	0.979219
ZDBF2	217.343	-0.123275	0.116052	-1.06225	0.288124	0.928282
GGNBP1	2.1856	0.05754	0.415082	0.138623	0.889748	0.995928
TXNDC8	1.23276	0.529976	0.524014	1.01138	0.311836	0.930906
DAXX	91.6038	-0.0660955	0.0915622	-0.721865	0.470378	0.956815
BMPR2	819.718	0.0555715	0.0551055	1.00846	0.313235	0.930906
TCEA3	32.229	0.176288	0.233097	0.756285	0.449479	0.95003
PFDN6	89.6023	0.0748316	0.0984335	0.760225	0.44712	0.949112
RING1	46.1783	0.0941547	0.10594	0.888757	0.374134	0.944269
HSD17B8	18.1548	-0.103203	0.148746	-0.693817	0.487797	0.959794
RXRB	65.9138	-0.068239	0.095052	-0.717913	0.472811	0.957079
OXLD1	57.8267	-0.0152126	0.0938242	-0.162139	0.871196	0.995641
LINC02731	1.07284	-0.610569	0.674613	-0.905066	0.365431	0.941229
COL11A2	8.36674	0.213907	0.22051	0.970054	0.332019	0.935102
HLA-DOA	4.73498	0.637707	0.413352	1.54277	0.122886	0.910218
HNRNPCP2	4.29609	0.277603	0.33917	0.818477	0.413085	0.946822
BRD2	516.044	0.0900156	0.0716241	1.25678	0.208834	0.919425
HLA-DMA	69.5431	0.301346	0.225755	1.33483	0.18193	0.914597
PSMB8-AS1	7.41809	-0.0218046	0.332241	-0.065629	0.947673	0.999039
COL5A2	150.586	0.236363	0.143213	1.65043	0.0988545	0.904737
PSMB8	59.1453	0.12684	0.214049	0.592572	0.553467	0.970934
TAP2	12.989	0.364111	0.298005	1.22183	0.221772	0.921387
LINC01993	2.11316	-0.143501	0.405395	-0.353979	0.723355	0.984863
HLA-DRA	333.99	0.187179	0.33854	0.5529	0.580332	0.973079
COL15A1	198.321	0.110811	0.116074	0.954664	0.339748	0.936894
NOTCH4	33.4505	0.16426	0.175057	0.938323	0.348078	0.938943
PBX2	42.7043	0.0941337	0.119373	0.788565	0.430366	0.946916
AGER	8.43005	-0.0261234	0.20414	-0.127968	0.898175	0.996643
RNF5	117.242	-0.0469276	0.113804	-0.412356	0.680078	0.981696
AGPAT1	8.78886	-0.1517	0.238586	-0.635829	0.524888	0.966419
PJVK	5.17301	0.158003	0.286636	0.551234	0.581474	0.973079
PRRT1	1.84576	0.217436	0.4256	0.510894	0.609426	0.974036
FKBPL	12.8518	-0.221404	0.164946	-1.34228	0.179505	0.914597
MRPL38	48.2639	-0.253948	0.103889	-2.44441	0.0145088	0.902985
SMIM5	170.837	0.11235	0.178826	0.628264	0.529831	0.966445
ERICH2	6.16639	0.0202578	0.269266	0.0752332	0.940029	0.999039
SP5	3.62143	0.389999	0.366458	1.06424	0.28722	0.927758
STK19	29.5209	0.0787794	0.117105	0.672726	0.501122	0.961479
DXO	20.7932	-0.180629	0.141217	-1.27909	0.200865	0.918746
SKIV2L	61.5838	-0.0981888	0.0875071	-1.12207	0.261834	0.922134
NELFE	140.616	-0.067136	0.0728726	-0.921278	0.356905	0.940186
SDHD	246.052	-0.231383	0.120058	-1.92726	0.0539469	0.902985
EHMT2	62.7846	-0.0470831	0.0923697	-0.509725	0.610244	0.974036
LAYN	32.6171	-0.10433	0.219972	-0.474285	0.635296	0.975348
SLC44A4	7.32632	0.0259785	0.220427	0.117856	0.906182	0.997253
NEU1	134.633	-0.103964	0.0675766	-1.53846	0.123937	0.910218
SNHG32	62.0468	-0.24688	0.112454	-2.1954	0.0281349	0.902985
HSPA1B	268.361	-0.168791	0.28312	-0.59618	0.551055	0.970934
HSPA1A	230.372	0.295195	0.354355	0.833047	0.404818	0.946822
HSPA1L	2.83771	0.0563324	0.379319	0.14851	0.881941	0.995928
LSM2	77.8414	-0.145732	0.0935209	-1.55829	0.119165	0.910218
VARS1	44.4091	-0.16415	0.113265	-1.44926	0.147264	0.912146
CARD16	126.517	0.163095	0.146904	1.11022	0.266906	0.922134
MBD5	502.667	0.0800093	0.0587246	1.36245	0.173056	0.912858
MSH5	1.11156	0.0448943	0.563255	0.079705	0.936472	0.998634
CSHL1	4002.85	-0.31794	0.178886	-1.77734	0.0755126	0.902985
MPIG6B	20.6489	0.0194214	0.1418	0.136963	0.89106	0.995928
LY6G6C	158.964	0.247696	0.355522	0.696711	0.485984	0.95957
ENSG00000204422	1.15437	-0.317387	0.590544	-0.537449	0.590957	0.973079
ABHD16A	23.4537	-0.214814	0.134138	-1.60145	0.109278	0.90635
LY6G5C	13.9949	0.0196158	0.255003	0.0769237	0.938684	0.998839
POTEKP	12.5257	0.325862	0.425501	0.76583	0.443777	0.948622
CSNK2B	163.43	-0.15947	0.079834	-1.99753	0.045768	0.902985
GPANK1	72.9238	-0.149035	0.0830741	-1.794	0.0728139	0.902985
C6orf47	12.3012	-0.197483	0.215899	-0.914701	0.360348	0.940944
NALF1	9.44767	-0.0578222	0.409275	-0.141279	0.887649	0.995928
APOM	2.22961	0.0543648	0.393334	0.138215	0.89007	0.995928
LINC02872	6.66308	-0.664212	0.25167	-2.63921	0.00830986	0.902985
TRIM64	6.04398	-1.45822	0.553664	-2.63376	0.00844446	0.902985
BAG6	257.041	-0.0613259	0.065876	-0.930929	0.35189	0.93903
PRRC2A	169.148	-0.0635675	0.0606474	-1.04815	0.29457	0.928913
AIF1	326.249	0.0316316	0.165763	0.190825	0.848663	0.994015
LST1	84.2204	0.0198826	0.213845	0.0929769	0.925922	0.998236
NFKBIL1	32.8043	0.053754	0.111433	0.482389	0.62953	0.974998
ZNF814	120.61	-0.104403	0.0729594	-1.43097	0.152439	0.912146
MICB	2.49593	-0.205164	0.408436	-0.502316	0.615446	0.974092
ZNF551	11.4821	0.166921	0.178978	0.932636	0.351008	0.938943
MICA	7.34523	0.735598	0.368407	1.9967	0.0458577	0.902985
ZNF805	35.7826	-0.0856943	0.101282	-0.846099	0.397498	0.946822
HLA-C	329.765	0.398586	0.228387	1.74522	0.080946	0.902985
GUCY2EP	1.05969	-0.719263	0.612398	-1.1745	0.240194	0.921387
CCHCR1	3.64483	0.429241	0.32485	1.32135	0.186384	0.915075
CDSN	23.8522	0.592626	0.7122	0.832106	0.405349	0.946822
PSORS1C1	3.24488	0.399212	0.477092	0.83676	0.402727	0.946822
C6orf15	1.22234	0.281591	0.743451	0.378762	0.704865	0.982764
DHX16	121.912	0.14285	0.118389	1.20662	0.22758	0.921387
C6orf136	36.5334	-0.142347	0.101518	-1.40219	0.160859	0.912146
MRPS18B	122.024	0.043203	0.0752368	0.574228	0.565814	0.971458
PPP1R10	169.87	-0.0137097	0.0581068	-0.23594	0.813479	0.991885
ABCF1	497.369	0.00923475	0.0570293	0.16193	0.871361	0.995641
PRR3	25.1813	-0.0280772	0.140517	-0.199814	0.841626	0.994015
LILRB3	22.0971	0.622509	0.283022	2.19951	0.0278419	0.902985
DDR1	286.329	-0.197675	0.0964245	-2.05005	0.04036	0.902985
ACOXL-AS1	4.16361	0.0303381	0.334176	0.0907847	0.927664	0.99829
ENSG00000204584	2.43803	-0.321451	0.410829	-0.782445	0.433953	0.947525
LINC01123	8.63316	0.043266	0.274025	0.157891	0.874543	0.995894
GNL1	92.2321	0.0107018	0.0699997	0.152883	0.878491	0.995925
HLA-E	639.49	0.117109	0.133335	0.878307	0.379777	0.946104
DPRX	4.82674	0.00965019	0.288063	0.0335003	0.973276	0.999039
TRIM39	17.8527	-0.25974	0.140952	-1.84276	0.0653641	0.902985
ZNF468	164.081	-0.126799	0.125423	-1.01097	0.312033	0.930906
ZNF616	14.4899	0.0456134	0.161749	0.282002	0.777942	0.990311
TRIM10	1.99449	0.330937	0.631551	0.524007	0.600274	0.97327
TRIM40	122.907	-0.349659	0.19338	-1.80815	0.0705836	0.902985
TRIM31	1.06702	0.440973	0.718928	0.613376	0.539628	0.969273
RNF39	23.6305	-0.261292	0.193013	-1.35375	0.175816	0.91431
PPP1R11	172.606	-0.129746	0.106832	-1.21448	0.224564	0.921387
ENSG00000204620	3.26633	-0.17216	0.319759	-0.538404	0.590298	0.973079
ZNRD1ASP	38.6466	0.000647599	0.129834	0.0049879	0.99602	0.999587
RACK1	1172.97	-0.112275	0.0766063	-1.46561	0.142756	0.912146
HLA-G	112.046	-0.285206	0.369047	-0.772817	0.439631	0.948011
TBC1D8	137.992	-0.0954756	0.0892746	-1.06946	0.284862	0.927379
HLA-F	23.8054	0.244706	0.271775	0.900397	0.367909	0.942023
ZFP57	5.27724	-0.0703952	0.499581	-0.140908	0.887942	0.995928
LINC02210	3.32866	0.0917208	0.371806	0.24669	0.805148	0.990567
MOG	1.01072	0.0524732	0.703738	0.0745636	0.940562	0.999039
AKT1S1	97.4867	-0.0505591	0.0742838	-0.680622	0.496111	0.96107
FAM153CP	3.35804	0.501427	0.392486	1.27757	0.201403	0.918746
GABBR1	13.1436	0.785881	0.221158	3.55348	0.000380168	0.796399
MIR1915HG	26.6112	-0.113571	0.143333	-0.792359	0.428152	0.946916
STARD7-AS1	20.2606	-0.103253	0.136909	-0.75417	0.450747	0.950504
MAMDC2-AS1	2.45703	0.585308	0.401455	1.45797	0.14485	0.912146
CFAP95	1.24139	0.290297	0.54637	0.53132	0.595197	0.973079
TRIM27	120.619	-0.00353	0.0704827	-0.0500832	0.960056	0.999039
MALRD1	26.6073	-0.0169119	0.139079	-0.1216	0.903216	0.997133
ENSG00000204745	12.3814	0.00826767	0.196172	0.042145	0.966383	0.999039
LINC01951	1.25495	0.0522513	0.547424	0.0954494	0.923958	0.998234
RANBP17	150.789	-0.0583188	0.130747	-0.446044	0.655565	0.976416
INSYN2B	1.0789	0.290975	0.630562	0.461453	0.644473	0.975754
CBWD4P	30.2917	-0.0979741	0.11397	-0.85965	0.389982	0.946822
ENSG00000204790	12.8959	0.106654	0.173016	0.616443	0.537602	0.969255
LINC01291	5.32171	0.0942946	0.32294	0.291988	0.770296	0.988477
ODAD4	45.4416	0.0088161	0.227848	0.0386929	0.969135	0.999039
MRPL53	16.729	0.0763536	0.172344	0.443032	0.657743	0.977256
ST8SIA6-AS1	62.4407	-0.0163181	0.106854	-0.152714	0.878624	0.995925
MROH6	25.6903	0.0373465	0.141168	0.264553	0.791354	0.990311
ATXN2	795.219	0.027949	0.100922	0.276935	0.78183	0.990311
DCTN1	146.372	-0.052664	0.0719233	-0.732224	0.464032	0.954886
TCTN1	17.6868	-0.41372	0.177996	-2.32433	0.0201081	0.902985
FAM216A	13.6343	0.111449	0.203487	0.547695	0.583902	0.973079
ZBTB48	15.5081	-0.0637563	0.15658	-0.40718	0.683875	0.982425
IGFL2	3.77899	0.608755	0.474041	1.28418	0.199078	0.918746
IGFL4	1.41777	-0.270343	0.513034	-0.52695	0.598229	0.973171
GPR20	1.35996	-0.417461	0.58461	-0.714084	0.475175	0.958344
KRT25	1.74081	0.347872	0.493493	0.704918	0.480861	0.958866
MZT1	46.5145	-0.229835	0.126994	-1.80982	0.0703244	0.902985
ZNF155	23.7489	0.167731	0.159026	1.05474	0.291545	0.928913
UQCC3	57.6341	-0.0190199	0.115743	-0.164329	0.869472	0.995108
FBXO48	10.6317	0.244693	0.359677	0.680312	0.496307	0.96107
LINC02934	17.2152	0.0688104	0.15026	0.457943	0.646994	0.975817
ATP6V0E2-AS1	1.5052	-0.351101	0.502633	-0.698524	0.48485	0.95956
CD177	4.9905	0.986535	0.402678	2.44993	0.0142882	0.902985
PSG5	8314.5	-0.189306	0.132761	-1.42591	0.153893	0.912146
ZNF783	11.6605	0.154052	0.176285	0.873878	0.382185	0.946607
ZNF425	13.7063	0.17867	0.173305	1.03096	0.30256	0.930906
FAM83A-AS1	1.13557	1.79021	0.942313	1.89981	0.0574586	0.902985
FBXO47	1.58493	-0.643326	0.481257	-1.33676	0.181301	0.914597
C12orf73	22.8578	-0.0273448	0.133968	-0.204115	0.838264	0.994015
PCDHGA1	2.38747	0.544262	0.485433	1.12119	0.262207	0.922134
ARHGEF34P	127.504	0.0621596	0.151639	0.409918	0.681866	0.982172
ENSG00000204971	2.82709	0.575979	0.458616	1.25591	0.209149	0.919425
TRIM13	68.1388	0.0205696	0.0829125	0.248088	0.804066	0.990567
MS4A13	1.53292	0.380416	0.484079	0.785856	0.431952	0.947525
SPIRE2	718.73	-0.0178293	0.112747	-0.158136	0.87435	0.995894
AARD	2.08688	0.553986	0.450825	1.22883	0.219136	0.921387
ENSG00000205037	2.1527	0.0327656	0.374214	0.0875585	0.930228	0.998312
PKHD1L1	2.60951	0.357885	0.410151	0.872569	0.382898	0.946762
ENSG00000205041	7.52403	0.0250228	0.236117	0.105976	0.915601	0.998033
SLFN12L	7.01688	0.247491	0.311646	0.794143	0.427112	0.946916
SLC35B4	75.5418	0.0274901	0.113093	0.243075	0.807947	0.99108
LGALS7	1.4115	2.0676	0.845635	2.44503	0.014484	0.902985
SYCE1L	6.32196	-0.29957	0.247043	-1.21262	0.225275	0.921387
TMEM231	3.29634	0.172326	0.343113	0.502244	0.615496	0.974092
GARIN1A	6.37648	-0.00837664	0.263929	-0.0317382	0.974681	0.999039
TMEM240	2.48003	-0.550704	0.375176	-1.46785	0.142144	0.912146
CDKL4	7.67725	-0.270146	0.242273	-1.11505	0.264829	0.922134
TMEM88B	15.8482	-0.186108	0.179683	-1.03576	0.300315	0.930906
C4orf47	10.4909	0.391866	0.364423	1.07531	0.282238	0.927019
TRIQK	29.968	0.0977698	0.150538	0.649471	0.516034	0.964966
SDHAF1	25.3309	-0.00306279	0.155418	-0.0197068	0.984277	0.999039
PSENEN	86.8537	-0.21571	0.171981	-1.25427	0.209745	0.919425
LINC00654	7.1415	-0.302523	0.263777	-1.14689	0.251428	0.922134
ZBTB10	205.354	-0.0361598	0.068604	-0.52708	0.598138	0.973171
C4orf46	7.66234	0.0775466	0.223091	0.3476	0.728141	0.984863
SCGB2B2	63.4613	-0.0317179	0.112559	-0.28179	0.778105	0.990311
LGR4	483.548	-0.0179152	0.102547	-0.174703	0.861313	0.994472
PSMB10	4.83131	0.059623	0.320945	0.185773	0.852623	0.994472
VIT	35.267	-0.175289	0.395329	-0.443401	NA	NA
TTLL10-AS1	1.42546	-0.369191	0.554616	-0.665669	0.505623	0.963682
SPDYE2	2.27832	-0.856437	0.418218	-2.04783	0.0405771	0.902985
E2F4	91.6728	-0.0785972	0.0739947	-1.0622	0.288145	0.928282
PDE7A	92.3867	-0.0303001	0.0855484	-0.354186	0.723199	0.984863
TMEM170B	20.17	0.181815	0.185759	0.978769	0.327694	0.934636
TRBV20OR9-2	0.939064	-0.707611	0.60983	-1.16034	0.24591	0.922134
MUC12	11.5672	0.460755	0.486409	0.94726	0.343507	0.936894
LINC01602	1.59253	-0.950785	0.676796	-1.40483	0.160071	0.912146
SNX2	350.401	-0.0451795	0.0731262	-0.617828	0.536688	0.968375
NT5M	3.13811	-0.206487	0.322971	-0.639336	0.522604	0.966196
SARNP	53.4309	-0.173688	0.119862	-1.44906	0.14732	0.912146
ENSG00000205325	1.98519	-0.825173	0.429926	-1.91934	0.0549418	0.902985
ADGRG1	279.967	-0.0872296	0.0916737	-0.951523	0.341339	0.936894
IPO7	265.473	-0.00779015	0.0456721	-0.170567	0.864564	0.994472
PRR13	170.144	-0.0668761	0.126674	-0.527938	0.597542	0.973079
TECPR1	42.7068	0.119762	0.109187	1.09686	0.272705	0.925507
MT1H	4.13539	1.28529	0.721201	1.78215	0.0747256	0.902985
SLCO6A1	18.3074	-0.123188	0.139262	-0.884575	0.376386	0.944662
MT1A	1.18823	1.27919	0.703992	1.81706	0.0692081	0.902985
MT1M	3.49617	0.646721	0.42989	1.50439	0.132482	0.912146
CFI	6.48396	-0.0029146	0.348148	-0.00837172	0.99332	0.99909
SAMD9	39.6996	0.438215	0.195759	2.23855	0.0251853	0.902985
ENSG00000205414	1.24646	0.233665	0.575914	0.405728	0.684942	0.982425
KRT6A	532.121	0.979673	0.637763	1.53611	0.124511	0.910218
CNEP1R1	50.8456	-0.0472141	0.104079	-0.453638	0.650089	0.975817
KRT81	115.363	0.340172	0.306095	1.11133	0.266427	0.922134
EXOC3L4	10.1001	0.344967	0.278285	1.23962	0.215117	0.92048
TP53TG3D	1.62509	0.27811	0.485782	0.572499	0.566984	0.971458
ATP6AP1L	51.8226	0.135965	0.11581	1.17404	0.240381	0.921387
CCDC85C	28.5681	0.138209	0.137017	1.0087	0.31312	0.930906
SPDYE18	5.93099	-0.300757	0.249287	-1.20647	0.227638	0.921387
CALML3-AS1	9.33374	-0.139133	0.289317	-0.480902	0.630586	0.974998
MAPRE3-AS1	8.14905	0.344151	0.224244	1.53472	0.124853	0.910218
C2CD4B	1.71982	-0.712391	0.560257	-1.27154	0.203535	0.919093
RGL3	57.1429	-0.251628	0.115733	-2.17421	0.0296893	0.902985
NAP1L4	437.092	0.0627577	0.0481626	1.30304	0.192562	0.918746
SMG1P2	18.651	-0.18469	0.145816	-1.2666	0.2053	0.919093
TMEM256	27.578	0.149776	0.190423	0.786545	0.431548	0.94725
C9orf92	2.30566	-0.252832	0.415806	-0.608052	0.543153	0.969273
CHKB-DT	11.1794	-0.0252578	0.191792	-0.131693	0.895227	0.996027
CPT1B	18.4109	0.0278876	0.236432	0.117952	0.906106	0.997253
SMN2	193.533	0.0620993	0.0812216	0.764567	0.444529	0.948803
SERF1B	13.565	0.212897	0.176978	1.20296	0.228992	0.921387
POM121B	2.0385	0.427529	0.431191	0.991508	0.321438	0.933027
HMGN1	466.846	0.0159155	0.0670412	0.237399	0.812347	0.99132
MUC19	7.67921	-0.124129	0.236257	-0.525396	0.599308	0.973171
DENND6B	5.13258	0.429452	0.298682	1.43782	0.150485	0.912146
EIF3CL	63.4465	0.0681926	0.119212	0.57203	0.567302	0.971458
ENSG00000205622	3.16022	0.462053	0.354809	1.30226	0.192828	0.918746
LINC01446	84.9538	0.0863075	0.224794	0.38394	0.701023	0.982764
LCMT1	159.496	-0.103435	0.0703414	-1.47047	0.141434	0.912146
MFSD2B	7.36122	-0.0257684	0.260217	-0.0990263	0.921117	0.998044
CDPF1	9.45684	0.0352032	0.19322	0.182192	0.855432	0.994472
ENSG00000205644	1.49967	-0.442787	0.49441	-0.895587	0.370474	0.943086
LIN52	97.7862	-0.0894851	0.0893371	-1.00166	0.316509	0.931786
SMIM11	21.1818	-0.0130846	0.127107	-0.102941	0.91801	0.998033
ENSG00000205682	2.41759	0.733049	0.419631	1.74689	0.0806564	0.902985
DPF3	7.4526	0.229938	0.244926	0.938807	0.34783	0.938943
MANSC4	2.21923	-0.508855	0.413534	-1.2305	0.218509	0.921387
CYP2D7	3.29139	0.00624643	0.332489	0.0187869	0.985011	0.999039
ETFRF1	55.9705	0.00992535	0.0880753	0.112692	0.910275	0.997887
C17orf107	2.92002	0.164389	0.328207	0.500869	0.616463	0.974092
ITSN1	187.603	-0.0215744	0.0898396	-0.240144	0.810219	0.991254
ITPRIPL2	185.145	0.0661387	0.108362	0.610351	0.541629	0.969273
ENSG00000205740	18.5509	-0.130328	0.165012	-0.78981	0.429639	0.946916
DENND1C	4.08548	0.155792	0.345542	0.450863	0.652088	0.975817
PKD1P4	2.1378	0.343009	0.493972	0.694388	0.487439	0.959794
CRYZL1	116.837	-0.0704844	0.0986061	-0.714808	0.474728	0.957881
RIMOC1	75.0557	0.0423177	0.0862606	0.490579	0.623724	0.974955
ARRDC5	3.36642	0.395163	0.33559	1.17752	0.23899	0.921387
LINC01531	1.48294	-0.199885	0.718279	-0.278283	0.780795	0.990311
LOH12CR2	1.04239	-0.0568247	0.599637	-0.0947652	0.924501	0.998236
ENSG00000205794	3.35268	-0.326937	0.332769	-0.982474	0.325866	0.934636
PLPP6	27.9953	-0.117663	0.144171	-0.816131	0.414425	0.946822
KLRC2	1.01101	-0.138607	0.650207	-0.213174	0.831191	0.994015
C16orf96	21.5561	-0.266975	0.13506	-1.97671	0.0480747	0.902985
GMNC	6.91266	-0.211012	0.401422	-0.525663	0.599122	0.973171
TTC23L	12.6244	-0.183634	0.179205	-1.02472	0.305497	0.930906
CLEC6A	3.7013	-0.224387	0.358172	-0.626477	0.531002	0.966739
RFPL3S	2.03795	-0.492939	0.411332	-1.1984	0.230763	0.921387
C1RL-AS1	2.28642	0.670679	0.432321	1.55134	0.120819	0.910218
ZNF316	25.3901	0.148105	0.120039	1.23381	0.217272	0.921089
SRRM2-AS1	7.87471	0.352908	0.226831	1.55582	0.11975	0.910218
C21orf62	1.65941	-0.234382	0.436615	-0.536818	0.591394	0.973079
C21orf62-AS1	14.6659	0.125936	0.161234	0.781073	0.434759	0.947525
RNPS1	169.373	-0.0203921	0.0513265	-0.397301	0.691146	0.982476
HSP90AB2P	8.17418	0.358664	0.257672	1.39194	0.163941	0.912146
ENSG00000205959	12.4677	-0.126623	0.17328	-0.730743	0.464936	0.954886
NYNRIN	18.7255	0.320368	0.168466	1.90168	0.0572134	0.902985
DNAJC19	75.088	0.00687099	0.0986051	0.069682	0.944447	0.999039
DEFA1	7.6119	0.0981689	0.488267	0.201056	0.840655	0.994015
DOK6	32.6356	0.213414	0.196761	1.08464	0.278083	0.925507
JPT2	185.072	-0.0907589	0.0959931	-0.945473	0.344417	0.937821
SERPINB11	1.09047	-0.349478	0.72152	-0.484364	0.628128	0.974998
SERPINB4	1.18323	1.89936	0.859711	2.20931	0.0271534	0.902985
SERPINB5	20.6499	0.515331	0.695698	0.740739	0.458852	0.953132
ZDHHC11B	3.52741	-0.0419732	0.507613	-0.0826872	0.9341	0.998634
CFAP99	1.24669	-0.586994	0.561307	-1.04576	0.29567	0.928913
EGFEM1P	201.617	-0.0584735	0.163633	-0.357346	0.720833	0.984763
GOLGA8O	2.71019	0.164107	0.393048	0.417525	0.676295	0.981259
ENSG00000206129	2.88933	0.00227475	0.344154	0.00660968	0.994726	0.999459
TMEM191C	7.74161	0.11793	0.269011	0.438385	0.661107	0.978601
HERC2P9	2.77764	0.543869	0.395306	1.37582	0.168878	0.912146
HBA1	11051.2	0.510064	0.407498	1.2517	0.21068	0.919799
HBM	197.306	0.466385	0.461817	1.00989	0.312547	0.930906
ATP10A	19.3981	0.153839	0.268944	0.57201	0.567315	0.971458
ANKRD20A9P	3.26665	-0.432648	0.451881	-0.957439	0.338346	0.936894
DUXAP8	25.4102	-0.153326	0.239874	-0.639192	0.522698	0.966196
ANKUB1	3.86728	-0.110658	0.287547	-0.384834	0.700361	0.982754
HNRNPA1P4	0.924671	0.767754	0.82288	0.933008	0.350816	0.938943
HCP5	4.02655	0.559602	0.365725	1.53012	0.125988	0.910218
HLA-H	2.42246	-0.266083	0.392383	-0.67812	0.497696	0.96107
HCG27	1.3569	-0.153667	0.514968	-0.298402	0.765397	0.987899
COL6A6	11.1913	-0.260968	0.187246	-1.39371	0.163405	0.912146
H1-10-AS1	7.21757	-0.20194	0.215614	-0.936582	0.348974	0.938943
RAB12	110.988	-0.0515533	0.0704101	-0.732186	0.464055	0.954886
HLA-A	364.158	0.427495	0.239062	1.78822	0.0737411	0.902985
HACD2	72.8231	0.15144	0.180759	0.837799	0.402143	0.946822
CFAP44	19.4208	0.125833	0.148134	0.849454	0.395629	0.946822
CD200R1L	25.5212	0.0459904	0.266361	0.172662	0.862917	0.994472
LNP1	5.01761	-0.0697718	0.279844	-0.249324	0.80311	0.990567
VGLL3	3980.53	-0.0440282	0.102413	-0.429908	0.667263	0.979198
KRBOX1-AS1	5.25025	-0.154907	0.259944	-0.595923	0.551227	0.970934
TRIM71	7.3858	-0.0224015	0.259101	-0.0864587	0.931102	0.998534
ZCWPW2	3.78601	0.0616264	0.311926	0.197567	0.843384	0.994015
ANKRD28	115.083	0.166617	0.0950893	1.75222	0.0797368	0.902985
COLQ	11.7972	0.194811	0.215597	0.903592	0.366212	0.941229
METTL6	81.6074	0.0456478	0.105361	0.43325	0.664833	0.979198
ENSG00000206567	2.32281	0.603224	0.386768	1.55965	0.118842	0.910218
THUMPD3-AS1	105.036	-0.188579	0.123881	-1.52225	0.127945	0.911512
XKR4	3.77818	0.489506	0.343834	1.42367	0.154543	0.912146
Y_RNA.145	5.64069	0.298728	0.376391	0.793665	0.427391	0.946916
RNVU1-7	3.14051	0.0124568	0.353142	0.0352742	0.971861	0.999039
RNU6-946P	2.08636	0.51634	0.517076	0.998577	0.318	0.932004
RNU1-1	1.65295	0.110919	0.56943	0.194789	0.845558	0.994015
RNU6-1039P	6.35036	0.038545	0.22703	0.169779	0.865184	0.994472
Y_RNA.150	1.39075	-0.765803	0.62476	-1.22576	0.22029	0.921387
Y_RNA.152	2.72546	0.120617	0.398804	0.302446	0.762312	0.987899
RNU1-109P	2.06939	-0.206393	0.383146	-0.538681	0.590107	0.973079
Y_RNA.157	1.04788	-0.648759	0.653126	-0.993315	0.320557	0.932486
Y_RNA.159	1.07892	-0.468949	0.526056	-0.891442	0.372692	0.944049
Y_RNA.166	1.05894	-0.81761	0.539767	-1.51475	0.129836	0.912146
RNU6-701P	2.71772	0.0489815	0.404919	0.120966	0.903718	0.997133
RNU6-890P	4.46084	0.0550212	0.294692	0.186707	0.85189	0.994394
SNORA70F	1.64722	-0.920148	0.658758	-1.39679	0.162476	0.912146
ENSG00000206913	1.16901	-1.64144	0.583118	-2.81494	0.00487871	0.902985
RNU6-4P	1.25349	0.420448	0.516404	0.814185	0.415539	0.946822
ENSG00000206976	3.60194	1.13248	0.333044	3.40039	0.000672907	0.833963
RNU6-611P	1.79564	-0.0713382	0.445497	-0.160132	0.872777	0.995641
RNU6-301P	0.927033	-0.547624	0.62545	-0.875568	0.381265	0.946196
RNY3P14	10.9175	0.0742548	0.233031	0.318647	0.749994	0.987899
RNU6-196P	1.23646	0.382263	0.498926	0.766172	0.443574	0.948622
Y_RNA.183	1.30824	0.907614	0.828372	1.09566	0.273228	0.925507
Y_RNA.186	2.24602	-0.118542	0.407579	-0.290844	0.771171	0.988754
Y_RNA.191	0.945072	-0.269648	0.62532	-0.431216	0.666311	0.979198
Y_RNA.193	1.99049	-0.0148614	0.497854	-0.0298508	0.976186	0.999039
Y_RNA.194	1.75535	0.217318	0.418238	0.519603	0.60334	0.97327
SNORA37	1.90386	-0.296326	0.42261	-0.701181	0.48319	0.959038
RNU6-125P	1.64533	0.715506	0.459206	1.55814	0.119201	0.910218
Y_RNA.200	1.29625	0.337708	0.509632	0.662651	0.507554	0.964394
Y_RNA.201	1.073	-0.264642	0.545989	-0.484702	0.627888	0.974998
SNORA2B	1.08391	0.237681	0.525531	0.452268	0.651076	0.975817
RNU6-925P	1.16134	0.688369	0.688097	1.00039	0.31712	0.932004
RNU6-748P	1.24573	0.0954605	0.574119	0.166273	0.867942	0.994844
RNU6-606P	10.3302	-0.152317	0.184606	-0.825092	0.409319	0.946822
RNU1-3	3.04182	0.251857	0.368717	0.683065	0.494566	0.96107
MIR521-2	1.68769	0.216935	0.46216	0.469395	0.638788	0.975754
MIR512-2	1.86637	-0.835114	0.468674	-1.78187	0.0747712	0.902985
MIR570	2.58573	0.167268	0.383923	0.435681	0.663068	0.979198
MIR186	5.80232	0.110209	0.276237	0.398966	0.689918	0.982476
ENSG00000207751	10.5791	0.0103567	0.277531	0.0373171	0.970232	0.999039
MIR498	1.24892	0.418138	0.531064	0.787359	0.431072	0.946916
MIR567	1.47843	2.07021	0.688759	3.00572	0.00264955	0.902985
MIR561	3.51397	0.450362	0.382819	1.17643	0.239421	0.921387
MIR624	1.55587	-0.0144406	0.521733	-0.0276781	0.977919	0.999039
MIR125B1	1.09742	0.824896	0.671713	1.22805	0.219429	0.921387
MIR601	4.63276	-0.243739	0.283871	-0.858626	0.390547	0.946822
GPX3	1020.39	-0.0129565	0.126387	-0.102514	0.918348	0.998033
DIO2	112.202	-0.291305	0.388316	-0.750175	0.45315	0.951043
SELENOH	165.616	-0.0322682	0.0779298	-0.414067	0.678825	0.981417
GNRHR2	2.1198	-0.129792	0.424386	-0.305835	0.75973	0.987899
DIO1	9.51025	0.319454	0.200032	1.59702	0.110262	0.90635
AKR7L	0.942827	-1.50149	0.663297	-2.26368	0.0235939	0.902985
STK38L	137.809	0.0894993	0.134537	0.665237	0.505899	0.963694
SACM1L	147.846	-0.00499074	0.0582847	-0.0856268	0.931763	0.998622
TSN	70.6026	-0.0302066	0.07948	-0.380052	0.703907	0.982764
MIR320D1	2.26807	-0.0869245	0.35648	-0.243841	0.807354	0.99108
SLC48A1	42.6324	-0.097214	0.156842	-0.619822	0.535375	0.967895
IGKC	10.7321	0.111388	0.466691	0.238676	0.811357	0.99132
IGLC2	3.03076	0.207964	0.629729	0.330244	0.741216	0.986871
IGLC3	5.94659	-0.226462	0.44483	-0.509098	0.610684	0.974036
ENSG00000211683	1.5748	0.791052	0.474198	1.66819	0.0952784	0.904737
TRBC1	4.28425	0.343284	0.459439	0.747181	0.454954	0.951456
TRBC2	8.22423	0.601035	0.401294	1.49774	0.1342	0.912146
TRDC	1.10551	-0.19278	0.614249	-0.313847	0.753637	0.987899
IGHA2	116.466	-0.100139	0.243784	-0.410771	0.681241	0.98214
IGHE	49.0596	-0.213913	0.165501	-1.29252	0.196177	0.918746
IGHG4	39.9673	-0.235656	0.266913	-0.882895	0.377293	0.94543
IGHG2	9.80524	-0.0674102	0.305863	-0.220394	0.825565	0.993761
IGHA1	467.262	-0.0977138	0.183361	-0.532903	0.594101	0.973079
IGHG1	40.7624	0.0410476	0.240046	0.170999	0.864224	0.994472
IGHG3	43.462	0.103892	0.295349	0.35176	0.725018	0.984863
IGHD	1.1911	0.621736	0.528837	1.17567	0.239728	0.921387
IGHM	19.2892	0.0417213	0.239224	0.174403	0.861549	0.994472
PRR22	7.13938	0.168896	0.247901	0.681305	0.495679	0.96107
TAS2R14	2.4666	0.424166	0.353649	1.1994	0.230372	0.921387
ENSG00000212175	0.879724	0.0889562	0.581291	0.153032	0.878373	0.995925
RNU6-907P	0.95271	-1.33765	0.724493	-1.84633	0.0648446	0.902985
SNORD17	1.98329	0.163688	0.500265	0.327203	0.743514	0.986871
SNORD89	2.89838	0.367485	0.34817	1.05548	0.291208	0.928913
RNA5SP109	1.24371	-0.0296361	0.565776	-0.0523814	0.958225	0.999039
RNU6-482P	1.73545	0.313033	0.430818	0.726603	0.467469	0.955579
SNORD113-2	14.7638	0.721203	0.267317	2.69793	0.00697722	0.902985
RNU6-1111P	2.0768	0.11789	0.42083	0.280137	0.779372	0.990311
ENSG00000212421	4.70313	0.307977	0.313807	0.981423	0.326384	0.934636
SNORA12	1.89595	0.249589	0.483996	0.515685	0.606075	0.97327
ENSG00000212567	0.986909	0.624069	0.645927	0.966159	0.333965	0.935509
SNORD58	1.3047	0.987819	0.581342	1.69921	0.0892804	0.902985
ENSG00000212664	417.57	-0.0605926	0.104845	-0.577923	0.563316	0.971458
LINC01089	27.3972	-0.180832	0.138369	-1.30688	0.191253	0.918746
LINC02693	3.48837	0.392796	0.370035	1.06151	0.288458	0.928651
LINC02656	1.0395	-0.495091	0.632322	-0.782972	0.433644	0.947525
EWSAT1	4.80744	-0.248441	0.26939	-0.922237	0.356405	0.940186
OR2A42	3.37064	-0.0356388	0.383322	-0.0929734	0.925925	0.998236
RNF208	4.38521	-0.165002	0.305768	-0.53963	0.589452	0.973079
MAP10	2.44544	0.161044	0.402068	0.400539	0.688759	0.982476
C2orf74-DT	7.78954	-0.23656	0.21898	-1.08028	0.280018	0.926713
ZNF580	36.979	-0.172956	0.100193	-1.72623	0.0843063	0.902985
ZNF611	273.888	-0.0405578	0.103622	-0.391402	0.6955	0.982476
NUP62	84.1868	-0.0599207	0.0772079	-0.776095	0.437693	0.947963
COX20P1	11.498	1.40024	0.577044	2.42658	0.015242	0.902985
CGB8	2032.41	-0.847793	0.314324	-2.69719	0.00699269	0.902985
AURKAP1	1.59024	0.832093	0.517593	1.60762	0.107919	0.90635
DENND1B	112.933	0.0720854	0.112501	0.640754	0.521683	0.966196
EEF1B2P7	1.11827	0.967478	0.664955	1.45495	0.145682	0.912146
ENSG00000213058	12.2922	0.0138087	0.174707	0.0790393	0.937001	0.998634
ENSG00000213062	34.1117	-0.277861	0.154582	-1.7975	0.0722557	0.902985
SFT2D2	45.9516	0.0671358	0.112487	0.59683	0.550621	0.970934
CEP43	45.2807	0.0376637	0.112252	0.335527	0.737227	0.986077
HMGB3P6	4.53761	-0.00323648	0.285506	-0.011336	0.990955	0.999039
LPAL2	3.36271	0.357796	0.312439	1.14517	0.252138	0.922134
SCAF8	460.918	0.0766789	0.0708596	1.08213	0.279197	0.926653
ENSG00000213080	1.6038	-0.00464045	0.497536	-0.00932686	0.992558	0.999039
CFAP45	17.9787	-0.128652	0.188719	-0.681715	0.495419	0.96107
ACKR1	7.19846	-0.270071	0.403004	-0.670144	0.502766	0.962414
PDCL3P5	2.80524	0.315893	0.425279	0.742789	0.457609	0.952497
SCYL2P1	1.89349	0.097477	0.491859	0.198181	0.842904	0.994015
ZNF254	62.1081	-0.0259378	0.107953	-0.240269	0.810122	0.991254
DYNLT2B	19.0656	0.107857	0.207582	0.519588	0.603351	0.97327
YWHAZP4	1.22847	0.444499	0.692648	0.641739	0.521043	0.966196
CRYGS	4.10083	0.204338	0.319154	0.640249	0.52201	0.966196
ENSG00000213144	32.9087	0.358906	0.268366	1.33737	0.181101	0.914597
CRIP1	12.0633	0.0290722	0.27937	0.104063	0.917119	0.998033
KLHL23	31.3161	0.0386015	0.114331	0.337629	0.735643	0.985897
SAR1AP2	42.5581	0.289231	0.169784	1.70352	0.08847	0.902985
TRIM59	8.96684	0.228119	0.210272	1.08488	0.277977	0.925507
YBX1P4	1.64013	-0.0746192	0.486808	-0.153283	0.878175	0.995925
MLLT11	3.96799	-0.0758964	0.362662	-0.209276	0.834233	0.994015
NUDCP1	17.5974	0.233382	0.294328	0.792933	0.427817	0.946916
ASIC3	11.2777	-0.152335	0.210376	-0.724109	0.468999	0.956813
GIMAP1	21.984	0.0400011	0.146214	0.27358	0.784408	0.990311
ENSG00000213204	1.18376	0.340621	0.490938	0.693817	0.487797	0.959794
NCLP1	0.962087	-0.585491	0.586256	-0.998695	0.317942	0.932004
CCDC183	21.5829	-0.188327	0.172125	-1.09413	0.2739	0.925507
ARHGEF35	98.5708	-0.155917	0.156172	-0.998365	0.318102	0.932004
OR2F1	6.67217	-0.028832	0.279258	-0.103245	0.917768	0.998033
CSH2	51225.1	-0.195267	0.15415	-1.26673	0.205251	0.919093
DNLZ	1.96074	-0.0539439	0.45497	-0.118566	0.905619	0.9972
NOC2LP1	7.44354	-0.123694	0.242692	-0.509675	0.610279	0.974036
TCL1B	1.09959	-1.86646	0.658907	-2.83266	0.00461621	0.902985
YWHAZP2	1.40772	0.950797	0.62076	1.53167	0.125605	0.910218
SUPT4H1	15.6625	-0.0239764	0.163242	-0.146876	0.88323	0.995928
RBMS2P1	1.38103	-0.336259	0.469182	-0.716692	0.473564	0.957723
EEF1B2P6	58.1519	-0.155797	0.0947589	-1.64414	0.100148	0.904737
ENSG00000213280	2.16525	0.0638901	0.439198	0.14547	0.88434	0.995928
NRAS	93.3686	-0.00553049	0.0783462	-0.0705905	0.943724	0.999039
HNRNPA3P6	9.71193	0.00970383	0.242868	0.0399552	0.968129	0.999039
ENSG00000213315	155.775	-0.0968786	0.109466	-0.885015	0.376149	0.944662
LTC4S	12.3421	-0.131903	0.189016	-0.697842	0.485276	0.95956
ANKRD39	25.3187	-0.0157481	0.17057	-0.0923265	0.926439	0.998236
QTRT1	14.4513	0.0964258	0.167073	0.577149	0.563839	0.971458
CHUK	49.8991	-0.0205834	0.101875	-0.202045	0.839882	0.994015
MXD3	24.0258	-0.240357	0.127371	-1.88707	0.0591516	0.902985
FTH1P12	1.06911	-1.17789	0.799462	-1.47335	0.140656	0.912146
GSTM2	14.3352	-0.127073	0.249197	-0.50993	0.610101	0.974036
ST13P11	2.39685	-0.563729	0.43972	-1.28202	0.199837	0.918746
LINC00671	1.96207	-0.124316	0.448951	-0.276904	0.781854	0.990311
COG8	11.3472	-0.35865	0.197145	-1.81922	0.0688782	0.902985
ARHGAP19	5.35804	0.152481	0.251793	0.60558	0.544794	0.96931
LCAT	60.9169	-0.121257	0.120638	-1.00513	0.314834	0.930941
RBM22P2	1.72573	0.268371	0.469179	0.572002	0.56732	0.971458
PVRIG	2.0403	0.165323	0.45957	0.359733	0.719047	0.984763
GPC2	3.02792	0.0290771	0.323684	0.0898318	0.928421	0.998294
HSPD1P1	3.22557	0.0633722	0.326877	0.193872	0.846276	0.994015
SIPA1	34.2149	-0.0222996	0.15867	-0.14054	0.888233	0.995928
FTH1P3	1.60073	0.903683	0.467648	1.9324	0.0533102	0.902985
ERV3-1	258.072	-0.0705127	0.154469	-0.456485	0.648041	0.975817
SYNJ2BP	75.8797	0.0718244	0.0765271	0.93855	0.347962	0.938943
ARL2	139.804	0.00192969	0.108643	0.0177618	0.985829	0.999039
HMGB1P37	1.32375	0.0735733	0.522994	0.140677	0.888125	0.995928
GBP7	3.74701	0.020062	0.327476	0.0612623	0.95115	0.999039
RBMXL1	62.3114	0.11968	0.101216	1.18242	0.237039	0.921387
SRA1	130.068	-0.113541	0.0962863	-1.1792	0.238319	0.921387
STIMATE	3.1469	0.554902	0.358216	1.54907	0.121365	0.910218
YBX1P6	6.09436	0.762752	0.557127	1.36908	0.170974	0.912146
DNAJC9	18.4877	0.202139	0.15308	1.32048	0.186676	0.915395
C8orf82	13.3735	0.116119	0.176513	0.65785	0.510635	0.964617
VDAC1	247.608	-0.0391524	0.088406	-0.44287	0.65786	0.977256
ZBTB9	6.31524	-0.31949	0.259678	-1.23033	0.218574	0.921387
ENSG00000213590	1.79006	-0.151939	0.396392	-0.383304	0.701494	0.982764
TMX2	111.982	-0.100266	0.0779257	-1.28669	0.198201	0.918746
ENSG00000213598	3.45761	0.222319	0.371528	0.598391	0.549579	0.970934
SLX1A-SULT1A3	35.36	-0.0465422	0.145624	-0.319604	0.749268	0.987899
ENSG00000213600	5.01265	0.276398	0.262399	1.05335	0.292181	0.928913
HEXA	199.531	-0.198148	0.0826318	-2.39796	0.0164866	0.902985
NDUFS3	93.4201	-0.0483072	0.0989377	-0.488258	0.625367	0.974998
LEPROT	312.898	-0.140928	0.0804059	-1.75271	0.0796522	0.902985
LBH	84.4553	-0.12055	0.140242	-0.859587	0.390017	0.946822
ADAT3	1.55921	0.119811	0.614414	0.195	0.845393	0.994015
PPP1CB	726.529	-0.0450582	0.0726958	-0.619818	0.535377	0.967895
SULT1A4	0.988538	0.223349	0.617096	0.361936	0.7174	0.984624
GPSM3	21.9164	0.164992	0.21454	0.769049	0.441864	0.948561
LAT	2.27592	0.344536	0.392688	0.877378	0.380281	0.946196
NCKIPSD	17.9867	0.0301813	0.154277	0.195631	0.844899	0.994015
ATF6B	98.6353	-0.0337282	0.0993116	-0.33962	0.734143	0.98542
SEC14L1P1	1.52285	0.636351	0.461411	1.37914	0.167852	0.912146
S1PR3	59.8706	-0.237731	0.14243	-1.66911	0.0950959	0.904737
SLC35F6	103.633	-0.172269	0.100827	-1.70856	0.0875331	0.902985
ENSG00000213703	1.50753	0.0180779	0.479956	0.0376658	0.969954	0.999039
HMGB1P10	56.5597	0.302711	0.134101	2.25733	0.0239876	0.902985
PIGCP1	8.9253	0.148424	0.227277	0.653053	0.513722	0.964617
CLIC1	678.55	0.00355259	0.119105	0.0298275	0.976205	0.999039
DDAH2	77.0975	0.0394843	0.13156	0.300124	0.764082	0.987899
RAB5CP1	0.920762	0.234149	0.599014	0.39089	0.695878	0.982476
ZNF337-AS1	18.4232	-0.234387	0.146488	-1.60004	0.10959	0.90635
CENPBD2P	35.7678	-0.138696	0.118412	-1.1713	0.241477	0.921387
ZNF134	37.5566	-0.135772	0.115795	-1.17252	0.240988	0.921387
ENSG00000213777	23.1771	0.0199739	0.202773	0.0985039	0.921532	0.998103
DDX47	6.93407	-0.139768	0.240259	-0.581739	0.560742	0.971458
ZNF888	78.3203	-0.109817	0.11583	-0.948083	0.343087	0.936894
ZNF845	31.6148	0.00279198	0.121888	0.0229061	0.981725	0.999039
ZNF321P	21.139	-0.212657	0.175672	-1.21054	0.226073	0.921387
KLRK1	1.03923	-0.696919	0.648816	-1.07414	0.28276	0.927215
TMX2P1	2.78505	0.142649	0.361047	0.395098	0.692771	0.982476
SUGT1P2	5.67501	-0.222382	0.242109	-0.918517	0.358348	0.940944
EMP2	775.733	-0.154849	0.114439	-1.35312	0.176018	0.91431
KCTD11	3.44477	0.104365	0.372988	0.279809	0.779624	0.990311
YBX1P10	5.09061	0.201001	0.257556	0.780416	0.435146	0.947525
TAF9BP1	5.05044	-0.237748	0.25288	-0.940163	0.347134	0.938828
PPM1N	5.91789	0.229183	0.266426	0.860215	0.38967	0.946822
ENSG00000213896	10.4296	-0.490936	0.244684	-2.00641	0.0448122	0.902985
SLC23A3	3.12795	-0.15768	0.326	-0.48368	0.628613	0.974998
LTB4R	17.2731	0.173647	0.169496	1.02449	0.305604	0.930906
LIPE-AS1	18.8192	0.119772	0.163711	0.731608	0.464408	0.954886
LTB4R2	1.9192	-0.0681963	0.43206	-0.15784	0.874583	0.995894
CYP2A7P1	1.34866	0.605525	0.547992	1.10499	0.269165	0.923327
DNASE1	113.609	-0.0709336	0.077322	-0.91738	0.358944	0.940944
CSNK1E	158.774	0.00937397	0.0990866	0.0946038	0.92463	0.998236
IRF9	68.7291	0.0764793	0.168157	0.454809	0.649246	0.975817
GALT	13.7747	-0.242454	0.164276	-1.4759	0.139971	0.912146
HBG1	5487.11	0.259439	0.389426	0.66621	0.505277	0.963448
CLDN9	9.01999	0.13585	0.236048	0.57552	0.564939	0.971458
ITGA1	234.523	0.104749	0.160034	0.654542	0.512763	0.964617
ENSG00000213963	8.74854	-0.0176471	0.198775	-0.0887794	0.929257	0.998312
NUDT19	28.3853	-0.181341	0.176301	-1.02859	0.303671	0.930906
ZNF726	5.40957	0.240745	0.26148	0.920702	0.357206	0.94023
ENSG00000213970	1.69246	-0.12636	0.432276	-0.292312	0.770048	0.988477
ZNF99	3.96279	-0.170336	0.298101	-0.571403	0.567727	0.971621
TAX1BP3	22.8198	-0.195807	0.129805	-1.50847	0.131433	0.912146
ENSG00000213981	1.97245	0.31913	0.455301	0.700921	0.483353	0.959071
AP1G2	14.9201	0.241401	0.20595	1.17213	0.241144	0.921387
ZNF90	22.7209	-0.0977656	0.161667	-0.604734	0.545356	0.969424
NAXD	86.4439	-0.108219	0.0815642	-1.3268	0.184575	0.914597
GANC	37.2115	0.500866	0.128137	3.90883	9.2746e-05	0.585254
TTLL3	55.5191	-0.126039	0.110032	-1.14548	0.252011	0.922134
REPIN1	34.3138	-0.0406904	0.106908	-0.380611	0.703492	0.982764
MRPL23	32.0492	0.143479	0.14689	0.976778	0.328679	0.934933
ZNF891	30.833	0.215726	0.129359	1.66766	0.0953838	0.904737
SMIM7	155.488	-0.0936402	0.0779526	-1.20125	0.229656	0.921387
UCA1	107.854	-0.11841	0.214181	-0.552849	0.580367	0.973079
FBXO16	8.51573	0.161038	0.257423	0.62558	0.531591	0.967164
TSPAN4	66.101	0.0366475	0.129113	0.283841	0.776532	0.990311
ENSG00000214067	4.8044	0.487312	0.356421	1.36724	0.171551	0.912146
CPNE1	207.571	0.0123054	0.0648183	0.189845	0.84943	0.994139
ARL16	75.5673	0.142968	0.103584	1.38021	0.167522	0.912146
PAXIP1-AS2	33.5968	0.0454391	0.109105	0.416471	0.677065	0.981417
LYRM4	123.61	0.126078	0.0820366	1.53685	0.124329	0.910218
MYCBP	40.9371	-0.208333	0.108297	-1.92372	0.0543901	0.902985
TMEM213	1.83224	-0.59479	0.52107	-1.14148	0.253672	0.922134
LINC00887	1.4893	0.0110268	0.487915	0.0225999	0.981969	0.999039
ALG3	93.0303	-0.138267	0.102716	-1.34611	0.178268	0.914597
PTMAP5	603.502	-0.0803	0.126217	-0.636207	0.524642	0.966419
GCC2-AS1	13.8172	-0.0893495	0.187076	-0.477611	0.632927	0.974998
ST7-OT4	11.7699	-0.124212	0.203083	-0.611629	0.540783	0.969273
SH3D21	135.381	0.122243	0.100692	1.21403	0.224736	0.921387
SMIM30	58.5642	0.197872	0.13931	1.42037	0.155499	0.912146
TTC41P	5.24894	0.0488572	0.267074	0.182935	0.854849	0.994472
EEF1A1P12	1.49584	0.368894	0.76437	0.482612	0.629371	0.974998
C19orf38	9.75338	0.274976	0.272512	1.00904	0.312954	0.930906
HNRNPA1P10	2.9726	0.37006	0.437393	0.846059	0.39752	0.946822
C17orf67	15.2931	-0.0309252	0.150592	-0.205357	0.837293	0.994015
SETP21	15.9568	-0.256566	0.179347	-1.43055	0.152558	0.912146
ENSG00000214248	1.8808	0.111828	0.406363	0.275194	0.783167	0.990311
FIS1	300.705	-0.135964	0.0722437	-1.88202	0.0598339	0.902985
KCTD9P4	2.03997	0.710623	0.433029	1.64105	0.100786	0.904737
ANG	10.1289	0.290757	0.371595	0.782456	0.433947	0.947525
SCART1	11.6583	0.198226	0.219662	0.902413	0.366837	0.941752
APTR	64.1602	-0.0264658	0.107801	-0.245507	0.806064	0.990567
SPDYE3	3.68116	0.266657	0.35403	0.753206	0.451326	0.950504
MBLAC1	3.30997	-0.721543	0.334366	-2.15794	0.0309322	0.902985
FOXI3	2.67801	-0.0821694	0.359736	-0.228416	0.819323	0.99255
VAC14-AS1	4.60797	0.0999694	0.343836	0.290748	0.771244	0.988754
NEURL1B	20.5157	0.0190333	0.155494	0.122406	0.902578	0.997133
HAUS3	8.49093	0.00848114	0.206521	0.0410668	0.967243	0.999039
VSTM5	15.9884	0.132386	0.255551	0.518042	0.604429	0.97327
TUBAP2	3.57588	0.168512	0.385306	0.437347	0.66186	0.978985
KANSL1-AS1	25.8013	-0.601813	0.274959	-2.18873	0.0286161	0.902985
BBIP1	77.0708	0.0689535	0.116519	0.591778	0.553999	0.970934
GOLGA2P8	1.89887	0.339843	0.454183	0.748251	0.454309	0.951271
PLIN5	1.28177	-0.130351	0.544505	-0.239394	0.8108	0.991254
SEC14L6	1.33051	-0.141249	0.548198	-0.25766	0.79667	0.990311
PPME1	362.929	-0.171179	0.108859	-1.57248	0.115839	0.909265
STARD10	331.079	-0.148828	0.0626607	-2.37514	0.0175425	0.902985
GTF2IRD2P1	10.8647	0.124954	0.190824	0.654813	0.512588	0.964617
MEG3	2001.43	0.312981	0.136847	2.28709	0.0221905	0.902985
ENSG00000214558	5.52623	-0.0938485	0.263497	-0.356166	0.721716	0.984763
ENSG00000214559	1.56702	0.405904	0.532054	0.762899	0.445524	0.949045
NUTM2D	6.00027	-0.0335758	0.239573	-0.140148	0.888543	0.995928
CPEB1	4.68456	-0.0831778	0.300664	-0.276647	0.782051	0.990311
EML6	16.6657	0.189455	0.193681	0.978184	0.327983	0.934636
POLR3DP1	10.6425	0.10506	0.186921	0.562059	0.574076	0.973079
B3GALT9	6.26334	-0.0545667	0.249989	-0.218276	0.827214	0.994015
ZSWIM8	59.2142	0.0671318	0.117067	0.573445	0.566343	0.971458
LINC01913	3.99382	-0.175973	0.663235	-0.265325	0.790759	0.990311
ARHGEF33	3.28909	0.158476	0.35438	0.447193	0.654736	0.976092
IFRD2	5.74613	0.261416	0.242883	1.0763	0.281792	0.926713
CAPN14	10.2444	0.0474116	0.206726	0.229345	0.818601	0.99255
ENSG00000214719	12.4329	0.0111499	0.181379	0.0614727	0.950983	0.999039
ENSG00000214748	0.97647	-0.215705	0.611743	-0.352607	0.724383	0.984863
HNRNPUL2	67.2451	-0.0937222	0.089879	-1.04276	0.297059	0.930196
CSKMT	12.4388	-0.169316	0.188793	-0.896836	0.369806	0.942593
GUCY2C-AS1	60.1772	-0.204351	0.118093	-1.73042	0.0835544	0.902985
ENSG00000214773	1.94163	-0.223052	0.468001	-0.476606	0.633643	0.974998
POLR2J4	1.60624	0.138112	0.478145	0.28885	0.772696	0.989511
MS4A4E	0.997234	-0.352333	0.590704	-0.596464	0.550865	0.970934
ENSG00000214803	2.13969	-0.72921	0.383654	-1.9007	0.0573416	0.902985
FER1L6	6.5377	-0.51966	0.271511	-1.91396	0.0556257	0.902985
DDX12P	4.37679	0.159162	0.389917	0.408193	0.683132	0.982172
UPF3AP2	7.75812	0.0715388	0.26186	0.273195	0.784704	0.990311
LINC00612	1.58046	-0.0248771	0.470441	-0.0528804	0.957827	0.999039
DCDC2C	1.89207	0.822527	0.481949	1.70667	0.087884	0.902985
LINC02981	33.4181	-0.0387575	0.147768	-0.262285	0.793101	0.990311
SMTNL1	1.73575	0.892841	0.527834	1.69152	0.0907376	0.903338
LINC00243	14.22	0.343644	0.189391	1.81447	0.0696051	0.902985
LINC01588	83.0684	0.0427471	0.0963593	0.443621	0.657316	0.976965
HLA-F-AS1	3.21625	0.793882	0.371828	2.13508	0.0327547	0.902985
ZSWIM7	53.247	-0.151828	0.10169	-1.49305	0.135424	0.912146
ENSG00000214942	7.20087	0.0462486	0.305278	0.151497	0.879584	0.995925
ARHGEF28	17.0167	-0.000247861	0.367608	-0.000674254	0.999462	0.999888
TBC1D26	1.42251	-0.414734	0.542382	-0.764653	0.444478	0.948803
LRRC69	82.9218	-0.149351	0.133329	-1.12017	0.262642	0.922134
CRPPA	88.1337	-0.131507	0.0958447	-1.37209	0.170036	0.912146
NPIPA7	30.2449	0.193345	0.139899	1.38204	0.16696	0.912146
ACSM4	2.43483	0.150838	0.394182	0.382661	0.701971	0.982764
RTL10	51.8727	-0.104804	0.102985	-1.01766	0.308838	0.930906
ENSG00000215014	2.23768	0.043977	0.468322	0.0939032	0.925186	0.998236
COL28A1	149.87	-0.212995	0.152905	-1.39299	0.163623	0.912146
PHB2	113.431	-0.126401	0.0816168	-1.54871	0.121451	0.910218
ENSG00000215022	1.5086	0.827057	0.498622	1.65869	0.0971791	0.904737
CD27-AS1	11.36	0.293968	0.185967	1.58075	0.113935	0.906381
NEURL4	8.07091	-0.252292	0.218006	-1.15727	0.247163	0.922134
GRID2IP	11.0744	-0.00506626	0.174374	-0.029054	0.976822	0.999039
ALOX12-AS1	19.5045	0.0133889	0.140123	0.0955515	0.923877	0.998234
ANXA2R-AS1	17.0105	0.147336	0.154023	0.956586	0.338776	0.936894
NPM1P24	0.923955	-0.0845357	0.619919	-0.136366	0.891532	0.995928
UBXN2B	70.7727	0.0455556	0.0919125	0.495641	0.620148	0.974615
CBWD6	81.1926	-0.11586	0.0842545	-1.37512	0.169095	0.912146
PRSS41	4.0644	0.0107815	0.394406	0.0273359	0.978192	0.999039
ENSG00000215156	13.8856	-0.0147806	0.228928	-0.0645647	0.948521	0.999039
MUC5AC	1.02818	0.857841	0.695469	1.23347	0.2174	0.92126
GOLGA6B	1.93061	-0.322941	0.448522	-0.720012	0.471518	0.956895
PEX26	46.0886	0.094828	0.11136	0.851545	0.394467	0.946822
BASP1-AS1	1.39598	-0.545429	0.561316	-0.971698	0.331201	0.934933
C5orf49	1.56844	-0.511199	0.567392	-0.900963	0.367608	0.942023
CYP51A1P3	7.01668	0.449959	0.278731	1.61432	0.106459	0.906173
ENSG00000215237	1.19884	0.181936	0.543862	0.334527	0.737982	0.986282
LINC02649	14.7244	0.65018	0.304603	2.13452	0.0328005	0.902985
FASTKD5	33.5364	-0.306046	0.117657	-2.60116	0.00929082	0.902985
GOLGA8B	41.5899	0.07937	0.17109	0.463907	0.642714	0.975754
DHRS4-AS1	9.01647	0.17083	0.222559	0.767572	0.442741	0.948561
AKR1C7P	1.01812	0.789	0.832411	0.94785	0.343206	0.936894
RNF212B	5.9546	0.454822	0.246219	1.84723	0.0647141	0.902985
HMGB3P24	1.35189	-0.0133571	0.581348	-0.022976	0.981669	0.999039
WHAMMP4	1.66219	0.970011	0.522747	1.8556	0.06351	0.902985
VPS16	39.7679	-0.0598989	0.116782	-0.512911	0.608013	0.974036
TMED11P	2.70677	0.0823997	0.422983	0.194806	0.845545	0.994015
FAM66B	1.87493	0.3306	0.452942	0.729895	0.465454	0.954886
MYL5	5.16006	0.188517	0.256991	0.733554	0.46322	0.95472
MIR99AHG	59.1149	0.246696	0.140265	1.75879	0.0786132	0.902985
MIR17HG	10.3818	-0.0589369	0.176601	-0.333728	0.738585	0.986319
ZNF407	216.792	0.10412	0.093959	1.10814	0.267803	0.922134
MCM3AP-AS1	22.551	-0.224754	0.150599	-1.4924	0.135594	0.912146
NPEPL1	13.6918	0.241551	0.183772	1.31441	0.188709	0.917235
ZNF663P	1.62159	-0.589651	0.529255	-1.11412	0.265229	0.922134
AATBC	1.35306	0.262945	0.533237	0.493111	0.621934	0.974895
ENSG00000215464	2.92374	0.452022	0.445311	1.01507	0.310073	0.930906
OR7E37P	1.66603	-0.0365445	0.449774	-0.0812507	0.935243	0.998634
LINC00598	9.92105	0.784862	0.229213	3.42416	0.000616701	0.833963
HNRNPA1P7	5.68729	0.168081	0.264379	0.635759	0.524934	0.966419
ENSG00000215493	1.52056	0.116116	0.498829	0.232776	0.815935	0.992397
EFCAB8	2.50949	0.447683	0.414972	1.07883	0.280665	0.926713
FRG1JP	28.2073	-0.0922316	0.162623	-0.567151	0.570611	0.972256
ANKRD20A11P	1.63845	0.0437082	0.46988	0.0930198	0.925888	0.998236
C20orf202	1.4591	-0.401168	0.525695	-0.76312	0.445392	0.949045
GUSBP9	5.44012	0.301906	0.318546	0.947764	0.34325	0.936894
CELA2B	6.45422	-0.239094	0.234531	-1.01945	0.307988	0.930906
TMEM242	79.826	-0.0428289	0.0939477	-0.45588	0.648476	0.975817
TMEM167B	80.8776	-0.110677	0.081771	-1.3535	0.175896	0.91431
ARHGAP27P1-BPTFP1-KPNA2P3	111.293	0.0536592	0.0791066	0.678315	0.497572	0.96107
FAM72D	5.18058	-0.137874	0.246909	-0.558401	0.576571	0.973079
TNFRSF25	13.052	-0.138392	0.185845	-0.744665	0.456474	0.952334
LINC01139	1.50083	-0.112175	0.53752	-0.20869	0.83469	0.994015
ZC3H11B	1.33068	0.443836	0.560799	0.791436	0.42869	0.946916
QRSL1P1	1.14498	-0.0860198	0.587639	-0.146382	0.88362	0.995928
ENSG00000215841	1.36732	0.786634	0.485467	1.62036	0.105154	0.906173
TSTD1	138.133	-0.176581	0.112749	-1.56614	0.117317	0.910218
ENSG00000215861	39.0433	-0.0757507	0.121337	-0.6243	0.532431	0.967636
LINC01356	49.2791	-0.166699	0.137325	-1.2139	0.224785	0.921387
ENSG00000215869	3.02468	0.377238	0.374192	1.00814	0.313387	0.930906
MARCKSL1P2	1.39427	0.0915929	0.554923	0.165055	0.868901	0.994844
CYB5RL	2.30811	-0.337272	0.371894	-0.906903	0.364458	0.941229
HSPA5P1	12.8817	0.462103	0.231111	1.99949	0.0455556	0.902985
CROCCP2	2.29725	0.229575	0.452035	0.507871	0.611544	0.974092
C1orf167	1.59717	1.12641	0.635955	1.7712	0.0765267	0.902985
MMP23A	3.72898	0.0825393	0.326332	0.25293	0.800322	0.990311
ATAD3C	23.3976	-0.0456177	0.221806	-0.205665	0.837053	0.994015
H1-12P	1.88124	-0.185305	0.495179	-0.374218	0.708242	0.982764
IFI30	8.30432	0.198354	0.243247	0.81544	0.414821	0.946822
IGSF23	3.21088	0.590658	0.389479	1.51653	0.129384	0.912146
ENSG00000216613	0.976413	0.509516	0.607958	0.838077	0.401987	0.946822
MTCH1P1	1.49624	0.528641	0.545883	0.968414	0.332838	0.935129
ENSG00000216809	3.53562	-0.630771	0.383971	-1.64276	0.100433	0.904737
LY86-AS1	4.37547	0.433142	0.277623	1.56018	0.118717	0.910218
RBM33-DT	2.96794	-0.751984	0.377464	-1.9922	0.0463491	0.902985
CCDC7	94.1258	0.108636	0.0900653	1.20619	0.227745	0.921387
ENSG00000217041	1.89605	0.404515	0.429439	0.941963	0.346212	0.938828
FNIP1	127.317	-0.0702318	0.0844304	-0.831831	0.405504	0.946822
ENSG00000217130	0.98865	-0.316086	0.659347	-0.479392	0.63166	0.974998
CBX3P9	0.975284	1.23775	0.672168	1.84142	0.0655597	0.902985
POM121L4P	3.08025	-1.01451	0.530197	-1.91345	0.0556902	0.902985
ENSG00000217275	2.76602	0.0340781	0.488026	0.0698284	0.94433	0.999039
SYCE3	1.82837	-0.439069	0.499963	-0.878203	0.379834	0.946104
CKLF	72.1429	0.147919	0.164935	0.896833	0.369808	0.942593
ENSG00000217576	3.48806	0.149414	0.346709	0.43095	0.666505	0.979198
ENSG00000217702	6.11277	-0.359663	0.243609	-1.4764	0.139838	0.912146
NDUFAB1P1	0.923349	0.0220378	0.63105	0.0349224	0.972142	0.999039
ENSG00000217805	1.03394	-0.252132	0.61362	-0.410893	0.681151	0.98214
ENSG00000217825	1.63402	-0.291993	0.468069	-0.623823	0.532744	0.967696
SEPTIN14P6	4.32805	0.333485	0.282771	1.17935	0.23826	0.921387
PAM16	3.83042	-0.261179	0.279125	-0.935709	0.349423	0.938943
RBM38-AS1	1.53408	0.652256	0.4778	1.36512	0.172215	0.912146
THAP12P5	1.10577	-0.639419	0.629925	-1.01507	0.310072	0.930906
ENSG00000218175	5.52234	-0.0907158	0.255697	-0.354778	0.722756	0.984763
TATDN2P2	1.20079	0.451883	0.558118	0.809655	0.418138	0.946822
MORF4L1P1	23.4119	0.0270371	0.144223	0.187467	0.851294	0.994394
ENSG00000218313	1.11337	0.155475	0.511529	0.303943	0.761171	0.987899
TENM3	1732.31	0.00285437	0.120953	0.0235991	0.981172	0.999039
GPC1-AS1	155.428	-0.0544498	0.0924168	-0.589176	0.555743	0.970934
ENSG00000218418	8.70621	-0.0180629	0.214673	-0.0841412	0.932944	0.998634
NDUFS5P1	2.20884	-0.479084	0.404994	-1.18294	0.236832	0.921387
ENSG00000218426	3.88434	0.34893	0.317615	1.0986	0.271944	0.925507
LINC00339	3.65962	-0.0375303	0.34624	-0.108394	0.913683	0.998033
ENSG00000218596	18.8994	0.0754333	0.157216	0.479805	0.631366	0.974998
ENSG00000218682	4.73062	0.0799402	0.315477	0.253395	0.799963	0.990311
CEBPZOS	97.9852	-0.0633345	0.0763608	-0.829411	0.406872	0.946822
TDRD15	2.66276	0.140456	0.523124	0.268495	0.788319	0.990311
ZNF579	2.0472	0.122131	0.406621	0.300355	0.763906	0.987899
ARL4AP5	4.92779	0.332346	0.274113	1.21244	0.225343	0.921387
ENSG00000219023	6.63213	0.08483	0.224677	0.377565	0.705754	0.982764
NPM1P37	2.63698	-0.368327	0.324598	-1.13472	0.256494	0.922134
ENSG00000219133	44.9115	0.146963	0.118433	1.2409	0.214642	0.920305
ENSG00000219150	2.55126	0.435056	0.350027	1.24292	0.213896	0.920305
HMGB1P20	2.61047	0.437414	0.414647	1.05491	0.291468	0.928913
RNASEK	7.26206	0.133436	0.227597	0.586283	0.557686	0.970934
ENSG00000219201	4.10157	0.336265	0.32152	1.04586	0.295625	0.928913
ENSG00000219329	1.0138	-0.0169871	0.568192	-0.0298968	0.976149	0.999039
ENSG00000219410	2.62708	-0.42773	0.381956	-1.11984	0.262781	0.922134
TAFA5	1.62912	0.715497	0.500607	1.42926	0.15293	0.912146
ENSG00000219470	3.18368	0.285654	0.337927	0.845314	0.397936	0.946822
NBPF1	73.0564	0.0961948	0.109461	0.878802	0.379509	0.946104
ENSG00000219529	2.94078	-0.104642	0.335255	-0.312127	0.754944	0.987899
UMAD1	22.1802	-0.110563	0.133851	-0.826017	0.408794	0.946822
PPP1R3G	7.01894	0.13122	0.372158	0.352594	0.724393	0.984863
FAM228B	85.4542	0.184119	0.0967784	1.90248	0.0571078	0.902985
ZNF433-AS1	5.33341	-0.0236509	0.302824	-0.0781012	0.937748	0.998634
ENSG00000219682	2.02879	0.292039	0.421552	0.692772	0.488453	0.959794
FGF7P8	1.39476	0.101869	0.548253	0.185806	0.852597	0.994472
PTCHD3P3	1.47597	0.49726	0.528977	0.940041	0.347196	0.938828
ENSG00000219712	2.77727	-0.0362189	0.412638	-0.0877742	0.930056	0.998312
ENSG00000219928	23.2532	-0.208958	0.144144	-1.44965	0.147155	0.912146
ENSG00000219992	4.81905	-0.278459	0.290592	-0.95825	0.337937	0.936894
LINGO3	1.94683	0.336121	0.387802	0.866733	0.386088	0.946822
ENSG00000220130	14.8933	-0.131319	0.176147	-0.745508	0.455965	0.951892
LINC02076	1.22454	-0.34795	0.521856	-0.666754	0.504929	0.96318
ZGLP1	3.57709	0.276439	0.348332	0.79361	0.427423	0.946916
VAMP2	288.908	-0.157378	0.0906577	-1.73596	0.0825713	0.902985
ENSG00000220370	2.39521	0.190321	0.396144	0.480433	0.630919	0.974998
ENSG00000220472	1.10482	-0.588279	0.550548	-1.06853	0.28528	0.927487
ENSG00000220506	1.07872	-0.690447	0.606883	-1.13769	0.255249	0.922134
TUBBP9	14.4243	-0.12223	0.171287	-0.713601	0.475474	0.958425
HSPE1P26	1.17701	-0.392172	0.514685	-0.761965	0.446081	0.949045
MIR1323	1.09813	-0.609174	0.529602	-1.15025	0.250042	0.922134
ENSG00000221083	1.52045	0.298556	0.469206	0.636301	0.524581	0.966419
SNORA11F	2.21545	0.480743	0.380459	1.26359	0.206377	0.919237
ENSG00000221184	6.53219	0.112628	0.23629	0.476652	0.63361	0.974998
SNORA2C	2.09564	0.417716	0.488675	0.854793	0.392666	0.946822
PPP3CB-AS1	10.7477	0.197508	0.176015	1.12211	0.261816	0.922134
EBF2	4.60573	-0.186925	0.328909	-0.568318	0.569819	0.972033
C6orf226	10.6994	-0.163998	0.2054	-0.798436	0.424618	0.946916
PPP3R1	24.828	0.141791	0.158144	0.89659	0.369938	0.942593
PSG3	14661.8	-0.246092	0.153279	-1.60552	0.10838	0.90635
FANCG	10.6205	-0.178824	0.189914	-0.941605	0.346395	0.938828
OR2A5	1.10346	0.147053	0.567558	0.259098	0.79556	0.990311
AP4M1	8.94075	-0.234224	0.240145	-0.975343	0.32939	0.934933
C2orf16	3.43197	-0.122037	0.337716	-0.36136	0.71783	0.984763
OR2A12	2.43851	-0.168785	0.368228	-0.45837	0.646686	0.975817
PLXNA4	23.927	0.0309796	0.173213	0.178852	0.858054	0.994472
CEBPD	322.054	0.134692	0.104814	1.28505	0.198774	0.918746
ZNF816-ZNF321P	4.98626	-0.142954	0.281143	-0.508473	0.611122	0.974092
PSG7	2250.43	-0.283442	0.434174	-0.652832	0.513865	0.964632
OR3A2	6.59319	0.23057	0.247403	0.931961	0.351357	0.938943
ARIH2OS	2.43023	0.111497	0.400488	0.278402	0.780704	0.990311
ZBED8	10.8797	-0.159888	0.199946	-0.799656	0.42391	0.946916
FAM200A	24.8761	-0.181338	0.132014	-1.37363	0.169556	0.912146
PPP2R2A	412.946	0.0774107	0.05138	1.50663	0.131905	0.912146
C19orf73	2.20455	-0.249349	0.40263	-0.619301	0.535718	0.967895
ZNF880	35.9878	-0.141967	0.141086	-1.00625	0.314296	0.930906
TRIM16	41.9831	-0.0730837	0.183315	-0.398679	0.69013	0.982476
OR2A14	1.02419	-0.0361133	0.593313	-0.0608671	0.951465	0.999039
TIGD1	3.71515	-0.101988	0.329452	-0.309568	0.75689	0.987899
FXYD7	7.39147	-0.345983	0.305614	-1.13209	0.257597	0.922134
XKR9	1.18749	-0.729466	0.5266	-1.38524	0.16598	0.912146
LINC01465	3.89962	0.0135846	0.311737	0.0435771	0.965242	0.999039
SLC12A8	40.4501	-0.125874	0.26682	-0.471754	0.637102	0.975717
TMEM14EP	3.06651	0.281614	0.375457	0.750057	0.453221	0.951043
APOL6	71.2175	0.2385	0.226078	1.05495	0.291449	0.928913
FADS3	71.732	0.0771853	0.106462	0.725005	0.468449	0.95646
CCNL2	257.825	-0.0270751	0.064752	-0.418135	0.675849	0.981259
UBA52	976.129	-0.0275508	0.116546	-0.236394	0.813127	0.991814
MYBPHL	11.6164	0.125892	0.223434	0.563441	0.573135	0.972985
PPT2	27.5603	-0.202082	0.161432	-1.25181	0.210639	0.919799
EXOC3-AS1	4.67781	0.265836	0.358559	0.741401	0.45845	0.953132
LINC01118	200.785	-0.498278	0.149457	-3.33392	0.000856314	0.834157
ENSG00000222007	1.24891	0.351636	0.643594	0.546363	0.584816	0.973079
BTBD19	48.0357	0.0717361	0.158596	0.452321	0.651038	0.975817
FAM185A	47.2533	0.0708755	0.0974255	0.727484	0.46693	0.955156
RAB6C	2.10157	0.565423	0.44982	1.257	0.208754	0.919425
ENSG00000222017	5.8372	-0.100165	0.261697	-0.382752	0.701904	0.982764
HDAC4-AS1	1.13977	0.249783	0.518635	0.481616	0.630078	0.974998
LINC01793	1.03766	-0.15562	0.617019	-0.252212	0.800877	0.990311
ENSG00000222031	2.35015	0.310718	0.458034	0.678373	0.497535	0.96107
LINC01124	1.32128	0.981747	0.565025	1.73753	0.0822938	0.902985
POTEM	1.12794	0.561328	0.643633	0.872123	0.383141	0.946762
POTEJ	9.0345	0.102552	0.288074	0.355991	0.721847	0.984763
CYTOR	45.388	0.216032	0.208901	1.03413	0.301075	0.930906
ENSG00000222043	1.07169	0.0236815	0.627583	0.0377344	0.969899	0.999039
DCDC2B	9.09757	0.168149	0.185244	0.907719	0.364027	0.941229
RNU4-62P	2.34599	-0.161402	0.390816	-0.412987	0.679616	0.981453
RNU2-65P	2.19527	-0.188328	0.48398	-0.389124	0.697185	0.982476
RN7SKP16	7.12821	0.1347	0.209526	0.642877	0.520304	0.966196
RNU2-28P	2.2586	0.193019	0.476781	0.404839	0.685596	0.982425
Y_RNA.225	1.12966	0.349138	0.598657	0.583202	0.559757	0.970934
Y_RNA.228	1.47037	0.187628	0.502044	0.373728	0.708607	0.982894
RNU6-705P	3.66922	-0.326916	0.384256	-0.850778	0.394893	0.946822
ENSG00000222588	2.77091	-0.189034	0.358062	-0.527936	0.597543	0.973079
RNU2-52P	5.98061	-0.130574	0.293493	-0.444897	0.656394	0.976532
Y_RNA.231	1.70236	-0.821214	0.696729	-1.17867	0.238529	0.921387
Y_RNA.232	0.973802	0.501868	0.585102	0.857745	0.391033	0.946822
RNA5SP229	0.981805	-0.62086	0.655933	-0.94653	0.343878	0.93748
Y_RNA.233	1.0519	-0.372388	0.584093	-0.63755	0.523766	0.966419
RNU4-78P	2.78821	0.00674122	0.372076	0.0181179	0.985545	0.999039
RNU6-272P	1.75482	0.485923	0.509765	0.953228	0.340474	0.936894
RNU6-130P	1.79273	-0.489349	0.451677	-1.0834	0.278629	0.925507
RNU2-72P	0.937688	0.705784	0.658924	1.07112	0.284117	0.927252
RNA5SP450	2.59186	-0.0461807	0.407459	-0.113338	0.909762	0.997862
RNU6-1217P	1.55145	0.172404	0.51348	0.335757	0.737054	0.986001
RN7SKP30	8.90073	0.0739849	0.227387	0.325369	0.744902	0.987034
ENSG00000223343	2.60179	-0.283876	0.366971	-0.773567	0.439187	0.948011
FTH1P10	2.98125	-0.168386	0.473421	-0.35568	0.72208	0.984763
LINC02068	4.73845	-0.076179	0.256427	-0.297078	0.766407	0.987899
ENSG00000223393	5.6213	-0.347703	0.254441	-1.36653	0.171771	0.912146
MEG9	17.0879	0.421038	0.193444	2.17653	0.0295153	0.902985
TH2LCRR	4.37541	-0.131243	0.277961	-0.472164	0.63681	0.975661
TCAF1P1	5.11429	-0.582933	0.293589	-1.98554	0.0470842	0.902985
ZDHHC12-DT	23.4009	-0.132037	0.131191	-1.00645	0.314201	0.930906
NUTM2A-AS1	270.13	-0.0638856	0.0647448	-0.986729	0.323776	0.934636
LINC01615	2.38903	1.10968	0.78385	1.41568	0.156868	0.912146
EXOSC6	59.6058	-0.257683	0.123293	-2.09001	0.0366172	0.902985
VPS52	25.6187	0.202378	0.150829	1.34177	0.17967	0.914597
WHAMMP1	38.6958	0.254572	0.128308	1.98406	0.0472486	0.902985
CSNK1A1P1	40.597	-0.0251225	0.177961	-0.141169	0.887737	0.995928
KIF28P	46.9072	-0.0518975	0.109032	-0.475984	0.634086	0.974998
ENSG00000223522	5.99286	0.327605	0.259054	1.26462	0.206007	0.919237
ENSG00000223523	119.209	-0.134479	0.174536	-0.77049	0.44101	0.948561
RABGAP1L-IT1	1.86856	0.00806699	0.412184	0.0195713	0.984385	0.999039
ENSG00000223528	5.10705	0.157891	0.287096	0.549958	0.582349	0.973079
ZNF844	9.44772	-0.183481	0.213005	-0.861394	0.389021	0.946822
TMSB4XP4	11.9613	0.0349817	0.269401	0.12985	0.896685	0.996598
CCR5AS	23.2076	0.334302	0.383007	0.872837	0.382752	0.946762
LINC03007	11.1807	0.012702	0.275789	0.0460569	0.963265	0.999039
ENSG00000223563	1.39542	0.151374	0.494147	0.306335	0.75935	0.987899
CKMT1A	26.1898	-0.270475	0.190037	-1.42327	0.154656	0.912146
TINCR	526.305	-0.202338	0.0910611	-2.222	0.0262832	0.902985
RBMX2P3	1.10781	0.736816	0.600503	1.227	0.219823	0.921387
ENSG00000223576	1.08589	0.144611	0.538335	0.268626	0.788218	0.990311
ENSG00000223583	4.37071	-0.0157396	0.340925	-0.0461673	0.963177	0.999039
TVP23CP1	2.11871	-0.444619	0.467969	-0.950103	0.34206	0.936894
ENSG00000223598	5.60393	0.129449	0.249962	0.517875	0.604546	0.97327
ENSG00000223599	6.27366	0.128799	0.265185	0.485696	0.627183	0.974998
DSCR4-IT1	7.77152	-0.446075	0.25467	-1.75158	0.0798464	0.902985
HBD	53.7651	1.05632	0.484574	2.17991	0.0292644	0.902985
LINC00370	11.4954	0.111923	0.282722	0.395876	0.692197	0.982476
ENSG00000223642	3.3795	0.23622	0.399845	0.590779	0.554668	0.970934
ENSG00000223646	90.7941	0.300339	0.240207	1.25034	0.211177	0.92007
PRDM6-AS1	1.46165	-0.077533	0.47342	-0.163772	0.869911	0.995187
BCL10-AS1	6.62556	0.565243	0.238507	2.36992	0.0177919	0.902985
LINC00571	62.4742	-0.124958	0.131916	-0.94726	0.343506	0.936894
DIP2A-IT1	1.3415	-0.0210338	0.475165	-0.0442664	0.964692	0.999039
MYH9-DT	2.06567	-0.589269	0.417703	-1.41074	0.158322	0.912146
ENSG00000223697	1.63891	0.0925666	0.482888	0.191694	0.847982	0.994015
IGSF3P2	4.30551	-0.191475	0.28411	-0.673946	0.500346	0.961115
LINC01422	7.66582	0.0965781	0.232614	0.415186	0.678006	0.981417
LINC01208	55.3772	-0.344023	0.177078	-1.94278	0.0520426	0.902985
ENSG00000223720	24.2032	0.477867	0.210705	2.26794	0.023333	0.902985
RAD17P2	11.9733	-0.0508093	0.182234	-0.278813	0.780388	0.990311
ENSG00000223725	14.6985	0.280702	0.161919	1.73359	0.0829901	0.902985
ENSG00000223727	7.11226	0.158832	0.288031	0.551442	0.581331	0.973079
LINC02247	1.25263	-0.0481697	0.494595	-0.0973923	0.922415	0.998231
ENSG00000223732	2.64067	-0.571641	0.340289	-1.67987	0.0929825	0.903338
LAPTM4A-DT	1.05274	0.536303	0.638924	0.839385	0.401253	0.946822
CCDC18-AS1	275.911	0.056296	0.0726837	0.774534	0.438615	0.948011
LINC00205	18.4735	0.0942653	0.162674	0.579473	0.56227	0.971458
LGALS8-AS1	5.43768	-0.599998	0.2884	-2.08044	0.0374854	0.902985
LINC01983	13.8271	0.172528	0.246343	0.700356	0.483705	0.959071
ENSG00000223787	1.83227	0.0463893	0.433922	0.106907	0.914863	0.998033
ENTPD3-AS1	15.3136	0.0167486	0.15913	0.10525	0.916177	0.998033
IL10RB-DT	8.9353	-0.160704	0.226064	-0.710877	0.477161	0.958425
PYDC2-AS1	1.99449	0.473234	0.506582	0.934171	0.350216	0.938943
PRR15-DT	7.15313	-0.0725182	0.333356	-0.21754	0.827788	0.994015
ENSG00000223842	1.24305	-0.0551507	0.54567	-0.10107	0.919495	0.998033
MYCNUT	4.15929	-0.707026	0.498369	-1.41868	0.155992	0.912146
PDGFA-DT	1.80829	-0.0125456	0.429079	-0.0292384	0.976674	0.999039
ENSG00000223861	22.7169	-0.126484	0.13907	-0.909494	0.363089	0.940944
HLA-DPB1	127.348	0.258303	0.30259	0.853639	0.393305	0.946822
NBEAP3	1.77226	0.836192	0.441174	1.89538	0.0580421	0.902985
LINC01707	6.95639	-0.143375	0.238598	-0.600907	0.547902	0.970777
ENSG00000223884	1.09326	0.29039	0.636598	0.456159	0.648276	0.975817
OSER1-DT	19.3462	-0.0340645	0.173124	-0.196764	0.844013	0.994015
TNS1-AS1	5.86632	-0.00514008	0.265309	-0.0193739	0.984543	0.999039
ENSG00000223930	1.43988	0.761237	0.51611	1.47495	0.140226	0.912146
LGALSL-DT	18.5852	0.128136	0.161279	0.794502	0.426903	0.946916
ENSG00000223944	1.58334	-1.09766	0.52698	-2.08292	0.0372587	0.902985
LINC01767	5.58668	-0.104596	0.28591	-0.365835	0.714488	0.984319
AFG3L1P	101.885	0.0109249	0.110932	0.0984831	0.921549	0.998103
CHROMR	15.7599	0.128953	0.173558	0.742997	0.457484	0.95248
HNRNPRP1	1.02492	0.0899491	0.624002	0.144149	0.885383	0.995928
ENSG00000224000	1.26584	-0.153534	0.566948	-0.270808	0.786538	0.990311
YES1P1	2.31652	-0.0641369	0.437936	-0.146452	0.883564	0.995928
ENSG00000224016	1.3143	-0.78578	0.49216	-1.5966	0.110356	0.90635
MIR181A2HG	9.76273	0.104648	0.228427	0.458124	0.646863	0.975817
EPB41L4A-AS1	24.0636	-0.0459388	0.169094	-0.271676	0.785871	0.990311
ENSG00000224038	1.38876	-0.00975987	0.642966	-0.0151794	0.987889	0.999039
CCNT2-AS1	14.2795	0.103795	0.173655	0.59771	0.550033	0.970934
DMTF1-AS1	1.43208	-0.96646	0.620958	-1.5564	0.119613	0.910218
ENSG00000224049	1.58849	-0.0758758	0.496994	-0.15267	0.878659	0.995925
CPTP	48.3181	-0.0509136	0.108723	-0.468287	0.63958	0.975754
EGFR-AS1	20.1993	-0.305954	0.282384	-1.08347	0.278602	0.925507
CALCRL-AS1	304.838	0.0162766	0.0900849	0.180681	0.856618	0.994472
ENSG00000224067	1.03257	0.0708145	0.654571	0.108185	0.913849	0.998033
LINC00691	3.64034	0.451345	0.358477	1.25906	0.208008	0.919425
SNHG14	77.1786	0.20353	0.100353	2.02813	0.0425468	0.902985
SLC44A3-AS1	208.762	0.19402	0.334029	0.580847	0.561344	0.971458
MTCO1P11	6.15796	0.480092	0.266299	1.80283	0.0714149	0.902985
PPM1F-AS1	13.2954	-0.0416101	0.208607	-0.199467	0.841898	0.994015
BCAR3-AS1	51.6916	0.0717932	0.143206	0.501327	0.616141	0.974092
ENSG00000224114	2.1575	-0.459729	0.430037	-1.06905	0.285049	0.927379
INHBA-AS1	73.6043	0.120693	0.154746	0.779945	0.435423	0.947525
LINC01857	1.07834	0.605783	0.547077	1.10731	0.268161	0.922134
ENSG00000224138	3.12306	-0.0941711	0.405875	-0.23202	0.816523	0.99255
MIR548XHG	79.1932	0.238913	0.766039	0.311881	0.755131	0.987899
BAZ2B-AS1	9.77564	-0.234744	0.211349	-1.11069	0.266701	0.922134
LINC02054	6.25952	-0.260923	0.275317	-0.947717	0.343273	0.936894
DNAJC27-AS1	11.8223	0.19411	0.175041	1.10895	0.267454	0.922134
LINC01357	180.953	-0.269239	0.105684	-2.54759	0.0108471	0.902985
LINC00570	3.79819	1.0176	0.469886	2.16563	0.0303395	0.902985
MIR3681HG	11.2445	-0.00982239	0.177168	-0.0554411	0.955787	0.999039
PITX1-AS1	7.68755	0.281986	0.209217	1.34781	0.177719	0.914597
LINC00466	1.97626	0.0750741	0.419217	0.179082	0.857874	0.994472
ENSG00000224216	5.29627	-0.438486	0.276581	-1.58538	0.112881	0.90635
DTNB-AS1	0.986755	-0.62548	0.581283	-1.07603	0.281913	0.926851
ENSG00000224228	115.362	0.0370427	0.15261	0.242728	0.808216	0.991099
ENSG00000224245	0.936672	-0.018468	0.635823	-0.0290458	0.976828	0.999039
ENSG00000224256	0.948029	-0.225614	0.711764	-0.316978	0.75126	0.987899
LINC01133	5.51613	0.299626	0.336621	0.8901	0.373412	0.944049
ENSG00000224260	0.968574	0.0363696	0.580937	0.0626051	0.950081	0.999039
EPIC1	144.447	-0.738724	0.380026	-1.94388	0.0519104	0.902985
RABGEF1P3	1.40802	-0.135218	0.520198	-0.259936	0.794913	0.990311
MSL3P1	3.15976	0.140368	0.375227	0.374089	0.708338	0.982764
LINC02975	8.9066	0.0793017	0.257277	0.308234	0.757904	0.987899
GTF2IP5	6.36144	-0.254543	0.263988	-0.964224	0.334934	0.935809
ENSG00000224331	149.694	0.0593831	0.134529	0.441415	0.658912	0.977366
ENSG00000224334	1.9531	0.19096	0.419288	0.455439	0.648793	0.975817
ENSG00000224356	1.96261	-0.245451	0.469573	-0.52271	0.601176	0.97327
ENSG00000224363	46.1749	-0.201923	0.203489	-0.992303	0.32105	0.932516
OACYLP	3.30945	0.551839	0.437667	1.26086	0.207358	0.919425
ENSG00000224371	5.08546	-0.890711	0.293171	-3.0382	0.00237995	0.902985
PRR29	4.1097	-0.263319	0.32501	-0.810186	0.417833	0.946822
C4B	11.1486	0.122585	0.190081	0.644911	0.518985	0.966196
PELATON	78.316	0.26767	0.174344	1.5353	0.124711	0.910218
HSP90AA2P	3.97744	0.219913	0.305905	0.718892	0.472207	0.956895
ENSG00000224415	2.02376	-0.341118	0.404052	-0.844242	0.398534	0.946822
ENSG00000224417	1.48243	-0.074644	0.529597	-0.140945	0.887913	0.995928
STK24-AS1	1.46879	-0.114294	0.491247	-0.232661	0.816025	0.992397
LINC00539	3.02743	0.0618208	0.403923	0.153051	0.878358	0.995925
LINC01708	4.1757	-0.309148	0.288579	-1.07128	0.284044	0.927252
PGAM1P6	1.98953	-0.0923985	0.451616	-0.204595	0.837888	0.994015
ATXN1L	54.4702	0.168879	0.0909611	1.85661	0.0633672	0.902985
ENSG00000224479	35.7819	0.0804832	0.264403	0.304396	0.760826	0.987899
TTC21B-AS1	1.3628	0.71433	0.526993	1.35548	0.175264	0.91431
HEXIM2-AS1	47.2179	0.0253971	0.149948	0.169372	0.865504	0.994472
MRPS9-AS2	1.14524	-0.25279	0.623876	-0.405193	0.685336	0.982425
ENSG00000224516	2.27463	0.423784	0.502557	0.843256	0.399085	0.946822
ENSG00000224521	13.957	0.568262	0.429736	1.32235	0.186052	0.915075
ENSG00000224525	1.45456	0.605343	0.543579	1.11363	0.26544	0.922134
SMIM13	67.0203	-0.0304762	0.079199	-0.384805	0.700382	0.982754
LINC02771	2.94254	0.114926	0.37959	0.302764	0.76207	0.987899
CSRP1-AS1	30.1177	-0.132912	0.196682	-0.675771	0.499186	0.96107
EIF4BP3	13.7179	-0.0827161	0.166785	-0.495944	0.619934	0.974586
HLA-DPB2	1.33313	-0.492431	0.534123	-0.921944	0.356558	0.940186
LINC01087	6.21982	0.456813	0.515629	0.885934	0.375653	0.944269
LINC01754	7.17138	0.00561208	0.220742	0.0254237	0.979717	0.999039
LINC01117	4.23625	0.014866	0.316941	0.0469045	0.962589	0.999039
HNRNPA1L3	56.0482	-0.0501952	0.117857	-0.425901	0.67018	0.980111
MIR3659HG	3.00464	-0.122579	0.367232	-0.333793	0.738536	0.986319
ENSG00000224593	1.79787	1.09888	0.564126	1.94794	0.0514222	0.902985
ZMIZ1-AS1	3.87215	0.23312	0.353715	0.659061	0.509856	0.964617
BMS1P12	6.59483	-0.370074	0.244945	-1.51084	0.130828	0.912146
ENSG00000224610	1.32977	0.544014	0.668715	0.813522	0.415919	0.946822
RNPC3-DT	26.7169	-0.379019	0.160327	-2.36403	0.0180773	0.902985
RTCA-AS1	5.86513	0.257846	0.238839	1.07958	0.28033	0.926713
ENSG00000224621	1.35498	-0.402851	0.459666	-0.8764	0.380813	0.946196
ENSG00000224635	1.12856	-0.267401	0.528223	-0.506227	0.612697	0.974092
LINC00885	102.005	-0.000914399	0.108815	-0.00840323	0.993295	0.99909
LINC01823	13.1169	-0.142974	0.205781	-0.694789	0.487187	0.959794
ENSG00000224658	94.4577	0.297932	0.351945	0.84653	0.397257	0.946822
SH3BP5-AS1	27.1084	0.158443	0.131353	1.20624	0.227725	0.921387
PDIA3P2	1.7923	-0.00868682	0.575266	-0.0151005	0.987952	0.999039
RASAL2-AS1	20.2085	-0.16995	0.158896	-1.06956	0.284816	0.927379
ENSG00000224698	4.95309	-0.261694	0.280414	-0.933243	0.350695	0.938943
LAMTOR5-AS1	50.5749	0.104159	0.106923	0.974149	0.329982	0.934933
E2F3-IT1	1.36658	0.218611	0.496796	0.440042	0.659907	0.977814
NPIPA3	7.95348	0.0623811	0.206262	0.302436	0.762319	0.987899
LINC02671	1.07045	-1.12894	0.573493	-1.96853	0.0490074	0.902985
FLVCR2-AS1	6.21793	-0.144112	0.244937	-0.588362	0.556289	0.970934
ENSG00000224738	2.81747	0.728714	0.36439	1.99982	0.0455199	0.902985
ENSG00000224746	3.09923	-0.0438066	0.340935	-0.12849	0.897761	0.996643
VN1R21P	4.59698	0.00875351	0.353667	0.0247507	0.980254	0.999039
MUC20P1	18.1713	0.0722992	0.257149	0.281156	0.778591	0.990311
ENSG00000224789	3.11553	0.367889	0.386893	0.950881	0.341665	0.936894
HLCS-AS1	1.83647	0.354058	0.414134	0.854935	0.392587	0.946822
ENSG00000224794	2.3094	-0.611483	0.449295	-1.36098	0.173519	0.912861
TMEM72-AS1	9.6777	-0.117453	0.237762	-0.493993	0.621311	0.974895
ENSG00000224817	31.7422	-0.0705427	0.142385	-0.495436	0.620293	0.974615
COL4A2-AS2	1.07554	0.40205	0.631977	0.636179	0.52466	0.966419
THRB-IT1	4.98342	-0.152864	0.280988	-0.544023	0.586425	0.973079
TOMM20P1	2.77643	-0.1664	0.354025	-0.470024	0.638338	0.975754
TMEM183BP	2.32738	-0.0856111	0.397882	-0.215167	0.829637	0.994015
GCSHP5	15.2894	-0.211728	0.208139	-1.01724	0.309038	0.930906
LINC00240	11.9971	0.0119682	0.184001	0.0650441	0.948139	0.999039
ENSG00000224848	24.0907	-0.062902	0.136237	-0.461711	0.644289	0.975754
OPA1-AS1	1.08497	0.206223	0.575026	0.358632	0.719871	0.984763
YBX1P1	7.90749	0.0261348	0.217316	0.120262	0.904276	0.997133
MRPL20-AS1	9.88842	-0.723616	0.252143	-2.86986	0.00410649	0.902985
EML4-AS1	1.25767	-0.491366	0.525757	-0.934587	0.350001	0.938943
NDUFAF8	67.5877	-0.0841718	0.103671	-0.811912	0.416842	0.946822
LINC02840	19.4815	0.0991437	0.280355	0.353636	0.723611	0.984863
VPS26BP1	2.6526	0.368925	0.40492	0.911107	0.362239	0.940944
POT1-AS1	18.9714	0.23902	0.213743	1.11826	0.263456	0.922134
ENSG00000224905	19.9988	0.266839	0.205101	1.30102	0.193253	0.918746
LINC00863	11.7357	-0.545354	0.175697	-3.10395	0.00190956	0.902985
ENSG00000224919	7.03671	-0.228926	0.236877	-0.966436	0.333826	0.935345
GOT1-DT	6.83505	0.0329475	0.257994	0.127706	0.898381	0.996643
CASC6	19.2949	-0.0858536	0.287	-0.299142	0.764832	0.987899
LINC01266	8.07552	0.526727	0.203453	2.58894	0.0096271	0.902985
LINC01645	1.63578	-0.079469	0.438215	-0.181347	0.856095	0.994472
ENSG00000224970	1.62913	-0.0483178	0.483977	-0.099835	0.920475	0.998033
ENSG00000225012	9.7397	-0.375977	0.474429	-0.792482	0.42808	0.946916
ENSG00000225026	6.15569	-0.00515065	0.244763	-0.0210435	0.983211	0.999039
ENSG00000225032	3.16565	0.105243	0.367227	0.286588	0.774428	0.989634
ENSG00000225057	34.7744	-0.137677	0.125812	-1.09431	0.273819	0.925507
ICMT-DT	2.16511	-0.668452	0.419972	-1.59166	0.111461	0.90635
PFN1P4	2.62543	-0.45634	0.370331	-1.23225	0.217856	0.921387
ENSG00000225092	3.08961	0.0479868	0.333201	0.144018	0.885487	0.995928
ENSG00000225096	3.69776	0.41164	0.327109	1.25842	0.20824	0.919425
LINC01076	1.3942	0.222117	0.477085	0.465571	0.641523	0.975754
PSME2P2	1.25812	1.24838	0.577037	2.16343	0.030508	0.902985
DYNC1I2P1	4.75899	0.503119	0.284747	1.7669	0.077245	0.902985
SLC9A3-AS1	25.915	-0.264001	0.224244	-1.17729	0.239078	0.921387
ENSG00000225140	4.69618	-0.0588005	0.270622	-0.217279	0.827991	0.994015
ENSG00000225148	1.91808	0.253104	0.44382	0.570285	0.568484	0.971735
NPM1P39	5.07518	0.336015	0.295041	1.13888	0.254754	0.922134
ENSG00000225166	1.16251	-0.143636	0.616142	-0.233121	0.815667	0.992397
ENSG00000225170	2.48271	-0.0794737	0.386371	-0.205693	0.837031	0.994015
DUTP6	0.928495	0.930021	0.567743	1.6381	0.101401	0.904737
ENSG00000225173	1.00518	0.477211	0.636071	0.750249	0.453105	0.951043
NHSL1-AS1	12.3631	-0.282572	0.188135	-1.50197	0.133106	0.912146
PLEKHM1	73.6572	-0.0148106	0.094036	-0.1575	0.874851	0.995894
ENSG00000225195	3.22536	-0.127665	0.33218	-0.384325	0.700738	0.982754
ENSG00000225200	106.519	-0.0786279	0.0928332	-0.84698	0.397006	0.946822
PDK1-AS1	14.916	0.201921	0.223121	0.904983	0.365474	0.941229
MIR137HG	13.1573	0.281066	0.372568	0.754402	0.450608	0.950504
ENSG00000225209	6.34366	0.25975	0.36103	0.71947	0.471852	0.956895
DUXAP9	46.5121	-0.0495029	0.166342	-0.297597	0.76601	0.987899
ENSG00000225213	2.72119	-0.0348012	0.366307	-0.0950056	0.92431	0.998234
ENSG00000225214	1.19972	0.514269	0.558213	0.921277	0.356906	0.940186
SMARCE1P1	3.29245	0.53374	0.368304	1.44919	0.147286	0.912146
HSPA7	5.22415	0.694602	0.323875	2.14466	0.03198	0.902985
ENSG00000225218	3.28516	0.140211	0.373513	0.375385	0.707374	0.982764
ENSG00000225230	1.05282	-0.380529	0.604542	-0.629451	0.529054	0.966419
ENSG00000225233	2.2998	-0.381139	0.451844	-0.843519	0.398939	0.946822
LINC00378	3.05675	-0.476121	0.331877	-1.43463	0.151392	0.912146
ST13P6	1.23859	-0.435606	0.580019	-0.751019	0.452641	0.951043
ZNRF2P2	12.3115	0.382788	0.279726	1.36844	0.171176	0.912146
TAF1A-AS1	1.07893	-0.500709	0.611077	-0.819388	0.412565	0.946822
ENSG00000225282	2.09365	-1.11591	0.491274	-2.27146	0.0231189	0.902985
LINC01770	2.18206	-0.597996	0.401239	-1.49037	0.136126	0.912146
LINC02935	3.37044	0.00749051	0.336082	0.0222877	0.982218	0.999039
LINC00113	21.4288	0.0504537	0.24343	0.207262	0.835806	0.994015
ENSG00000225300	4.68546	-0.0739103	0.279621	-0.264323	0.791531	0.990311
ENSG00000225313	6.03141	0.639062	0.28058	2.27765	0.0227474	0.902985
LINC00350	3.23593	0.128617	0.374133	0.343773	0.731017	0.985191
LHFPL3-AS2	9.00281	-0.279698	0.25997	-1.07589	0.281978	0.926935
ENSG00000225330	2.60643	0.148254	0.363889	0.407414	0.683704	0.982425
ENSG00000225335	1.17889	0.893931	0.609016	1.46783	0.142151	0.912146
ENSG00000225339	20.3716	-0.291798	0.143812	-2.02903	0.042455	0.902985
PPP1R26-AS1	11.1551	-0.176524	0.250795	-0.703857	0.481522	0.958866
NRSN2-AS1	43.8405	-0.0831375	0.118641	-0.70075	0.483459	0.959071
ENSG00000225393	2.28932	0.682964	0.423085	1.61425	0.106474	0.906173
PGM5P4	1.18096	0.685335	0.545966	1.25527	0.209381	0.919425
ENSG00000225407	3.30605	0.132044	0.397942	0.331818	0.740027	0.986543
ENSG00000225411	2.44726	0.311396	0.411327	0.757054	0.449018	0.950028
ENSG00000225420	5.2333	-0.0489806	0.288352	-0.169864	0.865117	0.994472
ENSG00000225421	1.42864	0.0548132	0.516528	0.106119	0.915488	0.998033
RBMS1P1	1.1602	-0.163683	0.571605	-0.286358	0.774604	0.989686
TNPO1P1	1.63182	0.1121	0.460726	0.243313	0.807763	0.99108
LINC01504	26.9086	-0.426425	0.140304	-3.03929	0.00237138	0.902985
BOLA3-DT	2.50505	-0.318983	0.384697	-0.829181	0.407002	0.946822
MPRIP-AS1	9.64275	0.180971	0.198075	0.913646	0.360903	0.940944
ENSG00000225450	1.97336	-0.399106	0.428138	-0.932191	0.351238	0.938943
ENSG00000225457	1.61224	-0.183098	0.471095	-0.388665	0.697524	0.982476
ENSG00000225458	23.5102	0.394075	0.258121	1.5267	0.126835	0.910786
RFPL1S	2.62049	-0.222957	0.451987	-0.493281	0.621814	0.974895
ENSG00000225475	12.4898	0.0853982	0.175748	0.485913	0.627029	0.974998
PLCB1-IT1	1.0356	-0.49969	0.574237	-0.87018	0.384202	0.946822
NUTM2B-AS1	225.397	0.123842	0.0829307	1.49332	0.135353	0.912146
ENSG00000225489	5.03054	-0.0745006	0.272482	-0.273415	0.784534	0.990311
GBP1P1	4.2544	0.545804	0.385452	1.41601	0.156772	0.912146
ENSG00000225505	1.62605	-0.828759	0.466619	-1.77609	0.0757174	0.902985
LINC01703	3.15449	-0.193263	0.400403	-0.48267	0.62933	0.974998
SNED1-AS1	1.13193	0.40848	0.622182	0.656527	0.511485	0.964617
MKRN2OS	3.31595	-0.344504	0.321631	-1.07111	0.284118	0.927252
ENSG00000225528	15.2472	-0.181515	0.196656	-0.923004	0.356005	0.940186
LINC01393	1.59286	-0.572898	0.544631	-1.0519	0.292844	0.928913
LINC01821	2.09734	0.223417	0.457622	0.488213	0.625399	0.974998
ENSG00000225544	1.87241	-0.419423	0.430273	-0.974784	0.329668	0.934933
LINC02476	7.04478	0.579393	0.537753	1.07743	0.281286	0.926713
LINC01980	6.57511	-0.253165	0.306354	-0.82638	0.408588	0.946822
SELENOKP3	3.18019	0.327588	0.349657	0.936885	0.348818	0.938943
C2CD4D	1.00648	0.0365673	0.650762	0.0561914	0.955189	0.999039
LINC01492	7.69834	-0.0592719	0.237963	-0.24908	0.803299	0.990567
EDNRB-AS1	3.32806	0.194548	0.338448	0.574823	0.565411	0.971458
ENSG00000225605	3.22615	0.271604	0.355719	0.763537	0.445143	0.949045
ENSG00000225606	18.1243	0.263437	0.167011	1.57736	0.114712	0.907805
CCDC13-AS2	1.72256	-0.215255	0.47361	-0.454498	0.64947	0.975817
ZNF469	2.61616	0.260629	0.437204	0.596126	0.551091	0.970934
ENSG00000225616	2.09918	-0.00187358	0.450974	-0.00415451	0.996685	0.999587
MTND2P28	613.901	0.037032	0.162196	0.228316	0.8194	0.992559
ENSG00000225643	4.99605	-0.1342	0.266773	-0.503048	0.614931	0.974092
ENSG00000225647	13.9955	-0.42485	0.26292	-1.61589	0.106118	0.906173
ENSG00000225649	2.2202	0.130126	0.398272	0.326727	0.743874	0.986949
LINC01716	1.48711	-0.336924	0.495726	-0.679657	0.496722	0.96107
MCRIP1	153.114	-0.143964	0.0715867	-2.01104	0.0443208	0.902985
LRP8-DT	9.7325	-0.253251	0.24404	-1.03774	0.299389	0.930906
FAM225B	4.32565	0.194732	0.327614	0.594395	0.552248	0.970934
ENSG00000225689	30.3575	0.042326	0.135575	0.312195	0.754892	0.987899
LAGE3P1	1.98328	-0.23437	0.425579	-0.550708	0.581834	0.973079
SLC26A6	20.2199	-0.123091	0.202059	-0.609186	0.542401	0.969273
ENSG00000225703	1.3352	0.696378	0.50699	1.37355	0.169581	0.912146
PTPRD-AS1	1.41912	0.0630544	0.451108	0.139777	0.888837	0.995928
ENSG00000225718	2.32311	-0.402011	0.461517	-0.871065	0.383719	0.946822
ENSG00000225721	1.12431	-0.0697936	0.559165	-0.124817	0.900668	0.996952
ENSG00000225727	2.36594	0.0453294	0.447611	0.10127	0.919337	0.998033
FGD5-AS1	155.016	-0.0390469	0.0663845	-0.588193	0.556403	0.970934
LINC02036	48.6539	-0.469282	0.271954	-1.72559	0.0844204	0.902985
MEG8	455.766	0.2724	0.140128	1.94393	0.0519038	0.902985
ENSG00000225751	1.84635	-0.0410899	0.438801	-0.0936414	0.925394	0.998236
ENSG00000225761	2.34028	0.482558	0.41502	1.16273	0.244937	0.921921
P3H2-AS1	2.08261	0.49734	0.47664	1.04343	0.296749	0.929752
PROSER2-AS1	94.1746	-0.0100352	0.145706	-0.0688727	0.945091	0.999039
OR6V1	9.73894	0.306136	0.361265	0.847401	0.396772	0.946822
MIAT	1.28468	0.746337	0.647576	1.15251	0.249112	0.922134
TRAM2-AS1	206.8	-0.281798	0.164642	-1.71158	0.0869748	0.902985
SNX10-AS1	4.1882	-0.000183094	0.279583	-0.000654884	0.999477	0.999888
TMEM30A-DT	6.56555	0.271974	0.28383	0.958229	0.337947	0.936894
ENSG00000225798	2.38963	-0.234628	0.422153	-0.55579	0.578354	0.973079
FAM229A	5.89785	-0.0198609	0.254395	-0.0780708	0.937772	0.998634
ERCC6	101.911	0.347626	0.172554	2.0146	0.043947	0.902985
GS1-594A7.3	1.43899	-0.40996	0.455313	-0.900392	0.367912	0.942023
ENSG00000225840	216.665	0.2768	0.23632	1.17129	0.241481	0.921387
ENSG00000225850	1.08717	-0.360407	0.504525	-0.714349	0.475012	0.958344
ENSG00000225854	19.4327	-0.0233705	0.199503	-0.117144	0.906746	0.997442
RUSC1-AS1	14.3861	0.13151	0.173354	0.758621	0.44808	0.949656
C3orf86	2.05738	0.542828	0.498448	1.08904	0.276138	0.925507
PSG8-AS1	42.6725	-0.0459268	0.223819	-0.205196	0.837419	0.994015
ENSG00000225879	6.50142	-0.014327	0.55273	-0.0259205	0.979321	0.999039
LINC00115	9.76662	0.0897558	0.200542	0.447566	0.654467	0.975819
BMS1P11	1.55117	1.4421	0.589459	2.44648	0.0144257	0.902985
ENSG00000225886	1.61998	0.201028	0.470139	0.427592	0.668949	0.979514
ENSG00000225889	11.7018	0.143792	0.196822	0.73057	0.465042	0.954886
DHDDS-AS1	3.63647	-0.284911	0.308802	-0.922634	0.356198	0.940186
TSBP1-AS1	2.97408	0.260208	0.332344	0.782948	0.433658	0.947525
NOL7	479.7	0.02492	0.0726453	0.343037	0.731571	0.985191
S1PR1-DT	1.09629	0.0618561	0.686018	0.0901669	0.928155	0.998294
C5orf67	1.77289	-0.14853	0.575124	-0.258258	0.796208	0.990311
ZFAND3-DT	2.73129	0.0321635	0.360263	0.089278	0.928861	0.998312
NTF4	13.803	-0.279401	0.182976	-1.52698	0.126766	0.910786
ENSG00000225956	17.349	0.16497	0.200907	0.821127	0.411574	0.946822
NRIR	2.77612	0.109701	0.34387	0.319019	0.749712	0.987899
ELFN1	2.36207	-0.538481	0.457062	-1.17814	0.238743	0.921387
ABHD11-AS1	4.0919	0.73736	0.560317	1.31597	0.188185	0.916769
MTND1P23	679.875	0.032388	0.196851	0.16453	0.869314	0.99504
PIGBOS1	42.1178	0.0855413	0.102946	0.830937	0.406009	0.946822
ZNF567-DT	5.16114	-0.384629	0.273884	-1.40435	0.160215	0.912146
GTF2IP14	4.96456	-0.240868	0.265486	-0.907274	0.364262	0.941229
LINC02660	9.84678	-0.300267	0.461217	-0.651031	0.515026	0.964653
KCNIP2-AS1	6.73602	-0.254515	0.252353	-1.00857	0.313181	0.930906
PRICKLE2-AS3	4.52379	0.221576	0.279949	0.791485	0.428661	0.946916
ENSG00000226022	105.513	0.187613	0.339159	0.553171	0.580146	0.973079
RWDD3-DT	1.3817	0.0196642	0.513768	0.0382745	0.969469	0.999039
LINC01772	5.8528	0.0181513	0.276682	0.0656036	0.947693	0.999039
ENSG00000226043	1.11366	1.58718	0.758523	2.09246	0.0363973	0.902985
TLK2P1	5.42984	0.506587	0.268225	1.88867	0.0589364	0.902985
ZNF503-AS1	4.45409	-0.00112522	0.2939	-0.00382859	0.996945	0.999587
MEMO1P1	1.737	0.806276	0.444534	1.81375	0.0697157	0.902985
HMGB3P20	53.692	-0.243887	0.183909	-1.32613	0.184796	0.914597
LINC00623	43.8683	-0.0175061	0.129248	-0.135446	0.892259	0.995928
ENSG00000226084	306.687	0.0412699	0.146327	0.282039	0.777913	0.990311
UQCRFS1P1	3.66626	0.0659235	0.355488	0.185445	0.85288	0.994472
ENSG00000226089	26.4473	-0.0681255	0.166829	-0.408354	0.683013	0.982172
LINC00937	35.4176	0.0214839	0.153122	0.140306	0.888418	0.995928
ENSG00000226097	2.44325	-0.325295	0.519214	-0.626514	0.530978	0.966739
SEPTIN7P3	2.01152	0.508471	0.448337	1.13413	0.256742	0.922134
AHCTF1P1	12.9621	0.201965	0.173194	1.16612	0.243567	0.921387
FTCDNL1	11.8471	-0.103672	0.175619	-0.590319	0.554977	0.970934
BAIAP2-DT	13.1017	0.179385	0.170905	1.04962	0.293892	0.928913
SLC25A39P1	1.08523	0.805223	0.64499	1.24843	0.211875	0.920305
ENSG00000226149	23.2134	0.171889	0.173124	0.992866	0.320775	0.932516
ENSG00000226160	1.27615	0.751156	0.538212	1.39565	0.162819	0.912146
TEX22	15.7759	0.111857	0.166337	0.672468	0.501286	0.961565
ENSG00000226197	39.8748	0.308222	0.199575	1.54439	0.122494	0.910218
SGMS1-AS1	5.20604	0.251937	0.253847	0.992476	0.320965	0.932516
ENSG00000226206	3.23767	0.179315	0.32758	0.547394	0.584108	0.973079
WASH8P	33.5849	0.0866582	0.180019	0.481383	0.630244	0.974998
LEMD1-AS1	0.953386	0.206184	0.553139	0.372753	0.709332	0.983103
GAS1RR	5.01538	0.339747	0.293799	1.15639	0.247521	0.922134
ENSG00000226239	1.6379	-0.598918	0.475771	-1.25884	0.208089	0.919425
LINC00381	3.04495	-0.244061	0.355581	-0.686372	0.492479	0.96107
LINC02608	5.83812	0.34651	0.259357	1.33603	0.181539	0.914597
ENSG00000226252	1.58139	0.263973	0.566532	0.465945	0.641255	0.975754
MRPL35P3	1.04378	-0.464915	0.842334	-0.551937	0.580992	0.973079
GRM7-AS3	15.732	-0.173877	0.188724	-0.921332	0.356877	0.940186
ISM1-AS1	16.8194	0.213754	0.257398	0.830441	0.40629	0.946822
ENSG00000226266	66.0904	-0.219044	0.206828	-1.05907	0.28957	0.928913
ARHGAP26-AS1	2.25854	-0.0113564	0.410282	-0.0276794	0.977918	0.999039
ENSG00000226276	1.07439	0.0301203	0.571538	0.0527004	0.957971	0.999039
PSPHP1	1.69238	0.513296	0.729257	0.703862	0.481519	0.958866
ENSG00000226281	12.4787	0.35778	0.246805	1.44965	0.147156	0.912146
NPY6R	2.70245	-0.570472	0.344728	-1.65485	0.0979558	0.904737
ENSG00000226308	0.983686	0.158514	0.547219	0.289671	0.772068	0.989159
ENSG00000226310	7.87064	0.148405	0.207491	0.715235	0.474464	0.957881
CFLAR-AS1	15.9694	0.311152	0.19933	1.56099	0.118525	0.910218
LINC01811	12.1365	-0.253827	0.205248	-1.23668	0.216205	0.920698
NUP50-DT	162.039	-0.151288	0.0893947	-1.69236	0.0905777	0.903338
ENSG00000226329	2.54467	-0.35387	0.434039	-0.815297	0.414902	0.946822
PPP1R15B-AS1	80.4617	-0.1293	0.171649	-0.753283	0.45128	0.950504
ENSG00000226332	18.4527	0.111189	0.191898	0.579416	0.562308	0.971458
ENSG00000226334	1.03067	1.07342	0.679814	1.57899	0.114339	0.906381
TMEM252-DT	2.02076	0.825873	0.518653	1.59234	0.111308	0.90635
ENSG00000226338	1.79455	0.218896	0.451883	0.48441	0.628095	0.974998
ST7-AS2	5.59089	0.262178	0.252095	1.03999	0.298342	0.930906
LINC01876	54.8621	-0.0342786	0.192321	-0.178236	0.858537	0.994472
PARD3-DT	2.26942	-0.445129	0.400216	-1.11222	0.266043	0.922134
ENSG00000226396	331.05	-0.177516	0.120145	-1.47751	0.139539	0.912146
ENSG00000226398	1.09592	-0.45502	0.733001	-0.620763	0.534756	0.967895
RBMX2P1	2.18166	0.362934	0.382052	0.94996	0.342132	0.936894
ENSG00000226409	3.65811	0.491533	0.43384	1.13298	0.257222	0.922134
TPI1P1	1.64288	-0.285813	0.483095	-0.59163	0.554099	0.970934
MRPL23-AS1	2.05723	-0.260876	0.443529	-0.588183	0.55641	0.970934
SLC16A1-AS1	30.4893	0.120759	0.114992	1.05015	0.29365	0.928913
LAMA4-AS1	2.54192	-0.409545	0.491461	-0.833321	0.404663	0.946822
GAPDHP32	1.51418	-1.04767	0.521698	-2.0082	0.0446224	0.902985
CYP2D8P	0.922549	-0.340639	0.587226	-0.580082	0.56186	0.971458
LINC02542	38.3711	0.281823	0.134179	2.10035	0.0356982	0.902985
ENSG00000226465	5.4344	0.0234214	0.255692	0.0916001	0.927016	0.998236
ENSG00000226471	80.4254	-0.172914	0.0857459	-2.01659	0.0437385	0.902985
LINC01748	31.1456	0.297684	0.194295	1.53213	0.125491	0.910218
UPF3AP1	2.70893	-0.244373	0.392159	-0.623148	0.533187	0.967736
TMEM185B	21.1727	-0.188136	0.135285	-1.39066	0.164329	0.912146
LINC00323	4.39363	-0.399607	0.301988	-1.32326	0.18575	0.915075
ENSG00000226499	2.54356	0.525706	0.362968	1.44835	0.147518	0.912146
LINC00390	1.58221	0.282449	0.524079	0.538943	0.589926	0.973079
ENSG00000226530	2.40841	0.0252278	0.37002	0.0681796	0.945643	0.999039
BTBD9-AS1	5.12196	-0.000566911	0.270621	-0.00209485	0.998329	0.999888
ENSG00000226548	14.6412	-0.0580133	0.212844	-0.272563	0.785189	0.990311
FTH1P20	2.40383	0.486103	0.50492	0.962733	0.335682	0.936088
ENSG00000226571	15.1462	0.122997	0.164087	0.749585	0.453505	0.951043
PAPPA-AS2	95.3649	-0.115818	0.153511	-0.754458	0.450574	0.950504
FTLP3	3.23895	-0.193587	0.371857	-0.520596	0.602649	0.97327
LINC00343	2.00852	0.282447	0.416629	0.677934	0.497813	0.96107
ENSG00000226622	6.23047	0.316524	0.359949	0.879357	0.379208	0.9459
SHANK2-AS1	3.25044	-0.056954	0.372119	-0.153053	0.878356	0.995925
ENSG00000226647	8.44018	-0.14676	0.20578	-0.713187	0.47573	0.958425
PLCG1-AS1	26.76	-0.00317654	0.16314	-0.0194712	0.984465	0.999039
TEX41	12.2647	-0.11869	0.314939	-0.376866	0.706273	0.982764
LINC01535	3.86457	-0.111236	0.355243	-0.313127	0.754184	0.987899
ENTPD1-AS1	82.7627	-0.0153429	0.13564	-0.113114	0.90994	0.997862
ENSG00000226690	32.1074	-0.211456	0.152618	-1.38552	0.165893	0.912146
LENG8-AS1	16.0667	-0.254475	0.171456	-1.4842	0.137756	0.912146
FAM66C	4.20722	0.764297	0.297041	2.57303	0.0100812	0.902985
HSBP1L1	74.0294	-0.0190743	0.135436	-0.140836	0.887999	0.995928
CUTALP	46.237	-0.141184	0.166453	-0.848188	0.396333	0.946822
ENSG00000226756	1.8897	0.460032	0.453802	1.01373	0.310713	0.930906
PP12613	13.9092	-0.241015	0.175473	-1.37352	0.169591	0.912146
LINC02668	11.0159	0.059322	0.254961	0.23267	0.816017	0.992397
SRRM5	3.15244	0.297804	0.361536	0.823718	0.4101	0.946822
ENSG00000226782	6.19034	-1.57967	0.632794	-2.49634	0.0125483	0.902985
LINC02611	3.52009	-0.136314	0.401775	-0.339279	0.734399	0.985564
ZNF451-AS1	12.1703	0.0201688	0.202034	0.0998288	0.92048	0.998033
LINC00840	3.00863	-0.0661818	0.390274	-0.169578	0.865342	0.994472
ENSG00000226816	1.10228	0.226601	0.560903	0.403994	0.686217	0.982476
LINC02785	2.15995	0.176929	0.548559	0.322534	0.747048	0.987323
ENSG00000226824	10.2498	0.0976089	0.220489	0.442692	0.657988	0.977256
LINC01509	15.4485	-0.389329	0.17555	-2.21777	0.0265707	0.902985
LINC02774	9.27739	-0.101752	0.233226	-0.43628	0.662634	0.979198
ENSG00000226829	1.73405	0.211897	0.472528	0.448434	0.65384	0.975817
PPP1CB-DT	5.86822	0.207787	0.296944	0.699754	0.484081	0.959258
ARHGAP29-AS1	7.48761	0.022745	0.221138	0.102854	0.918079	0.998033
ENSG00000226842	3.93618	0.135365	0.289289	0.467925	0.639838	0.975754
ZNF277-AS1	9.91193	-0.116901	0.202244	-0.578018	0.563252	0.971458
GPR155-DT	1.21991	-0.0324224	0.513707	-0.0631146	0.949675	0.999039
THORLNC	21.4167	-0.0676779	0.198442	-0.341047	0.733068	0.985216
ENSG00000226861	1.83524	-0.35435	0.446604	-0.793432	0.427526	0.946916
ATE1-AS1	21.187	-0.106648	0.313983	-0.339662	0.734111	0.98542
ERVMER34-1	28.9818	-0.0956132	0.184795	-0.517402	0.604876	0.97327
ATF6-DT	2.17471	0.576059	0.386215	1.49155	0.135817	0.912146
LINC01359	1.32764	-0.548934	0.535594	-1.02491	0.305407	0.930906
ENSG00000226899	7.93464	-0.0480817	0.219761	-0.218791	0.826813	0.994015
ENSG00000226900	1.16011	0.401363	0.51897	0.773384	0.439295	0.948011
IL1R1-AS1	1.08221	1.19549	0.575274	2.07812	0.0376982	0.902985
PDZPH1P	5.76524	0.201842	0.350348	0.576119	0.564535	0.971458
CEP164P1	5.01514	-0.0970523	0.250305	-0.387736	0.698212	0.982622
ENSG00000226945	2.44569	-0.507723	0.395823	-1.2827	0.199597	0.918746
DANCR	52.324	-0.14657	0.114503	-1.28006	0.200525	0.918746
ENSG00000226963	3.13682	-0.171339	0.397526	-0.431013	0.666459	0.979198
ENSG00000226965	274.134	-0.175211	0.169843	-1.03161	0.302254	0.930906
COX6A1P2	6.75421	-0.0936773	0.239462	-0.391199	0.69565	0.982476
ENSG00000226990	15.2642	-0.127333	0.274819	-0.463335	0.643124	0.975754
ENSG00000226994	1.07354	-0.0613781	0.550457	-0.111504	0.911217	0.998033
LINC02527	9.33287	-0.252842	0.333205	-0.758817	0.447962	0.949493
FKBP14-AS1	2.7718	0.202502	0.386915	0.523375	0.600713	0.97327
SLC8A1-AS1	9.80407	0.502082	0.262894	1.90983	0.0561554	0.902985
LINC00511	27.1275	0.0762869	0.405801	0.187991	0.850884	0.994394
ITGB2-AS1	2.9024	0.703004	0.426667	1.64767	0.0994213	0.904737
C14orf132	6.22038	-0.0471559	0.405747	-0.11622	0.907478	0.997654
MUC12-AS1	6.24652	0.484267	0.51793	0.935005	0.349786	0.938943
WDR46	61.9017	0.0366774	0.0842807	0.435181	0.663431	0.979198
ENSG00000227068	1.65815	0.390793	0.458783	0.851802	0.394324	0.946822
EPS15-AS1	12.8682	-0.229293	0.179209	-1.27947	0.200732	0.918746
ENSG00000227077	3.18341	-0.176947	0.333956	-0.529851	0.596215	0.973079
ENSG00000227081	472.414	-0.199026	0.0979647	-2.03161	0.0421927	0.902985
LINC02798	28.5422	0.0383683	0.172266	0.222727	0.823748	0.993154
ENSG00000227083	1.45039	0.920359	0.494257	1.86211	0.0625881	0.902985
ENSG00000227088	6.85528	0.29252	0.267236	1.09461	0.273687	0.925507
LMCD1-AS1	13.2164	0.222091	0.206713	1.07439	0.282646	0.927176
ENSG00000227113	4.07691	-0.0623303	0.323072	-0.19293	0.847014	0.994015
LINC01630	1.74195	-0.199804	0.447255	-0.446733	0.655068	0.976275
HORMAD2-AS1	13.9814	0.034749	0.174225	0.199449	0.841912	0.994015
LINC02672	4.82504	0.478404	0.351198	1.36221	0.173133	0.912858
ZNF717	15.6276	0.216622	0.210814	1.02755	0.304162	0.930906
MKRN6P	4.8182	0.167321	0.407921	0.410179	0.681675	0.982142
DOCK8-AS2	4.10948	-0.167057	0.289007	-0.578037	0.563239	0.971458
THEM7P	8.74777	-0.00107814	0.19627	-0.00549317	0.995617	0.999587
WDR11-DT	1.46455	0.0472456	0.49546	0.095357	0.924031	0.998234
AIMP1P2	1.93127	0.251948	0.399786	0.630206	0.52856	0.966419
MGAT3-AS1	2.35139	0.565415	0.548334	1.03115	0.30247	0.930906
TRGC2	4.07468	0.751892	0.530436	1.4175	0.156337	0.912146
ENSG00000227193	2.72255	0.12814	0.402875	0.318063	0.750437	0.987899
MIR663AHG	2.09302	-0.398686	0.407848	-0.977535	0.328305	0.934646
WDR35-DT	1.23513	-1.01971	0.569549	-1.79039	0.073392	0.902985
PFN1P6	1.96243	0.142205	0.424807	0.334752	0.737812	0.986282
SPATA13-AS1	7.39783	0.26575	0.292525	0.908469	0.36363	0.94114
ENSG00000227218	1.4594	0.849887	0.501375	1.69511	0.0900539	0.902985
ENSG00000227227	4.96897	0.314646	0.350392	0.897984	0.369194	0.942254
WASH7P	80.3147	-0.0593085	0.0912478	-0.649972	0.51571	0.964966
ENSG00000227240	9.45302	-0.380502	0.234819	-1.62041	0.105145	0.906173
ENSG00000227242	1.27432	-1.23041	0.535453	-2.29788	0.0215689	0.902985
LINC00845	5.09402	0.0400519	0.295689	0.135453	0.892254	0.995928
COPS8-DT	15.0077	0.0876633	0.166097	0.527784	0.597649	0.973079
SMIM2-AS1	73.5349	0.2432	0.213614	1.1385	0.254911	0.922134
KLLN	3.10152	-0.249617	0.333938	-0.747495	0.454765	0.951397
LINC01364	6.48339	0.0772334	0.236249	0.326916	0.743731	0.986871
ENSG00000227292	1.85134	0.101999	0.422658	0.241327	0.809302	0.991254
ENSG00000227303	0.990376	-0.460769	0.613929	-0.750525	0.452939	0.951043
ENSG00000227304	1.33396	-0.398727	0.527432	-0.755978	0.449663	0.950065
LINC02708	3.08026	0.853479	0.403271	2.11639	0.0343115	0.902985
LINC02832	20.3271	0.0250572	0.143277	0.174886	0.86117	0.994472
ENSG00000227312	11.3833	-0.226938	0.307155	-0.738839	0.460005	0.953348
MTND4P15	5.39084	0.504674	0.321424	1.57012	0.116388	0.90944
ENSG00000227330	10.8835	-0.466072	0.27455	-1.69759	0.0895858	0.902985
PARG	112.595	-0.0684419	0.0733791	-0.932717	0.350966	0.938943
RBM26-AS1	12.5849	0.0281729	0.172544	0.16328	0.870298	0.995333
ENSG00000227355	30.6501	0.0659108	0.13859	0.475582	0.634372	0.975043
LINC02936	5.38231	-0.219942	0.255673	-0.860249	0.389652	0.946822
TP73-AS1	11.5337	0.139454	0.181571	0.768042	0.442462	0.948561
RABGAP1L-DT	2.27264	0.419488	0.387329	1.08303	0.278797	0.925719
FTH1P16	1.67804	-0.403924	0.493176	-0.819026	0.412772	0.946822
ENSG00000227388	5.41945	-0.795052	0.337929	-2.35272	0.0186368	0.902985
KIF9-AS1	39.8003	-0.0281819	0.112204	-0.251166	0.801686	0.990567
ENSG00000227400	19.1172	-0.107181	0.238845	-0.448749	0.653613	0.975817
LINC01806	1.39493	0.450981	0.499153	0.903493	0.366265	0.941229
ENSG00000227463	1.62846	-0.755918	0.441077	-1.7138	0.0865652	0.902985
AKR1B15	74.2813	-0.169894	0.144972	-1.17191	0.241233	0.921387
ENSG00000227479	27.0418	-0.0986587	0.25656	-0.384544	0.700575	0.982754
ENSG00000227486	188.487	0.0589893	0.100311	0.588066	0.556488	0.970934
CHUK-DT	1.35632	1.54187	0.604363	2.55124	0.0107341	0.902985
ENSG00000227496	1.75634	0.533864	0.467272	1.14251	0.25324	0.922134
SCAMP4	95.624	-0.154375	0.0805425	-1.91669	0.0552769	0.902985
MROCKI	6.9986	0.111856	0.249654	0.448045	0.654121	0.975819
LTB	9.40348	0.169026	0.329969	0.512247	0.608478	0.974036
LINC01483	919.736	0.0347986	0.192259	0.180998	0.856369	0.994472
MIR1302-9HG	2.16288	-0.3527	0.422763	-0.834274	0.404127	0.946822
ENSG00000227527	3.6517	-0.422709	0.351361	-1.20306	0.228953	0.921387
SLC2A1-DT	174.776	-0.118453	0.122137	-0.969839	0.332127	0.935129
DNAJC9-AS1	3.13764	0.208303	0.403922	0.5157	0.606064	0.97327
MYO1B-AS1	1.68728	-0.0627143	0.500709	-0.125251	0.900325	0.996952
SPAG5-AS1	1.37186	-0.748994	0.543177	-1.37892	0.167921	0.912146
LINC03013	2.1545	-0.273613	0.392934	-0.696332	0.486221	0.95957
ENSG00000227574	2.0121	0.520136	0.454982	1.1432	0.252955	0.922134
ENSG00000227579	7.14387	0.0723604	0.250841	0.288471	0.772986	0.989634
HSD11B1-AS1	5.1117	0.987655	0.412772	2.39274	0.0167232	0.902985
ENSG00000227598	46.4623	0.146404	0.0952081	1.53773	0.124115	0.910218
ENSG00000227606	12.2034	-0.0151707	0.25573	-0.0593232	0.952695	0.999039
ENSG00000227615	136.243	-0.161697	0.0783686	-2.06328	0.0390857	0.902985
ENSG00000227627	4.4769	-0.504433	0.278284	-1.81265	0.0698851	0.902985
LINC01132	5.2411	0.148679	0.275715	0.53925	0.589715	0.973079
ENSG00000227632	1.08509	1.11802	0.542501	2.06087	0.0393155	0.902985
LINC01714	7.65207	0.313391	0.226009	1.38663	0.165554	0.912146
HNRNPA1P14	1.59286	-0.256654	0.452459	-0.567243	0.570549	0.972256
ZNF731P	19.9759	0.111749	0.13749	0.812782	0.416343	0.946822
LINC00355	2.4242	1.36337	1.56619	0.870499	0.384028	0.946822
LINC01068	5.55919	-0.33728	0.312971	-1.07767	0.28118	0.926713
ENSG00000227681	2.55207	0.790328	0.475532	1.66199	0.0965154	0.904737
ENSG00000227704	3.93167	0.0286515	0.306981	0.0933332	0.925639	0.998236
ENSG00000227712	5.7305	0.0128998	0.236719	0.0544942	0.956541	0.999039
MTND6P18	3.01856	0.532199	0.329124	1.61701	0.105875	0.906173
ENSG00000227722	12.8155	0.00419826	0.209538	0.0200358	0.984015	0.999039
POLR2MP1	1.29884	-0.392972	0.5076	-0.774175	0.438827	0.948011
MTND6P5	4.91589	-0.208965	0.370057	-0.564685	0.572288	0.972659
ENSG00000227733	74.22	0.037917	0.146727	0.258419	0.796084	0.990311
LINC02803	4.93347	0.142818	0.298187	0.478954	0.631971	0.974998
ENSG00000227741	2.56301	-0.0661887	0.392321	-0.168711	0.866024	0.994488
CALR4P	1.5787	0.0355308	0.464106	0.0765574	0.938976	0.998922
ASH1L-IT1	1.65108	-0.12937	0.404451	-0.319866	0.74907	0.987899
ENSG00000227775	25.8562	-0.0046405	0.172328	-0.0269282	0.978517	0.999039
ENSG00000227782	4.44547	-0.0507799	0.285662	-0.177762	0.85891	0.994472
SPECC1P1	20.1942	-0.237807	0.677647	-0.35093	0.725641	0.984863
ENSG00000227803	1.22975	0.063165	0.50286	0.125611	0.90004	0.996952
PKD1P2	2.07221	-0.129802	0.39689	-0.327047	0.743633	0.986871
ENSG00000227836	11.3386	0.215274	0.183906	1.17057	0.241772	0.921387
SUCLA2-AS1	1.78177	0.116917	0.482231	0.24245	0.808431	0.991154
DPY19L2P3	3.02784	-0.431602	0.329002	-1.31185	0.189571	0.91744
ENSG00000227863	1.46164	0.223715	0.571312	0.391582	0.695367	0.982476
MRLN	2.11565	-0.275267	0.464784	-0.592247	0.553685	0.970934
PSPC1P1	3.98295	0.5625	0.301622	1.86491	0.0621936	0.902985
ENSG00000227885	163.573	0.00735949	0.165861	0.0443713	0.964608	0.999039
WAPL-DT	1.71631	-0.388609	0.456176	-0.851883	0.394279	0.946822
SNAP25-AS1	0.983084	0.0429449	0.613639	0.0699839	0.944206	0.999039
ENSG00000227914	4.68058	-0.482836	0.273039	-1.76838	0.0769977	0.902985
PTPRK-AS1	1.49377	0.227427	0.484597	0.469312	0.638847	0.975754
INO80D-AS2	16.463	-0.295184	0.165845	-1.77989	0.0750947	0.902985
LINC01341	20.1298	0.265762	0.247815	1.07242	0.283532	0.927252
TARID	17.8052	0.0800257	0.203658	0.392941	0.694363	0.982476
RBM15-AS1	13.0461	-0.00857235	0.239921	-0.0357299	0.971498	0.999039
PIN4P1	1.26748	-0.520255	0.491268	-1.059	0.289598	0.928913
ENSG00000227992	1.00952	-0.959376	0.681706	-1.40732	0.159333	0.912146
ENSG00000228010	6.7754	0.206356	0.229728	0.898264	0.369045	0.942254
RAPGEF4-AS1	3.99222	0.446041	0.306097	1.45719	0.145065	0.912146
HCG20	2.44881	0.375058	0.379288	0.988848	0.322737	0.934636
HMGN2P21	1.18367	0.253651	0.582584	0.435389	0.66328	0.979198
SPOPL-DT	41.6285	-0.0208165	0.092607	-0.224783	0.822148	0.992911
ENSG00000228044	4.5346	-0.23595	0.308643	-0.764477	0.444583	0.948803
POLR2J2	21.5995	0.0990392	0.164815	0.600912	0.547899	0.970777
FAM245A	2.58955	-0.475419	0.370936	-1.28167	0.199957	0.918746
SEC63P1	3.82494	-0.0412389	0.299175	-0.137842	0.890365	0.995928
PABPC4-AS1	3.22398	0.386946	0.329819	1.17321	0.240713	0.921387
ENSG00000228061	7.98122	-0.175042	0.263073	-0.665373	0.505812	0.963685
LYPLAL1-DT	3.44986	0.207231	0.312562	0.663005	0.507327	0.964371
LINC01515	23.0678	0.620226	0.242592	2.55667	0.0105681	0.902985
LINC01740	2.49133	-0.116591	0.414158	-0.281513	0.778317	0.990311
ENSG00000228073	1.08352	-0.405816	0.593093	-0.684237	0.493825	0.96107
ENSG00000228079	1.33579	0.0667952	0.517762	0.129007	0.897352	0.996643
ENSG00000228084	1.41341	-0.605702	0.470053	-1.28858	0.197544	0.918746
MTATP6P11	1.52142	0.276017	0.484209	0.570037	0.568653	0.971735
LINC01820	17.6496	-0.415266	0.157797	-2.63164	0.00849739	0.902985
ENSG00000228107	5.50649	0.374141	0.270177	1.3848	0.166113	0.912146
ENSG00000228113	23.622	-0.144687	0.178516	-0.810499	0.417654	0.946822
FALEC	2.33259	-0.0998962	0.378086	-0.264216	0.791614	0.990311
ENSG00000228151	1.0268	-0.989445	0.56828	-1.74112	0.0816618	0.902985
ENSG00000228157	6.86797	-0.488532	0.240774	-2.02901	0.0424578	0.902985
ENSG00000228172	4.78107	-0.126709	0.286866	-0.441701	0.658705	0.977366
ZNF691-DT	3.91207	0.185597	0.32941	0.563423	0.573147	0.972985
ENSG00000228201	1.54377	0.30229	0.438122	0.689968	0.490215	0.960004
ENSG00000228204	7.97065	-0.0260033	0.264952	-0.0981432	0.921819	0.998156
ENSG00000228205	1.26494	-0.326497	0.466129	-0.700445	0.48365	0.959071
LINC02869	0.999084	0.420347	0.592374	0.709598	0.477954	0.958719
HYAL6P	7.53323	0.298913	0.234108	1.27682	0.201667	0.918746
ATF4P3	5.97657	-0.115351	0.233971	-0.493014	0.622003	0.974895
NPM1P30	9.4462	0.189172	0.221425	0.854341	0.392916	0.946822
LINC00578	79.2812	-1.48365	0.381375	-3.89027	0.000100133	0.585254
HCG11	12.6353	-0.250971	0.203374	-1.23404	0.217187	0.921089
NACA4P	99.1263	-0.130469	0.0884992	-1.47424	0.140418	0.912146
XPC-AS1	11.6028	0.305376	0.222193	1.37438	0.169325	0.912146
ITPRIP-AS1	1.56974	-0.0954159	0.589045	-0.161984	0.871318	0.995641
LINC01320	7.68718	0.183176	0.24625	0.743862	0.45696	0.95248
ENSG00000228274	3.1472	0.346042	0.338575	1.02205	0.306755	0.930906
KATNBL1P6	0.994597	0.0345721	0.599611	0.0576576	0.954021	0.999039
PCAT6	11.6509	0.0336417	0.186363	0.180518	0.856746	0.994472
FAM174C	89.4534	-0.0653583	0.0821162	-0.795925	0.426076	0.946916
ENSG00000228302	3.34092	-0.405306	0.315218	-1.2858	0.198514	0.918746
PRELID1P6	1.06074	0.444032	0.637178	0.696872	0.485883	0.95957
LINC01350	1.72776	0.451641	0.481623	0.937747	0.348374	0.938943
GUSBP11	43.4441	0.00932418	0.105332	0.0885217	0.929462	0.998312
MYADM-AS1	1.31943	0.656243	0.575801	1.1397	0.25441	0.922134
ENSG00000228330	2.42583	-0.213938	0.384931	-0.555781	0.578361	0.973079
ENSG00000228335	1.87526	-0.155143	0.450434	-0.344429	0.730523	0.985191
OR9H1P	1.24625	-0.0100782	0.641035	-0.0157218	0.987456	0.999039
MIR646HG	36.847	-0.113511	0.208872	-0.543448	0.586822	0.973079
LINC02585	2.9258	-0.038305	0.346229	-0.110635	0.911906	0.998033
ENSG00000228353	2.3636	0.671277	0.433268	1.54934	0.121301	0.910218
CHMP3-AS1	8.01408	0.0903746	0.220963	0.409003	0.682538	0.982172
ENSG00000228368	1.61571	0.476474	0.437381	1.08938	0.275986	0.925507
ENSG00000228384	4.25655	-0.306986	0.286447	-1.0717	0.283853	0.927252
LINC01004	61.6381	-0.0521832	0.116907	-0.446365	0.655334	0.976416
ENSG00000228395	2.23165	0.195669	0.403049	0.485473	0.627341	0.974998
ENSG00000228401	5.80596	-0.277245	0.36656	-0.756342	0.449444	0.95003
ENSG00000228404	2.8246	-0.0785465	0.348136	-0.22562	0.821497	0.992911
LNC-LBCS	16.3009	0.00455844	0.24611	0.018522	0.985222	0.999039
REL-DT	2.26615	-0.216807	0.417876	-0.51883	0.603879	0.97327
PTMAP1	2.51876	0.48666	0.383888	1.26771	0.2049	0.919093
LINC00687	8.6963	0.469381	0.281375	1.66817	0.0952817	0.904737
ENSG00000228423	3.9096	0.343103	0.287162	1.19481	0.232162	0.921387
ENSG00000228427	1.77192	-0.210615	0.561076	-0.375378	0.70738	0.982764
ENSG00000228434	37.0989	0.0285355	0.167236	0.17063	0.864515	0.994472
RRAGC-DT	9.23779	0.0595364	0.238031	0.250121	0.802494	0.990567
ENSG00000228444	1.25787	-0.803975	0.482091	-1.66768	0.0953787	0.904737
ANKRD49P1	6.93415	0.151948	0.229403	0.662365	0.507738	0.964394
SDAD1P1	24.3816	0.164619	0.136887	1.20258	0.229137	0.921387
ENSG00000228463	25.8966	-0.143369	0.119646	-1.19828	0.230807	0.921387
ENSG00000228470	1.66216	-0.566997	0.46227	-1.22655	0.219992	0.921387
OST4	296.916	-0.11626	0.168281	-0.690866	0.48965	0.959794
ENSG00000228477	37.9578	0.111817	0.208747	0.535656	0.592196	0.973079
PRKCE-AS1	1.88599	-0.335502	0.453591	-0.739658	0.459508	0.953132
ENSG00000228484	4.77549	-0.106857	0.310899	-0.343703	0.73107	0.985191
GRK5-IT1	1.1058	0.593377	0.609373	0.97375	0.330181	0.934933
C2orf92	10.1327	-0.058444	0.203876	-0.286665	0.774369	0.989634
LINC01013	15.5338	0.505412	0.227452	2.22206	0.026279	0.902985
PNISR-AS1	12.044	-0.00979189	0.167849	-0.0583375	0.95348	0.999039
ENSG00000228509	8.94765	0.08939	0.232879	0.383848	0.701091	0.982764
ENSG00000228521	5.07722	-0.824632	0.343694	-2.39932	0.0164255	0.902985
MIR34AHG	35.2646	-0.189958	0.118362	-1.60489	0.108519	0.90635
LYPLAL1-AS1	8.50199	0.0413649	0.220587	0.187522	0.851252	0.994394
ENSG00000228541	16.7872	-0.0787251	0.188873	-0.416816	0.676813	0.981417
CCDC183-AS1	2.97612	0.235524	0.379237	0.621046	0.534569	0.967895
ENSG00000228553	1.21552	-0.612215	0.635646	-0.963138	0.335478	0.936088
ENSG00000228560	11.0171	0.00141308	0.181575	0.00778237	0.993791	0.999211
ENSG00000228566	33.7285	0.00791633	0.152838	0.0517957	0.958691	0.999039
NUTM2E	8.6315	0.0294636	0.23065	0.127742	0.898353	0.996643
SPCS2P4	194.125	-0.253088	0.0963599	-2.62649	0.00862714	0.902985
MIR4432HG	4.75212	-0.379111	0.280398	-1.35205	0.176361	0.91431
FNDC10	2.65743	0.174935	0.413573	0.422986	0.672306	0.980739
DCAF8-DT	1.91406	0.0731342	0.464756	0.15736	0.874961	0.995894
HDAC2-AS2	24.7202	-0.142118	0.146446	-0.970445	0.331825	0.934933
ENSG00000228626	16.5702	-0.202858	0.217512	-0.932629	0.351012	0.938943
ENSG00000228629	1.95319	-0.674852	0.448745	-1.50387	0.132616	0.912146
ENSG00000228634	15.2754	-0.0540213	0.193628	-0.278994	0.780249	0.990311
LINC02663	1.56824	-0.282419	0.491476	-0.574635	0.565538	0.971458
ENSG00000228643	2.05024	-0.27859	0.447291	-0.622838	0.533391	0.967736
SNHG26	8.02524	0.038982	0.232367	0.16776	0.866772	0.994521
STIM1-AS1	1.61111	0.622628	0.458823	1.35701	0.174777	0.91431
PSMD10P1	1.69005	-0.236797	0.446075	-0.530846	0.595526	0.973079
LINC00448	1.08456	-0.194682	0.616148	-0.315967	0.752028	0.987899
ENSG00000228679	3.8669	0.00189578	0.331202	0.00572395	0.995433	0.999494
ENSG00000228686	2.31423	-0.0552216	0.386893	-0.142731	0.886503	0.995928
ARL17B	137.16	-0.601391	0.368161	-1.6335	0.102364	0.904737
ENSG00000228697	190.496	0.106836	0.157446	0.678555	0.49742	0.96107
TNKS2-DT	14.1161	-0.0214445	0.235876	-0.0909143	0.927561	0.99829
ENSG00000228707	3.14937	-0.258312	0.340132	-0.759448	0.447585	0.949214
ENSG00000228714	164.127	0.203464	0.181118	1.12338	0.261276	0.922134
DHFR	365.54	0.167672	0.137789	1.21688	0.223651	0.921387
ENSG00000228729	1.24762	0.111228	0.5133	0.216691	0.828449	0.994015
LINC02013	1.05383	-0.603521	0.691279	-0.87305	0.382636	0.94673
LINC02577	10.6898	0.125365	0.278109	0.450775	0.652152	0.975817
ENSG00000228748	26.4834	0.25168	0.225514	1.11603	0.264409	0.922134
EIF4BP2	0.881187	0.41193	0.696119	0.591752	0.554017	0.970934
WEE2-AS1	6.37499	0.374992	0.272177	1.37775	0.16828	0.912146
LINC00954	7.41771	0.0165085	0.226016	0.0730412	0.941773	0.999039
THRB-AS1	1.00215	-0.16021	0.604727	-0.26493	0.791063	0.990311
ENSG00000228793	57.5837	0.0730383	0.149338	0.48908	0.624785	0.974998
LINC01128	23.381	0.18344	0.158053	1.16063	0.245794	0.922134
PCMTD1-DT	16.2362	0.130716	0.1521	0.859406	0.390117	0.946822
ENSG00000228804	1.00827	-0.410089	0.52679	-0.778469	0.436293	0.947525
HMGB3P4	3.67652	-0.0511467	0.319613	-0.160027	0.87286	0.995641
BACH1-IT2	1.15033	-0.173267	0.514444	-0.336804	0.736264	0.986001
TLK2P2	5.60444	0.0368675	0.240322	0.153409	0.878076	0.995925
PIK3IP1-DT	16.8864	-0.1239	0.185363	-0.668414	0.503869	0.962853
ENSG00000228852	4.58574	0.0903506	0.287324	0.314455	0.753175	0.987899
ACTR3-AS1	6.70293	-0.0685939	0.273704	-0.250614	0.802113	0.990567
ENSG00000228862	6.32834	-0.292482	0.250008	-1.16989	0.242045	0.921387
ENSG00000228863	0.958865	0.539557	0.592334	0.9109	0.362348	0.940944
ENSG00000228876	1.96057	-0.37502	0.42173	-0.88924	0.373874	0.944237
SEPTIN7-DT	7.24385	-0.0299891	0.215397	-0.139227	0.889271	0.995928
EEF1DP1	10.8821	-0.0998358	0.19629	-0.508612	0.611024	0.974092
UBAC2-AS1	9.4646	-0.361462	0.206898	-1.74705	0.0806279	0.902985
OR7E128P	2.19768	0.651778	0.399454	1.63167	0.102749	0.904889
NECTIN4-AS1	20.3817	0.149295	0.196493	0.759799	0.447375	0.949112
LINC01344	6.24829	0.430244	0.263167	1.63487	0.102076	0.904737
ENSG00000228925	19.9917	-0.237125	0.145259	-1.63242	0.10259	0.904889
ENSG00000228933	75.6279	0.211811	0.12636	1.67625	0.0936899	0.903338
AKT3-IT1	3.54509	-0.328333	0.318433	-1.03109	0.3025	0.930906
SATB1-AS1	11.8235	0.286231	0.196431	1.45716	0.145073	0.912146
ENSG00000228968	0.983328	0.127131	0.659711	0.192708	0.847188	0.994015
LINC02607	1.1792	-1.08913	0.565835	-1.92481	0.0542529	0.902985
LINC01205	102.81	0.0629076	0.111876	0.562296	0.573915	0.973077
ENSG00000228981	6.42492	0.058458	0.240492	0.243077	0.807946	0.99108
ENSG00000228988	3.82673	-0.15364	0.3013	-0.509923	0.610105	0.974036
LINC01277	2.99965	0.397202	0.353948	1.12221	0.261775	0.922134
PMS2P7	10.5361	0.327152	0.246559	1.32687	0.184551	0.914597
ENSG00000229021	7.21445	0.0919435	0.260122	0.353463	0.723742	0.984863
VDAC1P8	12.7052	0.0429217	0.202153	0.212323	0.831855	0.994015
ZFAND2A-DT	5.30028	0.27789	0.287186	0.967633	0.333228	0.935129
ENSG00000229052	5.00843	-0.447207	0.330117	-1.35469	0.175515	0.91431
HECW2-AS1	9.30142	0.0583971	0.20803	0.280715	0.778929	0.990311
ENSG00000229066	5.2004	-0.663973	0.38377	-1.73013	0.0836067	0.902985
CALM2P2	2.02446	0.323967	0.395485	0.819163	0.412693	0.946822
PIK3CA-DT	1.30062	0.269998	0.495264	0.54516	0.585643	0.973079
LINC02587	4.97648	0.303883	0.273376	1.11159	0.266314	0.922134
FRMD3-AS1	3.16375	-0.0599268	0.308807	-0.194059	0.846129	0.994015
MED4-AS1	4.62991	0.0735346	0.332056	0.221453	0.82474	0.993436
VIM-AS1	5.2275	0.980744	0.374109	2.62155	0.00875316	0.902985
KANSL1L-AS1	5.51461	-0.0814837	0.260221	-0.313132	0.75418	0.987899
ENSG00000229131	1.07144	-0.273133	0.721812	-0.378399	0.705134	0.982764
CCDC26	32.2303	0.310304	0.23093	1.34372	0.17904	0.914597
ENSG00000229151	1.07185	0.821098	0.592443	1.38595	0.165761	0.912146
ANKRD10-IT1	23.587	-0.28652	0.123359	-2.32265	0.0201981	0.902985
EPHA1-AS1	156.974	-0.358088	0.15859	-2.25795	0.0239486	0.902985
LINC00382	8.03853	0.0481646	0.240001	0.200685	0.840944	0.994015
ENSG00000229178	2.39186	0.970923	0.436289	2.22541	0.0260536	0.902985
ENSG00000229192	1.20341	0.617543	0.575163	1.07368	0.282964	0.927215
ENSG00000229195	3.41849	-0.131448	0.338106	-0.388778	0.697441	0.982476
LINC00200	2.07688	-0.305995	0.374233	-0.817659	0.413552	0.946822
KRT18P4	3.10499	-0.197312	0.312432	-0.631533	0.527692	0.966419
ENSG00000229224	4.63066	0.0197038	0.287119	0.068626	0.945287	0.999039
OR8C1P	2.9073	0.236416	0.381602	0.619537	0.535563	0.967895
ENSG00000229255	1.97906	0.13677	0.619922	0.220624	0.825385	0.993761
SNHG31	50.2245	0.22505	0.154139	1.46005	0.144277	0.912146
ENSG00000229271	9.52227	0.0444186	0.201517	0.22042	0.825544	0.993761
LINC03036	9.40797	-0.00397552	0.221091	-0.0179814	0.985654	0.999039
REV3L-IT1	18.2394	0.0201321	0.173844	0.115806	0.907806	0.997715
LINC02768	4.65916	0.314642	0.382107	0.823438	0.410259	0.946822
ENSG00000229308	9.77659	-0.220972	0.423579	-0.521678	0.601895	0.97327
ENSG00000229309	1.96548	1.75023	0.731203	2.39364	0.0166823	0.902985
ENSG00000229311	1.81985	0.0179597	0.455285	0.0394472	0.968534	0.999039
ORM1	1.7989	0.790426	0.668026	1.18323	0.236719	0.921387
MCHR2-AS1	5.41098	0.173736	0.292328	0.594318	0.552299	0.970934
KRT8P12	10.5699	-0.00776201	0.176429	-0.043995	0.964908	0.999039
ENSG00000229321	26.3128	0.0390058	0.132126	0.295217	0.767828	0.988222
TMEM44-AS2	2.57239	-0.0118544	0.370129	-0.0320277	0.97445	0.999039
ENSG00000229337	15.1935	-0.0155584	0.16135	-0.0964267	0.923182	0.998234
MTCO2P12	6649.01	-0.0114015	0.135091	-0.0843983	0.93274	0.998634
CYCSP51	1.53702	-1.23874	0.472173	-2.62349	0.00870351	0.902985
DPY19L1P1	157.622	0.155817	0.109938	1.41731	0.156391	0.912146
MIR5689HG	6.01738	0.132775	0.236927	0.560403	0.575204	0.973079
LINC00858	4.87232	-0.401933	0.277996	-1.44583	0.148226	0.912146
KCNQ1-AS1	1.52119	0.378171	0.466157	0.811253	0.417221	0.946822
RALGAPA1P1	18.3835	0.00189033	0.141694	0.013341	0.989356	0.999039
ENSG00000229424	2.05619	0.984891	0.447329	2.20171	0.0276856	0.902985
ENSG00000229425	139.252	-0.21472	0.224569	-0.956143	0.339	0.936894
LINC00366	20.0466	-0.584428	0.251806	-2.32094	0.0202899	0.902985
LINC00433	2.666	0.0396555	0.402281	0.0985767	0.921474	0.998103
ENSG00000229447	1.82221	-0.278218	0.420406	-0.661783	0.50811	0.964617
SPINK8	3.80598	-0.0305764	0.312959	-0.0977009	0.92217	0.998231
LINC01789	1.4655	-0.234088	0.737206	-0.317534	0.750839	0.987899
ENSG00000229459	1.99311	0.238427	0.440991	0.540663	0.58874	0.973079
RGS17P1	15.7049	0.16674	0.200472	0.831737	0.405557	0.946822
PATL2	6.19924	-0.0140712	0.313783	-0.0448439	0.964232	0.999039
LINC02766	1.0358	0.133317	0.614741	0.216867	0.828312	0.994015
ENSG00000229491	1.8571	0.72803	0.445618	1.63375	0.10231	0.904737
ENSG00000229492	20.4138	-0.0269108	0.238202	-0.112975	0.91005	0.997862
ENSG00000229502	10.02	-0.00677536	0.184609	-0.0367011	0.970723	0.999039
KRT16P4	2.47213	0.540829	0.467594	1.15662	0.247427	0.922134
PANK2-AS1	8.60145	-0.0405581	0.199077	-0.203731	0.838564	0.994015
ENSG00000229587	1.42207	0.304378	0.508776	0.598256	0.549669	0.970934
ENSG00000229588	1.7049	-0.517813	0.52872	-0.97937	0.327397	0.934636
ACVR2B-AS1	1.16794	0.34575	0.525243	0.658266	0.510367	0.964617
ENSG00000229618	487.044	-0.126687	0.125589	-1.00874	0.313098	0.930906
MBNL1-AS1	5.59082	0.422217	0.340381	1.24043	0.214818	0.92048
ENSG00000229628	3.14809	0.00280563	0.334892	0.00837771	0.993316	0.99909
ENSG00000229642	14.0874	-0.0137394	0.373387	-0.0367968	0.970647	0.999039
NAMPTP1	66.8083	0.356078	0.273918	1.29995	0.19362	0.918746
ITGB1-DT	4.85331	0.0731884	0.283414	0.258239	0.796223	0.990311
ENSG00000229657	1.71428	0.0584646	0.47073	0.1242	0.901157	0.996979
PRR20C	2.27105	-0.594015	0.380228	-1.56226	0.118227	0.910218
MAST4-AS1	14.1766	-0.081292	0.200273	-0.405907	0.684811	0.982425
LINC01150	9.64244	0.101351	0.264899	0.382605	0.702013	0.982764
ENSG00000229672	19.6117	-0.287411	0.168114	-1.70962	0.0873356	0.902985
ZNF492	2.80316	0.387258	0.340326	1.1379	0.255161	0.922134
CRPPA-AS1	1.66149	-1.11049	0.488868	-2.27157	0.0231128	0.902985
LINC00484	1.16382	-0.0406614	0.50627	-0.0803156	0.935986	0.998634
LYPD9P	4.5423	-0.807351	0.450697	-1.79134	0.0732387	0.902985
EIF2S2P2	1.11033	0.715911	0.564468	1.26829	0.204693	0.919093
ENSG00000229721	1.5306	-0.863391	0.478262	-1.80527	0.0710328	0.902985
PDC-AS1	13.1565	-0.0313815	0.197187	-0.159145	0.873554	0.99586
ENSG00000229808	1.28661	0.611272	0.528	1.15771	0.246981	0.922134
ZNF688	10.8837	-0.0741102	0.195269	-0.379529	0.704295	0.982764
DDX50P1	23.7035	-0.0486074	0.150805	-0.322319	0.747211	0.987323
PET100	220.106	-0.1478	0.0823388	-1.79502	0.0726499	0.902985
ENSG00000229839	3.82389	-0.458941	0.334029	-1.37396	0.169455	0.912146
EMX2OS	2.40883	0.100985	0.747159	0.135159	0.892486	0.995928
ENSG00000229848	0.993922	0.501894	0.594249	0.844586	0.398342	0.946822
KHDC1-AS1	2.47469	0.524275	0.413297	1.26852	0.204613	0.919093
ENSG00000229855	3.13001	0.334298	0.351698	0.950524	0.341846	0.936894
PGA3	4.50604	-0.31974	0.360973	-0.885775	0.375739	0.944269
EEF1A1-AS1	2.60427	0.351847	0.379706	0.926629	0.354119	0.940186
STEAP3-AS1	1.66095	-0.474047	0.460838	-1.02866	0.303638	0.930906
LARP4B-DT	2.72701	-0.0577223	0.383485	-0.15052	0.880354	0.995925
FOXO6-AS1	2.7216	-0.289541	0.370395	-0.781708	0.434386	0.947525
ENSG00000229930	2.10978	0.0748605	0.41214	0.181638	0.855866	0.994472
YWHAZP3	1.73134	-0.161366	0.448077	-0.360131	0.718749	0.984763
ENSG00000229939	2.75088	-0.177509	0.358351	-0.49535	0.620353	0.974615
EIF4EP2	1.28342	-0.649703	0.775269	-0.838036	0.402011	0.946822
B3GALNT1P1	8.78682	-0.149901	0.211626	-0.708329	0.478741	0.958866
TFAP2A-AS1	13.0551	0.0646174	0.214718	0.30094	0.76346	0.987899
FOSL2-AS1	4.32137	-0.342771	0.354047	-0.968153	0.332968	0.935129
ZRANB2-DT	31.3515	0.104427	0.133447	0.782536	0.4339	0.947525
ENSG00000229970	10.0251	0.30459	0.220939	1.37861	0.168014	0.912146
ENSG00000229976	1.3161	-0.455663	0.547583	-0.832136	0.405332	0.946822
TOB1-AS1	4.12392	0.123965	0.353778	0.350404	0.726036	0.984863
LINC01435	11.8965	0.128602	0.183931	0.699182	0.484438	0.959258
MIR181A1HG	184.614	0.0772577	0.130549	0.591789	0.553992	0.970934
HMGB3P9	7.97313	0.158584	0.233036	0.680515	0.496178	0.96107
SGSM3-AS1	1.37266	0.28434	0.51162	0.555764	0.578372	0.973079
ENSG00000230001	1.0827	0.708593	0.621155	1.14077	0.253967	0.922134
ALMS1-IT1	3.61342	0.00895521	0.298422	0.0300086	0.97606	0.999039
ENSG00000230010	5.10205	-0.0454053	0.260264	-0.174458	0.861505	0.994472
CT70	3.01546	0.0527774	0.357344	0.147694	0.882585	0.995928
ENSG00000230021	1209.85	-0.0483619	0.100971	-0.478967	0.631962	0.974998
AK3P3	1.01524	0.830968	0.62516	1.32921	0.183779	0.914597
HSPD1P6	5.17429	-0.250221	0.296953	-0.842629	0.399436	0.946822
CDC42-IT1	6.47581	-0.119082	0.23261	-0.51194	0.608693	0.974036
ENSG00000230074	19.4398	0.214624	0.135491	1.58404	0.113184	0.90635
PRRT3-AS1	1.90462	0.568402	0.419135	1.35613	0.175058	0.91431
ZBTB47-AS1	7.65585	-0.101882	0.220199	-0.462681	0.643593	0.975754
TMEM254-AS1	18.9059	-0.194182	0.172153	-1.12796	0.259338	0.922134
TCERG1L-AS1	1.73211	-1.01643	0.592896	-1.71435	0.0864654	0.902985
LINC02028	4.52618	0.112832	0.341126	0.330764	0.740823	0.986821
ENSG00000230105	1.75286	-0.748073	0.446046	-1.67712	0.0935185	0.903338
LINC02643	9.09781	0.201239	0.233493	0.861865	0.388762	0.946822
ACBD6	507.851	-0.0434817	0.0790729	-0.549894	0.582392	0.973079
LINC02641	16.1266	-0.256811	0.212429	-1.20893	0.226691	0.921387
LINC01721	3.9624	-0.233902	0.296585	-0.788652	0.430315	0.946916
NPAS2-AS1	4.95049	-0.393152	0.284606	-1.38139	0.16716	0.912146
HOXB-AS1	19.8846	0.0706578	0.207753	0.340106	0.733777	0.98542
CNOT6LP1	3.99459	-0.172026	0.318106	-0.540782	0.588658	0.973079
HSDL2-AS1	11.6488	0.130698	0.205846	0.63493	0.525474	0.966419
ENSG00000230186	7.9705	-0.192675	0.261945	-0.735555	0.462002	0.954456
ENSG00000230202	22.8197	-0.173289	0.434111	-0.399182	0.689759	0.982476
ENSG00000230205	2.18419	0.9306	0.47378	1.9642	0.0495068	0.902985
CBR1-AS1	44.7931	-0.139051	0.189315	-0.734495	0.462647	0.95457
MTND5P14	6.2953	0.451955	0.272949	1.65582	0.0977577	0.904737
NFE4	1.18372	0.564541	0.687201	0.821507	0.411357	0.946822
ENSG00000230258	1.85515	-0.653055	0.423673	-1.54141	0.123217	0.910218
LINC02603	22.6546	-0.1557	0.146964	-1.05944	0.289397	0.928913
XXYLT1-AS2	3.49213	-0.31075	0.31247	-0.994495	0.319982	0.932218
HERC2P4	2.70095	0.163346	0.388799	0.42013	0.674391	0.981259
ENSG00000230286	31.8617	0.0129188	0.268549	0.048106	0.961632	0.999039
GTF2IP23	2.3564	0.0372079	0.381184	0.0976114	0.922241	0.998231
STARD13-IT1	1.31005	-0.0189329	0.486566	-0.0389112	0.968961	0.999039
ENSG00000230303	4.05209	0.0690662	0.323929	0.213214	0.83116	0.994015
ENSG00000230305	16.5959	-0.093904	0.159326	-0.589382	0.555605	0.970934
LINC00159	5.38662	0.0150673	0.286095	0.0526652	0.957999	0.999039
ENSG00000230333	51.0889	-0.128212	0.218901	-0.585707	0.558073	0.970934
SPDYE21	6.14192	-0.0488401	0.225024	-0.217044	0.828174	0.994015
DSCR9	2.0845	-0.159013	0.387918	-0.409913	0.68187	0.982172
FAM41C	0.975067	-0.195559	0.541271	-0.361296	0.717878	0.984763
GOLGA6L5P	2.54877	-0.251603	0.410067	-0.613564	0.539503	0.969273
GSTA11P	2.10133	0.725955	0.427441	1.69837	0.089437	0.902985
ENSG00000230387	2.44656	-0.194332	0.399027	-0.487015	0.626248	0.974998
ENSG00000230392	1.3609	0.678683	0.693372	0.978815	0.327671	0.934636
BZW1-AS1	1.79041	-0.28519	0.45346	-0.62892	0.529402	0.966419
TCEA1P2	43.9747	0.1574	0.115284	1.36532	0.172154	0.912146
ENSG00000230423	61.0958	-0.124943	0.147772	-0.84551	0.397826	0.946822
EMC1-AS1	16.2014	-0.289098	0.155038	-1.86469	0.0622252	0.902985
LINC01036	41.9622	0.144725	0.136998	1.0564	0.290784	0.928913
ENSG00000230433	3.39586	-0.085798	0.323086	-0.265558	0.79058	0.990311
ENSG00000230435	3.14606	-0.466533	0.409828	-1.13836	0.254969	0.922134
SERPINB9P1	11.1476	-0.0028954	0.218316	-0.0132624	0.989418	0.999039
LRRC37A6P	1.21638	-0.817093	0.655803	-1.24594	0.212786	0.920305
CTF2P	2.15995	-0.462311	0.408423	-1.13194	0.257659	0.922134
LINC00276	6.1068	-0.43618	0.278375	-1.56688	0.117144	0.910218
ENSG00000230454	4.08399	0.048397	0.325704	0.148592	0.881876	0.995928
PA2G4P4	2.50679	0.0987979	0.357855	0.276084	0.782484	0.990311
ENSG00000230472	2.65096	0.105172	0.406155	0.258944	0.795678	0.990311
ENSG00000230479	1.45642	0.405976	0.493516	0.822621	0.410724	0.946822
PSMG3-AS1	8.76876	-0.343016	0.215397	-1.59248	0.111276	0.90635
ENSG00000230490	428.839	-0.138977	0.189702	-0.732606	0.463799	0.954779
ENSG00000230492	6.68058	1.0948	0.594971	1.8401	0.0657542	0.902985
ENSG00000230495	1.02481	0.514301	0.554978	0.926706	0.354079	0.940186
THAP7-AS1	5.07144	-0.457361	0.268649	-1.70245	0.0886715	0.902985
LIMD1-AS1	2.05677	-0.454763	0.497055	-0.914916	0.360236	0.940944
LINC03004	1.74103	1.38192	0.497154	2.77966	0.00544161	0.902985
LINC02937	10.6118	-0.41133	0.213151	-1.92976	0.0536362	0.902985
HMGB1P11	0.953524	-0.195954	0.552048	-0.354958	0.722621	0.984763
ENSG00000230551	120.823	0.0541471	0.100847	0.536926	0.591319	0.973079
LINC02916	1.48505	-0.460538	0.470401	-0.979031	0.327565	0.934636
CCDC192	90.9727	-0.117066	0.155141	-0.754576	0.450503	0.950504
FAM133DP	8.69782	0.293757	0.260075	1.12951	0.258684	0.922134
LINC02580	8.06878	0.171348	0.235871	0.726447	0.467565	0.955691
GPAA1P2	12.5382	0.446599	0.27985	1.59585	0.110522	0.90635
LINC02969	1.60057	0.3596	0.5298	0.678747	0.497298	0.96107
ENSG00000230612	1.09936	0.517861	0.653351	0.792623	0.427998	0.946916
ENSG00000230615	5.16001	0.0090341	0.248258	0.0363899	0.970971	0.999039
ENSG00000230623	14.0472	0.0278518	0.18884	0.147489	0.882746	0.995928
ENSG00000230628	0.963468	-0.782167	0.557592	-1.40276	0.160689	0.912146
DNM3OS	7.62612	-0.00383161	0.216462	-0.017701	0.985877	0.999039
LINC01818	1.50127	0.367654	0.53221	0.690805	0.489688	0.959794
ENSG00000230647	33.1798	-0.0969911	0.156015	-0.621677	0.534154	0.967895
ENSG00000230648	1.70824	0.380822	0.490568	0.776287	0.437579	0.947963
ENSG00000230649	3.55278	0.490964	0.386007	1.2719	0.203407	0.919093
ENSG00000230650	2.96724	-0.0876463	0.428491	-0.204546	0.837927	0.994015
ENSG00000230696	1.02483	0.255673	0.615475	0.415407	0.677844	0.981417
FBXW4P1	17.8382	0.22144	0.18896	1.17189	0.241241	0.921387
CTAGE13P	4.74763	-0.208389	0.409218	-0.509238	0.610585	0.974036
LINC01001	2.98241	0.0119185	0.31681	0.0376202	0.969991	0.999039
ENSG00000230730	7.256	0.200395	0.260875	0.768165	0.442389	0.948561
LINC02938	3.33117	1.40865	0.589978	2.38763	0.0169573	0.902985
ENSG00000230732	10.2156	-0.213115	0.208848	-1.02043	0.307524	0.930906
MEIS1-AS2	1.06538	0.678435	0.690387	0.982688	0.325761	0.934636
ENSG00000230751	1.34868	-0.455276	0.605617	-0.751755	0.452198	0.951043
ZNF341-AS1	3.99989	-0.305286	0.389202	-0.78439	0.432811	0.947525
LINC01676	1.58242	0.0646988	0.529447	0.122201	0.90274	0.997133
ENSG00000230773	43.2599	0.0604433	0.143589	0.420947	0.673794	0.981166
ENSG00000230782	1.03209	-0.208632	0.555311	-0.375703	0.707138	0.982764
ARHGAP26-IT1	2.76025	0.133297	0.367626	0.362587	0.716913	0.984475
SRGAP2-AS1	1.09051	0.155718	0.568468	0.273926	0.784141	0.990311
LINC01362	96.917	0.0751426	0.10959	0.68567	0.492921	0.96107
LINC03016	304.636	0.0590088	0.195273	0.302186	0.76251	0.987899
ENSG00000230826	1.34467	-0.607141	0.519993	-1.16759	0.24297	0.921387
LINC01614	1.1194	0.00699789	0.650097	0.0107644	0.991411	0.999039
GSTA10P	1.05114	0.307121	0.572591	0.536371	0.591702	0.973079
OCLNP1	7.10568	0.184532	0.20666	0.892922	0.371899	0.943939
ENSG00000230863	1.98068	-0.17244	0.425455	-0.405307	0.685252	0.982425
ENSG00000230864	67.8177	-0.00253851	0.263975	-0.00961648	0.992327	0.999039
LINC02558	1.08077	-0.616879	0.57751	-1.06817	0.285443	0.927501
AGAP10P	7.16919	0.12909	0.214491	0.601843	0.547278	0.970777
FBXW11P1	11.8214	0.395775	0.344043	1.15037	0.249992	0.922134
MFSD13B	1.57576	0.0606973	0.508187	0.119439	0.904928	0.997133
LINC00486	4623.98	-0.0772999	0.0990573	-0.780356	0.435181	0.947525
ENSG00000230882	0.959155	0.392949	0.631092	0.622649	0.533515	0.967804
ENSG00000230896	3.78086	0.559113	0.343306	1.62861	0.103395	0.90501
ENSG00000230908	0.964601	1.03431	0.620629	1.66654	0.0956053	0.904737
DPP4-DT	1.63042	0.255833	0.523944	0.488282	0.62535	0.974998
ENSG00000230926	1.28478	-0.147021	0.512132	-0.287076	0.774054	0.989634
TMBIM7P	3.72843	-0.593144	0.307607	-1.92826	0.0538234	0.902985
MIR205HG	93.9788	-0.139283	0.159499	-0.87325	0.382527	0.94666
LINC02541	17.9286	0.16748	0.16514	1.01417	0.310502	0.930906
HNRNPA1P68	2.57386	-0.179667	0.372194	-0.482724	0.629291	0.974998
ENSG00000230979	5.49445	-0.0760317	0.274933	-0.276546	0.782129	0.990311
DSTNP1	1.90607	-0.316318	0.434662	-0.727734	0.466777	0.955156
HSBP1	352.334	-0.11601	0.102866	-1.12777	0.259416	0.922134
CDC20P1	1.69003	0.612996	0.562931	1.08894	0.276182	0.925507
LINC00326	11.3355	-0.209323	0.186689	-1.12124	0.262186	0.922134
AHI1-DT	17.8961	-0.136849	0.190263	-0.71926	0.471981	0.956895
LINC01804	1.06717	0.601165	0.564098	1.06571	0.286555	0.927758
ENSG00000231039	9.10685	0.145363	0.246027	0.590841	0.554627	0.970934
LINC01911	2.60011	0.236638	0.4064	0.58228	0.560378	0.971314
ENSG00000231043	5.98559	-0.191577	0.23374	-0.819616	0.412435	0.946822
MFSD4B-DT	3.00586	0.342259	0.336057	1.01846	0.308462	0.930906
GCNT1P3	12.0537	0.0739117	0.185744	0.397923	0.690687	0.982476
LINC02522	1.85442	0.910611	0.551942	1.64983	0.0989775	0.904737
HCG18	111.316	-0.0165768	0.075952	-0.218254	0.827231	0.994015
LINC01508	1.2174	-0.661885	0.487856	-1.35672	0.17487	0.91431
LINC02976	9.60234	-0.0382697	0.200586	-0.190789	0.848691	0.994015
ENSG00000231125	1.75936	0.148153	0.481375	0.30777	0.758257	0.987899
LNCAROD	6.25991	0.208819	0.325359	0.641811	0.520996	0.966196
ENSG00000231138	1.242	-0.317396	0.59326	-0.535003	0.592648	0.973079
KLF3-AS1	19.2307	0.255026	0.179914	1.41749	0.15634	0.912146
YBX1P2	2.98914	0.332134	0.335775	0.989155	0.322587	0.934636
PDK4-AS1	17.4591	-0.159501	0.162141	-0.983719	0.325254	0.934636
LINC01098	6.54831	0.191021	0.248614	0.768347	0.442281	0.948561
EVA1A-AS	1.75818	0.0240566	0.599543	0.040125	0.967994	0.999039
SPRY4-AS1	84.1892	0.0529833	0.169182	0.313173	0.754149	0.987899
SYT15-AS1	3.34034	0.142126	0.352203	0.403534	0.686555	0.982476
ENSG00000231201	2.79771	0.272277	0.493243	0.552013	0.580939	0.973079
COMETT	2.2886	0.180188	0.437108	0.412227	0.680173	0.981738
CFAP58-DT	5.47565	0.342944	0.261399	1.31196	0.189535	0.91744
ENSG00000231236	7.90373	0.142452	0.284423	0.500847	0.616479	0.974092
KLF2P1	1.64036	-0.288208	0.512971	-0.561841	0.574224	0.973079
C1DP1	4.9337	0.68345	0.320999	2.12914	0.0332429	0.902985
LINC02884	9.1526	0.051319	0.224294	0.228802	0.819023	0.99255
ITPR1-DT	7.0802	0.101718	0.245403	0.414492	0.678514	0.981417
ENSG00000231252	12.405	-0.432616	0.281737	-1.53553	0.124653	0.910218
LINC01640	7.26018	0.229623	0.236155	0.972337	0.330883	0.934933
APCDD1L-DT	6.20103	-0.134781	0.228356	-0.590223	0.555041	0.970934
MANCR	2.22849	-0.41367	0.415201	-0.996313	0.319098	0.932004
SGO1-AS1	39.4725	-0.0753652	0.139807	-0.539066	0.589842	0.973079
ENSG00000231305	3.06342	-0.464384	0.345318	-1.3448	0.17869	0.914597
MAP4K3-DT	209.959	0.0941687	0.131984	0.713486	0.475545	0.958425
LINC01816	10.4761	0.0494752	0.216502	0.22852	0.819242	0.99255
ENSG00000231329	2.1791	0.667521	0.424789	1.57142	0.116086	0.909265
LINC01160	2.03534	-0.612966	0.512653	-1.19567	0.231824	0.921387
LINC01712	4.47023	0.2914	0.294132	0.99071	0.321827	0.933541
WARS2-AS1	109.41	0.00759631	0.124483	0.0610227	0.951341	0.999039
LINC02613	2.07374	0.276318	0.41248	0.669894	0.502925	0.962414
FGF12-AS1	1.925	0.257125	0.584193	0.440138	0.659837	0.977773
HLA-DPA1	120.238	0.222713	0.340308	0.654443	0.512826	0.964617
ENSG00000231401	2.88582	0.218334	0.386337	0.565139	0.571979	0.972614
GORAB-AS1	4.14192	0.0275762	0.31454	0.0876715	0.930138	0.998312
ENSG00000231412	2.82694	-0.0351361	0.515134	-0.0682076	0.94562	0.999039
LINC00689	12.6372	-0.143064	0.180205	-0.793895	0.427256	0.946916
ENSG00000231424	10.9192	-0.0709437	0.204807	-0.346394	0.729047	0.98492
FILNC1	80.214	-0.034852	0.154975	-0.224888	0.822066	0.992911
ENSG00000231449	3.16525	0.303148	0.382972	0.791568	0.428612	0.946916
RB1-DT	1.11038	0.340133	0.583435	0.582985	0.559904	0.970934
ENSG00000231487	2.2643	0.0176649	0.384405	0.045954	0.963347	0.999039
PTMAP4	2.91622	0.15741	0.350156	0.449542	0.65304	0.975817
ENSG00000231521	5.733	0.0838676	0.255849	0.327801	0.743062	0.986871
SEPTIN14P1	1.13395	-0.661332	0.534227	-1.23792	0.215745	0.92048
FAM27C	8.99702	0.402303	0.310893	1.29402	0.195657	0.918746
FAM225A	3.24	0.0985481	0.321319	0.306699	0.759073	0.987899
LINC01249	1.7371	-0.299789	0.505467	-0.593094	0.553118	0.970934
ENSG00000231533	10.4188	-0.338888	0.185357	-1.82831	0.0675037	0.902985
CEACAMP5	1.83617	-0.345499	0.469162	-0.736419	0.461476	0.95409
ENSG00000231563	12.0878	0.0673102	0.200519	0.335681	0.737112	0.986001
LINC02015	2.26331	-0.359418	0.437921	-0.820738	0.411796	0.946822
LINC01363	0.942568	0.559323	0.655843	0.852831	0.393753	0.946822
DLEU2	243.39	0.212027	0.0893299	2.37353	0.0176191	0.902985
EHBP1-AS1	6.21985	0.209085	0.2782	0.751563	0.452314	0.951043
ENSG00000231615	1.73085	0.704263	0.462765	1.52186	0.128044	0.911565
ENSG00000231616	11.443	0.170604	0.19806	0.861373	0.389032	0.946822
ENSG00000231628	1.47558	0.194387	0.507394	0.383108	0.70164	0.982764
FSIP2-AS1	19.2444	0.105066	0.19993	0.525513	0.599226	0.973171
COA6-AS1	3.02431	0.011529	0.32353	0.035635	0.971573	0.999039
OGFOD1P1	1.81837	0.216524	0.532096	0.406927	0.684061	0.982425
LINC01307	4.7673	0.371161	0.335168	1.10739	0.268126	0.922134
DIRC3	18.1083	0.167774	0.178163	0.941687	0.346353	0.938828
LINC01090	147.822	-0.0239348	0.124527	-0.192206	0.847581	0.994015
ENSG00000231691	7.95512	0.253195	0.260317	0.97264	0.330732	0.934933
ENSG00000231703	1.36036	-0.0550478	0.629543	-0.087441	0.930321	0.998312
ENSG00000231704	1.86358	-0.252985	0.461375	-0.548328	0.583467	0.973079
ENSG00000231705	7.68235	0.169595	0.240896	0.704017	0.481422	0.958866
LINC00899	2.18341	0.326537	0.372216	0.877278	0.380336	0.946196
ENSG00000231713	37.4712	-0.0290096	0.171481	-0.16917	0.865663	0.994472
LINC-PINT	1816.32	0.0905581	0.123474	0.73342	0.463303	0.95472
ENSG00000231731	15.1155	0.0094187	0.182679	0.0515588	0.95888	0.999039
LINC01273	4.15521	-0.0366285	0.318954	-0.11484	0.908572	0.997739
ENSG00000231744	2.02666	0.883552	0.518624	1.70365	0.0884467	0.902985
CHODL-AS1	511.278	-0.0984383	0.143655	-0.685239	0.493193	0.96107
ARHGAP15-AS1	1.35092	0.883491	0.496319	1.78009	0.0750616	0.902985
ENSG00000231760	5.84497	-0.0466337	0.280943	-0.16599	0.868165	0.994844
DLX6-AS1	71.6657	-0.0506321	0.13068	-0.387452	0.698422	0.982632
TMEM44-AS1	18.0115	-0.138753	0.165647	-0.837646	0.40223	0.946822
ENSG00000231772	5.23231	0.075575	0.296712	0.254708	0.798949	0.990311
LINC01611	1.31928	-0.480555	0.568109	-0.845885	0.397617	0.946822
PIK3CD-AS2	0.957504	-0.606681	0.629147	-0.964291	0.3349	0.935809
DNAJB6P3	1.54302	-0.320305	0.571827	-0.560144	0.575381	0.973079
PCAT7	3.79506	-0.0564713	0.398747	-0.141622	0.887379	0.995928
ENSG00000231811	1.5628	0.361101	0.535513	0.67431	0.500115	0.96107
LINC01819	12.5935	-0.412529	0.315195	-1.30881	0.1906	0.918746
TMEM139-AS1	12.3266	0.199419	0.176828	1.12776	0.259422	0.922134
FAM192BP	2.63861	0.662642	0.387606	1.70958	0.0873439	0.902985
HMGB3P14	1.5871	0.0184228	0.469679	0.0392242	0.968712	0.999039
CYP21A2	1.29573	1.16098	0.687068	1.68977	0.0910726	0.903338
ENSG00000231856	2.2246	0.134053	0.379611	0.353133	0.723989	0.984863
STAT4-AS1	1.05311	0.201494	0.588358	0.342468	0.731999	0.985191
ENSG00000231863	14.5003	-0.46093	0.257124	-1.79264	0.0730305	0.902985
IPO9-AS1	2.02649	-0.144101	0.405195	-0.355633	0.722116	0.984763
ENSG00000231873	2.25609	0.0858122	0.418533	0.205031	0.837548	0.994015
ENSG00000231881	2.94248	0.112821	0.3297	0.342194	0.732205	0.985191
PRH1	27.6539	-0.0840753	0.147068	-0.571677	0.567541	0.971485
TRAF3IP2-AS1	95.2465	0.0140343	0.0701905	0.199946	0.841523	0.994015
DARS1-AS1	6.88799	0.277517	0.319148	0.869555	0.384544	0.946822
MAP1LC3BP1	1.39362	1.08396	0.617839	1.75444	0.0793546	0.902985
LINC00387	1.17124	-0.95704	0.613487	-1.56	0.11876	0.910218
ENSG00000231918	5.52656	0.247287	0.243614	1.01508	0.310069	0.930906
NEBL-AS1	1.05628	0.222838	0.589637	0.377924	0.705487	0.982764
PSG1	9363.24	-0.188631	0.206095	-0.91526	0.360055	0.940944
TAPBP	162.299	0.0150717	0.0813217	0.185335	0.852967	0.994472
FAM242A	1.72956	-0.523477	0.472086	-1.10886	0.267492	0.922134
ENSG00000231937	6.97694	-0.109457	0.253732	-0.431389	0.666186	0.979198
DPY19L1P2	13.0598	0.162167	0.166107	0.976281	0.328925	0.934933
ENSG00000231964	2.81003	0.507017	0.396544	1.27859	0.201041	0.918746
LINC02818	10.4989	-0.589408	0.246885	-2.38737	0.0169692	0.902985
MMADHC-DT	23.1706	0.0389117	0.160794	0.241997	0.808782	0.991169
LINC01787	2.41755	0.386506	0.416229	0.928588	0.353103	0.939949
PPP1R2B	13.1308	-0.237106	0.218482	-1.08524	0.277813	0.925507
ANXA2P2	5.78942	-0.234487	0.296793	-0.790072	0.429486	0.946916
EP300-AS1	3.18088	-0.359185	0.327815	-1.09569	0.273212	0.925507
LRRC8C-DT	3.2684	0.300863	0.322772	0.932124	0.351272	0.938943
ENSG00000232006	11.2387	-0.111286	0.230289	-0.483246	0.628921	0.974998
LEF1-AS1	2.94088	0.0488259	0.389618	0.125318	0.900272	0.996952
LINC01807	19.1469	-0.0582761	0.15505	-0.375854	0.707025	0.982764
LSM12P1	4.64887	-0.348015	0.254039	-1.36993	0.170709	0.912146
ENSG00000232031	7.75637	0.0257319	0.22651	0.113601	0.909554	0.997862
ENSG00000232034	5.44391	0.303925	0.280493	1.08354	0.278569	0.925507
ZBED9	14.5992	0.206976	0.160933	1.2861	0.198408	0.918746
ENSG00000232043	4.13144	0.461767	0.31463	1.46765	0.1422	0.912146
LINC01798	4.14408	0.0797798	0.273548	0.291648	0.770556	0.988477
ENSG00000232053	11.4642	-0.335692	0.286694	-1.17091	0.241636	0.921387
SLC4A1APP1	1.52508	0.386627	0.488615	0.791272	0.428786	0.946916
ENSG00000232063	25.456	-0.0875063	0.124663	-0.701946	0.482713	0.958914
ENSG00000232072	4.23676	0.352447	0.353712	0.996425	0.319044	0.932004
LINC01031	15.1645	-0.146253	0.175042	-0.835528	0.403421	0.946822
LINC01697	114.768	-0.140744	0.192593	-0.730784	0.464911	0.954886
DCST1-AS1	1.96749	0.229168	0.456738	0.50175	0.615844	0.974092
ZNF584-DT	6.96356	-0.0150919	0.252398	-0.0597939	0.95232	0.999039
RFX3-DT	75.6589	-0.0676408	0.0998766	-0.677244	0.498251	0.96107
VN1R54P	1.29008	-0.102835	0.886391	-0.116016	0.90764	0.997654
ENSG00000232110	2.53846	0.814008	0.710833	1.14515	0.252149	0.922134
ENSG00000232111	2.06607	-0.359605	0.549829	-0.654031	0.513092	0.964617
TMA7	710.227	-0.0919323	0.129477	-0.710028	0.477687	0.958606
ENSG00000232121	1.00242	0.550151	0.589169	0.933775	0.35042	0.938943
ENSG00000232124	1.80829	-0.173528	0.706189	-0.245725	0.805895	0.990567
ENSG00000232130	12.0938	-0.124623	0.191395	-0.651131	0.514962	0.96464
LINC00867	2.29504	0.145748	0.387608	0.376018	0.706904	0.982764
FMO11P	0.925298	-0.221248	0.593507	-0.372781	0.709311	0.983103
ST13P4	0.989674	-0.1899	0.593913	-0.319743	0.749163	0.987899
USP12-AS1	4.00698	-0.0264215	0.30909	-0.0854815	0.931879	0.998622
ENSG00000232176	1.05452	0.834012	0.634186	1.31509	0.188479	0.916899
KIF26B-AS1	1.40246	-0.131705	0.522438	-0.252096	0.800967	0.990311
LINC00865	3.33888	0.120534	0.314107	0.383735	0.701175	0.982764
LINC02043	0.915136	0.125064	0.600856	0.208143	0.835117	0.994015
ENSG00000232234	1.75788	-0.553337	0.459409	-1.20445	0.228415	0.921387
LINC02805	3.67699	0.274932	0.322719	0.851925	0.394256	0.946822
GNG12-AS1	55.0744	0.0109364	0.138714	0.0788413	0.937159	0.998634
ENSG00000232294	4.36449	-0.388535	0.373339	-1.0407	0.298013	0.930906
ENSG00000232295	26.2503	0.068872	0.129454	0.532021	0.594711	0.973079
FAM215B	6.73933	-0.554071	0.247291	-2.24057	0.0250542	0.902985
LINC03002	12.7018	-0.21974	0.265585	-0.827381	0.408021	0.946822
LINC02518	62.2935	0.109698	0.2581	0.425023	0.67082	0.980603
ENSG00000232328	1.06732	-0.247178	0.550042	-0.449381	0.653157	0.975817
ENSG00000232342	1.75439	-0.396931	0.44965	-0.882756	0.377368	0.94543
ENSG00000232346	1.01037	-0.228822	0.583582	-0.392099	0.694985	0.982476
ENSG00000232347	1.56229	0.381931	0.444827	0.858605	0.390558	0.946822
SEMA3B-AS1	4.5623	-0.133775	0.368508	-0.363018	0.716591	0.984458
ENSG00000232353	1.51201	0.331703	0.590814	0.561435	0.574501	0.973079
VIPR1-AS1	1.11103	-0.0834137	0.539688	-0.154559	0.877169	0.995925
ENSG00000232363	3.85331	-0.188841	0.347155	-0.543967	0.586464	0.973079
ENSG00000232375	2.68149	0.0819549	0.388096	0.211172	0.832753	0.994015
SMIM26	122.544	-0.116495	0.095656	-1.21785	0.223281	0.921387
EPB41L1-AS1	3.83528	-0.0631578	0.352399	-0.179222	0.857763	0.994472
AJM1	4.8672	0.0608731	0.262129	0.232226	0.816363	0.992498
MHENCR	16.3286	0.198638	0.199479	0.995785	0.319355	0.932004
ENSG00000232451	2.46753	-0.049296	0.562799	-0.0875908	0.930202	0.998312
LINC02777	1.90306	1.05242	0.627615	1.67686	0.0935692	0.903338
ENSG00000232454	1.12854	0.107424	0.601676	0.178541	0.858298	0.994472
ENSG00000232471	2.06784	0.146972	0.458305	0.320686	0.748448	0.987861
DEPDC1P2	1.14338	-0.325015	0.630277	-0.515671	0.606084	0.97327
MFAP1P1	2.02941	0.525135	0.483209	1.08677	0.27714	0.925507
OSBPL10-AS1	6.87842	0.250022	0.280835	0.890283	0.373314	0.944049
ENSG00000232499	1.17344	2.15762	0.716624	3.01081	0.00260554	0.902985
LINC02802	3.6469	-0.0878295	0.306454	-0.286599	0.774419	0.989634
KMT5AP2	3.05716	0.281197	0.331039	0.849438	0.395638	0.946822
FAM131B-AS2	16.9495	-0.0524833	0.164733	-0.318596	0.750033	0.987899
ENSG00000232536	5.58412	-0.14239	0.260081	-0.547483	0.584047	0.973079
ENSG00000232537	1.11338	0.282504	0.575557	0.490836	0.623543	0.974955
DPYD-IT1	1.06427	0.39404	0.539205	0.73078	0.464914	0.954886
ENSG00000232546	13.537	-0.0481075	0.19425	-0.247658	0.804399	0.990567
ENSG00000232555	7.63982	-0.0399373	0.226669	-0.176192	0.860143	0.994472
MRTFA-AS1	5.13747	0.0391777	0.255754	0.153185	0.878252	0.995925
EEF1A1P3	5.91806	0.0357382	0.243582	0.146719	0.883354	0.995928
LINC02642	1.16999	0.305925	0.609735	0.501734	0.615854	0.974092
LINC01412	1.11183	0.783749	0.62587	1.25226	0.210477	0.919799
TIMM9P2	2.88004	0.0975681	0.345372	0.282501	0.777559	0.990311
ENSG00000232611	10.8691	0.189034	0.199884	0.945717	0.344293	0.937748
LINC02576	3.03728	0.0738315	0.365952	0.201752	0.840111	0.994015
LINC01517	2.30444	-0.657043	0.470999	-1.395	0.163016	0.912146
ENSG00000232626	6.9951	-0.214587	0.253398	-0.846839	0.397085	0.946822
ENSG00000232628	4.42507	0.623128	0.276316	2.25513	0.0241253	0.902985
ING2-DT	15.2998	-0.197575	0.166451	-1.18699	0.235233	0.921387
LINC01780	1.09671	0.0444462	0.567557	0.0783115	0.93758	0.998634
GOLGA8N	4.33418	0.289867	0.271266	1.06857	0.285263	0.927487
IDI2-AS1	8.11732	0.171592	0.208019	0.824886	0.409436	0.946822
ENSG00000232667	1.58927	-0.305326	0.458688	-0.665652	0.505633	0.963682
ZNF687-AS1	1.80773	0.194347	0.406743	0.477813	0.632784	0.974998
LINC00665	31.5357	-0.0632583	0.129984	-0.486663	0.626497	0.974998
ENSG00000232682	8.13961	-0.0118287	0.315033	-0.0375473	0.970049	0.999039
ATP11A-AS1	6.60393	-0.242931	0.241301	-1.00675	0.314053	0.930906
ENSG00000232693	1.97411	0.312864	0.461369	0.678121	0.497695	0.96107
ENSG00000232696	1.60314	-0.0125088	0.450054	-0.027794	0.977826	0.999039
KIZ-AS1	1.30644	0.542233	0.612319	0.885539	0.375866	0.944269
ENSG00000232719	1.31111	-0.408008	0.573272	-0.711718	0.47664	0.958425
ENSG00000232721	1.33532	-0.705276	0.476888	-1.47891	0.139163	0.912146
GTF2I-AS1	36.5668	-0.305834	0.173282	-1.76495	0.0775725	0.902985
ENSG00000232732	1.72502	0.767837	0.480879	1.59673	0.110325	0.90635
ENSG00000232748	3.84552	-0.549858	0.30758	-1.78769	0.0738256	0.902985
STEAP1B-AS1	1.04313	-0.302515	0.571081	-0.529723	0.596304	0.973079
LINC03033	1.15126	0.499126	0.545405	0.915147	0.360115	0.940944
BMS1P22	1.51838	-0.464575	0.542181	-0.856863	0.391521	0.946822
ITGA6-AS1	1.55753	0.270175	0.489974	0.551407	0.581355	0.973079
LINC01162	10.8136	-0.095235	0.24651	-0.386334	0.699249	0.982637
ENSG00000232807	8.80307	-0.142291	0.231071	-0.615791	0.538032	0.969255
TNF	2.88806	0.621092	0.522838	1.18792	0.234863	0.921387
ENSG00000232811	26.2206	-0.128024	0.18101	-0.707279	0.479393	0.958866
DUX4L50	1.05226	0.425534	0.582975	0.729936	0.465429	0.954886
ENSG00000232821	3.35189	-0.785708	0.367345	-2.13888	0.0324451	0.902985
LINC01189	5.49994	-0.562944	0.330531	-1.70315	0.0885401	0.902985
ENSG00000232828	2.5697	0.524834	0.463267	1.1329	0.257257	0.922134
PET117	20.8087	-0.0542105	0.165252	-0.328048	0.742875	0.986871
ENSG00000232855	174.267	0.159846	0.135988	1.17544	0.239819	0.921387
LYRM9	9.50422	-0.0135556	0.233222	-0.0581231	0.953651	0.999039
SMG7-AS1	2.99328	-0.144199	0.372736	-0.386867	0.698855	0.982637
SEC1P	1.27731	-0.90469	0.476164	-1.89995	0.0574393	0.902985
CTAGE3P	2.92165	0.456844	0.370124	1.2343	0.217092	0.921089
DPYD-AS1	1.41138	0.851679	0.496941	1.71384	0.0865576	0.902985
ENSG00000232884	6.45327	-0.22655	0.256199	-0.884274	0.376548	0.944866
ENSG00000232896	3.51544	0.339818	0.344442	0.986575	0.323851	0.934636
DLGAP4-AS1	6.62256	0.197049	0.242912	0.811197	0.417253	0.946822
PLCE1-AS2	0.931832	-0.757628	0.795124	-0.952843	0.34067	0.936894
LINC00342	33.8126	0.519264	0.238194	2.18	0.0292571	0.902985
ENSG00000232934	3.28551	-0.348667	0.328064	-1.0628	0.287872	0.927995
HCG25	4.21705	0.343984	0.303924	1.13181	0.257714	0.922134
SNHG15	15.4072	-0.368299	0.192166	-1.91656	0.0552934	0.902985
CYP1B1-AS1	110.844	-0.302301	0.181109	-1.66916	0.0950849	0.904737
LINC00327	1.21296	0.629508	0.615125	1.02338	0.306127	0.930906
ENSG00000232978	2.26373	0.502732	0.421461	1.19283	0.232935	0.921387
ENSG00000232986	1.16151	1.18944	0.714264	1.66526	0.0958602	0.904737
RGS5.1	1.89438	-0.605674	0.433324	-1.39774	0.162192	0.912146
ENSG00000233005	4.96256	-0.172729	0.295413	-0.584702	0.558748	0.970934
MIR3936HG	173.522	0.078005	0.0997873	0.781713	0.434384	0.947525
LINC01725	52.5664	-0.0863921	0.152168	-0.567743	0.57021	0.972209
NALCN-AS1	4.43871	0.313549	0.326301	0.960921	0.336592	0.936624
HDAC1P2	1.47398	0.90118	0.533571	1.68896	0.0912271	0.903338
SNHG7	13.3682	0.0280936	0.179145	0.156821	0.875386	0.995894
NPIPA9.1	16.5532	-0.163099	0.169838	-0.960322	0.336893	0.936624
ENSG00000233029	1.00087	0.273949	0.572822	0.478244	0.632476	0.974998
ENSG00000233030	7.8899	-0.113697	0.223264	-0.509249	0.610578	0.974036
FAM204BP	1.89812	-0.753243	0.406133	-1.85467	0.0636433	0.902985
LINC01722	3.01948	0.277011	0.405547	0.683055	0.494572	0.96107
ERVH48-1	890.992	-0.0615803	0.116311	-0.529444	0.596498	0.973079
EEF1A1P14	1.12268	-0.211466	0.841189	-0.251389	0.801513	0.990567
ATP13A3-DT	3.12112	0.0133099	0.351739	0.0378402	0.969815	0.999039
ENSG00000233068	5.54697	0.0130075	0.313538	0.0414861	0.966908	0.999039
ENSG00000233069	1.45058	-0.0194671	0.478831	-0.0406554	0.967571	0.999039
LINC01271	3.4604	-0.382553	0.351296	-1.08897	0.276165	0.925507
LINC01755	2.89134	-0.0890259	0.425771	-0.209094	0.834375	0.994015
RAB6D	5.66134	-0.000990298	0.274257	-0.00361084	0.997119	0.999587
CCDC144NL-AS1	53.7123	0.383985	0.21522	1.78415	0.0743995	0.902985
SORBS2-AS1	1.44355	0.69808	0.474542	1.47106	0.141275	0.912146
LINC00702	19.9464	0.238525	0.251143	0.949761	0.342234	0.936894
CTAGE7P	0.990135	-0.404523	0.588291	-0.687624	0.49169	0.96107
LINC00456	78.5765	0.0649469	0.138587	0.468638	0.639329	0.975754
ENSG00000233133	7.19287	0.178656	0.288059	0.620207	0.535121	0.967895
DIRC3-AS1	42.4925	-0.373939	0.375208	-0.996619	0.318949	0.932004
LINC01762	13.1803	0.231326	0.210468	1.0991	0.271723	0.925507
FMNL1-AS1	3.34848	0.244963	0.304513	0.804441	0.421142	0.946916
ENSG00000233178	2.71124	-0.105747	0.401731	-0.263229	0.792374	0.990311
DPH5-DT	32.7163	-0.0416532	0.11543	-0.360851	0.718211	0.984763
RNF224	4.05905	-0.11667	0.315684	-0.369579	0.711696	0.983899
LINC02634	1.21681	0.724703	0.580732	1.24791	0.212063	0.920305
LINC00642	11.2986	-0.150332	0.297859	-0.50471	0.613763	0.974092
LINC01687	50.9203	0.284044	0.357819	0.793818	0.427301	0.946916
ENSG00000233223	2.74921	-0.123794	0.377565	-0.327873	0.743007	0.986871
ENSG00000233230	3.3368	0.452831	0.399708	1.13291	0.257254	0.922134
NPIPB7	1.5638	0.00064483	0.523191	0.00123249	0.999017	0.999888
LINC00472	91.3635	0.0298859	0.128604	0.232387	0.816237	0.992498
ENSG00000233251	8.51446	0.107545	0.301111	0.357163	0.72097	0.984763
ENSG00000233264	41.366	-0.0309608	0.175751	-0.176163	0.860166	0.994472
HMGB1P31	4.33148	0.112184	0.300227	0.373662	0.708656	0.982894
GPX1	6.16317	0.178422	0.267531	0.666922	0.504822	0.96317
ENSG00000233287	3.7977	-0.171813	0.330884	-0.519255	0.603583	0.97327
ENSG00000233290	3.84111	0.00362818	0.32759	0.0110754	0.991163	0.999039
TMEM18-DT	1.67827	0.406009	0.608808	0.666892	0.504841	0.96317
RASA4DP	11.9043	0.164408	0.214569	0.766227	0.443541	0.948622
LINC02669	349.411	0.0971038	0.0953646	1.01824	0.308565	0.930906
ENSG00000233330	0.896737	-0.0746708	0.570356	-0.13092	0.895839	0.996328
ENSG00000233340	2.80339	0.0335807	0.326127	0.102968	0.917988	0.998033
ENSG00000233342	1.12987	-0.271144	0.613929	-0.441654	0.65874	0.977366
CHRM3-AS2	1.79979	-0.484458	0.531063	-0.912244	0.361641	0.940944
ENSG00000233358	1.74788	0.309828	0.464572	0.666911	0.504829	0.96317
