## Supplementary Table 1 for "Cell type-specific placental signatures in polyendocrine metabolic ovary syndrome and metformin" (part 2 of 2)

### Sheet: Sheet1 (continued)
	baseMean	log2FoldChange	lfcSE	stat	pvalue	padj
ENSG00000233359	1.54111	0.538435	0.440553	1.22218	0.22164	0.921387
GTF2IP4	1342.86	-0.106818	0.0748755	-1.4266	0.153694	0.912146
ENSG00000233379	6.75811	-0.0328945	0.256609	-0.128189	0.898	0.996643
AK4P3	15.3763	-0.403151	0.240949	-1.67318	0.094291	0.904737
LINC01719	2.89681	0.0832827	0.406622	0.204816	0.837716	0.994015
ENSG00000233406	1.09276	-0.819803	0.621676	-1.3187	0.18727	0.916462
ENSG00000233420	5.96111	0.188584	0.279131	0.675609	0.499289	0.96107
EIF3FP3	41.5627	-0.147643	0.118588	-1.24501	0.213128	0.920305
HOTAIRM1	2.80558	0.38736	0.427906	0.905246	0.365335	0.941229
BTBD18	0.974482	-0.128247	0.695785	-0.18432	0.853762	0.994472
STXBP5-AS1	16.2177	-0.00594977	0.148232	-0.0401382	0.967983	0.999039
ENSG00000233461	21.2273	0.417879	0.316451	1.32052	0.186662	0.915395
ENSG00000233472	1.90461	0.0107338	0.567776	0.0189051	0.984917	0.999039
EEF1A1P6	26.0773	0.0783088	0.176856	0.442783	0.657923	0.977256
ENSG00000233478	137.926	-0.100465	0.182689	-0.549924	0.582372	0.973079
EFCAB15P	2.68952	-0.762332	0.408832	-1.86466	0.0622294	0.902985
ENSG00000233491	5.6968	0.213233	0.247111	0.862901	0.388192	0.946822
SYNJ2-IT1	2.57996	-0.165369	0.409265	-0.404064	0.686166	0.982476
LINC01518	3.68042	0.208295	0.504139	0.413171	0.679481	0.981417
PHB1P5	0.997124	0.615853	0.630786	0.976327	0.328903	0.934933
ZNF529-AS1	8.47546	-0.214661	0.202549	-1.0598	0.289236	0.928913
B4GALT1-AS1	4.43243	-0.155068	0.336247	-0.461173	0.644675	0.975754
LINC00513	61.3554	-0.000928377	0.182428	-0.00508899	0.99594	0.999587
KRT8P39	1.46055	0.268787	0.47522	0.565604	0.571663	0.972614
OR52E7P	4.78096	-0.0681667	0.432811	-0.157498	0.874853	0.995894
LINC02609	3.71807	0.440445	0.306088	1.43895	0.150164	0.912146
ENSG00000233597	1.02079	-0.116595	0.606333	-0.192295	0.847511	0.994015
LINC01392	2.39062	-0.67884	0.426433	-1.5919	0.111407	0.90635
TWIST2	10.3549	0.365956	0.232068	1.57693	0.114811	0.907805
GBX2-AS1	3.32195	-0.0895564	0.328236	-0.272842	0.784975	0.990311
ZC3H12A-DT	36.9778	-0.00878245	0.192646	-0.0455886	0.963638	0.999039
CYP2T1P	6.35941	-0.259629	0.275656	-0.941859	0.346265	0.938828
NEMP2-DT	13.1064	-0.147929	0.184849	-0.800272	0.423553	0.946916
RNASEH2B-AS1	4.36956	-0.305869	0.283298	-1.07967	0.280287	0.926713
ANAPC1P1	64.9036	0.209097	0.258673	0.808343	0.418893	0.946822
EBAG9P1	1.18106	-0.842498	0.511972	-1.64559	0.0998474	0.904737
PBX1-AS1	2.51326	-0.696989	0.37648	-1.85133	0.0641216	0.902985
GAS6-AS1	3.38912	-0.0680386	0.338009	-0.201292	0.84047	0.994015
SLC26A4-AS1	1.57216	-0.219978	0.507989	-0.433036	0.664988	0.979198
MTFR2P1	0.957272	-0.114294	0.596464	-0.191619	0.84804	0.994015
MYCNOS	5.73795	0.089174	0.334456	0.266624	0.789758	0.990311
LINC01122	2.83542	-0.1118	0.361793	-0.309016	0.757309	0.987899
NRAD1	24.9519	0.0773541	0.377594	0.204861	0.837681	0.994015
LINC00656	9.54891	-0.172635	0.211505	-0.816221	0.414374	0.946822
CICP27	4.61896	0.171718	0.268678	0.639122	0.522744	0.966196
ENSG00000233757	8.97652	0.569365	0.272997	2.08561	0.0370144	0.902985
CAVIN2-AS1	4.91542	0.142378	0.288731	0.493117	0.62193	0.974895
ENSG00000233783	8.69408	0.31472	0.216868	1.4512	0.146723	0.912146
ENSG00000233785	3.18921	0.378585	0.417232	0.907372	0.36421	0.941229
UFL1-AS1	55.4955	0.224114	0.119072	1.88217	0.0598125	0.902985
LINC01237	9.21528	0.438192	0.268467	1.6322	0.102637	0.904889
H2BC15	4.73001	-0.11658	0.274944	-0.424015	0.671555	0.980739
MIR4280HG	9.94876	0.265594	0.229853	1.15549	0.247888	0.922134
EIF4HP1	1.35572	0.632269	0.576822	1.09612	0.273024	0.925507
MACC1-DT	3.7268	0.229467	0.401835	0.571048	0.567967	0.971664
LATS2-AS1	1.13455	0.415707	0.652602	0.637	0.524125	0.966419
POU6F2-AS2	4.03975	-0.230604	0.320579	-0.719337	0.471933	0.956895
SHROOM3-AS1	1.2621	0.0316378	0.573167	0.0551982	0.955981	0.999039
ENSG00000233862	1.4097	-1.2305	0.536317	-2.29434	0.0217707	0.902985
LLPHP3	1.58983	-0.195814	0.506233	-0.386807	0.698899	0.982637
ENSG00000233870	3.55345	0.00755916	0.376055	0.0201012	0.983963	0.999039
DLG5-AS1	2.62547	-0.371403	0.358977	-1.03461	0.300849	0.930906
YEATS2-AS1	1.05723	0.119911	0.524395	0.228666	0.819129	0.99255
PAIP1P1	1.54169	0.451481	0.466112	0.968612	0.332739	0.935129
EZR-AS1	1.24345	-0.631696	0.536696	-1.17701	0.239192	0.921387
PDYN-AS1	1.06034	0.274961	0.597504	0.460182	0.645385	0.975754
LINC01503	41.361	-0.0614591	0.140116	-0.438629	0.660931	0.978463
ENSG00000233912	7.02004	0.104284	0.225815	0.461809	0.644218	0.975754
ENSG00000233920	0.974877	0.457157	0.593351	0.770465	0.441024	0.948561
TLE1-DT	7.90565	-0.257361	0.249831	-1.03014	0.302946	0.930906
ENSG00000233928	2.05618	1.39936	0.536281	2.60938	0.00907053	0.902985
KRTAP5-AS1	2.9899	-0.396157	0.344179	-1.15102	0.249724	0.922134
CTC-338M12.4	47.6262	-0.0330601	0.132848	-0.248856	0.803472	0.990567
UQCRHL	2.45294	0.119716	0.399593	0.299596	0.764486	0.987899
ATP8A2P3	2.81061	-0.633801	0.379253	-1.67118	0.0946861	0.904737
UBE2SP1	5.95364	0.00881102	0.253423	0.034768	0.972265	0.999039
ENSG00000233967	6.58652	0.141601	0.259672	0.545307	0.585542	0.973079
ENSG00000233974	2.69244	0.295519	0.439878	0.671821	0.501698	0.961724
LINC02574	26.203	0.0694357	0.121081	0.573467	0.566329	0.971458
LINC01681	17.0341	0.234069	0.206069	1.13587	0.256009	0.922134
ENSG00000233987	1.69827	-0.426536	0.557397	-0.765229	0.444135	0.948803
EIF2AK3-DT	2.83244	-0.265794	0.380082	-0.699308	0.48436	0.959258
TXNP6	1.24047	-0.341048	0.540616	-0.630851	0.528138	0.966419
ENSG00000234050	1.96847	-0.840984	0.419111	-2.00659	0.0447933	0.902985
LINC01673	13.9105	0.256706	0.191975	1.33718	0.181163	0.914597
GTF3C2-AS2	15.2695	0.171988	0.16236	1.0593	0.289464	0.928913
ENSG00000234073	0.945515	0.182113	0.56441	0.32266	0.746953	0.987323
ENSG00000234083	32.7666	0.267636	0.212765	1.25789	0.20843	0.919425
SRP14P2	1.1929	0.838181	0.566218	1.48032	0.138789	0.912146
ENSG00000234117	1.45778	-0.219641	0.49494	-0.443773	0.657206	0.976965
TRIM26	110.684	-0.0757372	0.07127	-1.06268	0.287927	0.927995
ENSG00000234136	4.27402	0.0872397	0.324565	0.26879	0.788091	0.990311
ENSG00000234139	2.82551	-0.101566	0.381825	-0.266003	0.790237	0.990311
COX6CP13	1.71698	-0.599592	0.458881	-1.30664	0.191336	0.918746
ENSG00000234147	130.335	-0.109869	0.12901	-0.85163	0.39442	0.946822
ENSG00000234156	9.70448	-0.0381545	0.227303	-0.167858	0.866695	0.994521
ENSG00000234160	1.95589	-1.05079	0.473868	-2.21748	0.0265905	0.902985
ENSG00000234162	2.8002	-0.142687	0.383979	-0.371601	0.71019	0.983427
LINC02645	1.10239	-0.0422046	0.608528	-0.0693552	0.944707	0.999039
RNASEH1-DT	15.4778	-0.167831	0.166797	-1.0062	0.314319	0.930906
ENSG00000234172	3.44157	0.138463	0.408916	0.33861	0.734904	0.985846
LINC01781	3.04441	0.23048	0.375721	0.613433	0.53959	0.969273
ENSG00000234185	36.4462	0.0305246	0.110029	0.277423	0.781455	0.990311
AIMP1P1	0.99393	0.453598	0.596877	0.759952	0.447283	0.949112
ETV5-AS1	3.94613	0.156754	0.326604	0.479952	0.631261	0.974998
LINC01191	11.1177	-0.172532	0.198493	-0.869211	0.384731	0.946822
ENSG00000234210	1.43764	0.33147	0.580744	0.570768	0.568157	0.971731
LIX1L-AS1	2.88197	0.400595	0.343569	1.16598	0.243622	0.921387
ENSG00000234223	1.38716	0.380763	0.552959	0.688591	0.49108	0.960953
BOK-AS1	1.14836	0.237622	0.572836	0.414817	0.678276	0.981417
ENSG00000234261	35.4378	-0.127473	0.372204	-0.342483	0.731988	0.985191
LINC01723	20.0841	0.136118	0.1935	0.703449	0.481776	0.958866
ENSG00000234268	15.5104	-0.0418043	0.17679	-0.236464	0.813073	0.991814
ENSG00000234273	1.09158	-0.115216	0.572481	-0.201257	0.840498	0.994015
COX7BP2	1.29348	0.539565	0.507115	1.06399	0.287334	0.927758
LINC01731	42.281	-0.312515	0.201086	-1.55414	0.120152	0.910218
ZNF879	8.98646	0.0349429	0.188445	0.185428	0.852894	0.994472
ENSG00000234287	10.963	-0.00806502	0.18393	-0.0438484	0.965025	0.999039
BACH1-IT3	1.67717	0.465598	0.490216	0.949782	0.342223	0.936894
LINC01878	0.859833	-0.125076	0.625642	-0.199916	0.841546	0.994015
ENSG00000234311	1.62581	0.0250497	0.508225	0.0492886	0.960689	0.999039
LINC01505	35.2298	-0.0661296	0.196697	-0.3362	0.73672	0.986001
ZNF232-AS1	5.03008	0.185644	0.267509	0.693974	0.487698	0.959794
JAZF1-AS1	1.29958	0.809384	0.53994	1.49903	0.133867	0.912146
ENSG00000234337	4.13024	-0.190389	0.279443	-0.681316	0.495672	0.96107
ENSG00000234338	2.75328	0.334714	1.50493	0.222411	0.823994	0.993211
ERICH2-DT	21.2872	0.217242	0.161667	1.34376	0.179025	0.914597
ENSG00000234352	41.2952	-0.088762	0.172791	-0.513695	0.607465	0.974036
TATDN1P1	1.19999	0.827777	0.53838	1.53753	0.124163	0.910218
OBI1-AS1	9.05054	-0.205521	0.230911	-0.890045	0.373442	0.944049
ENSG00000234378	29.831	0.186696	0.276789	0.674508	0.499988	0.96107
LINC01426	1.5055	-0.210925	0.500336	-0.421566	0.673342	0.981166
CTBP2P8	1.47623	0.660018	0.529922	1.2455	0.212948	0.920305
ENSG00000234396	1.13374	0.0975079	0.655936	0.148654	0.881826	0.995928
ENSG00000234405	1.85453	-0.280318	0.425453	-0.658869	0.50998	0.964617
ENSG00000234418	3.94787	0.125129	0.374535	0.334092	0.73831	0.986282
ZNF37BP	57.6717	0.124339	0.112184	1.10835	0.267709	0.922134
ENSG00000234425	1.31045	-0.192014	0.526052	-0.365009	0.715104	0.984319
ENSG00000234426	17.0234	-0.0975504	0.277914	-0.351009	0.725582	0.984863
ENSG00000234428	3.3238	-0.29981	0.30977	-0.967847	0.333121	0.935129
ZNF736	37.1941	0.0541691	0.119038	0.455057	0.649068	0.975817
MAGI2-AS3	14.5128	0.193958	0.226501	0.856323	0.391819	0.946822
ENSG00000234464	1.1445	-1.00534	0.612206	-1.64216	0.100557	0.904737
PINLYP	4.18273	0.0755911	0.318031	0.237685	0.812126	0.99132
ZNF101P2	1.48911	0.768975	0.498554	1.54241	0.122973	0.910218
ENSG00000234477	31.2588	-0.0366408	0.233764	-0.156743	0.875448	0.995894
ACBD3-AS1	1.29505	0.00292647	0.469288	0.00623598	0.995024	0.999472
SP2-AS1	4.32223	-0.341154	0.277951	-1.22739	0.219675	0.921387
ENSG00000234500	71.7452	-0.124386	0.165005	-0.75383	0.450952	0.950504
LINC01506	1.82782	0.290241	0.44316	0.654936	0.512509	0.964617
SOD1-DT	16.5299	0.223578	0.298852	0.748125	0.454385	0.951271
C5orf58	6.33578	0.34346	0.261368	1.31408	0.188818	0.917235
PTGES3P1	1.6624	0.526423	0.429937	1.22442	0.220794	0.921387
HRAT17	2.04925	-0.0891423	0.477578	-0.186655	0.851931	0.994394
FAM133B	256.469	0.115365	0.0720438	1.60132	0.109306	0.90635
LNCTAM34A	2.95855	-0.204123	0.375855	-0.543088	0.587069	0.973079
LINC01800	0.998121	0.128114	0.612767	0.209075	0.83439	0.994015
ENSG00000234584	2.61116	-0.0549056	0.407644	-0.13469	0.892857	0.995928
CCT6P3	2.55052	-0.0783525	0.364356	-0.215044	0.829733	0.994015
KAZN-AS1	1.15157	-0.786096	0.585658	-1.34225	0.179517	0.914597
ENSG00000234604	3.42167	0.264024	0.351275	0.751614	0.452283	0.951043
MAPKAPK5-AS1	18.624	0.0313062	0.157991	0.198152	0.842926	0.994015
C2CD4D-AS1	2.96414	-0.126182	0.467939	-0.269656	0.787425	0.990311
JRK	29.9396	-0.145192	0.121027	-1.19967	0.230267	0.921387
SNRK-AS1	1.77311	0.0132508	0.520923	0.0254371	0.979706	0.999039
ENSG00000234624	7.48422	0.0892683	0.248069	0.359852	0.718958	0.984763
ENSG00000234648	5.60634	0.145764	0.322435	0.452072	0.651217	0.975817
LINC01934	9.26152	0.253996	0.309958	0.819453	0.412528	0.946822
HMGN2P5	10.2736	0.251753	0.22009	1.14387	0.252679	0.922134
LERFS	10.5771	-0.504885	0.2915	-1.73202	0.0832695	0.902985
ELF3-AS1	37.4447	-0.176758	0.138469	-1.27651	0.201775	0.918786
SDCBP2-AS1	12.2707	-0.08141	0.173096	-0.470318	0.638128	0.975754
EPCAM-DT	2.4209	-0.319311	0.422885	-0.755077	0.450203	0.950504
CDC20-DT	3.61294	0.143033	0.338313	0.422784	0.672453	0.980739
TFPI2-DT	4.95866	-0.494136	0.278363	-1.77515	0.0758731	0.902985
ENSG00000234699	2.91928	0.258906	0.359639	0.719904	0.471584	0.956895
HMGA1P4	47.1798	0.108652	0.100245	1.08386	0.278426	0.925507
SEC61G-DT	1.09457	0.145673	0.7414	0.196483	0.844232	0.994015
UPF3AP3	20.9601	0.155583	0.18918	0.82241	0.410844	0.946822
ENSG00000234710	2.37558	0.0810738	0.396473	0.204487	0.837973	0.994015
TMEM212-AS1	1.7805	0.157857	0.438073	0.360345	0.718589	0.984763
ENSG00000234718	1.09021	0.133436	0.570353	0.233953	0.815021	0.992238
NPIPB2	30.5841	0.175284	0.183265	0.956454	0.338843	0.936894
KRT18P15	2.63978	0.2961	0.377041	0.785325	0.432263	0.947525
ENSG00000234740	1.30671	-0.149732	0.520665	-0.287579	0.773669	0.989634
GAS5	146.416	-0.0874176	0.182179	-0.479845	0.631337	0.974998
ENSG00000234742	63.0697	-0.0615624	0.120738	-0.509886	0.610132	0.974036
HLA-B	615.978	0.212341	0.250507	0.847647	0.396635	0.946822
LINC02676	7.51985	0.360593	0.334007	1.0796	0.280321	0.926713
FOXP4-AS1	1.13644	0.756543	0.655731	1.15374	0.248607	0.922134
WASH4P	3.50526	0.1361	0.33628	0.404721	0.685683	0.982425
SLC25A25-AS1	16.2193	-0.317975	0.17147	-1.85441	0.0636806	0.902985
PCMTD1P3	1.17169	-0.21107	0.524311	-0.402567	0.687267	0.982476
ENSG00000234805	2.42571	0.0376328	0.388243	0.0969311	0.922781	0.998234
LINC01135	6.78711	0.484055	0.307239	1.5755	0.115141	0.908484
ENSG00000234810	394.744	-0.0749733	0.189846	-0.394916	0.692905	0.982476
SVIL2P	2.43372	0.115456	0.433007	0.266637	0.789749	0.990311
IQCM	24.2474	-0.0600235	0.274931	-0.218322	0.827178	0.994015
HNRNPUL2-BSCL2	1.6306	-0.248222	0.479194	-0.518	0.604459	0.97327
LINC02925	1.03002	0.408256	0.611524	0.667605	0.504386	0.963115
PIGFP2	0.872441	0.460947	0.63124	0.730224	0.465253	0.954886
MIR155HG	4.85656	0.212196	0.294436	0.720685	0.471103	0.956845
TEX21P	8.91999	-0.174181	0.216396	-0.804917	0.420868	0.946916
SNHG20	8.5295	-0.00385786	0.207648	-0.0185788	0.985177	0.999039
ENSG00000234913	3.0279	0.1599	0.421402	0.379447	0.704356	0.982764
ENSG00000234936	2.11062	0.277101	0.442079	0.626813	0.530782	0.966739
GTF3C2-AS1	2.33149	0.489322	0.385374	1.26973	0.204179	0.919093
LINC01524	401.612	-0.128172	0.22676	-0.565231	0.571916	0.972614
FABP5P7	23.6144	0.443263	0.27899	1.58881	0.112103	0.90635
FTH1P2	3.95766	-0.0677685	0.348176	-0.194639	0.845676	0.994015
ACTG1P25	1.60614	0.17246	0.438049	0.393701	0.693802	0.982476
LINC02966	7.31749	0.50168	0.348694	1.43874	0.150225	0.912146
ENSG00000234998	5.65324	-0.166812	0.273573	-0.609753	0.542025	0.969273
ENSG00000235007	6.29256	0.109681	0.254239	0.431411	0.66617	0.979198
SEMA3F-AS1	13.1368	-0.15618	0.185581	-0.841575	0.400026	0.946822
ENSG00000235018	1.55816	0.00244935	0.498174	0.00491666	0.996077	0.999587
ENSG00000235021	13.3903	0.361269	0.260321	1.38778	0.165203	0.912146
DPP10-AS1	1.69637	-0.0404288	0.415231	-0.0973644	0.922437	0.998231
DAAM2-AS1	1.69096	0.187223	0.501019	0.373684	0.70864	0.982894
ENSG00000235036	3.85926	0.335136	0.293137	1.14327	0.252925	0.922134
SMARCAL1-AS1	1.26345	0.313802	0.537236	0.584104	0.55915	0.970934
TECRP1	5.19423	-0.121597	0.303622	-0.400488	0.688797	0.982476
ENSG00000235056	1.40394	0.0234355	0.553661	0.0423283	0.966237	0.999039
VDAC1P4	2.31988	0.717895	0.398007	1.80372	0.0712745	0.902985
ENSG00000235066	2.51274	-0.260413	0.390705	-0.66652	0.505079	0.96323
ARNILA	1.61172	0.0625914	0.489368	0.127903	0.898226	0.996643
ENSG00000235077	2.48978	0.416881	0.376082	1.10849	0.267652	0.922134
ENSG00000235078	3.40616	-0.0725795	0.328475	-0.220959	0.825125	0.993668
ZRANB2-AS1	9.283	0.297881	0.193317	1.5409	0.123342	0.910218
LINC00330	1.81497	-0.482046	0.500851	-0.962454	0.335822	0.936088
ANKRD65	15.0071	-0.10138	0.178167	-0.569016	0.569345	0.971926
ENSG00000235100	4.29961	-0.132997	0.306507	-0.433913	0.664351	0.979198
BRD3OS	5.36651	0.678085	0.329271	2.05935	0.0394605	0.902985
ZSCAN31	3.47449	0.113399	0.323236	0.350824	0.72572	0.984863
ENSG00000235111	3.40444	0.0628944	0.495601	0.126905	0.899015	0.996857
ENSG00000235121	7.05666	0.0484656	0.225131	0.215278	0.829551	0.994015
ENSG00000235122	0.97872	-0.47283	0.583232	-0.810706	0.417534	0.946822
LINC03017	39.4427	-0.0136524	0.167792	-0.0813647	0.935152	0.998634
LINC02532	44.8783	0.0726855	0.25276	0.287567	0.773678	0.989634
LINC02939	1.06296	0.19847	0.532266	0.372877	0.70924	0.983103
C12orf75	200.104	-0.0415242	0.24554	-0.169113	0.865707	0.994472
LINC01440	1.8621	0.286258	0.452697	0.632338	0.527166	0.966419
SMIM1	17.9589	0.198233	0.294697	0.672668	0.501159	0.961479
LINC01366	1.06529	0.363181	0.623128	0.582836	0.560004	0.970934
HGH1	6.98044	0.0236415	0.213457	0.110756	0.91181	0.998033
LINC00601	7.07711	-0.37797	0.241948	-1.5622	0.118242	0.910218
SRP14P3	1.3633	0.154513	0.504421	0.306316	0.759364	0.987899
ENSG00000235189	6.20819	-0.10164	0.238149	-0.426794	0.669529	0.979837
PPP1R3E	34.3196	-0.0328058	0.115562	-0.283881	0.776502	0.990311
LINC01525	2.12493	0.255064	0.480687	0.530623	0.59568	0.973079
ENSG00000235204	1.083	0.751233	0.626986	1.19817	0.230852	0.921387
TSPY26P	1.9738	0.342145	0.439585	0.778335	0.436371	0.947525
ENSG00000235224	1.01971	0.038484	0.597895	0.0643658	0.948679	0.999039
SUMO2P1	1.11521	0.812251	0.609503	1.33264	0.182648	0.914597
ITGA9-AS1	64.3632	-0.0574788	0.129714	-0.443119	0.65768	0.97724
RAMACL	69.4982	-0.0985692	0.0989052	-0.996604	0.318957	0.932004
ENSG00000235288	3.09857	0.368241	0.333779	1.10325	0.26992	0.924819
ENSG00000235292	8.88457	0.0324779	0.235584	0.137861	0.89035	0.995928
ENSG00000235296	3.89415	0.103715	0.44522	0.232953	0.815798	0.992397
HNRNPK-AS1	1.56431	0.23425	0.480482	0.48753	0.625883	0.974998
MRPL53P1	2.46261	-0.115279	0.401418	-0.287179	0.773975	0.989634
HM13-IT1	6.2986	0.0357387	0.270951	0.131901	0.895063	0.995939
SNRPGP10	1.44067	0.334675	0.551761	0.606558	0.544145	0.969273
LINC01055	3.16771	0.261266	0.444944	0.587188	0.557077	0.970934
SSR4P1	2.31919	0.358373	0.475745	0.753287	0.451277	0.950504
RPEL1	3.31551	0.505133	0.390642	1.29308	0.195982	0.918746
ENSG00000235381	0.953558	0.154345	0.563112	0.274093	0.784013	0.990311
ENSG00000235386	1.64783	-0.548487	0.576669	-0.951129	0.341539	0.936894
SPAAR	19.4494	0.0518588	0.186131	0.278615	0.78054	0.990311
EPN2-AS1	1.02657	0.0101886	0.595344	0.0171138	0.986346	0.999039
ENSG00000235415	5.76191	-0.132	0.231838	-0.569365	0.569109	0.971926
ENSG00000235419	102.327	0.032254	0.125062	0.257903	0.796481	0.990311
ENSG00000235421	3.00159	-0.0560443	0.379507	-0.147677	0.882598	0.995928
ENSG00000235432	1.4749	0.327771	0.438714	0.747117	0.454993	0.951456
ESRRAP2	2.3608	0.152086	0.392967	0.38702	0.698741	0.982637
ENSG00000235445	3.08113	0.119785	0.444521	0.269471	0.787567	0.990311
LURAP1L-AS1	1.30742	0.35458	0.519656	0.682336	0.495027	0.96107
ENSG00000235449	2.27515	-0.111076	0.357537	-0.310669	0.756052	0.987899
ENSG00000235450	11.9813	0.211385	0.375094	0.563552	0.573059	0.972985
SMIM27	21.9387	-0.076169	0.134891	-0.564672	0.572297	0.972659
NEURL1-AS1	7.37893	-0.149762	0.264796	-0.565574	0.571683	0.972614
UBE2R2-AS1	6.46779	0.0535094	0.260128	0.205704	0.837022	0.994015
LINC01889	0.9602	0.111625	0.684219	0.163142	0.870406	0.995333
LINC01967	2.50926	0.253738	0.482584	0.525791	0.599033	0.973171
CNN3-DT	9.15932	-0.129145	0.203827	-0.633598	0.526343	0.966419
L3MBTL2-AS1	1.77627	0.743111	0.493288	1.50645	0.131953	0.912146
ENSG00000235522	11.1155	0.109263	0.185007	0.590584	0.554799	0.970934
ENSG00000235523	4.47335	-0.479574	0.285849	-1.67772	0.0934019	0.903338
AGAP1-IT1	2.21243	0.060654	0.422923	0.143416	0.885961	0.995928
TMEM11-DT	26.0525	-0.0518846	0.151228	-0.343089	0.731532	0.985191
MSC-AS1	46.7405	0.208593	0.135971	1.5341	0.125006	0.910218
LINC00402	2.59957	-0.140831	0.416838	-0.337857	0.735471	0.985897
ENSG00000235538	7.16316	0.469246	0.536125	0.875256	0.381435	0.946196
DOCK7-DT	7.20842	0.100581	0.23356	0.430645	0.666727	0.979198
SRSF6P2	1.98782	0.122308	0.395177	0.309502	0.756939	0.987899
GUSBP17	52.0514	0.283513	0.167217	1.69548	0.0899845	0.902985
NOP56P1	1.14848	-0.8892	0.738568	-1.20395	0.228608	0.921387
ZNF747-DT	3.64847	-0.289399	0.314536	-0.920083	0.357529	0.940586
NFAM1	13.1307	0.15587	0.278374	0.559932	0.575526	0.973079
GNAS-AS1	2.03725	-0.377571	0.448151	-0.842509	0.399503	0.946822
ENSG00000235609	20.8333	-0.233581	0.250892	-0.930999	0.351854	0.93903
ENSG00000235612	3.05831	-0.527365	0.462537	-1.14016	0.254221	0.922134
NSRP1P1	17.7258	-0.0250255	0.175331	-0.142733	0.886501	0.995928
EPM2A-DT	26.6647	0.286495	0.14178	2.0207	0.0433106	0.902985
H3P6	6.33682	-0.458108	0.245108	-1.869	0.0616222	0.902985
ENSG00000235672	1.31764	0.361771	0.60608	0.596903	0.550572	0.970934
LINC00993	1.04299	0.171056	0.611417	0.279769	0.779654	0.990311
DICER1-AS1	31.3719	-0.0613545	0.117286	-0.523119	0.600891	0.97327
GABPAP	1.20496	-0.84704	0.603398	-1.40378	0.160383	0.912146
ENSG00000235721	4.33661	0.780465	0.41635	1.87454	0.060856	0.902985
PSMD14-DT	4.48169	-0.093878	0.301576	-0.311292	0.755579	0.987899
ENSG00000235726	41.3105	0.0520103	0.156207	0.332957	0.739167	0.986319
LINC02250	56.222	-0.0275989	0.13833	-0.199516	0.841859	0.994015
HMGN1P36	1.34679	0.0660436	0.576451	0.114569	0.908787	0.997739
ENSG00000235749	9.91382	-0.0830611	0.289416	-0.286995	0.774116	0.989634
KIAA0040	317.476	-0.110366	0.0806138	-1.36907	0.170976	0.912146
LINC00607	31.6178	0.0544822	0.263644	0.20665	0.836283	0.994015
DPYD-AS2	3.08776	0.731659	0.395505	1.84993	0.064323	0.902985
ENSG00000235779	3.06479	-0.229067	0.363418	-0.630314	0.528489	0.966419
ZNRF3-IT1	2.65627	0.630166	0.468147	1.34608	0.178275	0.914597
PEF1-AS1	1.75975	-0.576987	0.41417	-1.39312	0.163584	0.912146
ENSG00000235813	1.9469	-0.749557	0.493471	-1.51895	0.128775	0.912146
ENSG00000235815	1.50613	-0.521993	0.502856	-1.03806	0.299244	0.930906
ENSG00000235819	26.367	0.161836	0.306001	0.528873	0.596894	0.973079
OLMALINC	34.6404	0.0523607	0.129436	0.404531	0.685822	0.982425
BHLHE40-AS1	21.4619	-0.00956364	0.173688	-0.0550621	0.956089	0.999039
ENSG00000235837	87.2202	-0.232241	0.149342	-1.55509	0.119924	0.910218
ENSG00000235859	41.7224	-0.0656863	0.102143	-0.643085	0.520169	0.966196
B3GALT4	54.3578	-0.00741136	0.126464	-0.0586047	0.953267	0.999039
GSN-AS1	21.6809	-0.0632001	0.137959	-0.458107	0.646875	0.975817
ENSG00000235872	9.54781	0.072149	0.251433	0.286951	0.77415	0.989634
LINC01828	1.14904	0.39248	0.52649	0.745465	0.455991	0.951892
LINC02940	10.8418	0.253439	0.280156	0.904638	0.365657	0.941229
LINC01564	51.2827	-0.10173	0.176866	-0.575182	0.565168	0.971458
CPB2-AS1	2.59406	0.390935	0.377774	1.03484	0.300745	0.930906
RBMS3-AS3	0.847295	-0.284495	0.576455	-0.493526	0.621641	0.974895
RHOA-IT1	6.30718	0.273602	0.231254	1.18312	0.23676	0.921387
APOA1-AS	2.17464	-0.000196319	0.395034	-0.000496968	0.999603	0.999888
MTCO2P11	3.21274	-0.0552452	0.444351	-0.124328	0.901056	0.996979
ASH1L-AS1	5.70218	-0.0752557	0.262446	-0.286748	0.774306	0.989634
THRAP3P3	32.6254	-0.00226816	0.220256	-0.0102978	0.991784	0.999039
NEXN-AS1	7.58977	0.0420896	0.224807	0.187225	0.851484	0.994394
ENSG00000235939	17.5453	-0.0876064	0.174587	-0.501793	0.615813	0.974092
ENSG00000235945	0.975552	0.679309	0.65682	1.03424	0.301025	0.930906
TTC28-AS1	56.599	-0.0027383	0.0844538	-0.0324236	0.974134	0.999039
COX7CP1	1.06045	0.01981	0.663002	0.0298792	0.976163	0.999039
VN2R19P	1.03536	-1.54525	0.675338	-2.28812	0.0221307	0.902985
ENSG00000235978	8.69306	0.353477	0.243466	1.45186	0.146542	0.912146
ENSG00000235979	4.0186	0.740434	0.379905	1.949	0.051296	0.902985
ENSG00000236005	1.07772	-0.111828	0.604378	-0.18503	0.853206	0.994472
LINC01814	2.61906	-0.268319	0.370793	-0.723635	0.46929	0.956813
LINC02941	61.0886	-0.122273	0.142674	-0.857009	0.39144	0.946822
COP1-DT	17.4758	0.00276853	0.148632	0.0186268	0.985139	0.999039
ENSG00000236031	3.28351	-0.369774	0.331433	-1.11568	0.264558	0.922134
LINC02889	14.3697	0.163468	0.207297	0.788571	0.430363	0.946916
MYCBP2-AS1	3.21406	0.280826	0.361135	0.777621	0.436793	0.947729
LINC01643	1.03477	-0.292758	0.598208	-0.489391	0.624565	0.974998
HSPB1P1	35.1453	0.0215729	0.117323	0.183877	0.85411	0.994472
ENSG00000236065	13.9754	-0.0438255	0.154162	-0.284282	0.776195	0.990311
COX10-DT	100.651	0.0921265	0.117578	0.783538	0.433311	0.947525
ZBTB22	32.5052	-0.0851275	0.117793	-0.722687	0.469872	0.956813
SCN1A-AS1	2.90372	0.42023	0.376007	1.11761	0.263733	0.922134
ENSG00000236116	2.35559	-0.190126	0.398627	-0.476952	0.633397	0.974998
ENSG00000236120	18.3394	-0.0592618	0.18076	-0.327848	0.743027	0.986871
CEACAMP11	3.7334	0.045258	0.379429	0.119279	0.905054	0.997133
PTCSC2	8.85925	-0.0218015	0.205366	-0.106159	0.915456	0.998033
CD101-AS1	1.87918	-0.687063	0.460244	-1.49282	0.135484	0.912146
TMEM147-AS1	2.36671	-0.330446	0.36855	-0.896611	0.369927	0.942593
ZPLD2P	5.82228	-0.40101	0.298017	-1.34559	0.178434	0.914597
TCEA1P4	1.1569	-0.0288553	0.566492	-0.0509367	0.959376	0.999039
ENSG00000236194	5.68651	-0.0420278	0.298655	-0.140724	0.888088	0.995928
PPP1R9A-AS1	3.03546	-0.0615765	0.324685	-0.18965	0.849583	0.994139
KDM4A-AS1	1.87006	0.697855	0.476249	1.46532	0.142834	0.912146
LINC01376	139.945	0.239111	0.120514	1.98409	0.0472462	0.902985
ENSG00000236212	15.4388	-0.282174	0.240835	-1.17165	0.241338	0.921387
ENSG00000236230	2.24508	0.398922	0.45607	0.874694	0.38174	0.946196
MYO16-AS1	1.1649	0.193228	0.592549	0.326096	0.744352	0.986967
ENSG00000236252	10.2074	0.00781773	0.200835	0.0389262	0.968949	0.999039
MTND4P14	4.53635	0.248481	0.320305	0.775763	0.437889	0.947963
ENSG00000236255	6.8653	0.208128	0.265731	0.783228	0.433493	0.947525
SHANK2-AS2	2.34119	-0.0303345	0.364446	-0.0832347	0.933665	0.998634
ENSG00000236274	1.88606	-0.14644	0.433764	-0.337604	0.735662	0.985897
CLEC2L	0.963919	-0.138645	0.615282	-0.225336	0.821718	0.992911
ENSG00000236283	137.92	0.0780841	0.148455	0.525977	0.598904	0.973171
ZBED5	88.4845	-0.104203	0.0704741	-1.4786	0.139246	0.912146
ENSG00000236295	9.21623	0.0215107	0.223701	0.0961581	0.923395	0.998234
ENSG00000236299	2.35946	0.583119	0.414237	1.40769	0.159221	0.912146
MRGPRG-AS1	3.39651	0.379285	0.624291	0.607544	0.54349	0.969273
LINC02646	3.94974	0.306487	0.372338	0.823142	0.410427	0.946822
ENSG00000236304	6.08286	-0.772635	0.3558	-2.17155	0.0298899	0.902985
ENSG00000236308	1.42171	-0.561415	0.488587	-1.14906	0.250532	0.922134
LINC02888	1.74098	0.100547	0.450679	0.223102	0.823456	0.993154
ENSG00000236319	6.75525	-0.0218416	0.526595	-0.0414771	0.966916	0.999039
SLFN14	2.6122	0.29006	0.546874	0.530396	0.595837	0.973079
ENSG00000236347	26.0015	0.171427	0.228762	0.749365	0.453637	0.951088
LINC00437	1.71973	-0.319747	0.488497	-0.654551	0.512757	0.964617
ENSG00000236358	4.17008	-0.0626512	0.296414	-0.211364	0.832603	0.994015
ENSG00000236364	2.05918	0.185921	0.443842	0.418891	0.675296	0.981259
ENSG00000236366	1.39759	0.729462	0.490631	1.48678	0.137072	0.912146
LINC02653	4.30789	-0.21239	0.335069	-0.633871	0.526165	0.966419
POU5F1P5	1.20761	-1.73864	0.644829	-2.69628	0.00701195	0.902985
ENSG00000236377	6.38184	0.0474965	0.234211	0.202793	0.839297	0.994015
CCDC200	382.86	-0.223517	0.201789	-1.10768	0.268002	0.922134
ITCH-AS1	2.56359	-0.384838	0.427323	-0.90058	0.367812	0.942023
ENSG00000236390	1.60103	-0.165305	0.517425	-0.319476	0.749366	0.987899
ENSG00000236393	6.2799	0.464792	0.27849	1.66897	0.0951231	0.904737
DDX11L2	1.02585	0.678008	0.577564	1.17391	0.240432	0.921387
TAS2R39	4.42367	0.267231	0.399259	0.669318	0.503293	0.962414
VLDLR-AS1	12.3719	0.209749	0.173823	1.20669	0.227553	0.921387
LINC01134	3.72616	0.00678332	0.313361	0.021647	0.98273	0.999039
ENSG00000236426	3.19353	-0.180467	0.394179	-0.457831	0.647074	0.975817
MFF-DT	4.52352	-0.383518	0.304326	-1.26022	0.207589	0.919425
ENSG00000236434	4.27241	0.333803	0.315379	1.05842	0.289865	0.928913
ENSG00000236439	6.95843	0.0996768	0.222129	0.448733	0.653624	0.975817
UBE2L5	1.39158	0.121826	0.500877	0.243225	0.807831	0.99108
ENSG00000236449	53.6348	0.241066	0.155556	1.5497	0.121212	0.910218
ENSG00000236451	11.4702	0.0348868	0.178938	0.194966	0.84542	0.994015
ENSG00000236453	4.92333	-0.159071	0.315885	-0.503572	0.614562	0.974092
ENSG00000236456	2.36337	0.16522	0.474041	0.348535	0.727439	0.984863
HNRNPA1P22	24.3946	0.0789626	0.197096	0.400631	0.688692	0.982476
ENSG00000236469	10.1623	-0.0881849	0.199263	-0.442556	0.658087	0.977256
ENSG00000236489	1.35613	0.520061	0.492091	1.05684	0.290585	0.928913
ENSG00000236495	16.3134	-0.302692	0.178265	-1.69799	0.0895094	0.902985
ENSG00000236498	1.31409	-0.5687	0.511765	-1.11125	0.26646	0.922134
ENSG00000236504	2.70539	0.240459	0.414904	0.579553	0.562216	0.971458
ENSG00000236507	3.56394	-0.330452	0.321612	-1.02749	0.304191	0.930906
ENSG00000236514	1.70709	-0.188277	0.404657	-0.465277	0.641733	0.975754
LINC01424	0.911057	-0.0978319	0.547721	-0.178617	0.858239	0.994472
BTBD3-AS1	8.39449	-0.168608	0.207099	-0.814139	0.415565	0.946822
ENSG00000236528	9.80798	-0.0941305	0.243061	-0.387272	0.698555	0.982637
LINC01695	47.5743	-0.0594459	0.171132	-0.347368	0.728315	0.984863
RC3H1-IT1	2.9327	-0.75812	0.366799	-2.06685	0.0387479	0.902985
ENSG00000236536	1.43447	0.5731	0.510947	1.12164	0.262014	0.922134
HNRNPA1P54	6.02318	0.243929	0.293437	0.831282	0.405815	0.946822
ENSG00000236540	31.2071	0.0506955	0.127847	0.396534	0.691711	0.982476
RNF217-AS1	44.3935	0.0829722	0.146852	0.565006	0.57207	0.972614
YWHAQP5	2.79293	-0.116216	0.408447	-0.284532	0.776002	0.990311
TCF3P1	1.78058	0.211417	0.450687	0.469101	0.638998	0.975754
STARD13-AS	53.4529	0.0175555	0.130669	0.134351	0.893125	0.995928
ENSG00000236601	30.557	0.190756	0.171753	1.11064	0.266724	0.922134
ZNF853	1.85244	-0.185815	0.460495	-0.403511	0.686572	0.982476
PITPNA-AS1	1.18725	0.341905	0.584786	0.584667	0.558771	0.970934
LINC02810	1.27892	-0.142025	0.947161	-0.149948	0.880806	0.995928
KRT18P5	9.45551	0.0544104	0.195176	0.278776	0.780416	0.990311
PRKG1-AS1	1.54561	0.0177243	0.485761	0.0364876	0.970894	0.999039
MTX1P1	56.285	-0.148623	0.102131	-1.45521	0.145611	0.912146
SETD4-AS1	2.15758	-0.303802	0.429052	-0.708078	0.478897	0.958866
MAP3K2-DT	4.77314	-0.00571202	0.268042	-0.0213102	0.982998	0.999039
EIF1AXP1	5.2916	-0.01092	0.297854	-0.0366624	0.970754	0.999039
ARHGEF38	10.1905	-0.150324	0.18464	-0.814147	0.415561	0.946822
LINC01010	2.98873	0.1409	0.403546	0.349156	0.726972	0.984863
SDK1-AS1	1.25745	-0.455165	0.567164	-0.802528	0.422247	0.946916
DAPK1-IT1	62.8935	0.00222105	0.137723	0.0161269	0.987133	0.999039
LINC01844	6.74179	-0.490459	0.233517	-2.10031	0.0357013	0.902985
OVAAL	1.60248	0.114501	0.465026	0.246226	0.805507	0.990567
ENSG00000236733	1.40949	-0.3981	0.498161	-0.799137	0.424211	0.946916
MKLN1-AS	11.1145	-0.272902	0.219197	-1.24501	0.213128	0.920305
DNAJC9-AS1.1	1.99542	0.8442	0.435842	1.93694	0.0527526	0.902985
CTAGE9	30.5416	-0.0510521	0.184369	-0.276902	0.781856	0.990311
INTS6-AS1	16.5879	0.191394	0.194456	0.984252	0.324992	0.934636
LINC01829	7.54015	-0.030942	0.21603	-0.14323	0.886109	0.995928
LINC00299	4.95482	0.0877883	0.281894	0.311423	0.755479	0.987899
ENSG00000236796	2.07897	-0.574821	0.429595	-1.33805	0.18088	0.914597
ELOA-AS1	76.1052	-0.0945332	0.0940202	-1.00546	0.314677	0.930906
BCYRN1	1.54741	-0.627615	0.480996	-1.30482	0.191953	0.918746
ENSG00000236829	4.57685	0.153315	0.265389	0.577699	0.563467	0.971458
CBR3-AS1	258.774	-0.0798981	0.107259	-0.744911	0.456325	0.952283
ENSG00000236833	4.15389	0.207339	0.340587	0.60877	0.542677	0.969273
ENSG00000236844	18.4138	0.156088	0.150335	1.03827	0.299145	0.930906
LINC00486.1	11.6656	-0.0341131	0.234912	-0.145217	0.88454	0.995928
NIFK-AS1	36.9929	-0.00294064	0.100481	-0.0292657	0.976653	0.999039
BET1-AS1	14.9227	-0.0951128	0.210125	-0.452648	0.650802	0.975817
ZKSCAN7-AS1	2.4072	-0.407821	0.410052	-0.99456	0.31995	0.932218
TMSB4XP1	0.973561	0.0678606	0.538672	0.125978	0.89975	0.996952
LINC01554	23.2385	-0.147598	0.203857	-0.724026	0.46905	0.956813
ENSG00000236892	76.5178	0.00544225	0.122286	0.0445042	0.964503	0.999039
ENSG00000236896	0.951942	-0.0794256	0.659433	-0.120445	0.90413	0.997133
MIR600HG	1.16434	-0.311363	0.53867	-0.578021	0.56325	0.971458
CLCA4-AS1	10.2163	-6.49078e-05	0.199932	-0.00032465	0.999741	0.999888
LINC01378	2.15545	0.166528	0.417685	0.398694	0.690119	0.982476
ENSG00000236924	54.1749	-0.0250996	0.154508	-0.162449	0.870952	0.995551
ENSG00000236935	1.05523	-0.610215	0.621668	-0.981577	0.326308	0.934636
OR52N3P	3.19684	0.150393	0.391303	0.384338	0.700728	0.982754
LINC02814	12.968	-0.0970541	0.176214	-0.550773	0.58179	0.973079
ANKRD44-IT1	1.33455	0.213209	0.504771	0.422388	0.672742	0.980795
ENSG00000236986	5.18684	0.149188	0.266405	0.560004	0.575477	0.973079
ENSG00000236990	2.55602	0.526253	0.406168	1.29565	0.195095	0.918746
EDRF1-AS1	1.69799	-1.19603	0.476321	-2.51098	0.0120398	0.902985
ENSG00000236998	1.03424	-0.0416604	0.596025	-0.0698971	0.944276	0.999039
ZNRF2P1	1.32967	0.349348	0.528587	0.660909	0.508671	0.964617
PRPF31-AS1	1.0093	0.232448	0.623533	0.372791	0.709304	0.983103
ZEB1-AS1	9.42645	-0.111363	0.183549	-0.606718	0.544038	0.969273
NDUFA6-DT	20.7091	-0.044232	0.175107	-0.2526	0.800578	0.990311
PRMT5-AS1	1.18596	-0.850574	0.507411	-1.6763	0.0936789	0.903338
LINC02087	3.44364	-0.0223664	0.46957	-0.0476317	0.96201	0.999039
ENSG00000237070	8.4682	0.28753	0.297402	0.966804	0.333642	0.935129
LINC02942	3.64476	-0.479625	0.345004	-1.3902	0.164467	0.912146
ENSG00000237076	1.25733	0.713725	0.543487	1.31323	0.189104	0.91744
ENSG00000237101	2.3304	-0.115271	0.40554	-0.28424	0.776226	0.990311
ENSG00000237115	1.14553	1.24826	0.722138	1.72856	0.0838873	0.902985
CYP2F2P	1.67448	-0.176274	0.419997	-0.419703	0.674702	0.981259
HAND2-AS1	29.7131	0.259936	0.167781	1.54925	0.121321	0.910218
ENSG00000237126	8.02527	-0.0300663	0.205992	-0.145959	0.883954	0.995928
LINC02652	17.2281	0.012781	0.15899	0.0803892	0.935928	0.998634
DDX10P1	4.53076	0.152443	0.330378	0.461421	0.644497	0.975754
C4orf51	2.38396	-0.148422	0.428521	-0.346359	0.729073	0.98492
ENSG00000237153	2.27076	0.20615	0.402923	0.511636	0.608906	0.974036
ENSG00000237161	5.89585	0.311936	0.258408	1.20715	0.227376	0.921387
SLC25A15P2	0.849269	-0.921183	0.714899	-1.28855	0.197555	0.918746
LINC01792	2.96465	0.354518	0.48585	0.729685	0.465582	0.954886
PRKAR1B-AS1	2.46071	0.254199	0.42192	0.602481	0.546854	0.970612
NR2F1-AS1	59.3975	0.315041	0.128676	2.44833	0.014352	0.902985
CDKN2AIPNL	50.728	0.00955105	0.103795	0.0920182	0.926684	0.998236
LINC01968	52.5994	-0.0499421	0.232081	-0.215193	0.829617	0.994015
ENSG00000237234	1.07621	0.735117	0.578869	1.26992	0.204113	0.919093
CREB3L2-AS1	6.97011	0.0756016	0.233678	0.323529	0.746294	0.987323
LINC00987	2.97503	0.101684	0.38586	0.263527	0.792145	0.990311
ENSG00000237251	13.8074	-0.0739089	0.153414	-0.48176	0.629977	0.974998
ENSG00000237268	7.60179	0.371096	0.501501	0.739971	0.459318	0.953132
CATIP-AS2	19.9199	0.0637458	0.143032	0.445674	0.655833	0.976416
CKMT1B	44.555	-0.178487	0.132783	-1.3442	0.178882	0.914597
LINC01732	1.3508	-1.22244	0.692197	-1.76603	0.0773912	0.902985
TTN-AS1	24.602	0.0960642	0.120401	0.797868	0.424947	0.946916
LINC03011	1.6796	-0.192662	0.438464	-0.439401	0.660371	0.97813
ENSG00000237311	1.05372	-0.573156	0.532891	-1.07556	0.282124	0.927019
RNF223	17.5929	0.237699	0.300243	0.79169	0.428542	0.946916
CDC42P6	4.17861	0.277533	0.27267	1.01784	0.308756	0.930906
LINC01358	5.01846	0.219466	0.410574	0.534535	0.592972	0.973079
PATE4	1.79868	0.571781	0.425125	1.34497	0.178634	0.914597
ENSG00000237356	344.669	0.108735	0.148737	0.731055	0.464745	0.954886
ENSG00000237359	3.03053	0.124259	0.3317	0.374611	0.70795	0.982764
TUSC8	2.99866	1.94827	0.906756	2.14862	0.0316647	0.902985
ENSG00000237372	11.9077	0.284298	0.247845	1.14708	0.251348	0.922134
BRWD1-IT1	16.938	0.359425	0.174945	2.0545	0.039927	0.902985
ENSG00000237387	1.74982	-0.224697	0.457833	-0.490783	0.62358	0.974955
PITRM1-AS1	1.37299	0.52196	0.518219	1.00722	0.313829	0.930906
NDUFA9P1	4.82411	-0.105184	0.270686	-0.388583	0.697585	0.982476
MGC27382	3.29437	0.691371	0.36205	1.9096	0.0561843	0.902985
NRBF2P3	4.7164	0.124568	0.265522	0.469146	0.638965	0.975754
XRCC6P1	3.26195	0.161901	0.387045	0.418301	0.675727	0.981259
ENSG00000237422	1.77309	-0.253325	0.485119	-0.522191	0.601537	0.97327
ENSG00000237429	1.39022	0.483778	0.459253	1.0534	0.292157	0.928913
CAMTA1-DT	1.72078	0.0494562	0.449357	0.11006	0.912362	0.998033
ZNF737	11.5555	0.0589541	0.169887	0.347019	0.728577	0.98492
RGL2	266.345	-0.0508382	0.0838016	-0.606649	0.544084	0.969273
HNRNPA1P57	1.06472	-0.327775	0.718225	-0.456368	0.648125	0.975817
ENSG00000237445	1.59531	-0.204626	0.441234	-0.463758	0.642821	0.975754
ENSG00000237461	2.50022	-0.143537	0.341685	-0.420086	0.674423	0.981259
LRRC52-AS1	2.1658	0.757185	0.480787	1.57489	0.115282	0.908648
ENSG00000237471	1.3746	-0.648727	0.559224	-1.16005	0.246029	0.922134
ENSG00000237473	1.09055	-1.12856	0.631101	-1.78824	0.0737375	0.902985
LINC01637	5.05358	0.062308	0.262832	0.237064	0.812607	0.991536
ENSG00000237481	12.7392	-0.151505	0.21438	-0.706714	0.479744	0.958866
LINC01684	3.8168	0.325734	0.320998	1.01475	0.310223	0.930906
C10orf143	16.6531	-0.327978	0.157287	-2.08522	0.0370496	0.902985
LINC01409	8.39142	-0.00759805	0.1952	-0.0389244	0.968951	0.999039
LINC02919	2.73984	0.0726541	0.377368	0.192528	0.847328	0.994015
WAKMAR2	82.9356	-0.132599	0.15556	-0.852395	0.393995	0.946822
PKN2-AS1	17.3636	0.0110934	0.161492	0.0686931	0.945234	0.999039
PTP4A1P7	15.4088	-0.167766	0.232544	-0.721438	0.47064	0.956845
NONOP2	1.41951	0.540389	0.524861	1.02958	0.303205	0.930906
LINC00857	6.97118	0.0234463	0.255726	0.0916855	0.926948	0.998236
ENSG00000237525	11.3985	0.00272766	0.310882	0.00877396	0.992999	0.99909
ENSG00000237531	1.46613	-0.252901	0.612882	-0.412642	0.679869	0.981636
HLA-DQA2	3.39793	-0.641871	0.571114	-1.12389	0.261058	0.922134
ENSG00000237550	373.658	-0.0554711	0.0974398	-0.569286	0.569162	0.971926
LINC01497	5.51155	-0.202011	0.278814	-0.724536	0.468737	0.956749
LINC00407	1.26778	0.591826	0.611965	0.967091	0.333499	0.935129
ENSG00000237596	2.31639	-0.0395205	0.425367	-0.0929091	0.925976	0.998236
ENSG00000237626	0.904902	-0.00341581	0.574225	-0.00594855	0.995254	0.999472
ENSG00000237633	2.85272	0.661513	0.399277	1.65678	0.0975647	0.904737
ANKRD26P3	1.82834	-0.341641	0.436978	-0.781825	0.434317	0.947525
LINC02245	92.592	-0.132935	0.164612	-0.807566	0.419341	0.94683
LINC01610	35.6823	-0.145139	0.302196	-0.480281	0.631027	0.974998
KIFC1	7.94279	-0.0527674	0.209278	-0.25214	0.800933	0.990311
C2orf74	2.43797	-0.328093	0.385762	-0.850507	0.395043	0.946822
LINC01115	1.62911	-0.611402	0.444813	-1.37451	0.169282	0.912146
SCIRT	1.18926	0.860507	0.684085	1.2579	0.20843	0.919425
IRGM	2.53438	-0.0996141	0.343742	-0.289793	0.771974	0.989146
ENSG00000237705	2.76928	0.420065	0.427475	0.982667	0.325772	0.934636
MTCO3P11	1.31594	0.493374	0.57793	0.853693	0.393275	0.946822
ENSG00000237713	3.42465	-0.526412	0.300914	-1.74938	0.0802259	0.902985
ENSG00000237729	268.521	-0.167281	0.095786	-1.74641	0.0807403	0.902985
DCTN1-AS1	2.92878	-0.204639	0.381659	-0.536182	0.591832	0.973079
KCNH7-AS1	1.26545	0.368094	0.505444	0.728258	0.466456	0.955072
ENSG00000237760	6.51577	0.426021	0.279384	1.52486	0.127295	0.91101
FAM200B	46.8073	-0.019802	0.14837	-0.133464	0.893827	0.995928
ENSG00000237768	0.978796	-0.0247259	0.633738	-0.0390159	0.968878	0.999039
LINC02631	2.62476	0.0855364	0.360254	0.237434	0.81232	0.99132
ENSG00000237773	4.33311	-0.275236	0.288157	-0.955158	0.339498	0.936894
DDR1-DT	2.18186	-0.618751	0.650128	-0.951736	0.341231	0.936894
ADAMTSL4-AS2	3.94904	-0.28177	0.27862	-1.0113	0.311871	0.930906
ENSG00000237788	1.60905	0.938546	0.472813	1.98502	0.0471418	0.902985
MACORIS	1.22737	-0.255359	0.628859	-0.406066	0.684694	0.982425
CDK6-AS1	1.5345	-0.156959	0.461055	-0.340435	0.733529	0.98542
ENSG00000237844	3.90679	-0.223952	0.353288	-0.633908	0.526141	0.966419
ENSG00000237848	1.8611	0.164221	0.51919	0.316302	0.751773	0.987899
ENSG00000237852	1.0658	-0.170861	0.576499	-0.296376	0.766943	0.987899
ENSG00000237870	1.19325	0.731198	0.523026	1.39802	0.162108	0.912146
LINC01473	285.708	0.0775968	0.0746743	1.03914	0.298741	0.930906
LINC01885	208.559	1.62617	1.08743	1.49543	NA	NA
DGUOK-AS1	7.71808	0.351535	0.269092	1.30637	0.191425	0.918746
NALT1	1.14903	-0.683667	0.560716	-1.21928	0.222739	0.921387
KLF7-IT1	1.95367	1.11764	0.563691	1.98273	0.0473979	0.902985
ENSG00000237899	1.73423	0.199764	0.474563	0.420944	0.673796	0.981166
ENSG00000237903	1.50245	0.60162	0.47884	1.25641	0.208967	0.919425
LINC02570	6.93304	0.151208	0.331756	0.45578	0.648548	0.975817
NFIA-AS2	0.98609	-0.107763	0.578195	-0.186379	0.852148	0.994457
ENSG00000237938	6.04033	0.252282	0.261342	0.965331	0.334379	0.935549
PRKCQ-AS1	1.52216	1.11624	0.681432	1.63808	0.101404	0.904737
LINC00649	119.532	0.0174656	0.0989467	0.176515	0.859889	0.994472
LINC00844	10.3204	0.337073	0.243486	1.38436	0.166247	0.912146
LINC02918	2.48651	0.773387	0.496708	1.55703	0.119464	0.910218
ENSG00000237961	2.12762	-0.139054	0.392695	-0.354103	0.723262	0.984863
MTCO1P12	11079.2	-0.0568681	0.0902522	-0.630102	0.528628	0.966419
FLG-AS1	13.9062	0.203623	0.193325	1.05327	0.292219	0.928913
RFX5-AS1	1.08723	-0.775179	0.566453	-1.36848	0.171162	0.912146
KCNMB2-AS1	12.3482	0.306972	0.173452	1.76978	0.0767639	0.902985
LINC02773	1.12544	-0.366336	0.509746	-0.718662	0.472349	0.956895
PTENP1	18.9457	-0.299215	0.145801	-2.05221	0.0401488	0.902985
LINC01808	4.0745	-0.100445	0.313509	-0.320388	0.748674	0.987899
LNCATV	1.93367	0.530667	0.431283	1.23044	0.218533	0.921387
ENSG00000238009	11.4046	0.632373	0.256099	2.46925	0.0135396	0.902985
ENSG00000238031	1.95169	0.40882	0.497786	0.821278	0.411488	0.946822
ENSG00000238035	15.043	0.149077	0.191189	0.779735	0.435547	0.947525
ENSG00000238039	1.56897	-0.118111	0.600977	-0.196531	0.844195	0.994015
LINC02257	2.13629	0.345382	0.647166	0.533683	0.593561	0.973079
MVP-DT	7.90077	-0.283479	0.24594	-1.15264	0.24906	0.922134
ZEB2-AS1	1.58098	0.414684	0.503741	0.823209	0.410389	0.946822
CAMSAP1-DT	18.5383	-0.00659484	0.142865	-0.0461612	0.963182	0.999039
ENSG00000238061	13.181	-0.161394	0.230344	-0.700666	0.483511	0.959071
CDC26P1	6.48125	0.0829734	0.237199	0.349805	0.726485	0.984863
NUDCP2	1.13941	-0.234285	0.597315	-0.39223	0.694888	0.982476
LRRC37A2	39.372	-0.00478762	0.17	-0.0281624	0.977533	0.999039
CEACAMP6	19.2592	-0.0625065	0.243646	-0.256546	0.797529	0.990311
LINC02037	38.0432	-0.105443	0.17714	-0.595254	0.551674	0.970934
ABCA17P	1.50081	0.124409	0.467189	0.266293	0.790013	0.990311
LINC02806	6.92486	0.257199	0.326552	0.787621	0.430918	0.946916
LINC01410	9.71189	0.27761	0.232011	1.19654	0.231486	0.921387
LINC01589	54.291	-0.179377	0.191726	-0.935594	0.349482	0.938943
LINC00426	1.11725	0.393455	0.605411	0.649897	0.515759	0.964966
ENSG00000238122	1.1288	0.940472	0.629246	1.4946	0.135018	0.912146
GOLM2P1	1.56892	-0.271547	0.455246	-0.596485	0.550852	0.970934
MAP3K20-AS1	1.93425	-0.0501381	0.408517	-0.122732	0.902319	0.997133
BRWD1-AS1	1.88907	0.719245	0.484143	1.4856	0.137384	0.912146
ENSG00000238142	22.4168	0.0126585	0.194328	0.0651402	0.948062	0.999039
ENSG00000238150	3.02325	-0.163428	0.415284	-0.393533	0.693926	0.982476
TNFRSF14-AS1	1.67237	0.713352	0.485852	1.46825	0.142037	0.912146
ENSG00000238171	1.53598	0.0364147	0.442562	0.0822817	0.934423	0.998634
CD81-AS1	2.00389	-0.0263906	0.397879	-0.0663281	0.947117	0.999039
ENSG00000238186	1.25827	-0.041857	0.482726	-0.0867097	0.930902	0.998534
PAXBP1-AS1	21.7655	0.290152	0.139157	2.08508	0.0370623	0.902985
LRIG2-DT	7.27418	0.391174	0.220472	1.77426	0.0760208	0.902985
ENSG00000238207	1.11068	0.57459	0.651784	0.881565	0.378012	0.945697
LINC01877	4.83069	-0.134031	0.280983	-0.477006	0.633358	0.974998
TMEM250	38.9858	-0.225383	0.117453	-1.91892	0.0549946	0.902985
ENSG00000238246	0.95245	-0.0287243	0.621195	-0.0462404	0.963119	0.999039
LINC00707	1.67921	0.696583	0.665798	1.04624	0.295451	0.928913
ENSG00000238273	3.13316	0.0647084	0.377252	0.171526	0.86381	0.994472
ENSG00000238280	2.23986	1.03799	0.466335	2.22584	0.0260248	0.902985
LINC01448	2.9961	-0.507458	0.354413	-1.43183	0.152193	0.912146
EXO5-DT	9.84781	-0.216775	0.211773	-1.02362	0.306016	0.930906
ERRFI1-DT	28.0103	0.234914	0.163796	1.43419	0.151519	0.912146
SNORD13E	1.84491	0.0531413	0.436085	0.12186	0.90301	0.997133
SNORD11	1.76638	0.378689	0.466851	0.811157	0.417276	0.946822
ENSG00000238390	7.8114	0.467978	0.30382	1.54031	0.123484	0.910218
Y_RNA.240	1.78738	-0.172126	0.435813	-0.394954	0.692877	0.982476
MIR1972-1	1.39949	-0.0105127	0.448263	-0.0234521	0.98129	0.999039
SCARNA7	3.5138	-0.202578	0.351846	-0.575758	0.564779	0.971458
SCARNA18B	1.05641	0.403632	0.690087	0.5849	0.558615	0.970934
LINC02006	18.4039	0.193545	0.186815	1.03603	0.30019	0.930906
RNU7-80P	11.1761	0.158039	0.220306	0.717358	0.473153	0.957321
RNU7-45P	7.43424	-0.0503743	0.215967	-0.23325	0.815567	0.992397
ENSG00000239005	1.43173	0.168187	0.536946	0.313228	0.754107	0.987899
SNORD13	27.4556	0.122125	0.236185	0.517073	0.605105	0.97327
Y_RNA.242	1.34213	-0.153295	0.482018	-0.318027	0.750464	0.987899
Y_RNA.243	1.17492	0.440712	0.749001	0.5884	0.556264	0.970934
ENSG00000239129	1.1998	0.977833	0.63115	1.54929	0.121313	0.910218
RN7SL499P	1.68811	0.548564	0.613168	0.894639	0.37098	0.943451
NCK1-DT	13.5038	0.0549991	0.158733	0.346488	0.728976	0.98492
ENSG00000239227	5.74379	-0.318164	0.251116	-1.267	0.205155	0.919093
CLRN1-AS1	67.8371	-0.0411195	0.23507	-0.174924	0.861139	0.994472
ENSG00000239280	4.88145	0.0930887	0.263406	0.353405	0.723785	0.984863
CASTOR1	65.8018	-0.119757	0.17201	-0.696221	0.48629	0.95957
ENSG00000239291	4.70885	0.19549	0.280314	0.697397	0.485555	0.95956
ENSG00000239300	2.27798	-0.199487	0.3646	-0.547139	0.584283	0.973079
RNF103	77.0752	-0.170812	0.094493	-1.80766	0.0706587	0.902985
RBM14	84.005	0.0193149	0.081352	0.237423	0.812328	0.99132
LINC01119	152.931	-0.310694	0.135846	-2.28711	0.0221895	0.902985
ALKBH6	19.0369	-0.27213	0.152764	-1.78137	0.0748521	0.902985
ASB14	7.58833	0.0518055	0.209463	0.247325	0.804657	0.990567
TMED10P2	1.09472	0.838501	0.548262	1.52938	0.12617	0.910694
ENSG00000239407	13.6355	0.000468519	0.160509	0.00291896	0.997671	0.999681
ENSG00000239415	4.37519	-0.470287	0.281713	-1.66939	0.0950409	0.904737
KCNMB3P1	1.00105	-0.549158	0.571543	-0.960835	0.336635	0.936624
LINC02008	2.33552	-0.0320762	0.399186	-0.0803539	0.935956	0.998634
ST3GAL6-AS1	13.1593	-0.130513	0.224467	-0.581435	0.560947	0.971458
ENSG00000239455	8.51504	0.0718648	0.248501	0.289193	0.772434	0.989403
ENSG00000239462	1.79965	0.0062957	0.42743	0.0147292	0.988248	0.999039
ENSG00000239470	37.3558	0.173243	0.211835	0.817822	0.413459	0.946822
ENSG00000239480	3.28023	-0.270273	0.338969	-0.797339	0.425254	0.946916
ENSG00000239482	38.6477	-0.245321	0.228085	-1.07557	0.28212	0.927019
ENSG00000239486	6.12333	0.359016	0.257543	1.394	0.163317	0.912146
ENSG00000239498	3.36644	-0.0532225	0.290257	-0.183363	0.854513	0.994472
LINC01210	3.76045	0.0785529	0.347291	0.226188	0.821055	0.992911
MYLK-AS1	27.7839	0.111929	0.13627	0.821379	0.41143	0.946822
KMT2E-AS1	34.5181	-0.22204	0.108132	-2.05341	0.0400326	0.902985
SETP11	13.8436	-0.0115674	0.186774	-0.0619327	0.950616	0.999039
ENSG00000239572	24.8646	-0.0372681	0.506735	-0.0735457	0.941372	0.999039
LINC00879	2.23307	-0.234381	0.510284	-0.459315	0.646008	0.975817
TFAP2E-AS1	2.7631	0.0647444	0.329919	0.196243	0.84442	0.994015
PSMD6-AS2	35.9254	-0.0945495	0.13166	-0.718135	0.472674	0.957079
NME1	59.6444	-0.0447075	0.127745	-0.349975	0.726358	0.984863
TNFSF12	13.7123	-0.0480684	0.166405	-0.288864	0.772686	0.989511
ENSG00000239701	2.02948	0.171256	0.477719	0.358488	0.719978	0.984763
CDRT4	2.47967	-0.233308	0.395884	-0.589336	0.555636	0.970934
HSPA5-DT	1.02499	-0.266722	0.55815	-0.477868	0.632744	0.974998
APOBEC3G	8.36368	0.104147	0.291956	0.356723	0.721299	0.984763
ENSG00000239763	10.0011	0.147741	0.196096	0.753411	0.451203	0.950504
WBP1	3.26104	-0.130943	0.3288	-0.398245	0.690449	0.982476
MRPS17	25.8156	-0.0125795	0.121031	-0.103937	0.917219	0.998033
ENSG00000239791	1.53294	-0.490929	0.465358	-1.05495	0.291448	0.928913
RN7SL653P	11.7775	0.419144	0.231989	1.80674	0.0708027	0.902985
CCDC54-AS1	124.478	-0.0230627	0.147787	-0.156054	0.875991	0.995925
ENSG00000239835	1.5882	-0.314219	0.468405	-0.670827	0.502331	0.962414
DEFA3	65.8867	0.326856	0.496375	0.658485	0.510227	0.964617
GET4	14.8347	-0.245418	0.158514	-1.54825	0.121563	0.910218
GAPDHP27	1.48273	0.0917338	0.458341	0.200143	0.841369	0.994015
PARGP1	9.20709	0.320264	0.226048	1.4168	0.156543	0.912146
RN7SL608P	1.3726	-0.418482	0.489567	-0.8548	0.392662	0.946822
C1orf226	12.7094	0.205048	0.201056	1.01985	0.307799	0.930906
ADSL	52.0783	-0.0969963	0.0969645	-1.00033	0.317152	0.932004
RN7SL530P	1.00152	-0.858262	0.595019	-1.44241	0.149187	0.912146
PRKAG2-AS1	1.18303	0.0131244	0.534862	0.024538	0.980423	0.999039
ENSG00000239920	77.792	-0.0793822	0.154971	-0.512238	0.608484	0.974036
LINC01471	1.19207	1.2674	0.695503	1.82227	0.0684134	0.902985
LINC02917	4.7028	-0.180827	0.329689	-0.548479	0.583363	0.973079
LILRA2	6.22006	0.329457	0.380846	0.865066	0.387003	0.946822
LINC02004	11.119	0.172155	0.17923	0.960527	0.33679	0.936624
LNCSRLR	2.45316	0.207062	0.42351	0.488919	0.624899	0.974998
MTND6P6	1.13676	-0.817598	0.589233	-1.38756	0.16527	0.912146
ENSG00000240036	1.3005	-0.35499	0.542873	-0.65391	0.51317	0.964617
AMY2B	16.492	0.278409	0.174445	1.59597	0.110494	0.90635
LY6G5B	1.08979	0.485902	0.561565	0.865265	0.386893	0.946822
NEPRO-AS1	8.83647	-0.0280469	0.224492	-0.124935	0.900575	0.996952
PSMB9	43.1619	0.648317	0.247494	2.61952	0.00880528	0.902985
GPAA1P1	1.23145	0.236572	0.609502	0.388139	0.697913	0.982476
ENSG00000240086	14.0906	0.216124	0.225693	0.9576	0.338265	0.936894
ETF1P2	1.47997	0.432969	0.564433	0.767087	0.44303	0.948615
ERICH6-AS1	20.2373	-0.0229864	0.144924	-0.15861	0.873976	0.99586
RN7SL263P	2.13371	-0.533505	0.550906	-0.968413	0.332838	0.935129
MAGI1-AS1	1.37634	0.130367	0.539612	0.241595	0.809094	0.991254
PCDHGC3	5.42976	0.396389	0.252294	1.57114	0.11615	0.909401
SMKR1	4.38162	-0.153091	0.349333	-0.438237	0.661214	0.978698
ENSG00000240207	2.94576	0.0745625	0.344791	0.216254	0.82879	0.994015
PPP1R35-AS1	1.99833	0.108302	0.410019	0.26414	0.791672	0.990311
CPHL1P	1.40387	-0.364837	0.513235	-0.710857	0.477173	0.958425
ENSG00000240219	1.37948	0.349547	0.506065	0.690717	0.489744	0.959794
COX19	67.3573	-0.127922	0.0931355	-1.37351	0.169594	0.912146
GAPDHP33	2.59822	0.699293	0.495193	1.41216	0.157902	0.912146
DEFA1B	189.207	0.233505	0.384612	0.607119	0.543772	0.969273
B4GALT4-AS1	1.35381	-0.169035	0.493894	-0.342249	0.732164	0.985191
TCAM1P	112.74	-0.155995	0.180918	-0.862242	0.388555	0.946822
GHRLOS	12.2399	0.111986	0.178154	0.628588	0.529619	0.966419
ENSG00000240291	6.68908	0.0982654	0.240866	0.407968	0.683297	0.982172
ACAD11	3.55643	0.0670713	0.313768	0.213761	0.830733	0.994015
RN7SL481P	1.47086	0.541102	0.517932	1.04474	0.296145	0.929193
ENSG00000240328	2.17345	-0.0491299	0.393889	-0.12473	0.900737	0.996952
PPIL3	39.6648	-0.0777685	0.130804	-0.594541	0.55215	0.970934
SOCAR	1.09904	-0.0675393	0.576144	-0.117226	0.906681	0.997442
SEC62-AS1	0.925405	-0.205791	0.624831	-0.329355	0.741888	0.986871
VPS26AP1	1.66553	0.497972	0.547346	0.909794	0.362931	0.940944
ENSG00000240376	4.42881	0.632428	0.27784	2.27623	0.0228322	0.902985
ENSG00000240399	2.29915	0.208194	0.391601	0.531647	0.594971	0.973079
ENSG00000240401	4.22677	0.218311	0.296587	0.736078	0.461683	0.954265
SAMMSON	6.00255	-0.0725825	0.289087	-0.251075	0.801756	0.990567
MTATP8P1	5.27129	-0.227197	0.385256	-0.58973	0.555372	0.970934
LINC00636	1.14439	-0.346338	0.527961	-0.655991	0.51183	0.964617
LRRFIP1P1	20.3202	0.191424	0.172668	1.10862	0.267592	0.922134
FOXO3B	3.51445	0.58312	0.376433	1.54907	0.121365	0.910218
SETP14	1.12351	0.0824148	0.60031	0.137287	0.890804	0.995928
CDKN2B-AS1	9.66017	0.0105165	0.193516	0.0543444	0.956661	0.999039
TM4SF1-AS1	2.04563	-0.137787	0.424952	-0.324241	0.745756	0.987323
THOC7-AS1	4.48388	0.00629163	0.313031	0.020099	0.983964	0.999039
ENSG00000240553	1.10577	-0.320457	0.538736	-0.594831	0.551956	0.970934
L1TD1	119.83	0.0395535	0.12821	0.308504	0.757699	0.987899
LINC02067	23.314	-0.234317	0.165536	-1.41551	0.15692	0.912146
AQP1	38.872	0.0840778	0.324993	0.258707	0.795862	0.990311
ENSG00000240591	7.23511	0.106146	0.30287	0.350469	0.725987	0.984863
ENSG00000240634	1.7005	-0.311537	0.428277	-0.727419	0.46697	0.955156
ENSG00000240652	44.2211	-0.0787436	0.103976	-0.757321	0.448857	0.950028
C1QTNF9	2.91049	-0.22502	0.409447	-0.549571	0.582614	0.973079
LRRC58-DT	9.2588	0.253347	0.254169	0.996769	0.318877	0.932004
ISY1	53.2963	0.0735152	0.0893829	0.822475	0.410807	0.946822
PNMA2	3.16087	-0.491265	0.352286	-1.39451	0.163165	0.912146
ENSG00000240695	94.5392	0.197014	0.209378	0.940951	0.34673	0.938828
LINC02030	12.382	-0.397392	0.306255	-1.29758	0.19443	0.918746
ENSG00000240710	5.91639	0.202964	0.267012	0.760134	0.447175	0.949112
RN7SL382P	4.86019	0.0241434	0.290704	0.0830517	0.93381	0.998634
ENSG00000240729	6.41842	0.299414	0.271743	1.10183	0.270537	0.925019
ENSG00000240731	16.0493	0.00150705	0.151646	0.00993789	0.992071	0.999039
KRBOX1	1.42	0.28157	0.532437	0.528832	0.596922	0.973079
RN7SL559P	4.05728	-0.304005	0.30237	-1.00541	0.314701	0.930906
PLCXD2-AS1	3.08356	-0.11068	0.425252	-0.260269	0.794656	0.990311
RN7SL288P	1.87011	0.223731	0.498863	0.448481	0.653806	0.975817
C21orf91-OT1	334.654	-0.117512	0.122313	-0.960748	0.336679	0.936624
ENSG00000240792	2.4819	0.200053	0.369305	0.541701	0.588025	0.973079
UBA52P8	2.36665	-0.400316	0.357925	-1.11844	0.26338	0.922134
ENSG00000240808	2.22727	0.290615	0.444747	0.653438	0.513474	0.964617
PEDS1	139.977	-0.126053	0.093996	-1.34104	0.179907	0.914597
RDH14	37.7966	0.13242	0.116536	1.1363	0.255831	0.922134
LINC00886	13.1983	0.153454	0.191001	0.803422	0.421731	0.946916
RN7SL521P	2.67272	-0.562168	0.398409	-1.41103	0.158235	0.912146
NDUFB2-AS1	2.88792	0.517115	0.339602	1.52271	0.127832	0.911503
PLCXD2	95.498	-0.128513	0.20053	-0.640866	0.52161	0.966196
LINC02042	10.5273	-0.0850073	0.263595	-0.322492	0.74708	0.987323
ENSG00000240898	2.04444	0.223486	0.465483	0.480118	0.631144	0.974998
RN7SL798P	1.48495	-0.0449188	0.566609	-0.0792765	0.936813	0.998634
ENSG00000240963	25.3184	-0.0524656	0.17269	-0.303813	0.76127	0.987899
MIF	8.37673	-0.227761	0.215865	-1.05511	0.291376	0.928913
HOXA11-AS	1.07897	0.502302	0.705866	0.711611	0.476706	0.958425
ENSG00000240996	1.01117	0.164114	0.616281	0.266298	0.79001	0.990311
TPM3P9	70.8233	0.101413	0.155477	0.652274	0.514225	0.96464
NSUN6	133.696	0.0804246	0.0990963	0.81158	0.417032	0.946822
CEACAMP10	2.83755	-0.0801886	0.350518	-0.228772	0.819046	0.99255
HMGN1P8	10.5384	-0.106986	0.18571	-0.57609	0.564554	0.971458
YAE1	31.9191	-0.00588247	0.113545	-0.0518076	0.958682	0.999039
LINC00881	4.92311	0.139884	0.266499	0.524894	0.599657	0.97327
LINC02066	6.62821	-0.0116712	0.267188	-0.0436815	0.965158	0.999039
ADAMTS9-AS1	4.23449	0.349156	0.400726	0.871309	0.383586	0.946822
LINC00877	50.7777	-0.0723914	0.211511	-0.342258	0.732157	0.985191
ENSG00000241169	2.98675	0.00771476	0.361449	0.021344	0.982971	0.999039
ENSG00000241187	4.82239	-0.292324	0.309654	-0.944032	0.345153	0.938548
RN7SL809P	1.04951	0.0230555	0.611676	0.0376924	0.969933	0.999039
ENSG00000241219	1.33429	-0.0734267	0.54306	-0.135209	0.892446	0.995928
RN7SL801P	1.65884	0.629979	0.477141	1.32032	0.186728	0.915395
CRCP	72.4825	-0.0140596	0.0878342	-0.160069	0.872826	0.995641
LINC02614	3.84389	-0.105174	0.362196	-0.290378	0.771527	0.988845
PPATP1	2.01034	-0.180869	0.429672	-0.420948	0.673793	0.981166
WWTR1-AS1	1.18285	0.757349	0.592182	1.27891	0.200928	0.918746
SUCLG2-DT	47.8884	-0.0602206	0.121284	-0.496525	0.619524	0.974459
FBXW10B	2.90977	0.347961	0.364272	0.955223	0.339465	0.936894
ENSG00000241345	0.937293	0.382023	0.607715	0.628622	0.529597	0.966419
ENSG00000241357	1.02039	0.317707	0.687902	0.461849	0.644189	0.975754
LINC01192	1.90545	0.0153191	0.405299	0.0377969	0.96985	0.999039
RPP21	30.6297	-0.217447	0.163476	-1.33014	0.183471	0.914597
HNF1A-AS1	1.20891	0.243969	0.54272	0.44953	0.65305	0.975817
CD302	33.3165	0.0787372	0.124474	0.632562	0.52702	0.966419
EGFL8	3.25515	-0.0508634	0.353097	-0.144049	0.885462	0.995928
ENSG00000241449	15.2753	-0.239987	0.243912	-0.983908	0.325161	0.934636
ENSG00000241456	1.71594	0.47941	0.472943	1.01367	0.310738	0.930906
ATP5MF	334.922	-0.11992	0.0968795	-1.23783	0.21578	0.92048
PTPRG-AS1	6.39026	0.00262745	0.245437	0.0107052	0.991459	0.999039
ENSG00000241475	1.45955	-0.74108	0.514647	-1.43998	0.149874	0.912146
ARHGAP8	46.9887	-0.0887612	0.165769	-0.535452	0.592338	0.973079
PSMC1P1	12.0484	0.134859	0.196763	0.685385	0.493101	0.96107
ARPC4	165.894	0.0276886	0.0877735	0.315455	0.752416	0.987899
ZBTB20-AS1	4.83178	0.224268	0.290819	0.771158	0.440613	0.948285
RN7SL338P	1.37887	0.522075	0.579371	0.901106	0.367532	0.942023
ENSG00000241593	8.68359	-0.610369	0.266743	-2.28823	0.0221241	0.902985
ENSG00000241612	2.383	0.268817	0.454761	0.591117	0.554442	0.970934
INMT	37.9118	0.201528	0.187163	1.07675	0.28159	0.926713
ENSG00000241666	10.1159	0.134316	0.223609	0.600673	0.548058	0.970799
ENSG00000241679	3.43852	0.188003	0.316301	0.59438	0.552258	0.970934
ADAMTS9-AS2	136.998	0.294207	0.140662	2.09159	0.0364751	0.902985
ARPC1A	120.771	-0.128865	0.0998285	-1.29086	0.196751	0.918746
LINC02053	1.10248	0.242688	0.561289	0.432377	0.665467	0.979198
FABP5P3	4.21531	-0.286167	0.2881	-0.99329	0.320569	0.932486
ZNF90P1	1.59059	0.286547	0.459223	0.623983	0.532639	0.967696
CBLL1-AS1	2.04945	0.0380358	0.404974	0.0939216	0.925171	0.998236
ENSG00000241770	4.36718	-0.0172777	0.301269	-0.0573497	0.954267	0.999039
ENSG00000241772	3.27283	-0.135386	0.327997	-0.412764	0.679779	0.981567
MTND4P16	1.09796	-0.360448	0.657351	-0.548334	0.583463	0.973079
ATP5PO	311.588	-0.21759	0.118305	-1.83923	0.0658818	0.902985
PLEKHO2	98.0582	-0.104428	0.106546	-0.980127	0.327023	0.934636
C8orf58	61.5861	-0.280578	0.131147	-2.13942	0.0324017	0.902985
ENSG00000241860	4.20794	0.109418	0.296701	0.368782	0.71229	0.984167
PISD	406.556	-0.0242668	0.12135	-0.199974	0.841501	0.994015
ENSG00000241882	0.985052	-0.365464	0.682775	-0.535262	0.592469	0.973079
PWP2	16.4145	-0.150145	0.211111	-0.711215	0.476951	0.958425
LINC03000	3.7278	0.290046	0.29833	0.972232	0.330935	0.934933
RN7SL76P	1.11674	-0.155295	0.560352	-0.277138	0.781674	0.990311
ENSG00000241962	31.7935	0.0414033	0.123313	0.335758	0.737053	0.986001
PI4KA	537.275	-0.0750097	0.0708332	-1.05896	0.289617	0.928913
ELOCP19	6.31533	-0.155573	0.239953	-0.648351	0.516758	0.965072
RN7SL566P	2.51858	0.0842703	0.368431	0.228727	0.819081	0.99255
WWTR1-IT1	14.8674	-0.094206	0.186922	-0.503986	0.614271	0.974092
PRR34-AS1	7.97637	0.578446	0.357601	1.61757	0.105754	0.906173
ENSG00000242021	41.9431	0.0638001	0.12592	0.506673	0.612384	0.974092
HYPK	9.26691	0.135687	0.202541	0.669924	0.502906	0.962414
ENSG00000242029	50.1878	0.0684168	0.208149	0.328691	0.742389	0.986871
MUC20-OT1	674.543	0.153349	0.13648	1.1236	0.261184	0.922134
FOXP1-IT1	8.89724	-0.0925024	0.215705	-0.428838	0.668041	0.979279
LINC02618	11.996	-0.151056	0.222656	-0.678425	0.497502	0.96107
AMACR	1.17429	-0.313886	0.545433	-0.575481	0.564966	0.971458
MTFP1	27.3665	-0.186786	0.160074	-1.16687	0.243262	0.921387
SNHG3	18.0317	-0.208878	0.145622	-1.43438	0.151465	0.912146
LASTR	1.47709	0.678542	0.637419	1.06452	0.287095	0.927758
ENSG00000242154	2.13104	0.119519	0.415398	0.287721	0.773561	0.989634
ENSG00000242156	3.09851	0.445612	0.343989	1.29543	0.195173	0.918746
ENSG00000242163	1.2012	-0.0314211	0.501771	-0.0626204	0.950069	0.999039
RN7SL329P	5.66603	0.413831	0.283307	1.46072	0.144093	0.912146
ARHGDIG	1.29417	0.345085	0.499634	0.690674	0.48977	0.959794
CRYZL2P	2.97132	0.0913527	0.339016	0.269464	0.787572	0.990311
ENSG00000242197	15.0611	-0.167242	0.235761	-0.709371	0.478094	0.958725
PSG2	10746.6	-0.0754143	0.189873	-0.397184	0.691232	0.982476
RN7SL306P	1.69637	0.164376	0.457504	0.359288	0.71938	0.984763
NECTIN3-AS1	201.361	0.174449	0.183509	0.950625	0.341795	0.936894
ARFGAP3	281.452	-0.0678536	0.0714743	-0.949342	0.342447	0.936894
LINC00996	1.06648	1.96226	0.657216	2.98571	0.00282921	0.902985
C22orf39	68.1548	-0.201139	0.0966098	-2.08197	0.037345	0.902985
PEG10	1302.88	-0.125163	0.128825	-0.97158	0.33126	0.934933
LINC02082	7.52867	-0.409454	0.231567	-1.76819	0.07703	0.902985
ENSG00000242282	2.50549	-0.0344028	0.438489	-0.0784575	0.937464	0.998634
BMS1P4-AGAP5	1.74448	-0.42127	0.430556	-0.978433	0.32786	0.934636
STAG3L5P	1.60289	0.368384	0.938244	0.392632	0.694592	0.982476
ENSG00000242299	1578.1	-0.134256	0.101056	-1.32853	0.184005	0.914597
ENSG00000242324	1.28551	0.176775	0.568074	0.311183	0.755661	0.987899
EIF6	158.909	-0.0701206	0.0823421	-0.851576	0.394449	0.946822
ENSG00000242375	6.71698	-0.318024	0.232239	-1.36938	0.17088	0.912146
ENSG00000242396	1.38608	-0.256223	0.534598	-0.479282	0.631738	0.974998
LINC02046	1.15265	0.74907	0.64799	1.15599	0.247686	0.922134
LINC03015	2.1032	0.450599	0.398494	1.13076	0.258158	0.922134
MRPL20	141.312	0.020504	0.0654741	0.313163	0.754157	0.987899
ENSG00000242488	1.42464	0.0717415	0.502145	0.14287	0.886393	0.995928
RN7SL37P	1.79765	0.033932	0.464027	0.073125	0.941707	0.999039
ARPIN	24.0327	0.0793923	0.131069	0.605727	0.544696	0.969283
LINC00960	3.162	0.0399024	0.337046	0.118389	0.90576	0.9972
OR7E100P	1.48003	0.111501	0.496066	0.224771	0.822157	0.992911
ENSG00000242536	4.70888	0.118014	0.279974	0.421517	0.673378	0.981166
SERPINB10	1.21214	-0.227332	0.526313	-0.431933	0.66579	0.979198
ENSG00000242553	4.03149	0.024234	0.292906	0.0827363	0.934061	0.998634
ENSG00000242568	1.88609	0.00970857	0.468429	0.0207258	0.983464	0.999039
HLA-DMB	32.4325	0.0269804	0.199733	0.135082	0.892547	0.995928
ENSG00000242578	1.23492	-0.360212	0.512404	-0.702985	0.482065	0.958866
ENSG00000242588	214.427	0.0370308	0.0854077	0.433576	0.664596	0.979198
ENSG00000242593	2.1524	0.376549	0.420547	0.89538	0.370584	0.943162
CCDC137P	1.29754	-1.14265	0.627535	-1.82085	0.0686299	0.902985
DECR2	8.84938	-0.280646	0.259875	-1.07992	0.280176	0.926713
ENSG00000242615	3.13527	-0.11929	0.339312	-0.351566	0.725164	0.984863
GNG10	4.33826	-0.19297	0.317184	-0.608385	0.542932	0.969273
GSK3B-DT	25.4608	-0.0161403	0.18902	-0.0853893	0.931952	0.998622
ENSG00000242628	2.2744	0.728706	0.401668	1.8142	0.0696473	0.902985
CCDC169	30.5869	-0.0427895	0.146417	-0.292243	0.7701	0.988477
ENSG00000242753	13.1978	-0.494904	0.564826	-0.876205	0.380918	0.946196
LINC00882	502.68	-0.0219431	0.135055	-0.162475	0.870932	0.995551
CD200R1L-AS1	5.46678	0.596244	0.3503	1.7021	0.0887375	0.902985
ZNF702P	116.585	-0.250695	0.0923575	-2.7144	0.00663967	0.902985
LINC02050	3.88721	-0.201589	0.362486	-0.55613	0.578122	0.973079
ENSG00000242798	1.40993	0.481822	0.484783	0.993893	0.320275	0.932467
AP5Z1	35.6371	0.0626184	0.109234	0.573252	0.566474	0.971458
SOX2-OT	24.014	-0.0895634	0.135402	-0.661462	0.508316	0.964617
ENSG00000242828	12.7441	-0.0797345	0.177236	-0.449876	0.6528	0.975817
ZNF709	1.12845	0.0437049	0.61897	0.0706091	0.943709	0.999039
RN7SL749P	13.3878	-0.0100654	0.307533	-0.0327296	0.97389	0.999039
ENSG00000242861	4.3679	-0.334729	0.266757	-1.25481	0.209548	0.919425
STRC	1.50409	0.204503	0.499924	0.409068	0.68249	0.982172
RN7SL812P	1.40159	-0.0265894	0.480677	-0.0553165	0.955886	0.999039
ENSG00000242880	7.99562	0.465831	0.222227	2.09619	0.0360655	0.902985
RN7SL449P	1.11066	-0.381497	0.527937	-0.722618	0.469915	0.956813
AADACL2-AS1	43.4081	-0.41857	0.245092	-1.7078	0.0876728	0.902985
ERVW-1	1313.5	-0.093795	0.0902828	-1.0389	0.29885	0.930906
FTH1P23	1.33238	-0.10879	0.657864	-0.165368	0.868654	0.994844
ENSG00000242970	1.25189	0.446465	0.609353	0.732688	0.463749	0.954779
RN7SL233P	2.60144	-0.0200774	0.373856	-0.0537036	0.957171	0.999039
RN7SL239P	1.51551	0.0304596	0.467838	0.0651071	0.948089	0.999039
ENSG00000243004	9.33027	0.344797	0.241677	1.42668	0.153672	0.912146
PTMAP8	0.971764	0.427793	0.540269	0.791814	0.428469	0.946916
ENSG00000243024	2.36649	-0.308711	0.39394	-0.78365	0.433246	0.947525
RN7SL810P	6.62272	-0.178338	0.219107	-0.813933	0.415683	0.946822
EIF4EBP3	2.67667	0.239105	0.352196	0.678896	0.497204	0.96107
ARHGEF26-AS1	10.4514	-0.118734	0.28321	-0.419242	0.67504	0.981259
ENSG00000243071	1.14057	-0.451418	0.586212	-0.770059	0.441265	0.948561
ENSG00000243081	20.6384	-0.773982	0.238154	-3.24993	0.00115435	0.876816
RN7SL452P	2.03003	0.129354	0.479167	0.269956	0.787194	0.990311
PSG11	6366.7	-0.139398	0.188881	-0.73802	0.460502	0.953348
PSG4	12500.1	-0.0919744	0.177886	-0.517041	0.605128	0.97327
LINC02932	2.16171	0.473268	0.449846	1.05207	0.292769	0.928913
MRPL33	180.769	-0.0685121	0.105581	-0.648902	0.516401	0.965067
MLF1-DT	1.28893	0.0177306	0.650397	0.0272612	0.978251	0.999039
ENSG00000243155	5.7213	0.308873	0.254818	1.21213	0.225462	0.921387
MICAL3	341.557	0.116665	0.158837	0.734496	0.462647	0.95457
ENSG00000243176	36.3624	0.0250214	0.128027	0.195438	0.84505	0.994015
ENSG00000243181	11.5646	0.283316	0.197798	1.43235	0.152044	0.912146
PRKAR2B-AS1	3.18927	-0.281372	0.31389	-0.896403	0.370038	0.942593
ENSG00000243225	1.11176	-0.230737	0.567926	-0.406279	0.684537	0.982425
STON1	29.7018	-0.303675	0.144976	-2.09465	0.0362018	0.902985
ENSG00000243273	19.5209	-0.391606	0.254688	-1.53759	0.124148	0.910218
ENSG00000243276	1.51879	-0.288457	0.469202	-0.614781	0.538699	0.969273
AGAP13P	7.76687	0.185738	0.222045	0.836485	0.402882	0.946822
CFAP20DC-DT	1.54	-0.03675	0.465325	-0.0789771	0.937051	0.998634
ENSG00000243303	1.11615	-0.164025	0.608088	-0.269739	0.787361	0.990311
ENSG00000243305	1.23236	-0.631504	0.591768	-1.06715	0.285905	0.927758
ENSG00000243314	3.13283	-0.0795122	0.324926	-0.244709	0.806682	0.990855
GUCY2GP	2.45491	-0.0950213	0.42371	-0.22426	0.822555	0.992911
STMP1	208.689	0.0407844	0.118281	0.34481	0.730237	0.985068
RN7SL174P	1.5115	-0.640316	0.461678	-1.38693	0.165462	0.912146
KCTD7	16.6897	-0.0814298	0.170274	-0.478227	0.632488	0.974998
EFNA4	12.0867	-0.211587	0.19374	-1.09212	0.27478	0.925507
RN7SL775P	1.21145	0.533031	0.562675	0.947315	0.343478	0.936894
ENSG00000243389	13.5692	-0.34911	0.167792	-2.08061	0.03747	0.902985
RN7SL141P	4.10934	-0.114655	0.278535	-0.411635	0.680607	0.981905
ENSG00000243403	2.75695	-0.475392	0.345388	-1.3764	0.168699	0.912146
ENSG00000243415	1.18625	0.422264	0.59607	0.708414	0.478688	0.958866
ENSG00000243433	6.65029	-0.2887	0.247674	-1.16565	0.243758	0.921387
C4orf48	39.4335	0.153766	0.200546	0.766735	0.443239	0.948622
NAA80	4.00181	0.59154	0.304961	1.93972	0.0524134	0.902985
DNAJB6P7	1.45878	0.739098	0.500879	1.4756	0.140051	0.912146
ENSG00000243517	0.992026	0.538732	0.585622	0.919932	0.357608	0.940586
RN7SL172P	2.66673	-0.492449	0.411091	-1.19791	0.230953	0.921387
CCZ1P1	2.33076	0.471603	0.425488	1.10838	0.267697	0.922134
RN7SL364P	2.02479	0.235586	0.415232	0.56736	0.57047	0.972256
UPK3B	1.35	1.15302	0.519753	2.21839	0.0265283	0.902985
LINC02017	6.53375	-0.0691592	0.231056	-0.299317	0.764698	0.987899
ENSG00000243620	1.24586	-0.136848	0.622858	-0.21971	0.826097	0.993761
ENSG00000243621	5.1212	0.168016	0.297677	0.564425	0.572465	0.972791
IL10RB	81.818	-0.143394	0.0936357	-1.5314	0.12567	0.910218
ENSG00000243648	1.67035	-0.343973	0.43917	-0.783235	0.433489	0.947525
CFB	118.286	-0.288116	0.152984	-1.88331	0.0596588	0.902985
RN7SL834P	1.12282	0.697186	0.670698	1.03949	0.298575	0.930906
MTND5P16	5.52075	0.250944	0.281936	0.890073	0.373427	0.944049
ZNF487	19.1811	0.0683356	0.163207	0.418706	0.675431	0.981259
DNAAF10	12.3256	-0.103428	0.202256	-0.511373	0.60909	0.974036
NME2	1.99661	-0.620419	0.467499	-1.3271	0.184474	0.914597
LINC02027	13.9056	-0.0894709	0.197454	-0.453123	0.650461	0.975817
DUBR	156.293	-0.0213398	0.124616	-0.171244	0.864032	0.994472
RN7SL105P	40.5741	0.109146	0.174834	0.624283	0.532442	0.967636
CFAP57	1.78214	0.861892	0.456286	1.88893	0.0589011	0.902985
CACNA2D3-AS1	1.1654	-1.10539	0.548361	-2.01582	0.0438193	0.902985
NPIPB5	962.902	0.0604715	0.0956433	0.632261	0.527217	0.966419
TTC4	8.65522	0.495532	0.228361	2.16996	0.0300102	0.902985
TMEM35B	3.56263	0.261314	0.367554	0.710953	0.477113	0.958425
ST13P15	4.96027	-0.0120836	0.279678	-0.0432056	0.965538	0.999039
HOTTIP	3.56466	0.638416	0.341051	1.87191	0.0612195	0.902985
OSTCP1	1.60261	0.0344915	0.44972	0.0766956	0.938866	0.998919
ENSG00000243797	13.3499	0.285827	0.332998	0.858344	0.390702	0.946822
APOBEC3D	1.31359	0.392279	0.548567	0.715098	0.474549	0.957881
ENSG00000243818	2.59345	0.337029	0.434194	0.776218	0.43762	0.947963
RN7SL832P	2.27249	-0.391418	0.40165	-0.974524	0.329797	0.934933
ENSG00000243829	1.50006	0.799081	0.500561	1.59637	0.110406	0.90635
WDR86-AS1	31.1809	0.0548764	0.229067	0.239565	0.810667	0.991254
OR2A7	4.26947	-0.304123	0.319318	-0.952413	0.340888	0.936894
TIPARP-AS1	1.19013	0.119963	0.528053	0.227179	0.820284	0.992911
MRPS6	68.2799	-0.0974867	0.0812163	-1.20033	0.23001	0.921387
ZNF512	13.894	0.223535	0.175141	1.27632	0.201843	0.918786
ENSG00000243944	5.52692	-0.122986	0.263271	-0.467146	0.640396	0.975754
RN7SL743P	2.6112	0.418299	0.373929	1.11866	0.263286	0.922134
ENSG00000243960	2.62554	-0.509031	0.338999	-1.50157	0.133208	0.912146
PPIEL	2.3857	-0.940205	0.825527	-1.13891	0.254739	0.922134
ACY1	12.619	-0.320818	0.196333	-1.63405	0.102247	0.904737
NFS1	30.0826	0.108491	0.138322	0.784338	0.432842	0.947525
UBE2H-DT	3.31126	-0.223145	0.318396	-0.700841	0.483403	0.959071
DDOST	194.726	-0.232708	0.123371	-1.88625	0.0592616	0.902985
IL12A-AS1	4.25248	0.402221	0.291655	1.3791	0.167864	0.912146
LINC01011	3.38898	0.225076	0.314333	0.716044	0.473964	0.957868
TMEM199	21.0202	-0.292044	0.15072	-1.93766	0.0526645	0.902985
ENSG00000244055	53.654	-0.113026	0.0984436	-1.14813	0.250913	0.922134
ENSG00000244086	2.17147	-0.502717	0.451052	-1.11454	0.265047	0.922134
DNAJC25-GNG10	31.8105	-0.153628	0.14587	-1.05318	0.292257	0.928913
PDCL3P4	45.6313	0.153043	0.106588	1.43583	0.151052	0.912146
LINC01322	42.9813	0.45928	0.21481	2.13808	0.0325105	0.902985
ENSG00000244151	1.79245	-0.594478	0.482564	-1.23191	0.217981	0.921387
P2RY11	10.2398	0.456926	0.204245	2.23714	0.025277	0.902985
TMEM141	182.548	-0.194911	0.111348	-1.75048	0.0800359	0.902985
ARHGEF35-AS1	43.7373	0.0843143	0.128798	0.654624	0.51271	0.964617
FOXP1-AS1	5.007	-0.0110389	0.26873	-0.041078	0.967234	0.999039
TMEM225B	10.9648	-0.225231	0.180564	-1.24737	0.212261	0.920305
RN7SL698P	1.76062	0.409547	0.428831	0.95503	0.339563	0.936894
IFITM10	3.22451	0.204719	0.378288	0.541173	0.588388	0.973079
ENSG00000244245	1.82157	0.0920135	0.503607	0.182709	0.855026	0.994472
RN7SL130P	4.37045	-0.0528176	0.333954	-0.158158	0.874332	0.995894
PKD1P1	14.136	0.13224	0.214473	0.616582	0.537511	0.969255
SIAH2-AS1	36.4023	0.099818	0.138261	0.721953	0.470323	0.956815
ECEL1P2	1.4614	-0.946862	0.580651	-1.63069	0.102956	0.904889
GATA2-AS1	203.043	-0.100277	0.128612	-0.779683	0.435577	0.947525
AOX3P	2.36357	0.300586	0.380686	0.789591	0.429767	0.946916
DUXAP10	30.6484	-0.000627262	0.183275	-0.00342251	0.997269	0.999587
ENSG00000244313	16.2753	0.155471	0.198997	0.781275	0.434641	0.947525
ENSG00000244345	4.3221	-0.433898	0.309441	-1.4022	0.160855	0.912146
ENSG00000244346	1.67423	-0.103088	0.462431	-0.222927	0.823592	0.993154
RN7SL398P	1.27665	0.41436	0.482492	0.858792	0.390455	0.946822
PFN1P8	3.30928	-0.263365	0.38456	-0.684847	0.493441	0.96107
RN7SL359P	27.3786	0.0177495	0.165708	0.107113	0.914699	0.998033
RN7SL242P	1.07858	-0.604588	0.577045	-1.04773	0.294763	0.928913
ETV5	326.176	-0.115284	0.0919648	-1.25356	0.210001	0.919425
RN7SL268P	3.46196	0.00981027	0.323964	0.0302819	0.975842	0.999039
ENSG00000244459	1.08465	0.144268	0.577673	0.24974	0.802788	0.990567
RBM12	70.6895	-0.0848548	0.0918967	-0.923372	0.355814	0.940186
ENSG00000244464	1.31907	-0.0301129	0.490834	-0.0613504	0.95108	0.999039
TPTE2P3	15.768	0.109041	0.251291	0.433924	0.664344	0.979198
ERVFRD-1	100.686	-0.136433	0.172711	-0.789952	0.429556	0.946916
OR2A1-AS1	6.65081	0.328339	0.244962	1.34037	0.180125	0.914597
ENSG00000244480	1.24864	-0.765344	0.506652	-1.51059	0.130893	0.912146
LILRA6	5.10647	0.0765994	0.376993	0.203185	0.83899	0.994015
SCARF2	25.9197	0.0996924	0.140059	0.711791	0.476594	0.958425
APOBEC3C	24.3077	0.316402	0.266401	1.18769	0.234955	0.921387
EOGT-DT	14.0024	-0.0738892	0.17801	-0.415085	0.67808	0.981417
ENSG00000244604	1.07792	0.894921	0.770234	1.16188	0.245283	0.92213
CCDC13	1.42652	0.523731	0.573215	0.913672	0.360889	0.940944
MIATNB	48.337	-0.15359	0.141683	-1.08404	0.278348	0.925507
ENSG00000244675	3.00821	0.782435	0.397793	1.96694	0.0491901	0.902985
ENSG00000244676	7.17802	-0.076232	0.250588	-0.304213	0.760966	0.987899
MTHFD2P1	1.70438	0.583478	0.44742	1.3041	0.192201	0.918746
FCGR2C	35.3244	0.207401	0.169081	1.22664	0.219959	0.921387
UBE2V1	25.6254	-0.0818469	0.131568	-0.622087	0.533885	0.967895
PTCHD4	30.4083	-0.121166	0.168147	-0.720597	0.471158	0.956845
EVA1CP5	1.12788	-0.04147	0.529521	-0.0783161	0.937577	0.998634
ENSG00000244701	1.3967	0.996487	0.580728	1.71593	0.0861751	0.902985
RN7SL47P	1.13207	-0.665122	0.681828	-0.975498	0.329313	0.934933
ENSG00000244716	11.7718	0.262269	0.179643	1.45995	0.144304	0.912146
C4A	2.47084	0.0510879	0.38635	0.132232	0.894801	0.995928
ENSG00000244733	2.93948	-0.0366846	0.356696	-0.102846	0.918085	0.998033
HBB	22657.7	0.742839	0.391217	1.89879	0.057592	0.902985
CRYBB2	1.08187	-0.773622	0.878931	-0.880185	0.378759	0.9459
N4BP2L2	861.283	0.0352189	0.0547034	0.643815	0.519695	0.966196
ENSG00000244757	151.514	-0.106405	0.156377	-0.680434	0.49623	0.96107
GABPB1-AS1	201.317	0.214727	0.179103	1.1989	0.230566	0.921387
MTCYBP18	3.21282	-0.681334	0.365183	-1.86573	0.062079	0.902985
RUFY1-AS1	2.08414	-0.0256671	0.39984	-0.0641934	0.948816	0.999039
ENSG00000244953	2.30191	1.04937	0.688903	1.52325	0.127696	0.911503
LIFR-AS1	21.1364	-0.0618498	0.146219	-0.422993	0.672301	0.980739
ENSG00000245025	1.77153	-0.411721	0.453922	-0.90703	0.364391	0.941229
LINC00847	4.68211	-0.265553	0.454254	-0.584591	0.558823	0.970934
MIR3150BHG	2.14506	-0.0933864	0.371532	-0.251355	0.80154	0.990567
A2M-AS1	1.96544	0.19822	0.438154	0.452399	0.650982	0.975817
SMARCA5-AS1	7.86709	-0.0514777	0.247222	-0.208224	0.835054	0.994015
MALINC1	30.5405	-0.126711	0.167527	-0.756361	0.449433	0.95003
ARAP1-AS2	3.26879	0.154493	0.320407	0.482176	0.629681	0.974998
RNF139-DT	12.4489	-0.261754	0.180665	-1.44884	0.147383	0.912146
ENSG00000245156	8.53043	-0.0137285	0.221123	-0.0620853	0.950495	0.999039
LINC00861	7.25738	0.296548	0.277523	1.06855	0.285272	0.927487
EEF1A1P4	5.80856	0.154265	0.28664	0.538185	0.590449	0.973079
GALNT7-DT	4.24676	0.0778313	0.319585	0.243539	0.807588	0.99108
USP2-AS1	2.7923	-0.0674712	0.341808	-0.197395	0.843518	0.994015
SAP30L-AS1	17.794	0.042381	0.21129	0.200582	0.841026	0.994015
ASAH1-AS1	4.20997	-0.121223	0.282788	-0.428671	0.668163	0.979279
CYP2U1-AS1	10.3968	0.060297	0.232227	0.259647	0.795136	0.990311
ARNTL2-AS1	25.5448	-0.126535	0.168612	-0.750447	0.452985	0.951043
MRNIP-DT	1.78478	0.494637	0.449739	1.09983	0.271406	0.925507
H2AZ1-DT	6.68098	0.120829	0.265687	0.45478	0.649268	0.975817
CXXC4-AS1	11.9684	0.18915	0.23962	0.789373	0.429894	0.946916
LINC02447	3.99747	0.509782	0.352465	1.44633	0.148084	0.912146
ENSG00000245482	15.6962	0.157194	0.1466	1.07227	0.2836	0.927252
MSANTD2-AS1	7.89117	-0.133497	0.219873	-0.607155	0.543748	0.969273
LINC02709	2.53686	0.300221	0.379374	0.791361	0.428734	0.946916
NEAT1	6176.79	0.00277461	0.0753431	0.0368263	0.970623	0.999039
RORA-AS1	5.12788	0.0485662	0.253801	0.191356	0.848247	0.994015
LNCRNA-IUR	65.0585	0.152968	0.174889	0.874658	0.38176	0.946196
SCAMP1-AS1	6.57524	0.121174	0.236949	0.511394	0.609075	0.974036
FAM111A-DT	8.04807	0.0239928	0.205643	0.116672	0.90712	0.997533
BDNF-AS	27.6964	-0.0227441	0.126832	-0.179325	0.857683	0.994472
DACT3-AS1	3.99423	0.349055	0.319898	1.09114	0.275209	0.925507
DDX11-AS1	4.07772	-0.0765756	0.305275	-0.250841	0.801937	0.990567
KLRK1-AS1	14.784	0.162384	0.198353	0.818662	0.412979	0.946822
ENSG00000245651	1.49901	0.354768	0.449845	0.788645	0.430319	0.946916
LINC02211	49.5982	0.100076	0.170697	0.586279	0.557688	0.970934
ZNF585B	19.7303	-0.131579	0.165431	-0.795369	0.426399	0.946916
FRG1-DT	11.2735	0.50046	0.235491	2.12518	0.0335719	0.902985
CRNDE	11.6539	0.0470121	0.181011	0.25972	0.79508	0.990311
ENSG00000245748	1.68824	0.299244	0.453488	0.659872	0.509336	0.964617
DRAIC	10.5957	0.322131	0.200498	1.60665	0.10813	0.90635
ENSG00000245768	6.39733	-0.250452	0.250978	-0.997906	0.318325	0.932004
LINC02202	2.11761	-0.456758	0.384784	-1.18705	0.235207	0.921387
MIR4300HG	196.088	-0.0346053	0.139364	-0.248308	0.803896	0.990567
CEBPA	8.90881	-0.0963773	0.231392	-0.416512	0.677036	0.981417
RAD51-AS1	54.9671	-0.0916172	0.123239	-0.743412	0.457232	0.95248
GS1-24F4.2	1.93571	0.196573	0.455149	0.431886	0.665824	0.979198
MEF2C-AS2	2.05494	0.0693565	0.435117	0.159398	0.873356	0.995815
ENSG00000245869	2.0195	-0.0560933	0.457297	-0.122663	0.902374	0.997133
NSMCE1-DT	9.25935	-0.15062	0.227001	-0.663521	0.506997	0.964371
BTG1-DT	30.205	0.00416678	0.126737	0.0328772	0.973772	0.999039
SNHG6	66.8303	0.25608	0.179289	1.4283	0.153204	0.912146
SLC12A2-DT	39.4984	0.13349	0.133313	1.00133	0.316668	0.931786
MINDY2-DT	6.10333	0.069946	0.249523	0.280318	0.779233	0.990311
RAB30-DT	55.8047	-0.134282	0.0947429	-1.41733	0.156385	0.912146
NUDT16L2P	2.5688	-0.0709129	0.347091	-0.204306	0.838114	0.994015
LINC02325	1.11233	0.355329	0.550976	0.644909	0.518986	0.966196
MCPH1-DT	5.02771	-0.0418238	0.260213	-0.160729	0.872307	0.995641
ENSG00000246090	32.8896	0.0700327	0.16236	0.431341	0.66622	0.979198
ENSG00000246130	0.99346	0.131026	0.563302	0.232603	0.81607	0.9924
RRS1-DT	23.9561	-0.236002	0.203987	-1.15694	0.247295	0.922134
KCTD21-AS1	3.20792	0.162	0.358648	0.451698	0.651487	0.975817
ENSG00000246203	9.96907	0.0425321	0.201965	0.210592	0.833206	0.994015
RETREG1-AS1	2.22467	0.519062	0.420612	1.23406	0.217179	0.921089
LINC01550	0.989487	0.325986	0.573709	0.568209	0.569893	0.972033
ENSG00000246225	4.29378	0.231603	0.291474	0.794594	0.426849	0.946916
ENSG00000246250	8.49455	0.130115	0.209589	0.620812	0.534724	0.967895
UBR5-DT	8.18105	0.0439149	0.226944	0.193506	0.846563	0.994015
SBF2-AS1	46.2917	0.00781446	0.0990765	0.078873	0.937134	0.998634
ENSG00000246308	3.98555	-0.582161	0.290014	-2.00736	0.0447116	0.902985
EXTL3-AS1	1.59188	0.141158	0.516914	0.273079	0.784793	0.990311
LINC02458	4.35964	0.102656	0.332368	0.308862	0.757427	0.987899
LACTB2-AS1	4.92889	0.116305	0.289183	0.402185	0.687548	0.982476
PPM1K-DT	1.65323	0.121307	0.439916	0.27575	0.78274	0.990311
GNAO1-DT	2.72587	0.314354	0.363239	0.86542	0.386809	0.946822
DIAPH1-AS1	6.16931	0.367398	0.228359	1.60886	0.107646	0.90635
LINC00968	4.26302	0.698311	0.287782	2.42653	0.015244	0.902985
KLC1-AS1	47.3631	-0.161269	0.101826	-1.58377	0.113246	0.90635
ENSG00000246477	2.81581	0.08687	0.326007	0.266467	0.78988	0.990311
FZD4-DT	11.8947	0.154355	0.227124	0.679605	0.496755	0.96107
LINC02481	10.2519	-0.19065	0.219695	-0.867792	0.385508	0.946822
LINC02288	3.05063	0.243412	0.339548	0.716871	0.473453	0.957597
UBE2D3-AS1	7.62564	-0.237463	0.24561	-0.966832	0.333628	0.935129
CIBAR1-DT	14.923	-0.118604	0.183815	-0.645237	0.518773	0.966196
RASSF8-AS1	24.9039	-0.100127	0.142919	-0.700589	0.483559	0.959071
H2AJ	163.385	0.0461594	0.116456	0.396368	0.691834	0.982476
ENSG00000246851	2.76464	0.263904	0.335666	0.78621	0.431745	0.947415
STARD4-AS1	20.2997	0.115797	0.146342	0.791275	0.428784	0.946916
LINC02466	1.2723	-0.0348005	0.532137	-0.0653976	0.947857	0.999039
CTTN-DT	18.1992	-0.169239	0.153276	-1.10415	0.269529	0.923948
LINC00920	1.38765	0.184462	0.553639	0.333182	0.738997	0.986319
UBAP1L	37.0264	-0.0663052	0.127028	-0.521974	0.601688	0.97327
BRPF3-AS1	14.4313	0.26222	0.165986	1.57977	0.114159	0.906381
SOCS2-AS1	32.5106	-0.149008	0.120012	-1.24161	0.214381	0.920305
PGAM5	23.0506	0.115171	0.138045	0.834303	0.40411	0.946822
BAALC-AS1	19.9656	0.0274848	0.128842	0.213322	0.831076	0.994015
SNHG10	27.242	-0.126905	0.125011	-1.01516	0.310032	0.930906
MIR210HG	38.5529	0.0859111	0.285481	0.300935	0.763464	0.987899
ENSG00000247121	138.339	-0.126418	0.12034	-1.05051	0.293483	0.928913
ENSG00000247134	3.64386	0.486721	0.311039	1.56482	0.117625	0.910218
ANKRD42-DT	26.536	0.0915653	0.149095	0.61414	0.539123	0.969273
CSTF3-DT	1.27783	0.345824	0.583363	0.59281	0.553308	0.970934
LINC01252	2.93148	-0.375419	0.384738	-0.975777	0.329175	0.934933
FBXO38-DT	18.6816	0.203547	0.163971	1.24135	0.214475	0.920305
LINC01498	1.78039	0.125121	0.450577	0.27769	0.78125	0.990311
ENSG00000247228	2.3802	0.205836	0.372219	0.552997	0.580265	0.973079
UBL7-DT	19.9174	-0.300542	0.139835	-2.14926	0.031614	0.902985
ZBED5-AS1	10.5723	0.108126	0.194393	0.556225	0.578057	0.973079
PRKCH-AS1	37.2115	0.0166545	0.120646	0.138044	0.890205	0.995928
ZCCHC3	58.1285	-0.0455358	0.114197	-0.398749	0.690078	0.982476
LY6E-DT	13.4939	0.00208229	0.168604	0.0123502	0.990146	0.999039
NUP107-DT	1.24552	-0.127411	0.621623	-0.204964	0.8376	0.994015
TMED2-DT	18.467	-0.126347	0.146337	-0.863397	0.387919	0.946822
DNAJC3-DT	23.63	-0.263602	0.144976	-1.81825	0.0690256	0.902985
CARS1-AS1	2.05949	0.262541	0.450126	0.58326	0.559718	0.970934
GPRC5D-AS1	60.6651	-0.0966976	0.0978859	-0.98786	0.323221	0.934636
MIR4458HG	17.2803	0.367027	0.290991	1.2613	0.207201	0.919425
OIP5-AS1	121.867	-0.0469664	0.0645667	-0.727408	0.466976	0.955156
CKMT2-AS1	29.8225	0.0674902	0.136773	0.493448	0.621696	0.974895
SPTY2D1OS	19.096	0.0112784	0.156277	0.0721688	0.942468	0.999039
TWF2	44.8474	-0.118551	0.177957	-0.666179	0.505297	0.963448
CPEB2-DT	5.26851	0.242332	0.264118	0.917515	0.358873	0.940944
MARS2	2.78099	-0.164662	0.357892	-0.460089	0.645453	0.975754
MTND4P12	18.1495	-0.400427	0.242379	-1.65207	0.098521	0.904737
ENSG00000247679	18.868	0.119922	0.169022	0.709508	0.478009	0.958719
STX18-AS1	24.8888	0.303395	0.138063	2.19751	0.0279842	0.902985
ARHGAP11B-DT	4.47043	0.3508	0.311482	1.12623	0.260068	0.922134
KCTD13-DT	3.01877	0.217772	0.358856	0.606852	0.543949	0.969273
TUBAP14	1.43772	0.0761517	0.493959	0.154166	0.877479	0.995925
ENSG00000247765	11.1666	0.227609	0.262864	0.865881	0.386555	0.946822
PCED1B-AS1	14.4189	0.0882508	0.262743	0.335883	0.736959	0.986001
MOCS2-DT	1.67972	-0.0226839	0.471779	-0.0480816	0.961651	0.999039
NR2F2-AS1	31.1509	0.100753	0.194509	0.517984	0.604469	0.97327
TMEM161B-DT	118.066	0.0193038	0.0993654	0.19427	0.845964	0.994015
ENSG00000247853	4.65091	-0.0536472	0.277193	-0.193537	0.846538	0.994015
ENSG00000247903	1.09063	-0.616771	0.588312	-1.04837	0.294466	0.928913
ENSG00000247925	7.61596	0.113486	0.230292	0.492792	0.62216	0.974895
ENSG00000247934	1.40113	0.304514	0.497066	0.612622	0.540126	0.969273
SEC24B-AS1	8.83296	0.470103	0.199382	2.3578	0.0183836	0.902985
ENSG00000247970	7.21349	0.0559967	0.265475	0.21093	0.832942	0.994015
LINC00926	3.34567	-0.575486	0.329265	-1.74779	0.0805007	0.902985
NRAV	10.6938	-0.253048	0.203207	-1.24527	0.213032	0.920305
FAM13A-AS1	93.5426	0.232435	0.170128	1.36624	0.171864	0.912146
ARHGAP42-AS1	5.53854	-0.427153	0.361755	-1.18078	0.237689	0.921387
UBA6-DT	63.9607	0.130558	0.172017	0.758981	0.447864	0.949456
DPH6-DT	7.5718	-0.312176	0.25709	-1.21427	0.224645	0.921387
NNT-AS1	17.5783	-0.0189565	0.159648	-0.118739	0.905482	0.9972
BCKDHA	4.11698	-0.14151	0.293366	-0.482366	0.629546	0.974998
INSL3	11.1203	0.2194	0.240503	0.912255	0.361635	0.940944
ENSG00000248100	3.34609	0.0570458	0.355487	0.160472	0.872509	0.995641
ENSG00000248103	2.87008	-0.192713	0.376231	-0.51222	0.608497	0.974036
ENSG00000248112	2.77797	-0.225596	0.473181	-0.476765	0.63353	0.974998
LINC01019	3.6246	-0.00921047	0.378289	-0.0243477	0.980575	0.999039
ENSG00000248125	1.45812	0.843372	0.646797	1.30392	0.192261	0.918746
LINC01194	298.31	-0.0289262	0.0740879	-0.390431	0.696218	0.982476
ENSG00000248138	24.6866	-0.0151883	0.206807	-0.0734418	0.941455	0.999039
LINC02150	1.9344	0.546603	0.452841	1.20705	0.227412	0.921387
ENSG00000248155	4.34951	-0.122198	0.307037	-0.397991	0.690637	0.982476
HSPA8P11	0.941877	-0.327429	0.614141	-0.533149	0.59393	0.973079
ENSG00000248161	2.4197	-0.224033	0.359625	-0.622962	0.533309	0.967736
ENSG00000248172	0.945267	0.145604	0.550807	0.264346	0.791513	0.990311
LINC02268	41.5949	0.147949	0.138627	1.06725	0.285861	0.927758
GAPDHP60	1.1808	-1.17689	0.626939	-1.8772	0.0604914	0.902985
ENSG00000248187	1.35043	-0.471305	0.568253	-0.829394	0.406881	0.946822
ENSG00000248199	18.2016	-0.243438	0.198547	-1.22609	0.220163	0.921387
LINC02234	1.63022	-0.450195	0.711263	-0.632952	0.526765	0.966419
LINC02355	3.53125	0.533086	0.314343	1.69587	0.0899099	0.902985
ENSG00000248235	1.56528	0.0946926	0.555026	0.170609	0.864531	0.994472
LINC02438	59.4158	0.16109	0.242663	0.663841	0.506792	0.964371
ENSG00000248240	2.79766	0.267862	0.350168	0.764954	0.444299	0.948803
ENSG00000248245	2.33347	0.0244205	0.400493	0.060976	0.951378	0.999039
ENSG00000248254	7.27819	0.0342532	0.247351	0.13848	0.889861	0.995928
PSG10P	2.11362	-0.365662	0.546912	-0.668593	0.503755	0.962853
ENSG00000248261	5.71638	0.662488	0.410014	1.61577	0.106144	0.906173
TRIM52-AS1	18.9587	-0.0737802	0.159674	-0.462069	0.644032	0.975754
SUMO2P17	4.311	-0.0130541	0.288766	-0.0452066	0.963943	0.999039
TNXA	2.35709	0.579613	0.470687	1.23142	0.218166	0.921387
DDX43P1	2.4392	-0.532323	0.457305	-1.16404	0.244406	0.921397
MEF2C-AS1	28.2033	0.00572035	0.127319	0.0449292	0.964164	0.999039
ENSG00000248318	1.2409	-0.305231	0.516191	-0.591313	0.554311	0.970934
LINC02275	6.92654	-0.0798131	0.246653	-0.323585	0.746252	0.987323
LUCAT1	63.5662	0.342787	0.256891	1.33436	0.182084	0.914597
APELA	1.40529	-0.10929	0.556928	-0.196237	0.844425	0.994015
LINC00613	1.63141	0.415993	0.478414	0.869524	0.384561	0.946822
CDK11B	257.26	0.100178	0.0968001	1.0349	0.300715	0.930906
ENSG00000248347	6.50215	-0.235643	0.231402	-1.01833	0.308522	0.930906
ENSG00000248356	0.959549	-1.06493	0.644414	-1.65256	0.0984207	0.904737
LINC00504	3.77737	0.390222	0.342017	1.14094	0.253893	0.922134
ENSG00000248362	1.3271	-0.0578316	0.541431	-0.106812	0.914938	0.998033
ENSG00000248363	2.54823	-0.534652	0.477875	-1.11881	0.263221	0.922134
ENSG00000248367	11.401	-0.453911	0.21659	-2.09572	0.0361072	0.902985
LINC02434	6.81962	-0.145128	0.231451	-0.627034	0.530637	0.966739
LINC02056	7.73854	-0.0815798	0.241414	-0.337924	0.73542	0.985897
ENSG00000248373	2.17631	0.350128	0.445069	0.786681	0.431469	0.94725
ENSG00000248388	2.21283	0.00852891	0.435333	0.0195917	0.984369	0.999039
LINC02064	5.13016	-0.35141	0.48598	-0.723096	0.469621	0.956813
ST13P12	14.3008	-0.422432	0.325374	-1.2983	0.194185	0.918746
PRR5-ARHGAP8	12.8314	0.093652	0.245735	0.38111	0.703122	0.982764
GASK1B-AS1	12.7362	0.297568	0.171556	1.73452	0.0828261	0.902985
ENSG00000248431	1.04972	0.228886	0.633578	0.361259	0.717906	0.984763
ENSG00000248434	1.41389	0.301828	0.538012	0.561005	0.574794	0.973079
LETR1	6.00534	0.550087	0.402595	1.36635	0.171828	0.912146
SEMA6A-AS1	14.7264	0.0573102	0.160334	0.357443	0.72076	0.984763
LINC02119	7.73997	0.284811	0.254795	1.11781	0.263649	0.922134
FGF10-AS1	1.98944	0.652565	0.528211	1.23543	0.216672	0.921089
LINC01962	2.17366	-0.112505	0.431373	-0.260806	0.794242	0.990311
BACH1-IT1	1.79976	-0.0511355	0.390822	-0.130841	0.895901	0.99635
POU5F2	14.7043	0.311747	0.164774	1.89197	0.058495	0.902985
PCP4L1	11.9795	-0.00801948	0.236026	-0.033977	0.972895	0.999039
ABHD14A	14.6509	0.154741	0.167827	0.922027	0.356514	0.940186
CHD1-DT	120.99	-0.0190513	0.0960187	-0.198412	0.842723	0.994015
ZFAT-AS1	1.59236	-0.276726	0.508651	-0.544039	0.586415	0.973079
LNX1-AS2	2.84082	0.00491414	0.345692	0.0142154	0.988658	0.999039
SRP14-DT	11.5948	-0.394498	0.175055	-2.25356	0.0242237	0.902985
LINC02267	36.3581	0.243168	0.165451	1.46973	0.141634	0.912146
ENSG00000248515	62.9033	0.302368	0.253601	1.1923	0.233144	0.921387
MTATP6P1	748.056	0.0598695	0.145158	0.412443	0.680015	0.981696
PPP1R3B-DT	222.568	-0.240008	0.120479	-1.99212	0.0463581	0.902985
ENSG00000248544	3.41914	0.215667	0.365486	0.590083	0.555135	0.970934
ENSG00000248545	1.87086	0.712052	0.487936	1.45932	0.144478	0.912146
OTX2-AS1	5.00044	0.237423	0.275576	0.861554	0.388933	0.946822
ENSG00000248551	4.1053	0.629571	0.492879	1.27733	0.201484	0.918746
LINC01339	9.88414	0.33606	0.263511	1.27532	0.202198	0.919093
ENSG00000248559	12.5895	-0.0418241	0.201889	-0.207163	0.835882	0.994015
ENSG00000248583	6.74214	0.109225	0.303114	0.360344	0.71859	0.984763
GDNF-AS1	2.73611	0.131505	0.431486	0.304772	0.76054	0.987899
FLJ42969	1.00656	0.152551	0.512034	0.297931	0.765755	0.987899
ENSG00000248605	24.3144	-0.318133	0.233711	-1.36123	0.173443	0.912858
ENSG00000248634	4.99532	-0.425723	0.284024	-1.4989	0.1339	0.912146
ENSG00000248636	4.66223	-0.00715317	0.307257	-0.0232808	0.981426	0.999039
RBM14-RBM4	64.3764	-0.0461429	0.0903858	-0.51051	0.609694	0.974036
ENSG00000248646	1.24519	-0.0470001	0.664072	-0.0707756	0.943576	0.999039
ENSG00000248656	151.649	1.57644	0.528373	2.98357	0.00284909	0.902985
LINC00992	54.69	-0.224232	0.206823	-1.08417	0.278288	0.925507
ENSG00000248664	8.33753	-0.027399	0.213455	-0.12836	0.897864	0.996643
ALG1L9P	2.21396	0.282621	0.407858	0.692939	0.488348	0.959794
LY75-CD302	1.23475	-0.470643	0.571951	-0.822873	0.41058	0.946822
LINC02102	1.14786	-0.0268546	0.607401	-0.0442124	0.964735	0.999039
LINC02484	169.2	0.21354	0.389505	0.548234	0.583531	0.973079
HAS2-AS1	1.88194	-0.432299	0.439813	-0.982915	0.325649	0.934636
ADGRL3-AS1	29.8397	-0.10618	0.139655	-0.760306	0.447072	0.949112
LINC02100	17.9756	0.0351776	0.222891	0.157824	0.874595	0.995894
ENSG00000248709	1.29205	-0.104878	0.630728	-0.16628	0.867936	0.994844
CCDC153	7.30495	-0.0451938	0.266957	-0.169293	0.865566	0.994472
NPHP3-AS1	6.81196	0.399437	0.249733	1.59945	0.10972	0.90635
LINC01948	1.61627	0.768958	0.476354	1.61426	0.106471	0.906173
ENSG00000248734	5.6141	0.229433	0.322675	0.711036	0.477062	0.958425
LINC02428	54.6547	0.0920601	0.180181	0.510932	0.609398	0.974036
ENSG00000248752	23.9849	0.0180369	0.17285	0.10435	0.916892	0.998033
ENSG00000248762	5.10434	-0.112431	0.257907	-0.435935	0.662884	0.979198
ENSG00000248774	1.97408	0.968763	0.415123	2.33368	0.0196127	0.902985
ENSG00000248783	26.7315	-0.336356	0.155767	-2.15935	0.0308229	0.902985
ENSG00000248787	2.30235	0.503894	0.401423	1.25527	0.209381	0.919425
ENSG00000248802	2.05297	0.0771074	0.398541	0.193474	0.846588	0.994015
ENSG00000248803	6.11122	-0.306999	0.27451	-1.11835	0.263417	0.922134
LINC01095	21.1104	0.104573	0.285414	0.366392	0.714073	0.984319
LINC02432	10.9439	0.316449	0.337653	0.937202	0.348655	0.938943
ENSG00000248837	1.37562	-0.173005	0.514932	-0.335976	0.736889	0.986001
LINC02753	1.54115	-0.0901009	0.488906	-0.184291	0.853785	0.994472
LINC02065	1.1394	0.447814	0.602833	0.742849	0.457573	0.952497
FLJ46284	3.33892	0.290979	0.342823	0.848773	0.396007	0.946822
ENSG00000248863	45.8215	-0.0385587	0.186455	-0.206799	0.836167	0.994015
USP46-DT	10.8564	0.264476	0.248383	1.06479	0.28697	0.927758
LINC02511	2.77099	-0.660877	0.533353	-1.2391	0.215309	0.92048
SERBP1P6	2.33909	-0.15293	0.39004	-0.392088	0.694993	0.982476
LINC02899	53.8191	-0.169174	0.145899	-1.15953	0.24624	0.922134
ENSG00000248884	0.999954	0.294275	0.61874	0.475604	0.634356	0.975043
ENSG00000248898	11.0062	0.341917	0.18732	1.82531	0.067954	0.902985
FMN1	625.272	-0.112683	0.1074	-1.04918	0.294093	0.928913
HMGB1P21	8.45686	0.0925546	0.273325	0.338625	0.734892	0.985846
MTND5P11	5.89645	0.281414	0.268493	1.04812	0.294583	0.928913
COPB2-DT	99.5861	-0.022775	0.0862237	-0.264138	0.791674	0.990311
ENSG00000248936	1.97706	0.0769898	0.391528	0.196639	0.84411	0.994015
ENSG00000248954	10.3685	-0.153162	0.189197	-0.809537	0.418206	0.946822
ENSG00000248964	2.03219	-0.492724	0.413443	-1.19176	0.233356	0.921387
ENSG00000248973	26.1033	0.232425	0.147395	1.57689	0.11482	0.907805
ENSG00000248975	3.05274	0.402989	0.564777	0.713536	0.475514	0.958425
LAMTOR3P2	1.43471	-0.201367	0.497863	-0.404463	0.685872	0.982425
SPCS3-AS1	8.28955	-0.0318086	0.215761	-0.147425	0.882796	0.995928
ENSG00000248993	0.909704	0.741632	0.676069	1.09698	0.272652	0.925507
ENSG00000248994	1.34062	-0.0461721	0.508418	-0.0908153	0.927639	0.99829
ENSG00000249001	56.3882	-0.105006	0.234343	-0.448088	0.654089	0.975819
ENSG00000249017	1.11202	-0.0262961	0.533552	-0.049285	0.960692	0.999039
SNORA58	1.78192	-0.193872	0.447532	-0.433203	0.664868	0.979198
ENSG00000249021	3.6281	-0.681796	0.345791	-1.9717	0.0486438	0.902985
CLMAT3	2.34795	0.125672	0.413239	0.304115	0.76104	0.987899
ENSG00000249036	5.46156	0.264619	0.296721	0.891811	0.372494	0.944049
FAM151B-DT	23.8515	0.0548415	0.133162	0.411841	0.680456	0.981878
MAST4-IT1	6.19167	-0.114973	0.249741	-0.460371	0.64525	0.975754
ENSG00000249061	32.6419	-0.00593908	0.246415	-0.024102	0.980771	0.999039
LINC01033	5.28486	0.0829985	0.261973	0.316821	0.75138	0.987899
ENSG00000249072	13.0949	0.0824246	0.231019	0.356787	0.721251	0.984763
TNPO1-DT	1.55283	0.910908	0.571422	1.59411	0.110912	0.90635
ZNF436-AS1	15.8829	-0.405184	0.207186	-1.95565	0.0505062	0.902985
ENSG00000249094	1.03755	-0.0331241	0.635057	-0.0521593	0.958402	0.999039
LINC02362	4.47697	-0.00271234	0.265079	-0.0102322	0.991836	0.999039
HAUS5	22.8427	0.0846304	0.149566	0.56584	0.571502	0.972569
MTND6P4	3.27315	-0.291565	0.504135	-0.578348	0.563029	0.971458
ENSG00000249125	10.8873	0.017028	0.17851	0.0953893	0.924006	0.998234
SUDS3P1	1.90221	0.29897	0.415677	0.719238	0.471994	0.956895
ENSG00000249141	2.40815	0.602872	0.373338	1.61482	0.106351	0.906173
ENSG00000249150	6.90914	0.0240912	0.346146	0.0695984	0.944513	0.999039
SEMA6A-AS2	10.8132	0.0408692	0.21141	0.193317	0.846711	0.994015
ENSG00000249174	3.88903	-0.116021	0.455764	-0.254565	0.799059	0.990311
LINC02224	1.20127	1.17312	0.626249	1.87325	0.0610345	0.902985
ENSG00000249207	83.5579	-0.179749	0.148473	-1.21065	0.22603	0.921387
ENSG00000249216	1.17865	0.136771	0.537627	0.254398	0.799188	0.990311
ATP5MGL	3.75975	0.13957	0.327374	0.426332	0.669866	0.979963
SUCLG2P4	1.59565	0.0718177	0.474685	0.151296	0.879743	0.995925
CDH12P2	3.20248	0.532159	0.437477	1.21643	0.223823	0.921387
ENSG00000249236	20.0495	0.0152216	0.206306	0.0737818	0.941184	0.999039
ENSG00000249240	28.4341	0.172703	0.147046	1.17448	0.240203	0.921387
TMEM150C	36.7039	0.139033	0.168391	0.825653	0.409001	0.946822
ENSG00000249244	1.77279	-0.367251	0.435202	-0.843864	0.398745	0.946822
TICAM2-AS1	2.12919	-0.956692	0.383662	-2.49358	0.0126463	0.902985
C1QTNF7-AS1	39.9763	0.067885	0.123435	0.549967	0.582342	0.973079
ENSG00000249258	52.0214	-0.194689	0.20112	-0.968022	0.333033	0.935129
PARP4P3	1.02356	0.165702	0.615591	0.269176	0.787794	0.990311
EEF1A1P9	3.63161	-0.22801	0.379612	-0.600639	0.54808	0.970799
LINC00939	70.362	-0.0345068	0.294594	-0.117133	0.906754	0.997442
PDLIM1P4	30.9021	0.225651	0.202293	1.11546	0.264652	0.922134
LINC02057	1.26135	-0.101701	0.49217	-0.206638	0.836293	0.994015
SLC25A15P5	3.16298	0.439125	0.396412	1.10775	0.267971	0.922134
ENSG00000249295	0.958578	0.799315	0.582624	1.37192	0.170088	0.912146
LINC01411	11.206	0.349586	0.26755	1.30662	0.191342	0.918746
LINC01088	89.7977	0.173799	0.169619	1.02464	0.305534	0.930906
ENSG00000249319	17.0313	0.0906898	0.181809	0.498818	0.617907	0.974307
ENSG00000249328	2.41806	-0.253265	0.386084	-0.655984	0.511835	0.964617
LINC02149	19.1617	-0.00672872	0.306335	-0.0219652	0.982476	0.999039
ENSG00000249335	1.46282	0.85689	0.682639	1.25526	0.209384	0.919425
LINC02405	4.97354	-0.486881	0.429698	-1.13308	0.257182	0.922134
UGDH-AS1	40.2992	0.0507082	0.121345	0.417883	0.676032	0.981259
NPM1P27	4.75732	0.0697352	0.251584	0.277185	0.781638	0.990311
LINC02997	37.3537	0.0985878	0.267617	0.368391	0.712581	0.984167
LINC01060	3.36044	0.437071	0.38449	1.13675	0.255641	0.922134
ENSG00000249379	1.19795	-0.272722	0.537198	-0.507675	0.611682	0.974092
LINC02071	5.88908	-0.334144	0.266558	-1.25355	0.210006	0.919425
CASC9	152.457	0.153818	0.13582	1.13251	0.257418	0.922134
ENSG00000249409	1.9157	-0.0811511	0.431518	-0.18806	0.85083	0.994394
ENSG00000249413	57.4572	0.275256	0.19502	1.41142	0.15812	0.912146
ADAMTS19-AS1	5.2251	-0.158331	0.34822	-0.454688	0.649334	0.975817
LINC02477	2.78146	0.363692	0.43974	0.827062	0.408202	0.946822
ENSG00000249429	1.52776	0.103731	0.484858	0.213941	0.830593	0.994015
NAIP	85.4318	0.356304	0.143105	2.4898	0.0127813	0.902985
ENSG00000249456	104.37	-0.0327892	0.0729835	-0.449269	0.653238	0.975817
LINC01091	320.918	-0.0315834	0.157266	-0.200828	0.840833	0.994015
ZNF324B	3.78027	-0.251149	0.309791	-0.810706	0.417535	0.946822
ENSG00000249476	10.9187	0.0137108	0.193349	0.0709125	0.943467	0.999039
LINC01470	9.47381	0.02076	0.197777	0.104967	0.916402	0.998033
ENSG00000249492	1.828	-0.436529	0.476054	-0.916974	0.359156	0.940944
DMXL1-DT	1.5113	-0.740129	0.450832	-1.6417	0.100653	0.904737
MED28-DT	1.30419	0.0636993	0.510981	0.124661	0.900792	0.996952
ZEB2P1	4.83673	0.0917754	0.280995	0.326609	0.743963	0.986956
ENSG00000249526	7.24781	-0.271867	0.235476	-1.15454	0.248278	0.922134
MIR302CHG	2.73432	-0.424192	0.434449	-0.976391	0.328871	0.934933
LINC01258	1.94297	0.406389	0.440193	0.923206	0.3559	0.940186
LINC01234	1.05763	-0.575494	0.580133	-0.992003	0.321196	0.932709
EVA1CP1	1.38866	0.413564	0.544052	0.760155	0.447162	0.949112
SERBP1P5	1.27446	-0.17406	0.504344	-0.345121	0.730003	0.98492
TARS1-DT	4.63969	-0.462766	0.306958	-1.50759	0.13166	0.912146
PCGF3-AS1	224.893	0.00837461	0.109735	0.0763165	0.939167	0.99899
ENSG00000249593	8.57666	0.101456	0.253738	0.399848	0.689269	0.982476
BMPR1B-DT	1.62848	-0.110691	0.494293	-0.223938	0.822805	0.992998
LINC02465	2.03024	0.251453	0.413451	0.60818	0.543068	0.969273
ENSG00000249626	0.997864	1.08208	0.632294	1.71135	0.087016	0.902985
ENSG00000249631	5.69516	0.307078	0.259758	1.18217	0.237139	0.921387
ENSG00000249635	4.01626	-0.159917	0.314886	-0.507857	0.611554	0.974092
ANKHD1-DT	5.16854	-0.130077	0.267773	-0.485776	0.627126	0.974998
TNRC18P1	1.41446	-0.44592	0.513472	-0.86844	0.385154	0.946822
CARMN	59.9503	0.0871801	0.218749	0.39854	0.690232	0.982476
NOP14-AS1	14.691	0.227041	0.153087	1.48309	0.138051	0.912146
ENSG00000249679	2.40042	0.0355513	0.404254	0.0879428	0.929922	0.998312
ENSG00000249685	3.44134	0.239738	0.342925	0.699097	0.484491	0.959258
THEGL	3.9567	-0.374191	0.31517	-1.18727	0.235122	0.921387
SRD5A3-AS1	1.51325	0.252066	0.555729	0.453577	0.650133	0.975817
ZNF564	5.26561	0.0598418	0.253397	0.236158	0.81331	0.991882
FER1L5	14.8485	0.151029	0.225245	0.670512	0.502531	0.962414
ENSG00000249738	8.92547	0.129284	0.230065	0.561947	0.574152	0.973079
OSMR-DT	420.136	-0.036803	0.117194	-0.314036	0.753494	0.987899
ENSG00000249743	1.56123	0.572716	0.485655	1.17927	0.238292	0.921387
ECSCR	29.1359	-0.00308742	0.163698	-0.0188604	0.984952	0.999039
ENSG00000249752	1.53871	-0.454654	0.551993	-0.823659	0.410133	0.946822
ENSG00000249753	10.814	-0.11353	0.192723	-0.589084	0.555805	0.970934
ENSG00000249771	3.69739	0.0218016	0.30532	0.071406	0.943075	0.999039
ENSG00000249773	1.71376	-0.178974	0.610406	-0.293204	0.769366	0.988477
ENSG00000249779	1.41472	0.726629	0.503966	1.44182	0.149353	0.912146
ENSG00000249787	0.98662	0.275439	0.551303	0.499615	0.617347	0.974146
LINC02972	6.40453	0.750512	0.407184	1.84317	0.0653037	0.902985
LINC02147	30.9888	-0.144885	0.242278	-0.598011	0.549833	0.970934
HSD3BP3	12.0733	-0.346318	0.202799	-1.70769	0.087693	0.902985
ENSG00000249803	11.7212	0.158778	0.222828	0.712561	0.476118	0.958425
LINC02945	102.585	1.42	0.493512	2.87733	0.00401052	0.902985
LINC00964	6.35509	-0.333384	0.312523	-1.06675	0.286085	0.927758
THBS4-AS1	1.62422	0.184865	0.461669	0.400427	0.688842	0.982476
ENSG00000249837	3.035	0.0602172	0.335251	0.179618	0.857452	0.994472
ENSG00000249839	7.67489	0.322027	0.236362	1.36243	0.173061	0.912858
LINC02021	8.05071	0.0677211	0.22824	0.29671	0.766688	0.987899
ENSG00000249849	1.00229	-0.160693	0.611346	-0.262852	0.792665	0.990311
KRT18P31	1.63756	-0.52398	0.428652	-1.22239	0.221561	0.921387
HS3ST5	0.972201	0.221654	0.641697	0.345419	0.729779	0.98492
EEF1A1P19	5.06803	-0.220913	0.300508	-0.735134	0.462258	0.954478
ENSG00000249856	7.57891	0.0269004	0.253159	0.106259	0.915377	0.998033
PVT1	203.038	0.129269	0.0973114	1.3284	0.184045	0.914597
LGALS16	38.3818	-0.265363	0.165914	-1.59941	0.109731	0.90635
ENSG00000249863	1.63961	0.1713	0.441367	0.388113	0.697932	0.982476
LINC02742	1.08866	-1.2405	0.622777	-1.99188	0.0463844	0.902985
ENSG00000249868	1.49046	0.0786188	0.594733	0.132192	0.894833	0.995928
ENSG00000249875	2.31704	-0.603229	0.379943	-1.58769	0.112357	0.90635
ENSG00000249877	11.8318	-0.213754	0.398446	-0.536471	0.591633	0.973079
ENSG00000249881	30.897	0.107218	0.195233	0.549178	0.582884	0.973079
RNF103-CHMP3	528.648	-0.13715	0.144015	-0.952334	0.340928	0.936894
MCPH1-AS1	62.319	-0.13609	0.189752	-0.7172	0.473251	0.957368
ITGA2-AS1	2.3037	-0.185326	0.431238	-0.429754	0.667374	0.979198
NGFR-AS1	2.16893	-0.012501	0.426947	-0.0292799	0.976641	0.999039
PDCD6	100.009	-0.107263	0.107406	-0.998666	0.317957	0.932004
LINC00536	1.01402	-0.321405	0.547402	-0.587145	0.557106	0.970934
HNRNPA1P55	1.279	0.397878	0.518876	0.766807	0.443197	0.948622
RAC1P2	125.254	0.153177	0.092877	1.64925	0.0990965	0.904737
LINC02223	1.97201	0.483664	0.399072	1.21197	0.225523	0.921387
XBP1P1	1.11734	-0.234746	0.503581	-0.466154	0.641105	0.975754
GBA3	52.5746	-0.0749553	0.0983144	-0.762404	0.445819	0.949045
ENSG00000249951	2.51567	0.584333	0.386519	1.51178	0.130589	0.912146
TERB1	3.79285	0.0124134	0.322815	0.0384535	0.969326	0.999039
ENSG00000249967	1.0549	0.0731357	0.522629	0.139938	0.888709	0.995928
ENSG00000249988	1.13943	-0.587508	0.513295	-1.14458	0.252382	0.922134
TMEM158	3.06135	0.24763	0.552098	0.448526	0.653774	0.975817
PPIC-AS1	2.19086	0.546539	0.396911	1.37698	0.168517	0.912146
ENSG00000249998	2.64402	-0.050799	0.367533	-0.138216	0.89007	0.995928
HMGB1P3	2.2424	0.270988	0.413786	0.654898	0.512533	0.964617
ENSG00000250027	1.36336	0.103746	0.544175	0.190648	0.848801	0.994015
SLC7A11-AS1	7.74608	-0.205161	0.27554	-0.744579	0.456526	0.952334
ENSG00000250038	3.20055	0.264862	0.414334	0.639247	0.522662	0.966196
ENSG00000250039	1.27765	0.303838	0.526675	0.576898	0.564008	0.971458
LINC01018	1.44125	-0.302823	0.505153	-0.599467	0.548861	0.970934
ENSG00000250057	5.68868	0.227024	0.240888	0.942447	0.345964	0.938828
ENSG00000250064	2.16824	0.0134139	0.446252	0.030059	0.97602	0.999039
YJEFN3	40.6738	0.211786	0.170992	1.23857	0.215503	0.92048
ENSG00000250069	4.23239	0.305202	0.335652	0.909281	0.363202	0.940944
SH3TC2-DT	393.959	0.119371	0.198228	0.602191	0.547047	0.970733
ESAM-AS1	18.5529	-0.00821732	0.156535	-0.0524951	0.958134	0.999039
ENSG00000250075	23.2222	0.0670984	0.141565	0.473977	0.635516	0.975493
DNAH10OS	1.11638	-0.11442	0.611966	-0.186971	0.851684	0.994394
ENSG00000250101	1.86978	0.0250036	0.463815	0.0539085	0.957008	0.999039
LINC02377	1.49535	-0.478476	0.537665	-0.889915	0.373512	0.944049
PANCR	2.54251	0.0595502	0.389947	0.152714	0.878624	0.995925
ENSG00000250111	26.9163	0.172696	0.173751	0.993932	0.320256	0.932467
ENSG00000250126	2.02621	-0.477459	0.536618	-0.889755	0.373598	0.944049
LINC02108	1.16965	0.290944	0.536877	0.541919	0.587874	0.973079
ENSG00000250129	4.71371	0.0364797	0.298135	0.12236	0.902614	0.997133
AGA-DT	91.3596	-0.109567	0.0893862	-1.22577	0.220285	0.921387
ENSG00000250132	1.04788	-0.097874	0.662134	-0.147816	0.882488	0.995928
ENSG00000250135	6.31681	-0.0170976	0.245487	-0.0696477	0.944474	0.999039
ENSG00000250138	1.93109	0.0568722	0.429394	0.132448	0.89463	0.995928
ARPC4-TTLL3	0.975947	0.0854958	0.654269	0.130674	0.896033	0.996402
ENSG00000250155	2.42188	-0.136664	0.385157	-0.354827	0.722719	0.984763
PKD2L2-DT	15.973	0.0172071	0.157501	0.109251	0.913004	0.998033
C2CD5-AS1	2.09971	-0.657748	0.434357	-1.5143	0.129949	0.912146
RASA2-IT1	1.47214	0.476422	0.466708	1.02081	0.307343	0.930906
EEF1A1P13	28.2984	0.088103	0.171085	0.514966	0.606577	0.973563
ENSG00000250195	124.937	-0.10644	0.109644	-0.970777	0.331659	0.934933
FZD10-AS1	28.9017	0.0912171	0.16533	0.551729	0.581134	0.973079
ANKRD17-DT	51.9791	0.00929247	0.11416	0.0813984	0.935125	0.998634
ENSG00000250230	6.98445	-0.248074	0.272493	-0.91039	0.362617	0.940944
ENSG00000250240	17.4265	0.320019	0.194219	1.64773	0.0994085	0.904737
PCDH10-DT	6.38499	-0.0186123	0.260543	-0.0714365	0.94305	0.999039
PKD1P6	16.2707	0.330241	0.216578	1.52481	0.127305	0.91101
ENSG00000250256	6.88531	-0.213128	0.233042	-0.91455	0.360428	0.940944
ENSG00000250258	3.914	-0.260609	0.294262	-0.885634	0.375815	0.944269
LINC01612	3.28851	-0.513151	0.358644	-1.43081	0.152485	0.912146
ENSG00000250267	1.65936	-0.299991	0.4893	-0.613103	0.539808	0.969273
ENSG00000250280	2.77062	0.871555	0.391327	2.22718	0.0259352	0.902985
ENSG00000250284	9.50526	-0.0692673	0.241541	-0.286772	0.774287	0.989634
RDH10-AS1	1.18538	0.089188	0.538927	0.165492	0.868557	0.994844
LINC01618	19.0416	0.17664	0.166534	1.06068	0.288835	0.928913
LINC02762	24.453	0.0364527	0.158426	0.230093	0.81802	0.99255
TRMT9B	188.597	0.22728	0.327536	0.693908	0.48774	0.959794
ZNF718	117.55	-0.0200863	0.114572	-0.175316	0.860831	0.994472
SMIM20	48.8044	0.0207986	0.114319	0.181935	0.855634	0.994472
EDIL3-DT	4.51187	0.154018	0.430115	0.358086	0.720279	0.984763
ENSG00000250321	49.7549	-0.0435143	0.117854	-0.369222	0.711962	0.984094
USP38-DT	6.53222	-0.0427791	0.265446	-0.161159	0.871968	0.995641
MGC32805	1.68142	-0.0254695	0.481963	-0.0528453	0.957855	0.999039
LINC01340	5.14936	-0.105158	0.288006	-0.365124	0.715019	0.984319
ENSG00000250332	2.22279	-0.577859	0.435833	-1.32587	0.184882	0.914597
LINC00989	1.86123	0.768468	0.432106	1.77842	0.0753342	0.902985
PURPL	3.15414	0.178453	0.392538	0.454615	0.649387	0.975817
LINC02494	1.86019	-0.682948	0.481727	-1.41771	0.156276	0.912146
NDNF-AS1	1.23325	0.656843	0.648927	1.0122	0.311444	0.930906
ENSG00000250349	77.6086	-0.0394721	0.10829	-0.364505	0.715481	0.984319
LINC02200	1.15885	0.906927	0.795554	1.14	0.254288	0.922134
GYPB	41.1833	0.581373	0.5116	1.13638	0.255797	0.922134
ENSG00000250362	12.9615	-0.0354486	0.192689	-0.183968	0.854039	0.994472
HEATR5A-DT	1.23797	-0.358679	0.587309	-0.610717	0.541387	0.969273
ENSG00000250371	1.0731	-0.822325	0.551862	-1.49009	0.1362	0.912146
LINC02197	2.85859	0.0128013	0.489542	0.0261495	0.979138	0.999039
ENSG00000250390	1.43808	-0.717007	0.536463	-1.33654	0.181372	0.914597
ENSG00000250397	4.79724	-0.0052218	0.301206	-0.0173363	0.986168	0.999039
ENSG00000250407	28.4697	0.0556296	0.246833	0.225374	0.821688	0.992911
KLHL2P1	12.6811	0.250388	0.190533	1.31414	0.188799	0.917235
ENSG00000250421	8.69017	0.0863053	0.239819	0.359877	0.718939	0.984763
ENSG00000250424	1.80044	0.73638	0.569399	1.29326	0.195922	0.918746
LINC02499	0.867283	-1.47851	0.662746	-2.23089	0.0256884	0.902985
LINC02161	1.12467	0.125672	0.540078	0.232693	0.816	0.992397
ENSG00000250453	123.129	-0.0261322	0.226529	-0.115359	0.90816	0.997725
ENSG00000250461	11.4223	0.39488	0.205774	1.919	0.0549849	0.902985
GMPSP1	9.80681	-0.381647	0.202447	-1.88517	0.0594068	0.902985
WBP1LP2	1.98577	0.118676	0.398918	0.297495	0.766089	0.987899
CHCHD10	403.889	-0.171104	0.135392	-1.26378	0.206311	0.919237
ENSG00000250480	1.75862	0.132949	0.415234	0.320178	0.748833	0.987899
FAM218A	2.46042	0.291669	0.359005	0.812437	0.416541	0.946822
LINC02233	1.06502	-0.783072	0.541965	-1.44488	0.148493	0.912146
LINC02145	1.71151	-0.542894	0.519738	-1.04455	0.296229	0.929193
ENSG00000250501	9.88276	-0.150314	0.226448	-0.663789	0.506826	0.964371
LINC02701	1.05735	-0.239935	0.619162	-0.387515	0.698375	0.982632
ENSG00000250509	5.79438	-0.126003	0.23896	-0.527297	0.597988	0.973171
GPR162	1.4821	-0.150821	0.523598	-0.288048	0.77331	0.989634
LINC02125	1.15397	0.256769	0.548387	0.468226	0.639623	0.975754
ENSG00000250519	11.0077	0.0224117	0.268337	0.0835206	0.933438	0.998634
LINC02994	43.1972	-0.0859664	0.383821	-0.223975	0.822777	0.992998
LINC01303	9.04842	0.205888	0.649656	0.316919	0.751305	0.987899
LINC02999	18.014	-0.0645757	0.225706	-0.286106	0.774797	0.989686
ATP6V1E2	90.6656	-0.136764	0.126903	-1.0777	0.281167	0.926713
UGT2B29P	1.43208	0.758608	0.586126	1.29427	0.195571	0.918746
ENSG00000250568	6.76529	-0.0752633	0.275768	-0.272923	0.784913	0.990311
NTAN1P2	1.999	-0.620657	0.418568	-1.48281	0.138124	0.912146
GLI4	4.16872	-0.0336028	0.273187	-0.123003	0.902105	0.997133
LINC02492	1.07997	0.0866213	0.587587	0.147419	0.882802	0.995928
ENSG00000250596	40.3567	9.21554e-05	0.234678	0.000392689	0.999687	0.999888
ENSG00000250602	58.4367	-0.182119	0.146471	-1.24338	0.213726	0.920305
NUDT16-DT	16.7757	0.36476	0.21612	1.68777	0.0914556	0.903338
ENSG00000250613	1.01373	-0.0573458	0.564977	-0.101501	0.919153	0.998033
ENSG00000250614	2.10446	0.0311651	0.417289	0.0746846	0.940466	0.999039
YPEL3-DT	4.74661	-0.114503	0.260766	-0.439101	0.660588	0.978367
LINC02515	8.72815	-0.0641099	0.319292	-0.200788	0.840865	0.994015
LINC01182	1.63418	0.36645	0.531553	0.689395	0.490575	0.960323
ENSG00000250643	2.6399	0.430381	0.479098	0.898315	0.369018	0.942254
ENSG00000250644	2.05848	-0.133826	0.399126	-0.335298	0.7374	0.986091
ENSG00000250646	3.73663	0.22427	0.311606	0.719721	0.471697	0.956895
ENSG00000250658	1.28417	0.455099	0.771553	0.589847	0.555293	0.970934
ENSG00000250659	3.20796	0.0158569	0.329812	0.0480786	0.961654	0.999039
REELD1	1.15509	-1.02144	0.526569	-1.9398	0.0524035	0.902985
LINC00491	22.1109	-0.117925	0.164694	-0.716025	0.473976	0.957868
KHDRBS2-OT1	1.3234	0.158532	0.560176	0.283004	0.777174	0.990311
ENSG00000250697	70.8784	-0.198783	0.265627	-0.748353	0.454247	0.951271
ENSG00000250698	4.7095	0.308768	0.296608	1.041	0.297877	0.930906
LINC02269	6.34312	0.77707	0.301924	2.57372	0.0100611	0.902985
CCDC169-SOHLH2	3.83146	0.197267	0.363964	0.541997	0.587821	0.973079
SELENOP	169.623	-0.0734867	0.108806	-0.675389	0.499428	0.96107
TPM3P6	23.9034	0.268429	0.250299	1.07243	0.283526	0.927252
LINC02381	4.71057	-0.217384	0.259934	-0.836302	0.402985	0.946822
ENSG00000250746	3.30309	-0.0896665	0.355457	-0.252257	0.800842	0.990311
MSRB3-AS1	2.27395	-0.0606609	0.416618	-0.145603	0.884235	0.995928
ENSG00000250753	2.26144	0.215937	0.431086	0.500913	0.616433	0.974092
ENSG00000250764	18.1754	-0.324265	0.187693	-1.72764	0.0840533	0.902985
ENSG00000250777	2.63169	0.316164	0.455813	0.693628	0.487916	0.959794
SNHG18	9.69584	0.138	0.403733	0.341809	0.732495	0.985191
ENSG00000250790	1.56245	-0.480124	0.473053	-1.01495	0.31013	0.930906
ZBED3-AS1	4.42246	-0.0375849	0.295183	-0.127328	0.898681	0.996841
ENSG00000250820	2.1713	-0.530315	0.436151	-1.2159	0.224024	0.921387
ENSG00000250842	3.37567	1.07113	0.547212	1.95743	0.0502975	0.902985
ENSG00000250848	1.04101	-1.08733	0.622018	-1.74807	0.0804524	0.902985
ENSG00000250855	3.6738	1.81192	0.70053	2.58649	0.00969576	0.902985
ENSG00000250869	1.00998	0.128686	0.618168	0.208173	0.835094	0.994015
LINC02061	0.981108	0.174634	0.699371	0.249701	0.802819	0.990567
ENSG00000250886	1.28915	0.387227	0.639075	0.605918	0.544569	0.969279
LINC02208	4.38477	-0.487616	0.322633	-1.51136	0.130696	0.912146
ENSG00000250892	2.2755	-0.255334	0.389732	-0.655152	0.51237	0.964617
ENSG00000250893	5.07937	-0.585501	0.301414	-1.94251	0.052075	0.902985
ENSG00000250899	2.62889	-0.355283	0.385784	-0.920937	0.357083	0.940193
GMDS-DT	117.708	0.22633	0.105773	2.13976	0.0323741	0.902985
MAP9-AS1	1.25408	0.189347	0.545124	0.347346	0.728331	0.984863
ENSG00000250917	44.6698	-0.231768	0.125606	-1.8452	0.0650083	0.902985
LNX1-AS1	7.26657	-0.183324	0.268368	-0.683105	0.494541	0.96107
MAD2L1-DT	17.8873	0.186381	0.149876	1.24357	0.213659	0.920305
ENSG00000250954	20.8425	0.273848	0.355869	0.769519	0.441585	0.948561
LINC00492	5.69279	0.144003	0.268318	0.536689	0.591482	0.973079
RMEL3	5.3597	0.0523312	0.264756	0.197659	0.843312	0.994015
ENSG00000250969	1.66421	-1.22763	0.521738	-2.35297	0.0186242	0.902985
LINC02196	49.6005	-0.26364	0.304585	-0.86557	0.386726	0.946822
ENSG00000250979	2.79284	0.18776	0.373563	0.50262	0.615231	0.974092
ENSG00000250994	132.086	-0.134247	0.104149	-1.28899	0.197401	0.918746
ENSG00000250999	1.9128	-0.131402	0.428937	-0.306343	0.759343	0.987899
GGCTP1	1.74813	-0.172029	0.418836	-0.41073	0.681271	0.98214
TRD-AS1	3.84347	-0.143843	0.334536	-0.429979	0.667211	0.979198
ZFPM2-AS1	42.2381	0.151606	0.181387	0.835816	0.403259	0.946822
TMEM108-AS1	13.4935	-0.164826	0.244176	-0.675029	0.499658	0.96107
ENSG00000251012	2.27963	0.164226	0.366268	0.448377	0.653881	0.975817
THAP9-AS1	24.6776	-0.0903627	0.128154	-0.705112	0.480741	0.958866
ENSG00000251023	6.80128	0.182217	0.235134	0.774951	0.438369	0.948011
NIHCOLE	54.9418	-0.235669	0.251795	-0.935956	0.349296	0.938943
ENSG00000251031	1.27473	0.735169	0.540077	1.36123	0.173441	0.912858
ENSG00000251034	24.5757	0.101876	0.152566	0.667746	0.504296	0.963115
ANKRD20A17P	7.23111	-0.0311767	0.246604	-0.126424	0.899396	0.996857
ENSG00000251062	2.30089	0.439844	0.405836	1.0838	0.278455	0.925507
LMNB1-DT	1.23498	0.0891975	0.476809	0.187072	0.851604	0.994394
ENSG00000251088	3.6758	-0.155721	0.324572	-0.479775	0.631388	0.974998
ENSG00000251095	85.1255	-0.0477622	0.134298	-0.355643	0.722108	0.984763
LINC02506	7.41346	0.352524	0.4636	0.760405	0.447012	0.949112
ENSG00000251131	3.17281	-0.352701	0.313009	-1.12681	0.259824	0.922134
RIPK2-DT	443.654	-0.0277027	0.088293	-0.313759	0.753704	0.987899
LINC02882	55.8339	-0.0742394	0.24258	-0.306041	0.759573	0.987899
MRPS30-DT	3.2614	0.538014	0.393373	1.36769	0.171408	0.912146
ENSG00000251143	2.37578	0.0155565	0.381784	0.0407468	0.967498	0.999039
ENSG00000251152	1.90719	1.02129	0.519693	1.96518	0.0493929	0.902985
ENSG00000251161	2.22255	0.183629	0.408309	0.449731	0.652904	0.975817
F11-AS1	1.56232	-0.781083	0.449464	-1.73781	0.0822442	0.902985
ENSG00000251171	1.18396	0.0115623	0.516466	0.0223874	0.982139	0.999039
TMEM92-AS1	1.6219	0.493588	0.495278	0.996587	0.318965	0.932004
ENSG00000251185	2.07885	0.138681	0.457146	0.303363	0.761614	0.987899
ENSG00000251186	1.64602	0.180735	0.46346	0.389968	0.69656	0.982476
ENSG00000251187	1.80198	0.538675	0.47847	1.12583	0.260238	0.922134
LINC00589	5.99961	0.430883	0.294802	1.4616	0.14385	0.912146
ENSG00000251194	2.11073	-0.257597	0.408594	-0.630447	0.528402	0.966419
ENSG00000251199	11.9571	0.171609	0.176814	0.970563	0.331766	0.934933
DNAJB6P2	4.01559	-0.29114	0.359094	-0.810762	0.417502	0.946822
ENSG00000251205	5.38984	0.344576	0.265002	1.30028	0.193506	0.918746
LINC00923	8.05565	-0.10665	0.342456	-0.311426	0.755477	0.987899
ENSG00000251218	2.05264	0.720845	0.419915	1.71664	0.0860442	0.902985
LINC02714	3.34061	-0.500566	0.449537	-1.11351	0.265487	0.922134
ENSG00000251229	1.17737	0.140377	0.536132	0.261833	0.79345	0.990311
MIR3945HG	5.31003	0.864181	0.428952	2.01463	0.043943	0.902985
ENSG00000251244	1.80733	-0.344521	0.628171	-0.548451	0.583382	0.973079
ZNF345	30.8154	0.0121908	0.134588	0.0905789	0.927827	0.998294
ENSG00000251259	3.63964	-0.48809	0.315898	-1.54509	0.122325	0.910218
WDFY3-AS1	2.03918	0.537599	0.435472	1.23452	0.217008	0.921089
ALG1L7P	2.04571	-0.0776036	0.440157	-0.176309	0.860051	0.994472
LINC02228	22.9795	-0.0138092	0.143852	-0.0959958	0.923524	0.998234
SMIM15-AS1	8.73898	0.0215231	0.199072	0.108117	0.913903	0.998033
ALG1L2	3.14192	0.0325496	0.367593	0.0885481	0.929441	0.998312
ENSG00000251293	5.70135	0.409972	0.289273	1.41725	0.15641	0.912146
LINC02384	3.08233	0.629502	0.342349	1.83877	0.0659483	0.902985
CAB39P1	3.85023	-0.425573	0.336094	-1.26623	0.205431	0.919093
CCNO-DT	2.00794	0.353087	0.428439	0.824123	0.40987	0.946822
ENSG00000251310	11.8672	-0.0968877	0.524083	-0.184871	0.85333	0.994472
ENSG00000251314	51.5895	-0.236799	0.104082	-2.27513	0.0228981	0.902985
ENSG00000251320	1.04913	-0.0226505	0.616781	-0.0367238	0.970705	0.999039
SHANK3	54.2311	0.259007	0.17021	1.52169	0.128087	0.911565
LINC02728	1.10278	-0.00281197	0.548358	-0.00512798	0.995908	0.999587
LINC02479	4.31606	-0.0512416	0.36752	-0.139425	0.889114	0.995928
ENSG00000251330	0.965202	0.0259398	0.569414	0.0455553	0.963665	0.999039
PSME2P4	1.67836	-0.204096	0.487689	-0.418496	0.675585	0.981259
ENSG00000251339	1.06977	-0.266928	0.594221	-0.449207	0.653282	0.975817
HSPD1P11	83.6595	0.00757738	0.142655	0.0531167	0.957639	0.999039
MSANTD3-TMEFF1	7.83921	0.0811459	0.226741	0.357879	0.720434	0.984763
ENSG00000251357	35.5741	-0.234626	0.11709	-2.0038	0.0450913	0.902985
ENSG00000251361	1.17354	-0.785466	0.556715	-1.41089	0.158276	0.912146
LINC02315	6.36887	0.306583	0.234749	1.30601	0.19155	0.918746
LINC02236	1.3135	0.0759716	0.51987	0.146136	0.883814	0.995928
ZNF550	29.5241	0.055401	0.118754	0.466519	0.640844	0.975754
LINC00499	27.1414	0.15411	0.161152	0.956304	0.338918	0.936894
LINC00958	10.438	-0.0599938	0.254818	-0.235438	0.813869	0.991885
ENSG00000251388	2.86913	0.313219	0.346718	0.903384	0.366322	0.941229
ENSG00000251391	4.01185	0.0976964	0.302863	0.322576	0.747016	0.987323
LINC01301	52.3449	0.0717593	0.11388	0.630129	0.52861	0.966419
NIPAL4-DT	2.4273	-0.620346	0.368849	-1.68184	0.0925992	0.903338
ENSG00000251409	6.32859	0.156978	0.290419	0.540524	0.588836	0.973079
ENSG00000251411	20.507	0.145081	0.159582	0.909135	0.363279	0.940944
ENSG00000251414	1.21631	-0.16535	0.55531	-0.297762	0.765885	0.987899
ENSG00000251416	1.14639	-0.0912146	0.538835	-0.169281	0.865575	0.994472
ENSG00000251417	15.3279	-0.368755	0.175404	-2.10232	0.0355256	0.902985
LINC02615	208.291	-0.0191244	0.0996919	-0.191835	0.847871	0.994015
LINC01094	21.3429	0.263704	0.332401	0.793332	0.427584	0.946916
LINC02160	1.67593	-0.144452	0.491392	-0.293966	0.768784	0.988477
RASGRF2-AS1	1.99494	-0.331425	0.491775	-0.673936	0.500352	0.961115
ENSG00000251468	1.09331	0.28091	0.633569	0.443377	0.657493	0.977025
ENSG00000251477	1.74738	-0.114995	0.443989	-0.259003	0.795633	0.990311
CENPS-CORT	1.18772	-0.783521	0.537799	-1.4569	0.145143	0.912146
LIX1-AS1	25.0778	-0.252649	0.155965	-1.61991	0.105251	0.906173
LINC02435	6.08031	-0.0850353	0.283536	-0.29991	0.764246	0.987899
ENSG00000251537	4.13936	-0.0334924	0.324302	-0.103275	0.917745	0.998033
LINC02201	2.15984	-0.18695	0.400918	-0.466305	0.640997	0.975754
ENSG00000251555	15.416	0.198853	0.153872	1.29233	0.196244	0.918746
ENSG00000251556	1.12726	0.0767409	0.58128	0.13202	0.894968	0.995928
MALAT1	11688.7	0.197996	0.0856907	2.31059	0.0208555	0.902985
ENSG00000251567	4.28834	0.515555	0.31795	1.6215	0.104911	0.906173
ENSG00000251574	297.754	0.0692172	0.151895	0.45569	0.648613	0.975817
TACR3-AS1	1.33009	0.403057	0.461932	0.872546	0.38291	0.946762
LINC02482	5.18905	-0.284104	0.264375	-1.07463	0.282542	0.927175
ENSG00000251584	49.0363	-0.212474	0.240099	-0.884942	0.376188	0.944662
TET2-AS1	2.73767	-0.330235	0.377641	-0.87447	0.381862	0.946318
ABCA11P	4.5831	-0.0519712	0.274548	-0.189297	0.84986	0.994139
ENSG00000251598	11.4871	-0.501899	0.2722	-1.84386	0.0652031	0.902985
ENSG00000251600	19.2261	0.416114	0.238621	1.74383	0.0811886	0.902985
MTA1-DT	2.42587	-0.0033536	0.39646	-0.00845885	0.993251	0.99909
ENSG00000251613	2.96136	0.189773	0.392196	0.483873	0.628476	0.974998
ENSG00000251615	18.0703	-0.175748	0.142955	-1.2294	0.218922	0.921387
LINC02241	41.4379	-0.0021286	0.13053	-0.0163074	0.986989	0.999039
LINC02172	3.19683	0.753347	0.354629	2.12432	0.033643	0.902985
NAIPP4	61.2239	0.264621	0.140201	1.88743	0.0591022	0.902985
ENSG00000251643	1.55609	-0.574545	0.518927	-1.10718	0.268217	0.922134
ENSG00000251654	1.42168	-0.402502	0.514132	-0.782877	0.4337	0.947525
ENSG00000251661	1.15272	-0.000747752	0.549085	-0.00136181	0.998913	0.999888
ZNF346-IT1	1.13886	-0.112036	0.739316	-0.15154	0.879549	0.995925
ENSG00000251670	1.00065	-0.444508	0.572958	-0.775812	0.43786	0.947963
SNHG27	36.6809	0.113714	0.203294	0.559358	0.575918	0.973079
ENSG00000251680	2.08484	0.386277	0.423898	0.911249	0.362164	0.940944
ENSG00000251682	1.71427	0.938128	0.542179	1.73029	0.0835781	0.902985
RNU7-41P	3.97452	-0.238136	0.336733	-0.707195	0.479446	0.958866
RNU6-1294P	0.929248	-0.589317	0.591765	-0.995863	0.319317	0.932004
RNU6-732P	2.85694	0.248774	0.410401	0.606173	0.5444	0.969273
ENSG00000251867	6.15865	0.00414288	0.248614	0.0166639	0.986705	0.999039
RNU7-49P	1.19707	0.0601412	0.546069	0.110135	0.912303	0.998033
SCARNA5	3.99171	-0.0957414	0.296905	-0.322464	0.747101	0.987323
Y_RNA.250	2.31046	0.233699	0.380831	0.613654	0.539444	0.969273
RNU6-469P	4.59745	-0.0157517	0.295971	-0.0532205	0.957556	0.999039
RNU7-40P	2.44445	-0.491993	0.405051	-1.21465	0.224501	0.921387
RNU7-115P	1.70471	-0.138706	0.432681	-0.320574	0.748533	0.987861
RNU1-103P	1.04738	-0.0308146	0.598991	-0.0514441	0.958972	0.999039
RNU6-118P	5.0833	-0.141758	0.262215	-0.540618	0.588771	0.973079
ENSG00000252473	2.82873	0.215681	0.359164	0.600508	0.548168	0.970858
RNU6-1016P	8.95176	-0.0547119	0.213228	-0.256589	0.797496	0.990311
RNU6-786P	3.67947	0.0865637	0.298535	0.289962	0.771845	0.989091
RN7SKP209	3.34884	-0.162132	0.333242	-0.48653	0.626591	0.974998
RNU11-2P	1.03928	0.591739	0.570432	1.03735	0.299571	0.930906
Y_RNA.260	2.29277	0.459657	0.37887	1.21323	0.225041	0.921387
ENSG00000252824	1.03022	-0.132516	0.550018	-0.24093	0.809609	0.991254
SCARNA21	4.81263	0.60326	0.504168	1.19655	0.231483	0.921387
Y_RNA.261	0.898558	-0.387633	0.565973	-0.684896	0.49341	0.96107
RNU6-1003P	1.17076	0.332543	0.598666	0.555472	0.578572	0.973079
RNU6-789P	2.44449	0.165412	0.351542	0.470533	0.637974	0.975754
Y_RNA.263	3.96292	0.697434	0.78224	0.891586	0.372615	0.944049
RNU6-762P	1.15407	-0.00827538	0.537792	-0.0153877	0.987723	0.999039
Y_RNA.265	1.15571	-0.661054	0.531115	-1.24465	0.213259	0.920305
Y_RNA.266	1.3947	0.970521	0.601793	1.61271	0.106807	0.90635
RNU6-367P	2.84562	-0.581127	0.378771	-1.53424	0.12497	0.910218
SNORD116	1.55176	-0.00886961	0.555873	-0.0159562	0.987269	0.999039
RNU7-77P	1.44703	-0.973018	0.532258	-1.8281	0.0675351	0.902985
ENSG00000253100	1.18542	-0.889193	0.570695	-1.55809	0.119212	0.910218
LINC01609	2.24011	0.277433	0.461124	0.601645	0.54741	0.970777
ENSG00000253106	4.02801	0.293214	0.294669	0.995063	0.319706	0.932004
ENSG00000253108	0.99204	-0.513641	0.595815	-0.862081	0.388643	0.946822
ENSG00000253111	5.41273	-0.322973	0.318643	-1.01359	0.31078	0.930906
ENSG00000253112	1.01104	-0.679247	0.598447	-1.13502	0.256369	0.922134
ENSG00000253116	1.20711	0.055424	0.521644	0.106249	0.915385	0.998033
ENSG00000253130	1.92975	0.049529	0.453974	0.109101	0.913123	0.998033
GPAT4-AS1	7.34586	-0.242087	0.229477	-1.05495	0.291448	0.928913
LINC00967	310.937	0.152613	0.122901	1.24176	0.214326	0.920305
ENSG00000253143	1.4367	-0.13256	0.532105	-0.249124	0.803265	0.990567
ENSG00000253154	7.18864	0.469328	0.402586	1.16578	0.243703	0.921387
PCDHGA12	2.7814	0.803079	0.462556	1.73618	0.0825325	0.902985
LINC01605	163.188	-0.142711	0.22196	-0.642956	0.520253	0.966196
WASHC5-AS1	1.69179	-0.337712	0.422986	-0.798401	0.424638	0.946916
ENSG00000253168	4.68858	-0.135831	0.288045	-0.471563	0.637239	0.975717
LINC02948	13.4238	-0.10893	0.211982	-0.513864	0.607347	0.974036
ENSG00000253190	2.89846	-0.303342	0.394991	-0.767972	0.442504	0.948561
ENSG00000253194	57.6085	-0.28427	0.164729	-1.72568	0.084405	0.902985
ENSG00000253200	1.92196	0.0846839	0.436359	0.194069	0.846122	0.994015
ENSG00000253205	2.05144	-0.544503	0.409384	-1.33005	0.1835	0.914597
DENND3-AS1	2.69617	0.56617	0.444025	1.27508	0.202279	0.919093
ENSG00000253214	1.18214	0.815506	0.605947	1.34584	0.178355	0.914597
KLF3P1	3.4407	0.39575	0.357495	1.10701	0.26829	0.922134
ENSG00000253238	21.0798	0.0434141	0.134388	0.323051	0.746657	0.987323
MTND1P36	2.46446	0.150607	0.454006	0.331729	0.740094	0.986543
C8orf88	2.51857	0.971903	0.493964	1.96756	0.0491188	0.902985
SHLD3	5.19828	-0.0430729	0.268135	-0.160639	0.872378	0.995641
ENSG00000253256	2.25137	0.34723	0.523844	0.662849	0.507427	0.964394
ENSG00000253263	10.7994	-0.176246	0.231557	-0.761133	0.446578	0.949112
ENSG00000253270	3.76302	0.360657	0.307864	1.17148	0.241406	0.921387
CCDC71L	11.1306	-0.0606794	0.230885	-0.262812	0.792695	0.990311
LINC02209	1.49934	-0.2666	0.554237	-0.481022	0.630501	0.974998
ENSG00000253284	11.5948	0.0504692	0.225168	0.224141	0.822648	0.992911
ENSG00000253288	2.0988	0.0834274	0.390377	0.21371	0.830773	0.994015
HOXA10	7.3727	0.269495	0.224227	1.20188	0.229408	0.921387
ENSG00000253300	3.50815	-0.0594508	0.409443	-0.145199	0.884554	0.995928
LINC01606	0.999898	0.411325	0.556742	0.738808	0.460024	0.953348
PCDHGB6	6.46095	0.498227	0.242331	2.05598	0.0397845	0.902985
SERPINE3	5.52841	-0.202402	0.280391	-0.721859	0.470381	0.956815
C1orf210	6.88211	0.211802	0.235894	0.897871	0.369254	0.942254
MAILR	91.9255	-9.35443e-05	0.104455	-0.00089555	0.999285	0.999888
PCBP2P2	1.28289	-0.444507	0.585519	-0.759169	0.447752	0.949306
TUG1	200.066	0.0258132	0.071898	0.359025	0.719576	0.984763
ENSG00000253356	2.92625	0.000892725	0.346988	0.00257278	0.997947	0.999743
ENSG00000253363	8.55091	0.280901	0.27793	1.01069	0.312165	0.930906
GUSBP16	57.7053	0.171421	0.131027	1.30829	0.190776	0.918746
TRNP1	9.96838	0.45301	0.328958	1.37711	0.168479	0.912146
ENSG00000253385	4.49889	0.136989	0.354984	0.385902	0.699569	0.982721
ENTPD4-DT	1.13175	0.14604	0.595293	0.245325	0.806205	0.990573
ENSG00000253392	9.61955	-0.278735	0.186918	-1.49122	0.135904	0.912146
ENSG00000253395	1.41583	-0.101581	0.488089	-0.20812	0.835135	0.994015
ENSG00000253406	1.08007	0.770219	0.608211	1.26637	0.205381	0.919093
IKBKB-DT	1.19256	-0.370018	0.519081	-0.712833	0.475949	0.958425
LINC01605.1	3.84537	-0.0539645	0.311883	-0.173028	0.862629	0.994472
LINC01942	1.72129	0.045824	0.535841	0.0855179	0.93185	0.998622
ENSG00000253430	2.62511	-0.415154	0.394843	-1.05144	0.293056	0.928913
SRPK2P	1.0615	-0.268097	0.58844	-0.455606	0.648673	0.975817
NCRNA00250	1.20842	-0.103443	0.503739	-0.20535	0.837299	0.994015
LINC02237	1.57353	0.21023	0.504235	0.416929	0.67673	0.981417
PCAT1	50.3323	0.172317	0.12304	1.40049	0.161366	0.912146
ENSG00000253474	2.20144	-0.357931	0.400385	-0.893968	0.371339	0.943564
ENSG00000253475	7.59544	0.0679507	0.228575	0.297279	0.766253	0.987899
PCDHGA5	2.44954	0.237854	0.417182	0.570144	0.56858	0.971735
LINC02099	23.2261	0.0496987	0.174626	0.2846	0.77595	0.990311
ENSG00000253496	7.05653	0.155181	0.263408	0.58913	0.555774	0.970934
ENSG00000253500	2.70487	0.303951	0.389109	0.781147	0.434716	0.947525
ENSG00000253508	2.30194	0.0994078	0.445603	0.223086	0.823468	0.993154
ENSG00000253515	26.1151	-0.109044	0.174582	-0.624601	0.532233	0.967452
HMGB1P41	1.81141	0.561186	0.4366	1.28536	0.198668	0.918746
ENSG00000253519	1.44765	0.0697692	0.526995	0.13239	0.894675	0.995928
ADAM7-AS1	1.45416	-0.233811	0.510368	-0.458122	0.646865	0.975817
PCDHGA7	1.4439	0.328316	0.51931	0.632215	0.527246	0.966419
ENSG00000253553	11.6801	0.181628	0.212968	0.852841	0.393747	0.946822
LINC01414	5.0971	0.504831	0.244919	2.06121	0.0392827	0.902985
ENSG00000253557	10.9331	-0.159368	0.242089	-0.658307	0.510341	0.964617
ENSG00000253558	4.38346	0.139371	0.294831	0.472717	0.636415	0.975646
OSGEPL1-AS1	1.01092	1.54679	0.643315	2.4044	0.0161989	0.902985
ENSG00000253584	1.56631	0.361466	0.452789	0.798309	0.424691	0.946916
ENSG00000253586	2.45165	-0.119683	0.346685	-0.345221	0.729928	0.98492
ENSG00000253607	1.32437	0.0173373	0.496661	0.0349077	0.972153	0.999039
ENSG00000253608	2.20896	0.701403	0.481692	1.45612	0.145358	0.912146
ENSG00000253619	1.37432	-0.189149	0.544593	-0.347322	0.728349	0.984863
ENSG00000253623	1.36715	-0.306394	0.494567	-0.619521	0.535573	0.967895
EIF5AL1	194.089	-0.165451	0.100353	-1.6487	0.09921	0.904737
ENSG00000253636	21.1457	-0.054123	0.142091	-0.380904	0.703274	0.982764
LINC03022	0.986905	-0.0706401	0.685595	-0.103035	0.917936	0.998033
ENSG00000253642	7.68943	-0.024024	0.342001	-0.0702454	0.943998	0.999039
PRSS51	3.67218	-0.269241	0.325524	-0.827099	0.408181	0.946822
ENSG00000253656	2.01058	-0.429959	0.467308	-0.920076	0.357533	0.940586
LINC01592	11.2306	0.640617	0.533606	1.20054	0.229929	0.921387
ENSG00000253666	5.16686	0.146723	0.335892	0.436815	0.662246	0.979138
ENSG00000253667	1.17626	0.477293	0.553771	0.861897	0.388744	0.946822
GASAL1	7.17376	-0.197262	0.270718	-0.728661	0.466209	0.955035
ENSG00000253671	38.6346	-0.0521108	0.262467	-0.198543	0.84262	0.994015
ENSG00000253683	6.19877	-0.320548	0.278608	-1.15053	0.249924	0.922134
LINC01484	7.08577	0.401021	0.31207	1.28503	0.19878	0.918746
IGHEP1	24.8569	-0.0435328	0.211934	-0.205407	0.837254	0.994015
ENSG00000253699	1.31378	0.695977	0.586352	1.18696	0.235243	0.921387
VIRMA-DT	3.19404	-0.289275	0.323852	-0.893232	0.371733	0.943803
ENSG00000253706	6.62485	0.101226	0.235063	0.430635	0.666734	0.979198
ENSG00000253708	1.79331	-0.0199729	0.444779	-0.0449053	0.964183	0.999039
ALG11	47.9186	0.0809226	0.117752	0.687227	0.49194	0.96107
LINC02886	1.206	0.514617	0.58473	0.880093	0.378809	0.9459
ENSG00000253715	1.92087	-0.113692	0.423543	-0.26843	0.788369	0.990311
MINCR	1.45034	0.329033	0.46677	0.704914	0.480864	0.958866
ATXN7L3B	112.985	-0.05975	0.0769166	-0.776815	0.437268	0.94789
ENSG00000253720	1.81435	0.0785326	0.458742	0.171191	0.864073	0.994472
PRKDC	532.783	0.0495782	0.0603169	0.821962	0.411099	0.946822
PCDHGA6	3.89287	0.254107	0.290902	0.873514	0.382383	0.946607
ENSG00000253736	108.242	0.543826	0.270384	2.01131	0.0442926	0.902985
OTUD6B-AS1	76.6712	0.0232258	0.0888079	0.261528	0.793685	0.990311
RNU6-323P	0.975084	-0.244172	0.619057	-0.394426	0.693266	0.982476
LNCOC1	0.978361	-0.265111	0.57677	-0.459648	0.645769	0.975817
ENSG00000253746	2.11438	-0.221071	0.533269	-0.414558	0.678465	0.981417
ENSG00000253754	7.31099	0.057726	0.227406	0.253845	0.799615	0.990311
IGHGP	31.5936	0.308056	0.279638	1.10163	0.270624	0.925123
PCDHGA8	2.31112	0.28804	0.388969	0.740522	0.458983	0.953132
CFAP418-AS1	89.4517	0.0225521	0.15697	0.143671	0.88576	0.995928
ENSG00000253775	187.711	0.0446428	0.146589	0.304544	0.760713	0.987899
ENSG00000253778	1.56327	-0.274175	0.502483	-0.54564	0.585313	0.973079
ENSG00000253796	24.1476	0.558309	0.381497	1.46347	0.143339	0.912146
SIRLNT	2.82635	0.996359	0.489669	2.03476	0.041875	0.902985
LINC01170	3.18517	-0.26268	0.352898	-0.74435	0.456665	0.95248
ENSG00000253811	2.279	0.0523357	0.381294	0.137258	0.890827	0.995928
GUSBP14	20.9692	0.191843	0.181321	1.05803	0.290043	0.928913
LINC01151	5.89571	0.608338	0.316708	1.92081	0.054755	0.902985
ENSG00000253821	6.69368	-0.403943	0.433615	-0.93157	0.351559	0.93903
ENSG00000253824	2.50413	0.0876931	0.37339	0.234857	0.81432	0.991971
ENSG00000253829	5.08799	0.345543	0.269098	1.28408	0.199115	0.918746
ETV3L	3.74645	-0.319866	0.30446	-1.0506	0.293442	0.928913
DSTNP3	1.51961	0.178099	0.431853	0.412407	0.680041	0.981696
ENSG00000253837	1.58306	-0.226413	0.453224	-0.499561	0.617384	0.974146
ENSG00000253838	1.14691	1.04712	0.569062	1.84007	0.0657577	0.902985
PCDHGA10	15.1754	0.521575	0.196079	2.66002	0.00781351	0.902985
ENSG00000253854	5.98834	0.28056	0.229511	1.22243	0.221547	0.921387
ENSG00000253859	82.678	0.0306195	0.279875	0.109404	0.912882	0.998033
FER1L6-AS2	2.17142	-0.371989	0.40302	-0.923004	0.356005	0.940186
PIGFP1	1.0368	0.108646	0.607457	0.178854	0.858052	0.994472
ENSG00000253896	18.151	0.13112	0.145111	0.903584	0.366216	0.941229
ENSG00000253901	6.55821	-0.089068	0.232302	-0.383415	0.701412	0.982764
ENSG00000253908	0.930943	0.332161	0.56835	0.58443	0.558931	0.970934
ENSG00000253911	11.2129	0.279756	0.210533	1.3288	0.183915	0.914597
ENSG00000253917	21.1395	-0.123415	0.17469	-0.706481	0.479889	0.958866
THAP12P7	1.71913	0.187978	0.487534	0.385569	0.699816	0.982754
ENSG00000253939	1.65879	-0.628208	0.498802	-1.25943	0.207874	0.919425
MTUS1-DT	221.759	-0.158781	0.211457	-0.750889	0.45272	0.951043
VPS13B-DT	29.4045	-0.173159	0.113655	-1.52355	0.12762	0.911503
HMGN1P38	4.38617	-0.177678	0.312702	-0.568201	0.569898	0.972033
CLDN23	41.3574	-0.225574	0.18378	-1.22742	0.219666	0.921387
LINC01863	1.43103	-0.162248	0.532117	-0.30491	0.760435	0.987899
LINC03020	27.8578	-0.114878	0.171553	-0.669638	0.503089	0.962414
ENSG00000253968	1.81911	1.26713	0.597684	2.12007	0.0340004	0.902985
CLN8-AS1	29.2659	0.119414	0.181809	0.656812	0.511302	0.964617
ENSG00000253983	4.56272	0.362519	0.276333	1.31189	0.189557	0.91744
SRI-AS1	5.34359	0.0524929	0.299018	0.175551	0.860647	0.994472
ZNF260	71.5991	-0.1711	0.0830555	-2.06007	0.0393916	0.902985
IGHEP2	1.48101	-0.250628	0.483164	-0.518724	0.603954	0.97327
ENSG00000254024	185.69	-0.212794	0.11298	-1.88348	0.0596359	0.902985
INTS9-AS1	1.44076	-0.127245	0.479656	-0.265284	0.79079	0.990311
ENSG00000254035	1.0123	0.140534	0.554339	0.253516	0.79987	0.990311
ENSG00000254039	16.8976	-0.271034	0.16863	-1.60727	0.107995	0.90635
PIWIL2-DT	15.3035	-0.0550263	0.191713	-0.287024	0.774094	0.989634
ENSG00000254067	1.4048	0.183338	0.484778	0.378189	0.70529	0.982764
LINC01591	8.40458	0.0295954	0.236171	0.125313	0.900275	0.996952
ENSG00000254084	14.5948	0.0106878	0.179297	0.0596094	0.952467	0.999039
LYN	915.513	0.14568	0.143639	1.01421	0.310483	0.930906
ENSG00000254091	2.40409	-0.171282	0.475558	-0.360171	0.718719	0.984763
PINX1	16.3915	-0.232995	0.170414	-1.36723	0.171553	0.912146
ENSG00000254099	2.78644	-0.0633292	0.359517	-0.176151	0.860176	0.994472
LINC02055	457.215	-0.010979	0.116203	-0.0944807	0.924727	0.998236
RBPMS-AS1	6.31177	0.31886	0.295205	1.08013	0.280085	0.926713
ENSG00000254111	31.1374	0.0373662	0.222895	0.16764	0.866866	0.994527
PCDHGB7	4.48316	0.426965	0.287135	1.48698	0.13702	0.912146
MTND6P3	11.2656	-0.0428975	0.199961	-0.21453	0.830134	0.994015
ENSG00000254135	1.98566	-1.78101	0.78434	-2.27071	NA	NA
ENSG00000254143	1.53405	1.07037	0.524755	2.03975	0.0413751	0.902985
LINC02950	2.2423	-0.514001	0.396268	-1.29711	0.194595	0.918746
ENSG00000254162	6.29687	0.171298	0.240863	0.711182	0.476972	0.958425
CASC19	5.58211	-0.0581146	0.268078	-0.216782	0.828378	0.994015
ENSG00000254171	4.29798	0.14306	0.306744	0.466384	0.640941	0.975754
ENSG00000254186	3.73595	0.204908	0.311962	0.656835	0.511287	0.964617
ENSG00000254202	1.31925	-0.173023	0.565643	-0.305888	0.75969	0.987899
NPIPB11	101.99	0.140735	0.0997726	1.41056	0.158374	0.912146
LINC01485	10.1206	0.0437985	0.211758	0.206833	0.83614	0.994015
LINC01933	1.96361	0.06445	0.403299	0.159807	0.873033	0.995641
WWP1-AS1	1.09785	-0.212222	0.59032	-0.359502	0.719219	0.984763
LINC02365	97.609	-0.0936865	0.191474	-0.489291	0.624636	0.974998
PCDHGA3	1.32782	0.337829	0.589251	0.573319	0.566429	0.971458
PENK-AS1	2.5169	-0.148446	0.351704	-0.422077	0.672969	0.980866
ENSG00000254263	0.95645	0.421489	0.622906	0.67665	0.498628	0.96107
PKIA-AS1	15.4584	0.0832773	0.184421	0.451561	0.651586	0.975817
ENSG00000254277	0.994991	0.433223	0.640776	0.676091	0.498983	0.96107
KRT8P3	4.99852	-0.065874	0.296384	-0.222259	0.824112	0.993294
ENSG00000254287	2.21463	-0.851459	0.455097	-1.87094	0.0613535	0.902985
ENSG00000254288	2.79129	-0.0990642	0.356926	-0.277548	0.781359	0.990311
ENSG00000254290	49.4663	-0.130599	0.162969	-0.801374	0.422915	0.946916
ENSG00000254303	1.03861	0.46202	0.587484	0.786438	0.431611	0.947299
ENSG00000254306	4.96458	-0.0409979	0.314329	-0.13043	0.896226	0.996474
ENSG00000254315	1.01739	0.454032	0.592672	0.766076	0.443631	0.948622
LINC03021	1.0964	-0.164508	0.538963	-0.305231	0.76019	0.987899
ENSG00000254325	1.76383	0.25705	0.468587	0.548563	0.583306	0.973079
ENSG00000254332	2.46291	0.922998	0.406376	2.27129	0.0231296	0.902985
NDST1-AS1	2.29625	0.172654	0.401072	0.430482	0.666845	0.979198
ENSG00000254340	5.17809	0.0395068	0.286718	0.13779	0.890407	0.995928
ENSG00000254343	2.83969	-0.126683	0.444753	-0.284839	0.775768	0.990311
MIR2052HG	71.7438	0.534644	0.316239	1.69063	0.0909075	0.903338
ENSG00000254363	22.8729	-0.0876915	0.212783	-0.412117	0.680253	0.981738
ENSG00000254366	1.04786	-0.202891	0.539867	-0.375816	0.707054	0.982764
ENSG00000254367	6.34678	-0.649172	0.278141	-2.33397	0.0195973	0.902985
ENSG00000254394	0.96977	-0.489489	0.575256	-0.850907	0.394821	0.946822
LINC02752	2.03504	0.0679363	0.446234	0.152244	0.878995	0.995925
ENSG00000254409	3.18915	0.493251	0.36162	1.364	0.172567	0.912858
SIGLEC14	7.28637	0.58543	0.341008	1.71676	0.0860222	0.902985
LINC02732	32.5237	-0.163542	0.160533	-1.01875	0.308323	0.930906
SPON1-AS1	22.7563	-0.102024	0.213805	-0.477181	0.633233	0.974998
ENSG00000254420	3.95165	0.540532	0.325474	1.66075	0.0967628	0.904737
ENSG00000254428	7.63744	0.0459321	0.235088	0.195382	0.845094	0.994015
ENSG00000254444	3.26287	0.247438	0.366208	0.675677	0.499246	0.96107
ENSG00000254447	1.58262	0.297616	0.474956	0.626619	0.530909	0.966739
NAV2-AS2	8.34345	-0.181544	0.262713	-0.691035	0.489543	0.959794
ENSG00000254460	3.31404	0.471091	0.330696	1.42454	0.154289	0.912146
ENSG00000254461	1.72737	-0.206512	0.442923	-0.466249	0.641037	0.975754
PPIAP41	1.62113	0.259051	0.555936	0.465973	0.641235	0.975754
ENSG00000254468	2.99567	0.394953	0.349287	1.13074	0.258165	0.922134
XNDC1N	6.30053	0.0418343	0.231519	0.180694	0.856607	0.994472
AP5B1	104.234	-0.109643	0.0995821	-1.10103	0.270884	0.925507
UBQLN1-AS1	4.12319	-0.296984	0.307519	-0.965743	0.334173	0.935549
ENSG00000254477	1.89794	0.0358195	0.449682	0.0796553	0.936511	0.998634
LINC02749	0.909991	-0.792568	0.584219	-1.35663	0.1749	0.91431
ENSG00000254484	4.93617	0.384304	0.280798	1.36861	0.17112	0.912146
CHMP4A	67.7906	0.0746064	0.110008	0.678191	0.497651	0.96107
LINC02760	2.36877	-0.17296	0.472671	-0.36592	0.714425	0.984319
LINC02750	6.31455	0.285669	0.340709	0.838452	0.401777	0.946822
ENSG00000254526	3.50948	0.583617	0.669331	0.87194	0.383241	0.94681
LINC02755	9.22798	0.644815	0.436629	1.4768	0.139728	0.912146
FLJ20021	6.01387	-0.116397	0.289498	-0.402063	0.687638	0.982476
ARL14EP-DT	2.98561	-0.0500769	0.322069	-0.155485	0.876439	0.995925
PABPC4L	6.28343	0.00931536	0.295144	0.0315621	0.974821	0.999039
ENSG00000254536	26.9904	-0.08836	0.151599	-0.582853	0.559992	0.970934
ENSG00000254539	1.1844	-0.947338	0.56585	-1.67419	0.0940942	0.904737
NAV2-AS3	1.3636	0.375155	0.628711	0.596705	0.550705	0.970934
ENSG00000254553	3.39968	-0.16219	0.329958	-0.491548	0.623039	0.974955
ADM-DT	1.10389	0.231861	0.608372	0.381117	0.703117	0.982764
BBOX1-AS1	139.259	-0.0942541	0.137246	-0.686753	0.492238	0.96107
MTND2P26	14.9077	-0.0979019	0.177451	-0.551713	0.581145	0.973079
ENSG00000254573	5.30683	0.461185	0.327579	1.40786	0.159173	0.912146
ENSG00000254577	4.57523	-0.257851	0.292004	-0.883039	0.377215	0.94543
MAGEL2	2.58493	0.14072	0.401104	0.350831	0.725715	0.984863
ENSG00000254587	1.27118	0.871328	0.547641	1.59106	0.111597	0.90635
ENSG00000254592	3.03702	-0.0500863	0.384429	-0.130287	0.896339	0.996505
CSNK2A3	6.03819	0.0720634	0.261759	0.275304	0.783083	0.990311
MIR130AHG	11.1579	0.214621	0.196242	1.09366	0.274105	0.925507
DNAJB6P1	38.0639	0.158847	0.144725	1.09758	0.27239	0.925507
CAPN1-AS1	4.56183	0.103411	0.29255	0.353481	0.723728	0.984863
NAV2-AS4	10.8299	-0.0898525	0.272471	-0.329768	0.741575	0.986871
ENSG00000254631	4.21103	-0.0942264	0.314515	-0.299593	0.764488	0.987899
ENSG00000254632	1.29718	0.112642	0.534769	0.210637	0.833171	0.994015
SMG1P6	20.3133	0.11932	0.14472	0.824491	0.40966	0.946822
WAC-AS1	55.9154	0.144537	0.105355	1.37191	0.170092	0.912146
ARMS2	65.9841	-0.523491	0.275884	-1.8975	0.0577617	0.902985
ENSG00000254649	10.4556	-0.234472	0.211902	-1.10651	0.268504	0.922463
ENSG00000254653	5.84594	0.12345	0.256084	0.482068	0.629758	0.974998
RTL1	2.34295	0.662291	0.424746	1.55926	0.118934	0.910218
LINC02715	3.11347	-0.0905531	0.438911	-0.206313	0.836546	0.994015
ENSG00000254662	1.78736	0.358108	0.434466	0.824247	0.409799	0.946822
ENSG00000254673	1.02666	0.229429	0.675551	0.339617	0.734145	0.98542
ENSG00000254676	4.06954	0.106746	0.282966	0.37724	0.705995	0.982764
PKD1P5	1.32355	-0.056299	0.606597	-0.0928112	0.926054	0.998236
ENSG00000254682	1.9999	0.270561	0.468584	0.5774	0.563669	0.971458
FPGT	18.2881	-0.0113459	0.148361	-0.0764748	0.939041	0.998947
ENSG00000254687	3.82359	-0.0904161	0.394359	-0.229274	0.818656	0.99255
LINC02235	2.71938	-0.059938	0.335827	-0.178479	0.858347	0.994472
ENSG00000254692	29.2312	-0.159397	0.11061	-1.44108	0.149563	0.912146
ENSG00000254701	2.98267	-0.42089	0.369272	-1.13978	0.254377	0.922134
SENCR	2.23765	0.100698	0.396742	0.253814	0.79964	0.990311
ENSG00000254706	3.09858	0.0165702	0.353457	0.0468804	0.962609	0.999039
MMADHCP2	1.52602	-0.828334	0.498808	-1.66063	0.0967882	0.904737
ENSG00000254710	0.996878	0.0583564	0.579897	0.100632	0.919842	0.998033
MEX3A	3.10065	0.969647	0.364877	2.65746	0.0078731	0.902985
ENSG00000254731	2.79354	-0.01437	0.346658	-0.041453	0.966935	0.999039
ENSG00000254733	3.03888	-0.115107	0.351869	-0.327131	0.743569	0.986871
EEF1G	34.0141	0.0337559	0.12	0.281298	0.778482	0.990311
ENSG00000254777	28.9731	0.0630742	0.133241	0.473383	0.63594	0.975646
ENSG00000254780	1.6413	-0.262414	0.5414	-0.484696	0.627892	0.974998
ENSG00000254810	1.03989	0.589172	0.585613	1.00608	0.314378	0.930906
ENSG00000254812	3.35469	-0.457497	0.347187	-1.31772	0.187596	0.916462
LINC03019	1.97101	0.0889727	0.485661	0.183199	0.854642	0.994472
LMNTD2-AS1	1.60913	-0.452583	0.491462	-0.920891	0.357107	0.940193
SLC22A18AS	6.25976	0.118504	0.256644	0.461743	0.644265	0.975754
LIPT2-AS1	13.7512	-0.231368	0.168953	-1.36942	0.170869	0.912146
LINC02551	1.20109	0.489767	0.575241	0.851411	0.394541	0.946822
XIAPP2	1.69605	0.187969	0.476287	0.394655	0.693097	0.982476
ENSG00000254851	3.28514	-0.145833	0.313511	-0.46516	0.641817	0.975754
NPIPA2	22.9338	-0.089333	0.146594	-0.60939	0.542266	0.969273
NECTIN1-DT	2.81017	-0.225687	0.366601	-0.615619	0.538146	0.969255
MPV17L2	21.1011	-0.252416	0.156051	-1.61752	0.105765	0.906173
ENSG00000254859	3.04477	0.229727	0.361749	0.635047	0.525398	0.966419
TMEM9B-AS1	19.3634	-0.462939	0.193314	-2.39475	0.0166315	0.902985
LGR4-AS1	5.43336	0.308664	0.259988	1.18722	0.235139	0.921387
ENSG00000254865	11.1523	0.329648	0.195409	1.68696	0.0916104	0.903338
PTPRJ-AS1	4.83014	0.132101	0.325756	0.405522	0.685094	0.982425
RAP1BL	7.29231	-0.20435	0.2371	-0.861871	0.388758	0.946822
BORCS8	54.2117	-0.073665	0.111978	-0.657852	0.510633	0.964617
ENSG00000254907	13.2908	0.44628	0.19189	2.3257	0.0200345	0.902985
SCARNA9	11.5365	0.245828	0.203392	1.20865	0.226799	0.921387
MPHOSPH10P2	2.34097	-0.144529	0.454928	-0.317697	0.750715	0.987899
ENSG00000254929	25.7783	0.0370377	0.184027	0.201262	0.840494	0.994015
MTATP6P15	8.74038	0.0650691	0.207508	0.313574	0.753844	0.987899
ENSG00000254937	1.73685	0.405487	0.518105	0.782635	0.433842	0.947525
LINC02751	1.39142	0.473797	0.616019	0.769126	0.441818	0.948561
ENSG00000254951	40.8023	-0.0786264	0.187854	-0.41855	0.675545	0.981259
INMT-MINDY4	2.35893	0.197857	0.375842	0.526436	0.598585	0.973171
LINC02763	4.20088	-0.130079	0.39044	-0.333161	0.739013	0.986319
ENSG00000254973	2.53231	0.0940984	0.408309	0.230459	0.817735	0.99255
ENSG00000254975	2.33892	0.755885	0.399878	1.89029	0.0587191	0.902985
OR8B7P	3.16395	-0.103534	0.337569	-0.306706	0.759067	0.987899
ENSG00000254979	2.53801	-0.44745	0.359425	-1.2449	0.213167	0.920305
DPP3	27.7546	-0.214865	0.132981	-1.61576	0.106146	0.906173
ENSG00000254987	5.50833	0.421634	0.278459	1.51417	0.129983	0.912146
STX16-NPEPL1	10.072	0.161567	0.199352	0.810463	0.417674	0.946822
ANKHD1-EIF4EBP3	5.01846	-0.084996	0.324026	-0.262312	0.793081	0.990311
BRK1	216.455	-0.0441085	0.143498	-0.307381	0.758553	0.987899
ENSG00000255001	1.61675	0.58006	0.575082	1.00866	0.31314	0.930906
LINC02324	2.21533	0.335042	0.400375	0.836821	0.402693	0.946822
ENSG00000255005	1.22362	-1.08683	0.497584	-2.18421	0.028947	0.902985
LINC02489	1.93416	0.180979	0.415737	0.435322	0.663329	0.979198
LINC02739	3.07987	0.300671	0.356949	0.842337	0.399599	0.946822
ENSG00000255015	1.52943	-0.442195	0.484815	-0.912089	0.361722	0.940944
ENSG00000255028	6.54936	0.305252	0.286858	1.06412	0.287273	0.927758
OR8B5P	4.83555	0.0381877	0.260899	0.146369	0.88363	0.995928
ENSG00000255031	6.03668	-0.150775	0.237761	-0.634144	0.525987	0.966419
SUGT1P4-STRA6LP-CCDC180	1.94485	0.28496	0.425211	0.670161	0.502755	0.962414
NAV2-AS5	2.46232	-0.157908	0.384808	-0.410355	0.681546	0.98214
ENSG00000255045	7.56831	-0.122182	0.239232	-0.510728	0.609541	0.974036
ENSG00000255046	2.15547	0.0910492	0.413392	0.220249	0.825677	0.993761
BCAS2P1	1.06301	-0.263164	0.551807	-0.476913	0.633424	0.974998
FAM66D	2.48379	0.357966	0.421667	0.848932	0.395919	0.946822
TIRAP-AS1	7.17223	-0.249013	0.212342	-1.1727	0.240916	0.921387
SAA2-SAA4	1.61777	-0.312391	0.736011	-0.424438	0.671246	0.980608
ZFP91-CNTF	1.08575	-0.305688	0.606412	-0.504094	0.614196	0.974092
ENSG00000255074	8.02269	-0.259591	0.218614	-1.18744	0.235056	0.921387
ENSG00000255081	3.86378	0.7148	0.303629	2.35419	0.0185631	0.902985
ENSG00000255084	1.61935	-0.661335	0.481869	-1.37244	0.169927	0.912146
TSKU-AS1	1.49632	-0.715085	0.48966	-1.46037	0.144188	0.912146
ENSG00000255102	1.31238	1.01215	0.498099	2.03203	0.0421508	0.902985
ZNF286A-TBC1D26	2.73282	0.341708	0.494075	0.691611	0.489182	0.959794
CHMP1B	81.6996	0.0404639	0.0829987	0.487525	0.625887	0.974998
CENATAC-DT	1.93947	-0.382066	0.436207	-0.875881	0.381095	0.946196
TTC12-DT	2.89968	-0.550751	0.327621	-1.68106	0.0927505	0.903338
EMSY-DT	7.25738	0.213825	0.216601	0.987185	0.323552	0.934636
TPBGL-AS1	2.27929	-0.571047	0.377893	-1.51114	0.130754	0.912146
ENSG00000255139	8.15821	0.155283	0.21594	0.7191	0.472079	0.956895
ENSG00000255143	1.78629	-0.128273	0.513433	-0.249834	0.802716	0.990567
STX17-DT	3.37551	-0.3393	0.324362	-1.04605	0.295536	0.928913
EID3	10.3887	0.321944	0.213158	1.51035	0.130954	0.912146
TOLLIP-DT	0.909424	-0.0738024	0.607475	-0.12149	0.903303	0.997133
RNY1P9	2.25716	-0.655009	0.408664	-1.60281	0.108977	0.90635
ENSG00000255158	1.1777	-0.487176	0.531959	-0.915815	0.359764	0.940944
ENSG00000255182	2.23248	-0.187239	0.433883	-0.431544	0.666073	0.979198
ENSG00000255197	10.8706	0.218541	0.215501	1.01411	0.310532	0.930906
SNHG9	15.1249	-0.077619	0.177727	-0.436732	0.662306	0.979138
PGAM1P8	2.18868	-0.722667	0.437767	-1.6508	0.0987786	0.904737
ENSG00000255202	11.3025	-0.147206	0.215624	-0.682699	0.494797	0.96107
ENSG00000255219	11.5038	0.0834721	0.240024	0.347766	0.728016	0.984863
ENSG00000255224	2.04086	-0.579886	0.419926	-1.38092	0.167302	0.912146
OR8B6P	3.72746	0.200813	0.329203	0.609999	0.541862	0.969273
ENSG00000255229	22.3489	0.251153	0.146254	1.71724	0.0859362	0.902985
CCDC90B-AS1	61.0462	0.00887985	0.141804	0.0626207	0.950069	0.999039
ENSG00000255237	2.0599	-0.0678083	0.460392	-0.147284	0.882908	0.995928
ENSG00000255241	3.12621	0.296254	0.421445	0.702946	0.482089	0.958866
MIR100HG	3723.86	-0.104959	0.162848	-0.64452	0.519238	0.966196
ENSG00000255250	4.44165	0.434944	0.29856	1.45681	0.14517	0.912146
ELOBP2	8.84218	0.0342325	0.274543	0.124689	0.900769	0.996952
SMIM35	4.42603	0.643678	0.313007	2.05643	0.0397407	0.902985
WTAPP1	1.26724	1.94313	0.760348	2.55558	0.0106012	0.902985
GATD1-DT	36.5012	-0.0743419	0.132182	-0.562421	0.573829	0.973077
ENSG00000255292	13.1574	0.0842119	0.171282	0.491656	0.622963	0.974955
OR8G5	2.53633	-0.111795	0.339744	-0.329056	0.742113	0.986871
LINC02745	7.29343	0.5698	0.482846	1.18009	0.237966	0.921387
EID1	219.05	0.00886015	0.0959371	0.0923537	0.926417	0.998236
CSRP3-AS1	2.49167	-0.629701	0.397528	-1.58404	0.113185	0.90635
ENSG00000255314	1.01467	0.00940789	0.628751	0.0149628	0.988062	0.999039
ENSG00000255320	7.60229	-0.0186571	0.227809	-0.0818978	0.934728	0.998634
ENSG00000255321	6.60396	0.140381	0.254947	0.550629	0.581888	0.973079
TMEM123-DT	1.99003	-0.306016	0.429968	-0.711718	0.476639	0.958425
ENSG00000255339	3.68916	-0.205597	0.303593	-0.677213	0.498271	0.96107
ENSG00000255340	1.48084	-0.278822	0.450094	-0.619475	0.535604	0.967895
NOX5	1.31708	-0.749291	0.525281	-1.42646	0.153736	0.912146
MTCO1P15	4.48299	-0.147157	0.304033	-0.484017	0.628374	0.974998
PATL1-DT	1.29876	0.240104	0.500847	0.479396	0.631657	0.974998
NDUFAF2P2	2.23524	-0.439982	0.394251	-1.116	0.264424	0.922134
LINC02757	2.15584	0.323757	0.383008	0.8453	0.397944	0.946822
ENSG00000255367	24.1834	0.136059	0.338737	0.401665	0.687931	0.982476
ENSG00000255384	1.17836	-0.0420436	0.541228	-0.0776818	0.938081	0.998634
ENSG00000255389	3.58643	-0.104725	0.307604	-0.340454	0.733515	0.98542
NASPP1	6.44113	0.454098	0.254937	1.78122	0.0748768	0.902985
TBX5-AS1	4.99309	0.184079	0.286687	0.642092	0.520813	0.966196
ENSG00000255404	7.76774	-0.130466	0.236754	-0.55106	0.581593	0.973079
RSF1-IT1	1.16265	0.0649911	0.51019	0.127386	0.898635	0.996841
MTCO2P15	2.92065	0.087325	0.36765	0.237522	0.812252	0.99132
LINC02718	2.78981	0.664661	0.409707	1.62228	0.104743	0.906173
ENSG00000255421	1.14397	0.533093	0.541214	0.984994	0.324627	0.934636
ENSG00000255422	3.67935	-0.380416	0.311952	-1.21947	0.222665	0.921387
EBLN2	19.0862	0.0759476	0.169403	0.448326	0.653918	0.975817
OR8G3P	1.34604	-0.252169	0.505688	-0.498664	0.618016	0.974347
ENSG00000255432	3.00637	0.164801	0.341318	0.482836	0.629212	0.974998
TTC36-AS1	1.50222	-0.585664	0.523661	-1.1184	0.263395	0.922134
ENSG00000255442	1.0079	0.695278	0.619892	1.12161	0.262027	0.922134
CYCSP27	1.20506	0.241724	0.625237	0.386612	0.699043	0.982637
SMIM14-DT	7.9164	0.223228	0.266927	0.836292	0.402991	0.946822
ENSG00000255462	1.49287	-0.405076	0.456926	-0.886525	0.375335	0.944269
SEPTIN14P8	1.88562	0.308598	0.419562	0.735524	0.46202	0.954456
ENSG00000255467	4.28299	-0.219683	0.275056	-0.798687	0.424472	0.946916
B4GAT1-DT	4.5664	0.358729	0.284659	1.26021	0.207595	0.919425
PRSS23-AS1	2.59314	0.156941	0.409605	0.383152	0.701607	0.982764
ENSG00000255476	3.62787	-0.154781	0.305582	-0.506511	0.612498	0.974092
ENSG00000255478	2.6213	0.242949	0.369518	0.657475	0.510876	0.964617
ENSG00000255491	1.2459	-0.505799	0.501063	-1.00945	0.312758	0.930906
ENSG00000255495	5.39482	0.0202354	0.29839	0.0678152	0.945933	0.999039
ENSG00000255496	1.54259	1.07365	0.617883	1.73763	0.0822766	0.902985
CARD18	290.032	-0.0646102	0.102061	-0.633057	0.526697	0.966419
UVRAG-DT	1.32088	0.128	0.467204	0.27397	0.784108	0.990311
DPP3-DT	3.28247	-0.359861	0.320711	-1.12207	0.261831	0.922134
NPIPB8	9.85269	-0.297173	0.215723	-1.37757	0.168336	0.912146
POLR2M	42.6992	-0.109601	0.115077	-0.952418	0.340885	0.936894
ENPP7P6	18.1034	0.219638	0.238374	0.921401	0.356841	0.940186
ENSG00000255557	47.1145	-0.0312503	0.132168	-0.236443	0.813089	0.991814
FDXACB1	2.85757	-0.313279	0.38997	-0.803342	0.421777	0.946916
UNC93B6	2.89515	0.557631	0.357516	1.55974	0.118822	0.910218
BRWD1-AS2	1.97806	-0.0309133	0.502733	-0.0614906	0.950968	0.999039
MIR9-3HG	14.9302	-0.134452	0.244574	-0.549742	0.582497	0.973079
ENSG00000255585	8.46809	0.190068	0.239335	0.794152	0.427107	0.946916
RAB44	1.65603	-0.879635	0.433592	-2.02872	0.042487	0.902985
ENSG00000255595	12.694	0.473066	0.723196	0.654132	0.513027	0.964617
ENSG00000255621	6.1283	-0.102229	0.237255	-0.430884	0.666553	0.979198
ENSG00000255639	3.29273	-0.0862568	0.344905	-0.250089	0.802519	0.990567
ENSG00000255644	1.36765	0.436095	0.672221	0.648737	0.516508	0.965067
LINC02963	1.86621	-0.456704	0.437639	-1.04356	0.296687	0.929752
ENSG00000255663	15.8196	0.0875333	0.157342	0.556326	0.577988	0.973079
LINC02700	4.57958	0.26032	0.325511	0.799727	0.423869	0.946916
ENSG00000255670	7.05345	0.131978	0.265482	0.497128	0.619099	0.974459
ENSG00000255689	3.46753	-0.29825	0.353148	-0.844547	0.398364	0.946822
TRIL	1.07171	0.656216	0.598058	1.09724	0.272535	0.925507
SNHG1	22.7743	0.00889025	0.119195	0.0745857	0.940544	0.999039
ENSG00000255723	5.30282	0.362923	0.291646	1.2444	0.213354	0.920305
TDGP1	3.05833	0.18835	0.348945	0.539769	0.589356	0.973079
IFNG-AS1	2.22182	0.404158	0.496393	0.814191	0.415536	0.946822
LINC02422	7.01931	0.245644	0.302293	0.812604	0.416445	0.946822
RMST	1.83567	-0.0376313	0.442756	-0.0849932	0.932267	0.998622
ENSG00000255801	2.5868	0.961132	0.430377	2.23323	0.0255338	0.902985
OR6J1	1.6016	1.05556	0.491778	2.14642	0.0318397	0.902985
KLRC4-KLRK1	4.1981	-0.117635	0.322395	-0.364878	0.715203	0.984319
ENSG00000255835	3.85725	-0.61554	0.357841	-1.72015	0.0854052	0.902985
ENSG00000255836	111.642	-0.0124525	0.237303	-0.0524749	0.95815	0.999039
TAS2R20	3.90709	0.435613	0.303949	1.43318	0.151806	0.912146
ENSG00000255843	1.83133	-0.0527779	0.520938	-0.101313	0.919302	0.998033
PXN-AS1	8.92368	0.504854	0.215357	2.34426	0.0190647	0.902985
DENND5B-AS1	8.35492	-0.0559378	0.233745	-0.239311	0.810864	0.991254
ENSG00000255872	83.3447	-0.117527	0.0816559	-1.4393	0.150066	0.912146
PRECSIT	4.0221	0.0876005	0.286033	0.30626	0.759406	0.987899
PDCD5P1	23.9187	-0.0240257	0.1901	-0.126385	0.899427	0.996857
ENSG00000255910	14.7867	0.126812	0.223968	0.566204	0.571255	0.972432
CCND2-AS1	1.20499	-0.391423	0.684023	-0.572236	0.567162	0.971458
ENSG00000255928	5.24657	0.0688497	0.258699	0.266138	0.790133	0.990311
PIWIL4-AS1	6.66035	0.267959	0.266454	1.00565	0.314584	0.930906
ENSG00000255931	1.03491	0.119028	0.529249	0.224901	0.822057	0.992911
ENSG00000255946	8.2377	-0.317449	0.234775	-1.35214	0.17633	0.91431
HADHAP2	3.66127	-0.336753	0.379765	-0.88674	0.375219	0.944269
ENSG00000255968	5.90956	-0.060982	0.311813	-0.195572	0.844945	0.994015
LINC02421	2.09203	-0.424485	0.415303	-1.02211	0.306729	0.930906
LINC02953	5.52541	-0.177905	0.251582	-0.707143	0.479478	0.958866
ENSG00000255983	5.07165	0.244656	0.268358	0.911678	0.361938	0.940944
ENSG00000255992	2.6785	0.135842	0.435621	0.311835	0.755166	0.987899
PSMC1P9	3.73174	0.148414	0.308954	0.480376	0.63096	0.974998
ENSG00000256001	2.13706	-1.14744	0.647298	-1.77267	0.0762839	0.902985
ENSG00000256006	1.47535	-0.223738	0.525699	-0.425601	0.670399	0.980219
CACNA1C-AS4	1.29073	0.8738	0.604095	1.44646	0.148048	0.912146
LINC02446	1.7375	0.784687	0.444284	1.76618	0.0773651	0.902985
CTSO	53.2568	-0.00491085	0.128809	-0.0381251	0.969588	0.999039
COA8	92.3083	-0.100918	0.112565	-0.896536	0.369967	0.942593
ENSG00000256056	6.43812	0.15323	0.265332	0.577504	0.563599	0.971458
TRAPPC2B	52.1408	-0.0807985	0.0969908	-0.833053	0.404815	0.946822
DNAAF4	2.62303	-0.0494583	0.361953	-0.136643	0.891313	0.995928
A2MP1	3.45662	-0.401993	0.328292	-1.2245	0.220764	0.921387
URB1-AS1	9.16127	-0.353719	0.200619	-1.76314	0.0778763	0.902985
ZNF432	59.2668	0.112126	0.167428	0.669699	0.50305	0.962414
SBNO1-AS1	3.47937	0.169245	0.311779	0.542836	0.587243	0.973079
ENSG00000256100	3.46189	-0.0325291	0.331055	-0.0982589	0.921727	0.998103
LINC02443	15.4796	0.232463	0.174898	1.32913	0.183804	0.914597
SOX5-AS1	1.30415	0.552242	0.578106	0.955261	0.339446	0.936894
ENSG00000256146	2.30748	0.0474952	0.38383	0.12374	0.901521	0.997133
ITFG2-AS1	16.6895	-0.206715	0.164365	-1.25766	0.208515	0.919425
LINC02598	3.43379	-0.101951	0.366905	-0.277867	0.781114	0.990311
TAS2R30	1.98374	0.093003	0.494086	0.188232	0.850694	0.994394
ENSG00000256195	2.56805	-0.236635	0.360346	-0.656688	0.511382	0.964617
ENSG00000256196	0.965524	0.286296	0.639377	0.447772	0.654317	0.975819
ENSG00000256206	4.23512	-0.160318	0.295161	-0.543155	0.587023	0.973079
ENSG00000256220	1.08119	-1.17844	0.559391	-2.10665	0.0351477	0.902985
ZNF10	6.05965	0.0965227	0.242486	0.398055	0.69059	0.982476
ENSG00000256226	1.68431	0.574805	0.551274	1.04268	0.297095	0.930196
ZNF486	41.4883	-0.0819204	0.113244	-0.723396	0.469437	0.956813
SMIM3	32.4563	0.126544	0.190991	0.662567	0.507608	0.964394
SUPT16HP1	2.19343	-0.325607	0.40666	-0.800687	0.423313	0.946916
ENSG00000256249	5.05547	0.321011	0.326562	0.983001	0.325607	0.934636
LINC02425	1.11602	-1.01971	0.790522	-1.28992	0.197079	0.918746
HMBS	29.1396	0.268701	0.248749	1.08021	0.280048	0.926713
MTCH1P2	1.26533	-0.42224	0.583973	-0.723047	0.469651	0.956813
LINC02398	36.6347	0.164037	0.229711	0.714103	0.475164	0.958344
LINC02617	6.37383	0.45089	0.446246	1.01041	0.3123	0.930906
ZNF225	6.03601	-0.086606	0.251128	-0.344868	0.730194	0.985066
ENSG00000256311	1.03201	0.902531	0.584857	1.54317	0.12279	0.910218
CADM1-AS1	2.35735	0.125064	0.417553	0.299516	0.764546	0.987899
ENSG00000256325	6.82931	-0.0688446	0.23518	-0.292732	0.769727	0.988477
ENSG00000256361	2.01913	0.104229	0.421218	0.247447	0.804562	0.990567
MRPS35-DT	1.38047	0.146175	0.626702	0.233244	0.815572	0.992397
ENSG00000256417	132.321	0.319281	0.13756	2.32103	0.0202854	0.902985
OSBPL9P4	1.58397	0.0301103	0.423392	0.0711168	0.943305	0.999039
LINC02552	64.2011	-0.0858801	0.396383	-0.21666	0.828474	0.994015
ENSG00000256433	1.63228	-0.329258	0.476305	-0.691276	0.489392	0.959794
TAS2R31	1.0297	0.23243	0.736151	0.315737	0.752202	0.987899
ENSG00000256443	17.948	-0.2	0.151681	-1.31855	0.187319	0.916462
ENSG00000256469	23.4608	-0.0285778	0.187676	-0.152272	0.878973	0.995925
LINC02468	2.51093	-0.728493	0.407116	-1.7894	0.0735504	0.902985
ENSG00000256513	1.56518	-0.678517	1.73669	-0.390695	0.696023	0.982476
POLG2	31.3259	0.0386668	0.138039	0.280114	0.77939	0.990311
SMIM10L1	66.4062	0.0901429	0.109254	0.825073	0.40933	0.946822
LINC02985	2.99338	0.310674	0.461203	0.673617	0.500555	0.961197
ENSG00000256566	4.46211	-0.0469245	0.30626	-0.153218	0.878226	0.995925
ENSG00000256571	1.46374	0.338188	0.506722	0.667405	0.504514	0.963115
ENSG00000256591	54.111	-0.0701123	0.0962949	-0.7281	0.466553	0.955125
ENSG00000256603	1.65897	0.403735	0.512383	0.787954	0.430723	0.946916
ENSG00000256609	3.01763	-0.0104796	0.347148	-0.0301876	0.975917	0.999039
ZBTB11-AS1	4.93511	-0.071171	0.267274	-0.266284	0.79002	0.990311
ENSG00000256632	6.01808	-0.314445	0.250617	-1.25468	0.209594	0.919425
ENSG00000256646	1.3595	0.209828	0.592943	0.353876	0.723432	0.984863
A2ML1-AS1	10.3299	-0.113282	0.234635	-0.4828	0.629238	0.974998
LIMS4	43.7577	0.0540144	0.233631	0.231195	0.817163	0.99255
ENSG00000256673	1.02337	-0.298724	0.563663	-0.529969	0.596133	0.973079
ENSG00000256682	1.53075	0.35181	0.473029	0.743737	0.457035	0.95248
ZNF350	33.7533	0.233429	0.136759	1.70686	0.0878487	0.902985
ENSG00000256686	1.1054	1.13687	0.719338	1.58044	0.114005	0.906381
STX5-DT	4.26813	-0.00287187	0.286509	-0.0100237	0.992002	0.999039
ENSG00000256694	1.72663	-0.348219	0.607356	-0.573336	0.566417	0.971458
LINC02698	1.35663	-0.0718614	0.512337	-0.140262	0.888453	0.995928
KDM2B-DT	5.74664	0.112833	0.254767	0.442885	0.657849	0.977256
PLBD1-AS1	15.2727	-0.172301	0.166801	-1.03297	0.301618	0.930906
ZNF253	31.9011	0.0112875	0.116839	0.0966078	0.923038	0.998234
ENSG00000256803	1.9408	0.399503	0.4428	0.90222	0.36694	0.941782
C17orf100	2.13622	0.611469	0.407054	1.50218	0.133051	0.912146
CAPNS2	0.919759	0.730274	0.743842	0.98176	0.326218	0.934636
ENSG00000256884	3.02546	0.43044	0.339805	1.26673	0.205253	0.919093
ENSG00000256916	1.15932	0.169014	0.54018	0.312884	0.754369	0.987899
PPP1R14B-AS1	39.0192	-0.127114	0.13513	-0.940677	0.34687	0.938828
ENSG00000256947	11.9749	0.243863	0.296888	0.821398	0.41142	0.946822
ENSG00000256948	2.36915	0.232343	0.406002	0.57227	0.567139	0.971458
ENSG00000256966	2.45755	-0.154216	0.357156	-0.43179	0.665894	0.979198
ENSG00000256973	1.0459	-0.13392	0.568863	-0.235418	0.813885	0.991885
LIMS3	18.3127	-0.104708	0.232414	-0.450526	0.652331	0.975817
LINC02955	7.8275	-0.111976	0.231849	-0.482969	0.629118	0.974998
HP	3.06534	0.564573	0.430663	1.31094	0.189879	0.91744
ENSG00000257027	10.6661	-0.0939713	0.209008	-0.449606	0.652995	0.975817
ENSG00000257060	11.2046	-0.396909	0.204188	-1.94384	0.0519145	0.902985
ENSG00000257065	3.12341	-0.375664	0.352881	-1.06456	0.287073	0.927758
ENSG00000257083	20.1594	-0.146105	0.155388	-0.940261	0.347084	0.938828
MIR200CHG	29.2207	-0.403852	0.144157	-2.80147	0.00508706	0.902985
DENND11	15.833	0.411614	0.186781	2.20373	0.0275435	0.902985
CLIP1-AS1	12.6612	-0.122359	0.190525	-0.642218	0.520732	0.966196
LSM14A	821.973	0.00413882	0.0699013	0.0592094	0.952785	0.999039
LINC02450	1.92619	0.0171564	0.462624	0.037085	0.970417	0.999039
PGAM1P5	8.77076	-0.10027	0.214384	-0.467714	0.639989	0.975754
ENSG00000257165	1.3171	0.0234739	0.527278	0.0445191	0.964491	0.999039
ENSG00000257176	7.54227	-0.00413008	0.24818	-0.0166415	0.986723	0.999039
ENSG00000257178	1.55885	0.275308	0.504912	0.545261	0.585574	0.973079
ENSG00000257191	1.25408	-0.0324459	0.578606	-0.056076	0.955281	0.999039
HNRNPA1P50	3.4435	-0.14572	0.381332	-0.382133	0.702363	0.982764
ENSG00000257207	146.211	0.069874	0.23798	0.293613	0.769054	0.988477
GATC	57.6086	-0.063105	0.109893	-0.57424	0.565806	0.971458
ENSG00000257221	2.53456	-0.370408	0.374628	-0.988737	0.322792	0.934636
ENSG00000257222	1.42913	0.157395	0.509101	0.309162	0.757198	0.987899
ENSG00000257239	5.60559	0.178801	0.310669	0.575536	0.564929	0.971458
LINC01619	91.0328	-0.0377969	0.11438	-0.330451	0.74106	0.986863
PHB1P19	13.8115	-0.185146	0.186917	-0.99053	0.321915	0.933638
ENSG00000257252	66.4451	-0.0332478	0.153637	-0.216406	0.828672	0.994015
SLC38A4-AS1	182.469	-0.00720928	0.139414	-0.0517113	0.958759	0.999039
ZNF271P	85.2361	0.0368379	0.0791123	0.465641	0.641472	0.975754
ENSG00000257275	1.27021	0.71238	0.69684	1.0223	0.306639	0.930906
ENSG00000257279	4.1108	0.427095	0.298354	1.4315	0.152286	0.912146
ENSG00000257283	12.2869	0.0361173	0.235385	0.153439	0.878052	0.995925
PRMT5-DT	9.55201	-0.137322	0.173846	-0.789906	0.429583	0.946916
ENSG00000257298	13.0698	0.396647	0.193934	2.04527	0.0408279	0.902985
CNPY2-AS1	2.38064	-0.028929	0.379355	-0.0762586	0.939213	0.998993
ZBED6	4.32048	-0.161379	0.295849	-0.545476	0.585426	0.973079
ENSG00000257322	108.506	-0.238884	0.103816	-2.30104	0.0213891	0.902985
MGAM	17.342	0.623773	0.251735	2.47789	0.0132161	0.902985
PRELID2P1	0.962243	-0.787102	0.605055	-1.30088	0.193301	0.918746
TNS2-AS1	14.9517	0.169707	0.185029	0.91719	0.359043	0.940944
LINC02413	1.4469	-0.200201	0.518467	-0.386141	0.699392	0.982637
MIRLET7IHG	41.1583	0.0151261	0.130711	0.115722	0.907873	0.997715
FNTB	29.198	-0.074881	0.146185	-0.512235	0.608486	0.974036
ENSG00000257379	3.82136	0.641558	0.30782	2.0842	0.0371421	0.902985
ENSG00000257390	1.28942	0.0216339	0.534452	0.0404786	0.967712	0.999039
ENSG00000257398	6.15819	-0.0985571	0.23719	-0.41552	0.677761	0.981417
ENSG00000257407	2.22297	-0.38732	0.422553	-0.916618	0.359343	0.940944
ENSG00000257411	1.96911	0.29026	0.434361	0.668245	0.503977	0.962878
RPAP3-DT	9.94675	-0.313428	0.206424	-1.51837	0.128921	0.912146
ENSG00000257438	1.22289	0.451926	0.566379	0.797921	0.424916	0.946916
LRIG3-DT	3.10003	0.121211	0.326877	0.370816	0.710775	0.983427
ENSG00000257474	8.5051	-0.498372	0.287668	-1.73246	0.0831923	0.902985
ENSG00000257494	1.56418	-0.392247	0.437828	-0.895893	0.37031	0.942875
ENSG00000257496	0.984417	-0.325776	0.58789	-0.554145	0.57948	0.973079
GLIPR1-AS1	1.46562	-0.599481	0.523311	-1.14555	0.25198	0.922134
PAFAH1B2P2	4.44674	0.31947	0.29127	1.09682	0.272722	0.925507
ENSG00000257511	4.8368	0.528211	0.274363	1.92523	0.0542006	0.902985
ENSG00000257512	3.60226	0.0999988	0.292922	0.341383	0.732815	0.985193
ENSG00000257517	3.70496	0.0504831	0.32925	0.153327	0.87814	0.995925
LINC02326	4.97325	0.18925	0.269186	0.703046	0.482027	0.958866
ST6GALNAC6.1	1.3607	-1.12473	0.518659	-2.16854	0.0301177	0.902985
ENSG00000257526	8.28331	-0.0854384	0.272143	-0.313947	0.753561	0.987899
ENSG00000257531	4.40056	-0.00780225	0.301393	-0.0258873	0.979347	0.999039
ENSG00000257543	2.13953	-0.167224	0.400397	-0.417646	0.676206	0.981259
ENSG00000257545	3.84482	-0.180555	0.310439	-0.581612	0.560828	0.971458
LINC02298	1.27349	-0.753948	0.520477	-1.44857	0.147458	0.912146
PPP1R12A-AS1	6.53766	-0.0289954	0.255072	-0.113676	0.909495	0.997862
ENSG00000257568	4.02572	0.0267469	0.304666	0.0877909	0.930043	0.998312
HSPD1P4	4.653	0.133742	0.290214	0.460839	0.644914	0.975754
LINC02356	4.7349	0.07914	0.325012	0.243499	0.807619	0.99108
OVCH1-AS1	4.55263	-0.225618	0.267739	-0.842678	0.399408	0.946822
ENSG00000257604	1.60821	0.50526	0.4926	1.0257	0.305032	0.930906
MIR4307HG	3.10353	-0.522235	0.418469	-1.24796	0.212044	0.920305
PSMA3-AS1	213.485	0.0175195	0.0761027	0.230209	0.81793	0.99255
G2E3-AS1	12.134	0.52011	0.226176	2.29958	0.0214719	0.902985
ENSG00000257644	1.17678	0.61191	0.563283	1.08633	0.277334	0.925507
ENSG00000257657	5.80302	0.0248955	0.261482	0.0952093	0.924149	0.998234
KRT7-AS	3.75169	0.0931394	0.371751	0.250543	0.802168	0.990567
BTBD10P1	1.39869	0.580993	0.518576	1.12036	0.26256	0.922134
LINC02464	1.14105	0.0251036	0.493834	0.050834	0.959458	0.999039
ENSG00000257681	1.39497	0.150592	0.536726	0.280575	0.779037	0.990311
LINC02463	8.84537	-0.0758058	0.234729	-0.322951	0.746732	0.987323
GIHCG	7.40682	0.124741	0.275662	0.452513	0.650899	0.975817
LBX2-AS1	10.9638	-0.101894	0.184416	-0.552525	0.580589	0.973079
INAFM1	45.0995	0.0621858	0.113132	0.549676	0.582541	0.973079
CNPY2	410.66	-0.237154	0.107355	-2.20906	0.0271703	0.902985
ENSG00000257735	6.91369	0.384489	0.239425	1.60589	0.108299	0.90635
MGAM2	1.62244	0.403637	0.524933	0.76893	0.441935	0.948561
ENSG00000257746	1.98772	-0.460664	0.428462	-1.07516	0.282305	0.927019
LINC02426	1.43461	-0.122923	0.485161	-0.253365	0.799986	0.990311
LINC02445	16.3125	-0.117317	0.35991	-0.325961	0.744454	0.986999
ENSG00000257759	61.918	0.12635	0.137777	0.917063	0.35911	0.940944
ENSG00000257767	1.72225	-0.318656	0.44381	-0.718	0.472757	0.957079
ENSG00000257781	5.31082	-0.467262	0.335109	-1.39436	0.16321	0.912146
FNBP1P1	9.51169	-0.181695	0.223181	-0.814115	0.415579	0.946822
MYL6B-AS1	1.00111	-0.466293	0.596649	-0.781521	0.434496	0.947525
PRANCR	60.415	-0.0395808	0.119414	-0.331458	0.740298	0.986643
TBX3-AS1	61.4411	0.102777	0.168836	0.608742	0.542696	0.969273
ENSG00000257831	14.6184	-0.0996026	0.166549	-0.598038	0.549815	0.970934
CASC18	2.79645	-0.207638	0.388608	-0.534313	0.593125	0.973079
ENSG00000257869	5.0217	0.30966	0.323206	0.958088	0.338018	0.936894
ENSG00000257883	1.35171	0.0904404	0.471213	0.191931	0.847796	0.994015
ENSG00000257884	1.29525	-0.430773	0.544503	-0.79113	0.428868	0.946916
ENSG00000257894	24.399	-0.186102	0.163592	-1.1376	0.255289	0.922134
DDN-AS1	2.59334	0.108648	0.377464	0.287836	0.773472	0.989634
CUX1	1307.83	0.0741865	0.0583686	1.271	0.203729	0.919093
ENSG00000257925	1.95046	0.076884	0.4863	0.1581	0.874378	0.995894
ENSG00000257943	2.29175	0.365014	0.398641	0.915646	0.359853	0.940944
P2RX5-TAX1BP3	5.53449	-0.000989838	0.269385	-0.00367444	0.997068	0.999587
ENSG00000257953	1.78572	-0.412762	0.484855	-0.851311	0.394596	0.946822
ENSG00000257954	1.87354	-0.120912	0.407299	-0.296863	0.766571	0.987899
QRSL1P3	1.02921	-0.703609	0.638235	-1.10243	0.270276	0.924879
LINC02306	1.44844	0.173903	0.607137	0.286431	0.774548	0.989679
TEX49	8.61646	-0.298349	0.201333	-1.48187	0.138375	0.912146
ENSG00000257997	1.06466	-1.07191	0.610883	-1.75469	0.0793129	0.902985
ENSG00000258017	55.0481	0.0433189	0.116723	0.371125	0.710544	0.983427
ENSG00000258028	65.6347	-0.117904	0.118355	-0.996188	0.319159	0.932004
ENSG00000258035	1.41125	1.26896	0.709765	1.78787	0.0737975	0.902985
LINC02327	113.509	-0.205558	0.10168	-2.02163	0.0432148	0.902985
ENSG00000258044	3.03987	0.212598	0.366102	0.580707	0.561438	0.971458
PPP1R12A-AS2	53.4063	-0.133811	0.154807	-0.864372	0.387383	0.946822
ENSG00000258053	1.41222	0.191985	0.564385	0.340167	0.733731	0.98542
CD63-AS1	19.6042	-0.0494748	0.172137	-0.287415	0.773795	0.989634
BCDIN3D-AS1	2.11352	-0.0824192	0.400163	-0.205964	0.836819	0.994015
ENSG00000258077	1.89893	-0.548927	0.477032	-1.15071	0.24985	0.922134
ENSG00000258081	93.4249	0.0710827	0.411	0.172951	0.86269	0.994472
GPR84-AS1	2.02312	-0.167204	0.457915	-0.365142	0.715006	0.984319
LINC02286	2.36228	0.648475	0.712919	0.909606	0.36303	0.940944
LINC02823	5.1906	0.129468	0.299353	0.432494	0.665383	0.979198
MAP1LC3B2	64.2334	-0.142912	0.120516	-1.18583	0.235689	0.921387
ENSG00000258111	2.26951	0.657258	0.387038	1.69817	0.089475	0.902985
ENSG00000258117	1.09081	0.156723	0.550405	0.284742	0.775842	0.990311
LINC02444	1.71987	0.258982	0.45513	0.56903	0.569336	0.971926
PRDM4-AS1	3.58732	0.317981	0.323495	0.982953	0.325631	0.934636
GPR84-AS1.1	3.46447	-0.375007	0.40994	-0.914785	0.360304	0.940944
LINC02406	1.59004	0.186361	0.505195	0.36889	0.71221	0.984167
ENSG00000258168	7.15681	0.122447	0.207522	0.590041	0.555163	0.970934
LINC00485	2.37352	0.144695	0.439507	0.329221	0.741989	0.986871
LINC02412	1.02566	0.0070336	0.663919	0.0105941	0.991547	0.999039
ENSG00000258210	4.75833	-0.447578	0.266909	-1.6769	0.0935628	0.903338
ENSG00000258216	4.38563	-0.157431	0.306807	-0.513126	0.607863	0.974036
CLEC5A	6.23957	0.492013	0.469159	1.04871	0.29431	0.928913
ENSG00000258234	6.79283	0.430017	0.235872	1.8231	0.0682883	0.902985
ENSG00000258272	1.56817	0.240337	0.481079	0.499578	0.617372	0.974146
CRADD-AS1	13.6758	-0.219545	0.215284	-1.01979	0.307826	0.930906
LINC00592	7.58905	0.15258	0.235635	0.647526	0.517292	0.96557
TESC-AS1	6.90278	-0.401439	0.267841	-1.4988	0.133926	0.912146
CHURC1	187.525	0.0402192	0.104542	0.384718	0.700446	0.982754
ENSG00000258302	6.08895	0.350383	0.253205	1.38379	0.166422	0.912146
ENSG00000258311	1.14654	-0.0651424	0.559565	-0.116416	0.907323	0.99761
ENSG00000258312	3.64082	0.109438	0.329876	0.331756	0.740073	0.986543
ENSG00000258323	2.15118	0.48288	0.41668	1.15887	0.246508	0.922134
TROAP-AS1	6.9125	-0.190898	0.281079	-0.67916	0.497036	0.96107
ENSG00000258337	16.7478	-0.0648627	0.168223	-0.385575	0.699811	0.982754
ENSG00000258342	1.77347	-0.599432	0.46921	-1.27753	0.201414	0.918746
SNRPF-DT	1.85437	0.0165446	0.437313	0.0378324	0.969821	0.999039
ENSG00000258344	1.91454	0.181178	0.438801	0.412894	0.679685	0.981491
ENSG00000258355	0.868204	-0.0739079	0.634037	-0.116567	0.907203	0.997578
PCNPP1	2.83759	0.0258947	0.351072	0.0737588	0.941202	0.999039
RTEL1	6.86904	0.243387	0.262566	0.926958	0.353948	0.940186
RCCD1-AS1	1.27467	0.859479	0.598438	1.4362	0.150944	0.912146
PPT2-EGFL8	2.26208	0.462445	0.41072	1.12594	0.260191	0.922134
LINC02318	0.881692	-0.092504	0.658221	-0.140536	0.888236	0.995928
ENSG00000258394	2.4393	-0.0178011	0.429462	-0.0414498	0.966937	0.999039
MIR493HG	8.93752	0.348063	0.223769	1.55546	0.119838	0.910218
LINC02320	4.55617	0.251453	0.283378	0.88734	0.374896	0.944269
ZNF578	16.6665	0.0913664	0.193226	0.472849	0.636321	0.975646
ENSG00000258410	6.38482	-0.160406	0.268119	-0.598266	0.549663	0.970934
ENSG00000258411	1.83344	-0.325662	0.394341	-0.825838	0.408896	0.946822
ENSG00000258412	1.32515	-0.357913	0.513337	-0.697228	0.48566	0.95956
FBXO34-AS1	1.99245	-0.0940674	0.466928	-0.20146	0.840339	0.994015
ENSG00000258416	4.36041	0.349579	0.287667	1.21522	0.224282	0.921387
ENSG00000258424	1.68428	0.0935657	0.48724	0.192032	0.847717	0.994015
RBM8B	17.6499	-0.176049	0.182858	-0.962766	0.335665	0.936088
RNASE12	2.43702	-0.890872	0.442809	-2.01186	0.0442343	0.902985
ENSG00000258437	2.64056	-0.230146	0.365968	-0.62887	0.529434	0.966419
LINC00641	9.8701	-0.289178	0.200792	-1.44019	0.149814	0.912146
AJUBA-DT	3.91402	-0.47601	0.296566	-1.60508	0.108477	0.90635
OXA1L-DT	2.82272	0.598364	0.411384	1.45451	0.145804	0.912146
ENSG00000258461	2.34657	0.315261	0.449892	0.700749	0.48346	0.959071
ENSG00000258464	1.6861	-0.356878	0.460041	-0.775752	0.437895	0.947963
ENSG00000258465	5.67895	0.0876337	0.276319	0.317147	0.751132	0.987899
ENSG00000258466	5.07949	-0.184396	0.302901	-0.608766	0.54268	0.969273
CHMP4BP1	1.57764	-0.345177	0.503352	-0.685757	0.492866	0.96107
ENSG00000258471	1.99856	-0.22377	0.414897	-0.539338	0.589654	0.973079
ENSG00000258473	1.39421	-0.119889	0.641763	-0.186811	0.851808	0.994394
LINC02207	1.14236	0.820441	0.622528	1.31792	0.187531	0.916462
LINC00640	1.11335	0.450534	0.602544	0.747719	0.45463	0.951395
SPESP1	58.6918	-0.238296	0.156237	-1.52522	0.127204	0.91101
SRMP2	1.02236	0.144039	0.569625	0.252866	0.800372	0.990311
LINC02277	1.76723	0.061129	0.432447	0.141356	0.887589	0.995928
ENSG00000258488	2.29138	0.0177452	0.431038	0.0411685	0.967162	0.999039
ENSG00000258490	2.04851	0.758462	0.441571	1.71764	0.0858618	0.902985
DIO3OS	13.4743	0.32703	0.186064	1.75762	0.0788114	0.902985
ENSG00000258500	1.63998	0.108631	0.468278	0.23198	0.816554	0.99255
ENSG00000258515	1.28789	0.555435	0.501416	1.10773	0.267978	0.922134
ENSG00000258526	68.2362	0.059824	0.106078	0.563962	0.57278	0.972854
BANF1P1	2.79828	-0.287853	0.383479	-0.750636	0.452872	0.951043
ENSG00000258535	3.83969	-0.102831	0.301987	-0.340513	0.73347	0.98542
FRMD6-AS2	38.7665	-0.0844298	0.178965	-0.471767	0.637093	0.975717
ENSG00000258539	1.64752	0.903404	0.547846	1.64901	0.0991454	0.904737
LINC00645	12.6938	-0.162426	0.20689	-0.785083	0.432405	0.947525
CRAT37	3.79358	-0.203435	0.36361	-0.559487	0.57583	0.973079
PCNX4-DT	2.28134	-0.323501	0.474841	-0.681282	0.495693	0.96107
SPECC1L-ADORA2A	0.999153	0.298902	0.777542	0.384419	0.700668	0.982754
ENSG00000258558	1.90819	0.503395	0.422329	1.19195	0.23328	0.921387
ENSG00000258561	1.56729	-0.108476	0.520189	-0.208533	0.834813	0.994015
RHOQP1	1.3267	-0.194359	0.483923	-0.401631	0.687956	0.982476
VASH1-DT	7.75967	0.614181	0.274254	2.23946	0.0251257	0.902985
RNASE11-AS1	2.06782	-0.512971	0.483903	-1.06007	0.289113	0.928913
ENSG00000258581	0.907604	0.376642	0.588986	0.639476	0.522514	0.966196
LINC01500	14.8848	0.0284845	0.179095	0.159047	0.873632	0.99586
NBEAP1	1.20964	-0.284091	0.536682	-0.529346	0.596565	0.973079
ENSG00000258592	1.24018	-0.316318	0.524147	-0.603491	0.546182	0.970155
ENSG00000258593	1.54368	-0.375394	0.532919	-0.70441	0.481177	0.958866
ENSG00000258603	20.6477	-0.150669	0.153553	-0.981214	0.326487	0.934636
ENSG00000258615	2.43547	0.834009	0.407823	2.04503	0.0408521	0.902985
COX7A2P1	2.3257	-0.0941772	0.411516	-0.228854	0.818982	0.99255
RHPN2P1	1.65446	-0.0904817	0.454343	-0.199149	0.842147	0.994015
ENSG00000258631	6.68914	-0.0288132	0.316375	-0.0910729	0.927435	0.998268
RRAGAP1-AS1	2.64758	-0.661239	0.37787	-1.74991	0.0801336	0.902985
ENSG00000258634	6.60457	0.0479302	0.227096	0.211058	0.832842	0.994015
LRFN5-DT	1.74819	-0.176484	0.441031	-0.400162	0.689037	0.982476
BCL2L2-PABPN1	40.0411	-0.00702905	0.124052	-0.0566623	0.954814	0.999039
ENSG00000258646	2.09552	-0.0321133	0.410544	-0.0782212	0.937652	0.998634
ENSG00000258653	1.24666	1.059	0.585605	1.80839	0.0705455	0.902985
ARHGAP5-AS1	2.06728	0.59685	0.462233	1.29123	0.196623	0.918746
ENSG00000258657	2.89183	0.039927	0.373844	0.106801	0.914947	0.998033
TOMM20L-DT	7.27035	0.169857	0.229415	0.740389	0.459064	0.953132
TRIM34	3.98723	-0.206186	0.305544	-0.674816	0.499793	0.96107
HIF1A-AS3	15.6666	0.286597	0.346517	0.827079	0.408193	0.946822
ENSG00000258677	11.1425	-0.172422	0.196293	-0.878392	0.379731	0.946104
ENSG00000258682	23.2239	-0.204994	0.14955	-1.37074	0.170457	0.912146
LINC01269	1.44357	-0.172527	0.553193	-0.311875	0.755136	0.987899
ENSG00000258691	1.32788	-0.0989386	0.514013	-0.192483	0.847364	0.994015
ENSG00000258693	0.998514	0.123834	0.637674	0.194196	0.846023	0.994015
LINC02319	1.00332	0.0315672	0.630937	0.0500323	0.960097	0.999039
LINC00638	1.58626	-0.93457	0.520249	-1.79639	0.0724323	0.902985
SRP54-AS1	27.1011	0.0460613	0.11079	0.415752	0.677592	0.981417
LINC01193	1.78158	0.135406	0.475244	0.284919	0.775706	0.990311
ENSG00000258716	3.51562	0.14417	0.33495	0.430424	0.666887	0.979198
PRC1-AS1	1.98648	-0.0249587	0.50852	-0.049081	0.960855	0.999039
AP1G2-AS1	1.91805	0.017723	0.433916	0.0408442	0.96742	0.999039
ITPK1-AS1	10.4185	-0.0461027	0.272943	-0.16891	0.865868	0.994472
ENSG00000258732	5.10134	0.260227	0.269046	0.96722	0.333434	0.935129
LINC02328	16.8359	0.0675468	0.183567	0.367967	0.712898	0.984281
PPP1R13B-DT	1.02609	0.687048	0.598802	1.14737	0.251228	0.922134
BAZ1A-AS1	5.60144	-0.224954	0.241209	-0.932612	0.35102	0.938943
ENSG00000258740	6.68478	0.22936	0.289093	0.793377	0.427558	0.946916
H2AZ2P1	2.26097	0.0143569	0.434882	0.0330133	0.973664	0.999039
LINC02301	3.48412	0.151814	0.335598	0.452368	0.651004	0.975817
ENSG00000258744	27.0979	-0.0106024	0.137988	-0.0768359	0.938754	0.998868
ENSG00000258747	5.31171	0.605997	0.316195	1.91653	0.0552975	0.902985
ENSG00000258751	3.46157	0.112624	0.32361	0.348025	0.727821	0.984863
ENSG00000258752	6.32375	0.277785	0.263024	1.05612	0.290913	0.928913
LINC01579	1.93793	-0.0562643	0.464855	-0.121036	0.903662	0.997133
ENSG00000258760	4.20049	-0.516278	0.288844	-1.7874	0.0738734	0.902985
ENSG00000258763	3.6476	0.273549	0.325917	0.839321	0.401289	0.946822
DIO2-AS1	1.97838	0.41506	0.468106	0.88668	0.375251	0.944269
HIF1A-AS1	2.03865	0.0956031	0.514856	0.185689	0.852689	0.994472
BMS1P15	2.0637	-0.0278976	0.376467	-0.0741036	0.940928	0.999039
ENSG00000258784	1.10932	-0.743274	0.657032	-1.13126	0.257946	0.922134
LINC00520	1.30366	0.52498	0.577056	0.909756	0.362951	0.940944
LINC02820	8.48677	0.0694323	0.259147	0.267926	0.788756	0.990311
RNASE4	7.68999	0.537342	0.349405	1.53788	0.124078	0.910218
LINC02289	3.41022	0.0783593	0.299346	0.261768	0.7935	0.990311
ENSG00000258820	2.5012	0.46089	0.417327	1.10439	0.269426	0.923803
ENSG00000258830	0.925823	-0.0629775	0.58018	-0.108548	0.913561	0.998033
MC1R	161.224	0.0744122	0.169342	0.439421	0.660357	0.97813
ENSG00000258843	7.32453	0.47946	0.259442	1.84804	0.0645959	0.902985
ENSG00000258851	2.20253	-0.274362	0.392113	-0.699702	0.484113	0.959258
LINC02296	1.27801	-0.556231	0.508965	-1.09287	0.274452	0.925507
ENSG00000258864	1.50467	-0.089888	0.445207	-0.201902	0.839994	0.994015
HISLA	5.14024	0.134733	0.281399	0.478798	0.632082	0.974998
DUXA	1.00432	-1.05346	0.697666	-1.50998	0.131049	0.912146
ENSG00000258875	1.53792	-0.403022	0.468379	-0.86046	0.389536	0.946822
ENSG00000258881	4.79589	-0.481441	0.344487	-1.39756	0.162246	0.912146
LINC02321	2.55675	0.0134513	0.363606	0.036994	0.97049	0.999039
CEP95	126.833	0.100924	0.086788	1.16288	0.244877	0.921921
ENSG00000258891	4.07762	0.293319	0.343656	0.853527	0.393367	0.946822
ENSG00000258903	1.12152	-0.324119	0.544021	-0.595784	0.55132	0.970934
ENSG00000258904	11.9692	0.0593998	0.179195	0.33148	0.740282	0.986643
LINC02691	2.09398	0.37174	0.45024	0.825649	0.409003	0.946822
ENSG00000258918	4.01081	0.14887	0.344058	0.432689	0.665241	0.979198
FOXN3-AS1	1.96934	0.57163	0.485448	1.17753	0.238983	0.921387
ENSG00000258926	2.85921	-0.221109	0.386522	-0.572048	0.567289	0.971458
ENSG00000258927	4.20283	0.21483	0.473073	0.454116	0.649745	0.975817
MIR3171HG	112.238	0.0499776	0.148428	0.336713	0.736333	0.986001
ENSG00000258935	1.69234	0.0843142	0.481532	0.175096	0.861004	0.994472
ENSG00000258938	1.79366	-0.180848	0.419719	-0.430878	0.666557	0.979198
TUBB3	18.9718	-0.000104498	0.184249	-0.000567155	0.999547	0.999888
LINC00519	1.29139	-0.378557	0.471571	-0.802757	0.422115	0.946916
GALNT16-AS1	1.17624	-0.380618	0.583477	-0.652328	0.51419	0.96464
LINC02307	76.264	-0.311107	0.311862	-0.997578	0.318484	0.932004
ENSG00000258982	6.32153	-0.188341	0.227425	-0.828145	0.407588	0.946822
ENSG00000258983	2.28031	-0.44316	0.373789	-1.18559	0.235785	0.921387
UBE2F-SCLY	13.0544	-0.0616399	0.212103	-0.290613	0.771347	0.988754
ENSG00000258989	1.73847	0.163939	0.459178	0.357026	0.721072	0.984763
ENSG00000259001	1.42923	0.00140703	0.473625	0.00297077	0.99763	0.999681
ENSG00000259002	3.93292	-0.0779615	0.292153	-0.266852	0.789583	0.990311
ENSG00000259015	1.16094	-0.410466	0.537568	-0.763562	0.445129	0.949045
DNAJC8P1	0.895414	0.286784	0.618544	0.463644	0.642903	0.975754
TVP23C-CDRT4	33.4945	-0.0111566	0.140632	-0.0793324	0.936768	0.998634
FPGT-TNNI3K	1.06129	0.321703	0.543906	0.591468	0.554207	0.970934
ENSG00000259033	11.8095	0.0501784	0.322966	0.155367	0.876532	0.995925
ENSG00000259035	1.01783	0.521578	0.558728	0.93351	0.350557	0.938943
ENSG00000259038	6.63564	-0.206989	0.256819	-0.805969	0.420261	0.946916
ENSG00000259039	1.44241	0.339955	0.483213	0.70353	0.481726	0.958866
BLOC1S5-TXNDC5	16.9411	0.0964194	0.183217	0.526259	0.598708	0.973171
ENSG00000259048	1.42729	-0.665954	0.552242	-1.20591	0.227853	0.921387
ENSG00000259052	3.84217	0.245027	0.303564	0.807167	0.41957	0.94683
ENSG00000259053	4.01812	0.202941	0.319354	0.635474	0.525119	0.966419
ENSG00000259060	2.49626	-1.11457	0.5662	-1.96851	0.0490092	0.902985
MIDEAS-AS1	3.43466	0.365327	0.354441	1.03071	0.302676	0.930906
ENSG00000259066	7.07239	0.250304	0.225713	1.10895	0.267453	0.922134
LINC00639	3.22311	-0.840147	0.322946	-2.60151	0.00928139	0.902985
ENSG00000259072	1.89009	-0.0859171	0.391591	-0.219405	0.826334	0.993922
ENSG00000259076	2.2971	0.118278	0.716311	0.165121	0.868848	0.994844
ENSG00000259084	2.62501	0.11965	0.457418	0.261578	0.793647	0.990311
KIAA1143P1	3.91596	0.538337	0.294538	1.82774	0.0675892	0.902985
ENSG00000259093	1.48546	-0.121782	0.446322	-0.272857	0.784963	0.990311
COILP1	1.14079	-1.11108	0.554726	-2.00293	0.0451848	0.902985
ENSG00000259103	1.90915	0.127033	0.427291	0.297298	0.766239	0.987899
NDUFC2-KCTD14	9.42762	-0.123676	0.207353	-0.596449	0.550875	0.970934
ENSG00000259113	4.95766	-0.19972	0.264223	-0.755876	0.449723	0.950065
ENSG00000259118	3.41458	-0.0897601	0.333048	-0.269511	0.787536	0.990311
SMIM6	3.72072	-0.616513	0.316589	-1.94736	0.051491	0.902985
ENSG00000259124	22.6886	-0.0802963	0.205217	-0.391275	0.695594	0.982476
LINC00648	21.6526	0.255159	0.199581	1.27848	0.201081	0.918746
ENSG00000259132	10.7497	-0.0245807	0.197601	-0.124396	0.901002	0.996979
ENSG00000259133	7.55891	0.0179029	0.226005	0.0792148	0.936862	0.998634
LINC00924	1.80561	0.365001	0.558961	0.653	0.513756	0.964617
ENSG00000259135	0.936622	-0.401352	0.627147	-0.639964	0.522196	0.966196
ENSG00000259137	8.31372	0.0931953	0.259561	0.35905	0.719558	0.984763
ENSG00000259138	4.3415	0.186407	0.289747	0.643346	0.52	0.966196
SIPA1L1-AS1	1.98374	0.427092	0.479282	0.891108	0.372871	0.944049
CAP2P1	1.6583	-0.947207	0.482199	-1.96435	0.0494899	0.902985
MAP3K9-DT	8.63236	-0.324363	0.217658	-1.49024	0.13616	0.912146
TTC7B-AS1	14.4012	0.0888193	0.182693	0.486167	0.626849	0.974998
ENSG00000259182	5.38917	0.12955	0.276108	0.469199	0.638927	0.975754
ENSG00000259188	1.18268	0.986707	0.655605	1.50503	0.132315	0.912146
HMBOX1-IT1	2.93519	-0.480754	0.38994	-1.23289	0.217617	0.921387
ENSG00000259200	2.87112	-0.329574	0.339105	-0.971894	0.331103	0.934933
PRKXP1	1.88418	-0.719497	0.498362	-1.44372	0.148817	0.912146
ITGB3	87.0004	-0.239514	0.137879	-1.73713	0.0823644	0.902985
ENSG00000259209	1.39135	0.474896	0.482182	0.98489	0.324678	0.934636
ENSG00000259212	2.32984	0.751928	0.435337	1.72723	0.084126	0.902985
LINC02896	1.1621	-0.0537887	0.655873	-0.0820109	0.934638	0.998634
ENSG00000259221	6.58375	0.381906	0.249847	1.52856	0.126373	0.910786
LINC02345	3.1353	0.203274	0.412093	0.493273	0.621819	0.974895
ANKRD34C-AS1	5.47062	-0.191378	0.31099	-0.615381	0.538303	0.969255
ENSG00000259238	1.31697	-0.833196	0.534439	-1.55901	0.118994	0.910218
MIR4713HG	271.342	-0.00354948	0.1733	-0.0204816	0.983659	0.999039
ENSG00000259244	15.4772	-0.204004	0.17257	-1.18215	0.237146	0.921387
USP3-AS1	6.26008	0.320329	0.240473	1.33208	0.182834	0.914597
ENSG00000259255	1.95828	0.0795815	0.442294	0.179929	0.857208	0.994472
ENSG00000259275	7.44088	-0.205132	0.277828	-0.738341	0.460307	0.953348
ENSG00000259276	1.0386	0.456561	0.69151	0.660237	0.509102	0.964617
LINC02206	8.80854	0.128343	0.246426	0.520818	0.602493	0.97327
ZNF710-AS1	6.20791	-0.108491	0.285863	-0.379521	0.704301	0.982764
ENSG00000259294	2.91608	-0.315414	0.359226	-0.878039	0.379922	0.946123
ZHX1-C8orf76	11.6352	-0.086467	0.183793	-0.470458	0.638028	0.975754
ENSG00000259306	26.8456	0.0495317	0.198087	0.25005	0.802549	0.990567
ENSG00000259314	1.57629	-0.363459	0.458608	-0.792528	0.428053	0.946916
ACTG1P17	2.61813	-0.298605	0.401903	-0.742977	0.457496	0.95248
ENSG00000259316	1.29542	-0.339527	0.480321	-0.706875	0.479644	0.958866
HMGN1P1	6.50448	-0.0407207	0.29066	-0.140097	0.888583	0.995928
ENSG00000259321	4.02078	-0.185097	0.281106	-0.658459	0.510243	0.964617
ENSG00000259326	4.36276	0.350132	0.408396	0.857333	0.391261	0.946822
INAFM2	18.6765	-0.0522475	0.140623	-0.371544	0.710232	0.983427
ENSG00000259336	27.9205	0.0925656	0.126312	0.732835	0.463659	0.95472
ENSG00000259341	1.85159	1.14082	0.699037	1.63199	0.102682	0.904889
TMC3-AS1	6.09713	-0.256839	0.230659	-1.11351	0.265492	0.922134
ENSG00000259345	80.105	0.047535	0.157044	0.302686	0.762129	0.987899
ENSG00000259347	20.9309	-0.0693146	0.236642	-0.292909	0.769592	0.988477
APPBP2-DT	53.9314	-0.0664376	0.13094	-0.50739	0.611881	0.974092
ENSG00000259353	1.51429	0.520239	0.49266	1.05598	0.290978	0.928913
ENSG00000259354	11.1159	0.386877	0.267466	1.44645	0.14805	0.912146
ENSG00000259359	1.19557	0.327845	0.624486	0.524984	0.599594	0.97327
ENSG00000259363	13.3244	0.200546	0.218248	0.918891	0.358152	0.940944
ENSG00000259364	1.3817	-0.178118	0.487908	-0.365065	0.715063	0.984319
ENSG00000259366	14.7278	-0.118061	0.204995	-0.575923	0.564667	0.971458
ENSG00000259370	10.3926	-0.259437	0.217708	-1.19167	0.233389	0.921387
ENSG00000259371	2.63761	-0.0541083	0.388049	-0.139437	0.889105	0.995928
ENSG00000259376	3.40184	-0.0219664	0.31312	-0.0701534	0.944072	0.999039
DCAF13P3	2.09927	-0.467869	0.4455	-1.05021	0.293621	0.928913
MTND5P32	2.34614	0.132531	0.601915	0.220183	0.825729	0.993761
GH1	79.8352	-0.320938	0.13421	-2.39131	0.0167883	0.902985
ENSG00000259392	16.3044	-0.400142	0.198601	-2.0148	0.0439254	0.902985
ENSG00000259398	5.27892	-0.188432	0.250661	-0.751742	0.452206	0.951043
TGIF2-RAB5IF	1.09898	0.339371	0.563139	0.602641	0.546748	0.970532
ENSG00000259402	3.69748	0.368262	0.296632	1.24148	0.214429	0.920305
ENSG00000259407	0.899921	-0.0894509	0.60346	-0.14823	0.882161	0.995928
ENSG00000259408	2.41159	0.219208	0.41841	0.523907	0.600343	0.97327
KIF23-AS1	6.56202	0.0890629	0.256098	0.347769	0.728014	0.984863
ENSG00000259434	7.32879	-0.117337	0.221369	-0.530052	0.596076	0.973079
ENSG00000259437	15.4213	-0.126572	0.250293	-0.505694	0.613071	0.974092
ENSG00000259442	1.01898	-0.804783	0.767432	-1.04867	0.29433	0.928913
ENSG00000259447	1.30303	-0.173447	0.528478	-0.3282	0.74276	0.986871
LINC02352	1.65546	0.300063	0.59624	0.503259	0.614782	0.974092
ENSG00000259453	2.06273	0.122066	0.480705	0.253931	0.799549	0.990311
ADNP-AS1	4.57487	0.00784731	0.274698	0.028567	0.97721	0.999039
ENSG00000259463	2.06673	0.426028	0.415667	1.02493	0.305398	0.930906
LINC01169	3.31814	-0.257484	0.324199	-0.794216	0.42707	0.946916
SYNM-AS1	8.40575	0.332206	0.221702	1.49844	0.13402	0.912146
LINC02253	9.20041	-0.311924	0.223577	-1.39515	0.16297	0.912146
DUT-AS1	2.11201	0.675202	0.450601	1.49845	0.134017	0.912146
MRPL46	53.5984	-0.128136	0.0949545	-1.34945	0.177192	0.91431
ANP32AP1	21.9671	0.18536	0.13515	1.37152	0.170213	0.912146
SLC28A2-AS1	1.86721	-0.659967	0.415735	-1.58747	0.112406	0.90635
ENSG00000259536	96.5369	-0.0387074	0.104763	-0.369475	0.711773	0.983899
ENSG00000259541	1.78742	-0.044432	0.444316	-0.100001	0.920344	0.998033
ENSG00000259543	2.34196	-0.654102	0.359972	-1.81709	0.0692033	0.902985
ENSG00000259560	2.71136	0.318035	0.341543	0.931171	0.351765	0.93903
ENSG00000259562	10.2961	-0.0449897	0.202032	-0.222686	0.82378	0.993154
ENSG00000259563	3.82209	0.193802	0.302057	0.641608	0.521128	0.966196
ENSG00000259564	2.64369	-0.223881	0.34371	-0.651365	0.514811	0.96464
BLID	6.79908	-0.0656137	0.261845	-0.250582	0.802137	0.990567
ENSG00000259579	18.2623	-0.0296594	0.203711	-0.145596	0.884241	0.995928
ENSG00000259580	1.19303	0.362829	0.543789	0.667223	0.50463	0.963152
TYRO3P	1.61675	0.0218352	0.460327	0.0474342	0.962167	0.999039
ALDH1A3-AS1	5.34802	0.0825717	0.258929	0.318897	0.749805	0.987899
RBM17P4	2.74826	0.326573	0.4179	0.781462	0.434531	0.947525
ENSG00000259588	2.22458	0.125359	0.494597	0.253457	0.799915	0.990311
ENSG00000259594	6.6827	-0.563999	0.247079	-2.28267	0.0224498	0.902985
CTDSPL2-DT	0.996117	0.852411	0.556515	1.5317	0.125598	0.910218
ENSG00000259605	3.58723	0.267379	0.303703	0.880397	0.378644	0.9459
ENSG00000259616	27.7705	0.201228	0.349467	0.575813	0.564742	0.971458
ENSG00000259628	78.4292	0.0306709	0.0888833	0.345069	0.730043	0.98492
FABP5P9	11.1336	-0.0306534	0.226408	-0.13539	0.892303	0.995928
ENSG00000259635	3.61551	-0.096874	0.324209	-0.298802	0.765091	0.987899
ENSG00000259639	1.46991	-0.0562539	0.463138	-0.121462	0.903325	0.997133
ST20-AS1	6.29425	-0.423532	0.262295	-1.61472	0.106371	0.906173
ENSG00000259644	7.94507	0.0444469	0.212661	0.209003	0.834446	0.994015
ENSG00000259654	3.97466	0.484014	0.317334	1.52525	0.127196	0.91101
UBE2Q2P13	1.12218	0.58797	0.582081	1.01012	0.312439	0.930906
ENSG00000259659	3.8645	0.0851102	0.315561	0.269711	0.787383	0.990311
ISL1-DT	3.29341	-0.0392198	0.360109	-0.108911	0.913273	0.998033
LINC02254	10.5555	-0.58945	0.227123	-2.59529	0.009451	0.902985
ENSG00000259668	15.6809	0.0532053	0.181417	0.293277	0.769311	0.988477
IQCH-AS1	14.004	-0.420723	0.159044	-2.64532	0.00816146	0.902985
ENSG00000259675	1.39816	0.241836	0.638225	0.37892	0.704748	0.982764
ENSG00000259677	0.977387	-0.454719	0.577094	-0.787946	0.430728	0.946916
ENSG00000259678	60.88	-0.313686	0.157649	-1.98978	0.0466154	0.902985
ENSG00000259682	2.72205	-0.234605	0.34898	-0.67226	0.501418	0.961709
ENSG00000259683	1.24086	-0.0375884	0.585125	-0.0642399	0.948779	0.999039
IDH2-DT	21.4472	0.0557179	0.26594	0.209513	0.834048	0.994015
LINC01220	1.43967	0.37144	0.576596	0.644195	0.519449	0.966196
ENSG00000259692	442.934	0.147528	0.116901	1.26199	0.206953	0.919425
ENSG00000259701	28.8776	-0.00625662	0.145581	-0.0429769	0.96572	0.999039
ENSG00000259704	65.8953	-0.124234	0.14518	-0.85573	0.392147	0.946822
FBN1-DT	1.76541	-0.534922	0.437533	-1.22259	0.221486	0.921387
HSP90B2P	6.90485	0.0092137	0.266169	0.034616	0.972386	0.999039
ENSG00000259713	2.22709	-0.696649	0.3713	-1.87624	0.0606218	0.902985
LINC02284	3.28127	0.249198	0.315965	0.788689	0.430294	0.946916
ENSG00000259720	0.980808	-0.40836	0.644077	-0.634024	0.526065	0.966419
ENSG00000259723	19.1447	-0.139522	0.210001	-0.664389	0.506442	0.964219
ENSG00000259732	22.4515	0.179638	0.19852	0.904887	0.365525	0.941229
ENSG00000259735	5.13781	0.190623	0.272661	0.699121	0.484476	0.959258
CRTC3-AS1	13.0911	0.0909313	0.168798	0.5387	0.590094	0.973079
HSPE1P3	1.2844	0.309066	0.494589	0.624896	0.53204	0.967303
ENSG00000259754	10.1555	0.0921105	0.271981	0.338665	0.734862	0.985846
ENSG00000259755	33.4854	-0.0643452	0.182768	-0.35206	0.724794	0.984863
LINC02157	1.5083	0.552042	0.521849	1.05786	0.29012	0.928913
ENSG00000259767	2.19705	0.24716	0.44574	0.554494	0.579241	0.973079
ZFHX3-AS1	13.5794	0.152224	0.182827	0.832614	0.405063	0.946822
ENSG00000259771	3.60806	0.764273	0.338387	2.25858	0.0239097	0.902985
ENSG00000259773	1.12553	0.436882	0.572393	0.763256	0.445311	0.949045
HMGB1P6	19.2517	0.190644	0.156897	1.21509	0.224331	0.921387
ENSG00000259782	1.16206	0.000839815	0.541491	0.00155093	0.998763	0.999888
LINC02259	8.92231	-0.541425	0.21481	-2.52049	0.0117192	0.902985
ENSG00000259784	6.24329	-0.0953812	0.248628	-0.38363	0.701253	0.982764
LINC02109	767.066	-0.0788158	0.329331	-0.239321	0.810857	0.991254
ENSG00000259802	9.52434	0.187052	0.201063	0.930313	0.352209	0.939317
ENSG00000259807	1.36775	0.128334	0.486071	0.264024	0.791762	0.990311
MIR30DHG	66.2969	-0.0182916	0.122726	-0.149044	0.881519	0.995928
CDK13-DT	2.03973	-0.0719693	0.4596	-0.156591	0.875567	0.995894
HERC2P10	10.9432	-0.10104	0.308885	-0.32711	0.743585	0.986871
ENSG00000259846	5.20376	0.423415	0.286274	1.47906	0.139125	0.912146
ENSG00000259865	18.4849	-0.130623	0.158737	-0.822891	0.41057	0.946822
DYNLRB2-AS1	37.7198	-0.196035	0.161302	-1.21533	0.224239	0.921387
ENSG00000259868	1.27873	0.301536	0.573114	0.526136	0.598793	0.973171
ZNF778-DT	13.5344	-0.214398	0.19264	-1.11295	0.265732	0.922134
ENSG00000259882	1.46789	0.5505	0.533176	1.03249	0.301841	0.930906
EHD4-AS1	1.20508	0.638161	0.555956	1.14786	0.251025	0.922134
ENSG00000259891	16.321	-0.0759254	0.167576	-0.453082	0.65049	0.975817
ENSG00000259899	2.75315	0.290856	0.404389	0.719247	0.471989	0.956895
PWRN1	2.79518	0.463273	0.390943	1.18501	0.236012	0.921387
ENSG00000259915	1.36869	-0.241137	0.532456	-0.452877	0.650637	0.975817
AQP7B	1.32239	-0.363752	0.500533	-0.72673	0.467391	0.955504
ENSG00000259924	7.77301	0.0296517	0.209617	0.141457	0.887509	0.995928
ENSG00000259925	19.5173	0.184749	0.188748	0.978814	0.327672	0.934636
ENSG00000259926	1.88656	0.621131	0.441367	1.40729	0.159341	0.912146
ZMPSTE24-DT	8.69582	-0.208219	0.194786	-1.06896	0.285088	0.927379
LINC02977	21.0032	-0.149543	0.139302	-1.07352	0.283037	0.927215
RBM15B	63.0079	0.0741748	0.0845366	0.877429	0.380254	0.946196
ENSG00000259959	5.83162	0.183588	0.257135	0.713976	0.475242	0.958396
THSD4-AS1	1.40202	-0.270811	0.506965	-0.534181	0.593216	0.973079
ENSG00000259969	4.03428	-0.0919502	0.314979	-0.291925	0.770344	0.988477
ENSG00000259972	93.4912	-0.0331023	0.103714	-0.319171	0.749597	0.987899
ENSG00000259986	1.32631	-0.353409	0.455276	-0.776252	0.4376	0.947963
ENSG00000259992	29.6648	-0.0620616	0.134542	-0.461282	0.644596	0.975754
ENSG00000259994	1.52099	-0.225572	0.457571	-0.492976	0.622029	0.974895
ENSG00000259995	64.0302	0.0457667	0.208161	0.219862	0.825979	0.993761
ENSG00000259999	1.72235	-0.030249	0.452618	-0.0668311	0.946716	0.999039
ENSG00000260000	3.7485	0.00439504	0.371545	0.0118291	0.990562	0.999039
TGFBR3L	3.20467	-0.177838	0.322947	-0.550674	0.581857	0.973079
ENSG00000260007	1.24185	-0.326615	0.52637	-0.620506	0.534925	0.967895
LINC02130	3.76127	0.163708	0.373051	0.438834	0.660782	0.978367
MBTPS1-DT	1.51998	-0.296015	0.474987	-0.623206	0.533149	0.967736
CRIM1-DT	61.5218	-0.341292	0.121155	-2.817	0.0048475	0.902985
HOXB7	15.2482	0.138909	0.164334	0.845285	0.397952	0.946822
NORAD	332.837	0.0660221	0.0827322	0.798022	0.424858	0.946916
LCMT1-AS2	1715.75	-0.0125131	0.152729	-0.08193	0.934702	0.998634
ENSG00000260037	2.20664	-0.233978	0.377789	-0.619335	0.535696	0.967895
ENSG00000260038	2.22906	-0.239865	0.373137	-0.642834	0.520332	0.966196
ENSG00000260060	0.983298	0.0983637	0.568889	0.172905	0.862726	0.994472
ENSG00000260064	14.1451	-0.00461365	0.181121	-0.0254728	0.979678	0.999039
ENSG00000260071	0.882849	-0.287399	0.545874	-0.526493	0.598546	0.973171
ENSG00000260072	31.5898	-0.0913757	0.285869	-0.319641	0.74924	0.987899
NSFP1	95.077	0.0257982	0.150997	0.170853	0.86434	0.994472
ENSG00000260077	7.06485	0.184139	0.219492	0.838933	0.401507	0.946822
ENSG00000260084	2.02497	0.302813	0.402525	0.752284	0.45188	0.950901
ENSG00000260086	4.5891	-0.0350741	0.285176	-0.122991	0.902114	0.997133
DDX59-AS1	10.8483	-0.134022	0.23669	-0.566233	0.571235	0.972432
SPDYE6	23.7037	-0.01052	0.140566	-0.0748402	0.940342	0.999039
ENSG00000260118	1.42678	-1.13012	0.565774	-1.99747	0.0457742	0.902985
ENSG00000260121	1.28087	0.614314	0.539004	1.13972	0.254403	0.922134
CARMAL	1.41729	0.47735	0.587783	0.81212	0.416723	0.946822
ENSG00000260126	5.29662	-0.703161	0.274002	-2.56627	0.01028	0.902985
ENSG00000260136	7.05088	-0.279124	0.225163	-1.23965	0.215104	0.92048
ENSG00000260144	1.0582	-0.148626	0.544289	-0.273064	0.784804	0.990311
ENSG00000260158	1.958	0.0555736	0.426252	0.130377	0.896268	0.996474
ENSG00000260160	4.69106	0.503846	0.294109	1.71312	0.0866896	0.902985
ENSG00000260167	2.57738	0.271643	0.362855	0.748628	0.454081	0.951271
ENSG00000260173	3.21674	-0.0821679	0.332427	-0.247176	0.804772	0.990567
ENSG00000260176	2.19255	-0.183181	0.399276	-0.458783	0.64639	0.975817
ENSG00000260177	12.7403	0.00737586	0.186912	0.0394618	0.968522	0.999039
LINC02240	5.08829	1.04987	0.516515	2.03261	0.0420922	0.902985
LINC02846	1.287	-0.761308	0.610877	-1.24625	0.212671	0.920305
CENPN-AS1	1.1288	-0.798153	0.531221	-1.50249	0.132971	0.912146
CD2BP2-DT	1.90301	0.585871	0.434779	1.34751	0.177815	0.914597
KDM7A-DT	28.6059	0.013703	0.151998	0.0901523	0.928166	0.998294
PWRN4	1.5503	0.777606	0.457701	1.69894	0.0893311	0.902985
ZNRD2-DT	5.34602	-0.532087	0.258306	-2.05991	0.0394073	0.902985
PTPN23-DT	7.14069	-0.115625	0.233895	-0.494347	0.621061	0.974884
PMF1-BGLAP	3.69244	-0.503356	0.302476	-1.66412	0.0960886	0.904737
LINC02533	64.5113	-0.0760168	0.21248	-0.35776	0.720523	0.984763
ENSG00000260257	23.3316	-0.21138	0.130262	-1.62273	0.104648	0.906173
SNHG19	3.31999	-0.145568	0.358004	-0.406609	0.684295	0.982425
ENSG00000260261	1.86922	0.0751556	0.498269	0.150833	0.880107	0.995925
PPIAP46	145.389	0.020988	0.112299	0.186894	0.851743	0.994394
ENSG00000260267	13.7302	-0.121668	0.175232	-0.694322	0.48748	0.959794
ENSG00000260269	5.2239	0.262008	0.283659	0.923671	0.355658	0.940186
ENSG00000260273	2.46023	-0.480742	0.408836	-1.17588	0.239642	0.921387
ENSG00000260274	3.14746	0.00712369	0.371779	0.0191611	0.984713	0.999039
ENSG00000260279	15.1567	-0.102922	0.154776	-0.664973	0.506068	0.963702
SLX1B-SULT1A4	6.16759	-0.275761	0.313285	-0.880223	0.378738	0.9459
ITFG1-AS1	1.10742	0.881053	0.573128	1.53727	0.124227	0.910218
TRMT61A-DT	2.01543	0.181473	0.425412	0.426582	0.669683	0.979837
TBC1D3G	2.18045	0.338226	0.39026	0.86667	0.386123	0.946822
ENSG00000260289	14.6459	-0.0480655	0.23341	-0.205927	0.836848	0.994015
ENSG00000260296	11.9062	0.140068	0.189541	0.738985	0.459916	0.953348
LINC01882	1.00365	0.196093	0.610462	0.321221	0.748043	0.987604
MRC1	171.495	0.208203	0.120882	1.72236	0.0850045	0.902985
LINC02986	4.71702	0.0983837	0.27902	0.352605	0.724385	0.984863
HSPB9	1.44108	-0.835596	0.502858	-1.66169	0.0965741	0.904737
TMEM263-DT	1.2312	0.585277	0.557665	1.04951	0.293942	0.928913
ENSG00000260335	23.6758	0.195089	0.24558	0.7944	0.426963	0.946916
ENSG00000260350	1.81512	0.182612	0.423865	0.430827	0.666594	0.979198
SMG1-DT	2.15849	0.327174	0.395705	0.826814	0.408342	0.946822
ENSG00000260361	2.44393	0.163564	0.443655	0.368673	0.712371	0.984167
ENSG00000260364	5.47704	0.0529603	0.293923	0.180185	0.857008	0.994472
ENSG00000260367	3.24395	-0.00423922	0.336089	-0.0126134	0.989936	0.999039
ENSG00000260368	6.28207	-0.00166739	0.252575	-0.00660157	0.994733	0.999459
ENSG00000260370	2.74427	-0.0384543	0.347958	-0.110514	0.912002	0.998033
ENSG00000260371	3.92557	-0.131114	0.281258	-0.466169	0.641095	0.975754
AQP4-AS1	3.64271	0.394579	0.47858	0.82448	0.409667	0.946822
ENSG00000260378	4.57765	0.223658	0.326487	0.685043	0.493317	0.96107
ENSG00000260390	1.054	0.584379	0.705598	0.828204	0.407555	0.946822
ENSG00000260392	7.6614	-0.0643237	0.218806	-0.293977	0.768776	0.988477
ENSG00000260400	1.25254	-0.218076	0.574147	-0.379826	0.704075	0.982764
ENSG00000260409	8.96469	-0.323215	0.196998	-1.6407	0.100859	0.904737
ENSG00000260417	4.273	-0.026313	0.339339	-0.077542	0.938192	0.998634
ENSG00000260418	3.42894	0.0344222	0.326638	0.105383	0.916072	0.998033
LINC02367	3.70313	0.323687	0.336202	0.962778	0.335659	0.936088
SCX	10.0104	0.00131044	0.211493	0.00619612	0.995056	0.999472
ENSG00000260430	1.76025	0.164382	0.489708	0.335674	0.737116	0.986001
LINC01917	1.67345	-0.322683	0.466853	-0.691189	0.489447	0.959794
ENSG00000260436	1.33464	0.186002	0.51252	0.362917	0.716667	0.984458
ENSG00000260447	10.3416	0.1818	0.269535	0.674496	0.499996	0.96107
LCMT1-AS1	21.0192	-0.252811	0.175643	-1.43934	0.150053	0.912146
TPRKBP2	3.88042	0.0151375	0.294307	0.0514344	0.958979	0.999039
C16orf95	11.3725	-0.327937	0.220847	-1.48491	0.137569	0.912146
FTLP14	2.44911	0.0699188	0.399018	0.175227	0.860901	0.994472
ENSG00000260464	3.22135	-0.296508	0.363296	-0.81616	0.414408	0.946822
ENSG00000260466	0.911715	0.77879	0.593137	1.313	0.189182	0.91744
LINC01290	56.0448	0.109647	0.176479	0.621307	0.534398	0.967895
ENSG00000260476	1.03049	0.670176	0.591233	1.13352	0.256995	0.922134
ENSG00000260498	3.74326	0.0796964	0.331119	0.240688	0.809797	0.991254
AP1AR-DT	1.13605	0.00386228	0.579055	0.00666998	0.994678	0.999459
FAM157C	125.105	0.260795	0.148215	1.75957	0.0784806	0.902985
ENSG00000260536	8.53338	0.0514032	0.208557	0.246471	0.805318	0.990567
COSMOC	3.26109	-0.146714	0.315409	-0.465153	0.641822	0.975754
ENSG00000260558	9.67533	-0.106568	0.209185	-0.509446	0.61044	0.974036
ENSG00000260563	3.09842	-0.498758	0.379161	-1.31543	0.188367	0.916899
ERVK13-1	56.6307	-0.0898329	0.109839	-0.817861	0.413436	0.946822
PPM1L-DT	2.79997	0.13735	0.351934	0.390271	0.696336	0.982476
ENSG00000260573	2.38398	-0.182998	0.383569	-0.477094	0.633295	0.974998
EIF5A2P1	1.54427	-0.960541	0.484047	-1.98439	0.0472119	0.902985
ENSG00000260585	2.57788	-0.352544	0.355074	-0.992875	0.320771	0.932516
ENSG00000260588	1.00443	-0.205055	0.545038	-0.37622	0.706753	0.982764
STAM-DT	4.90943	-0.169589	0.273126	-0.620918	0.534654	0.967895
ENSG00000260592	11.7427	0.663556	0.351376	1.88845	0.0589659	0.902985
ENSG00000260604	2.40311	0.0481894	0.422175	0.114146	0.909122	0.997739
ENSG00000260618	1.61753	0.0947183	0.470877	0.201153	0.840579	0.994015
ENSG00000260621	1.10177	-0.138466	0.531068	-0.260731	0.7943	0.990311
RUSF1-DT	1.573	-0.122755	0.42894	-0.286182	0.774738	0.989686
SNAI3-AS1	2.53298	0.552102	0.431936	1.2782	0.201178	0.918746
ENSG00000260643	2.53448	-0.256665	0.396543	-0.647257	0.517466	0.965664
HERC2P5	2.29236	0.377191	0.469934	0.802646	0.422179	0.946916
ENSG00000260647	1.35836	0.185268	0.475097	0.389959	0.696567	0.982476
ENSG00000260658	5.65763	0.274604	0.292376	0.939216	0.34762	0.938943
ENSG00000260661	1.28152	0.0018978	0.510088	0.00372053	0.997031	0.999587
ENSG00000260669	11.4307	0.0665496	0.177172	0.375621	0.707199	0.982764
ENSG00000260673	1.17174	1.00412	0.565476	1.7757	0.0757818	0.902985
ANKRD20A1	1.05646	0.485467	0.690622	0.702941	0.482092	0.958866
ENSG00000260706	2.07068	0.400127	0.482883	0.828622	0.407318	0.946822
TBC1D22A-DT	10.1469	0.09276	0.235737	0.39349	0.693958	0.982476
ENSG00000260710	22.7333	-0.327633	0.178693	-1.8335	0.0667287	0.902985
ENSG00000260711	17.4416	-0.189033	0.214953	-0.879417	0.379175	0.9459
ENSG00000260714	0.858677	-1.08581	0.617283	-1.75902	0.0785748	0.902985
ENSG00000260719	7.699	0.540053	0.348749	1.54855	0.121491	0.910218
LINC01227	9.99622	0.0856992	0.257708	0.332545	0.739478	0.986543
ITPRID2-DT	1.35807	-0.676559	0.496742	-1.36199	0.1732	0.912858
ENSG00000260744	5.74429	-0.168322	0.283015	-0.594745	0.552014	0.970934
ENSG00000260751	7.36246	0.333404	0.24179	1.3789	0.167926	0.912146
ENSG00000260761	1.04988	-0.00645542	0.575226	-0.0112224	0.991046	0.999039
ENSG00000260774	2.39476	-0.377542	0.351606	-1.07376	0.282928	0.927215
MIR3677HG	3.89289	0.0252524	0.289368	0.0872676	0.930459	0.998392
ENSG00000260784	1.20961	-0.186978	0.575518	-0.324887	0.745266	0.987202
ENSG00000260793	14.8181	-0.19841	0.165892	-1.19602	0.23169	0.921387
ENSG00000260796	3.45226	-0.530686	0.342651	-1.54876	0.121438	0.910218
ENSG00000260803	1.53672	0.462872	0.48214	0.960037	0.337037	0.936624
LINC01963	3.22212	-0.675807	0.324856	-2.08033	0.0374953	0.902985
ENSG00000260805	17.6723	-0.152779	0.171274	-0.892014	0.372385	0.944049
PAPOLA-DT	3.382	-0.127468	0.307799	-0.414128	0.67878	0.981417
CEROX1	1.03833	0.154991	0.583872	0.265454	0.79066	0.990311
ENSG00000260808	1.21199	0.639028	0.566968	1.1271	0.259701	0.922134
ENSG00000260816	3.01379	0.232128	0.373384	0.621688	0.534147	0.967895
ENSG00000260834	1.28082	0.15997	0.497873	0.321308	0.747977	0.987604
ENSG00000260851	6.17816	-0.00487091	0.261663	-0.0186152	0.985148	0.999039
FBXL19-AS1	41.0581	-0.0772817	0.16063	-0.481116	0.630434	0.974998
NFATC2IP-AS1	9.25983	-0.363322	0.202849	-1.7911	0.0732774	0.902985
ENSG00000260855	2.70193	-0.141512	0.453676	-0.311922	0.7551	0.987899
ENSG00000260859	2.70479	0.160567	0.403333	0.398099	0.690557	0.982476
ENSG00000260867	8.40498	0.148699	0.217007	0.685227	0.493201	0.96107
LINC01960	3.24941	-0.243772	0.31974	-0.762409	0.445816	0.949045
LINC01229	1.74568	0.110788	0.478089	0.231732	0.816746	0.99255
ENSG00000260877	4.04187	1.12368	0.800782	1.40323	0.160547	0.912146
ENSG00000260884	5.09722	0.68152	0.311044	2.19107	0.0284468	0.902985
TAT-AS1	0.947674	-0.526342	0.618707	-0.850713	0.394929	0.946822
ARLNC1	2.15212	0.292761	0.428494	0.683231	0.494461	0.96107
ENSG00000260899	0.985809	0.240183	0.621368	0.38654	0.699097	0.982637
ENSG00000260908	1.64173	-0.532817	0.527	-1.01104	0.311999	0.930906
ENSG00000260911	17.3392	-0.221317	0.154703	-1.43059	0.152547	0.912146
ENSG00000260912	265.014	-0.16741	0.123325	-1.35746	0.174634	0.91431
CCPG1	26.2458	0.00601423	0.160354	0.0375059	0.970082	0.999039
ENSG00000260917	3.16196	-0.0811085	0.360182	-0.225188	0.821833	0.992911
ENSG00000260918	3.86205	0.358391	0.379168	0.945204	0.344555	0.937977
LINC02193	10.3382	-0.216964	0.205399	-1.0563	0.290831	0.928913
LINC01311	1.52485	0.226368	0.497576	0.454941	0.649152	0.975817
ENSG00000260926	1.14759	-0.397911	0.523801	-0.75966	0.447458	0.949112
ENSG00000260927	6.22827	0.141896	0.245822	0.577232	0.563783	0.971458
LINC01416	10.354	0.186762	0.283602	0.658537	0.510193	0.964617
ENSG00000260937	2.82438	0.0338962	0.333986	0.10149	0.919162	0.998033
LINC00622	1.88825	0.0993197	0.439775	0.225842	0.821324	0.992911
CAPN10-DT	11.6282	-0.29445	0.212879	-1.38318	0.16661	0.912146
ENSG00000260955	4.7276	-0.0309941	0.312297	-0.0992455	0.920943	0.998033
ENSG00000260958	0.960804	-0.297921	0.631603	-0.471689	0.637148	0.975717
WWOX-AS1	2.2972	0.234817	0.411592	0.57051	0.568332	0.971735
ENSG00000260971	131.235	-0.196511	0.266065	-0.73858	0.460162	0.953348
LINC01633	1.12764	0.275309	0.567505	0.485122	0.62759	0.974998
ENSG00000260978	1.26334	-0.19518	0.540439	-0.36115	0.717987	0.984763
ENSG00000260983	1.17219	-0.0235456	0.552887	-0.0425866	0.966031	0.999039
ENSG00000260988	3.21287	-0.197199	0.395191	-0.498995	0.617783	0.974265
DOCK9-DT	2.68463	-0.31166	0.36986	-0.842644	0.399428	0.946822
ENSG00000260995	3.85115	0.00111389	0.315116	0.00353486	0.99718	0.999587
LINC01572	47.3456	0.188804	0.131194	1.43912	0.150117	0.912146
GS1-279B7.1	2.02838	0.53337	0.524429	1.01705	0.30913	0.930906
ENSG00000261036	2.21167	-0.0786842	0.397394	-0.198	0.843045	0.994015
LINC02544	1.76286	0.494858	0.476501	1.03853	0.299025	0.930906
WFDC21P	3.06165	1.52538	0.569559	2.67817	0.00740252	0.902985
ENSG00000261049	1.70809	0.240347	0.428604	0.560767	0.574956	0.973079
ENSG00000261051	1.84678	0.0765177	0.437358	0.174954	0.861115	0.994472
SULT1A3	9.63964	-0.170069	0.202568	-0.839566	0.401151	0.946822
ENSG00000261056	4.2001	0.319738	0.287275	1.113	0.265707	0.922134
ENSG00000261058	2.9349	-0.149691	0.353659	-0.423264	0.672102	0.980739
ENSG00000261063	1.46978	0.473724	0.489355	0.968059	0.333015	0.935129
LINC02256	16.6081	-0.116425	0.151731	-0.76731	0.442897	0.948561
ENSG00000261079	1.39103	-0.680398	0.505669	-1.34554	0.178451	0.914597
LINC02516	6.60556	0.489768	0.343181	1.42714	0.153539	0.912146
ZNNT1	17.8446	-0.0278507	0.16952	-0.164292	0.869501	0.995108
LINC02178	2.49256	0.266628	0.664124	0.401473	0.688072	0.982476
ENSG00000261094	3.90932	0.0186552	0.288907	0.0645715	0.948515	0.999039
ENSG00000261098	5.37788	-0.264355	0.257622	-1.02614	0.304827	0.930906
ENSG00000261101	1.45129	0.0495379	0.554299	0.0893703	0.928788	0.998312
LMO7-AS1	8.95266	-0.339251	0.201036	-1.68752	0.091504	0.903338
ENSG00000261114	4.99367	-0.0125055	0.268422	-0.0465888	0.962841	0.999039
TMEM178B	3.37935	-0.0285069	0.310393	-0.0918414	0.926824	0.998236
ENSG00000261118	1.77179	0.312481	0.451528	0.692052	0.488905	0.959794
LINC02473	1.37695	0.502831	0.623211	0.806839	0.419759	0.94683
ENSG00000261127	3.73861	-0.136685	0.295098	-0.463185	0.643232	0.975754
ENSG00000261140	5.10647	0.0123504	0.307311	0.0401885	0.967943	0.999039
ADAMTS7P3	1.3516	0.163412	0.528349	0.309289	0.757102	0.987899
EPPK1	24.8708	0.279218	0.32986	0.846475	0.397288	0.946822
ENSG00000261167	1.41794	-0.126141	0.496012	-0.254311	0.799255	0.990311
ENSG00000261170	15.6581	-0.253001	0.227095	-1.11407	0.265248	0.922134
SPINT1-AS1	37.0555	-0.123993	0.13979	-0.886995	0.375082	0.944269
ENSG00000261187	3.08109	-0.295343	0.347059	-0.850989	0.394775	0.946822
TFIP11-DT	2.2686	-0.330092	0.364863	-0.904702	0.365623	0.941229
DSP-AS1	9.81563	-0.184496	0.204197	-0.903523	0.366249	0.941229
ENSG00000261191	1.69108	-0.0110206	0.532245	-0.0207059	0.98348	0.999039
ENSG00000261193	27.1055	-0.199608	0.178193	-1.12018	0.262638	0.922134
CLEC19A	6.43257	-0.27081	0.282163	-0.959765	0.337173	0.936753
ENSG00000261211	1.16965	1.14571	0.625922	1.83044	0.0671849	0.902985
ST3GAL1-DT	27.6303	-0.177962	0.196177	-0.907149	0.364328	0.941229
ZNF865	22.8481	0.000548343	0.131615	0.00416625	0.996676	0.999587
LINC02133	1.34555	0.0437404	0.550685	0.0794292	0.936691	0.998634
ENSG00000261235	6.86942	0.0527063	0.229937	0.229221	0.818698	0.99255
BOP1	14.1708	-0.374903	0.186801	-2.00697	0.0447534	0.902985
LINC02128	2.42923	-0.382506	0.450782	-0.84854	0.396137	0.946822
ENSG00000261242	3.54473	0.286142	0.357909	0.799484	0.42401	0.946916
ENSG00000261243	29.3709	-0.0879996	0.162685	-0.540919	0.588564	0.973079
GOLGA8T	1.49336	-0.202894	0.547611	-0.370508	0.711004	0.983467
ENSG00000261261	49.6265	-0.0369287	0.0992774	-0.371975	0.709911	0.983427
ENSG00000261267	0.954502	-0.416776	0.584275	-0.713322	0.475647	0.958425
ENSG00000261270	1.05798	0.581558	0.634252	0.91692	0.359184	0.940944
ENSG00000261273	3.92726	0.249857	0.35915	0.695688	0.486624	0.959661
ATP2C2-AS1	18.2725	0.113349	0.206146	0.549846	0.582425	0.973079
ENSG00000261291	1.80394	-0.0635156	0.5179	-0.122641	0.902392	0.997133
DIS3L-AS1	1.09599	-0.637986	0.513962	-1.24131	0.214492	0.920305
ENSG00000261324	30.0231	-0.438588	0.143592	-3.05441	0.00225504	0.902985
LINC01355	31.7263	-0.0721762	0.132725	-0.543802	0.586578	0.973079
ENSG00000261327	0.97551	-0.15994	0.611955	-0.261359	0.793816	0.990311
ENSG00000261329	4.8499	-0.0738726	0.295866	-0.249683	0.802833	0.990567
ENSG00000261338	2.15076	0.0820422	0.398194	0.206036	0.836763	0.994015
ENSG00000261341	4.44206	-0.524785	0.347229	-1.51135	0.1307	0.912146
ENSG00000261342	1.21039	0.0335493	0.504427	0.0665097	0.946972	0.999039
LINC02136	2.04077	0.625604	0.510887	1.22454	0.220747	0.921387
ENSG00000261351	3.66677	0.180928	0.30082	0.601448	0.547542	0.970777
OTULIN-DT	9.37487	-0.283307	0.237973	-1.1905	0.233849	0.921387
MANEA-DT	2.12627	0.122505	0.432291	0.283385	0.776882	0.990311
PECAM1	543.673	0.147649	0.107842	1.36912	0.170962	0.912146
PDCD6IPP2	2.36784	0.0150504	0.412276	0.0365057	0.970879	0.999039
ENSG00000261386	3.09203	0.325128	0.324829	1.00092	0.316865	0.932004
PSMD7-DT	28.6363	0.0188801	0.128154	0.147324	0.882876	0.995928
TEN1-CDK3	1.23937	-0.282133	0.495777	-0.569072	0.569307	0.971926
ENSG00000261419	6.0622	-0.410943	0.240628	-1.70779	0.0876744	0.902985
TMEM202-AS1	20.5734	-0.167113	0.137025	-1.21958	0.222622	0.921387
ENSG00000261427	24.0372	0.00406247	0.145346	0.0279504	0.977702	0.999039
ENSG00000261436	2.21887	0.212274	0.402129	0.527875	0.597586	0.973079
LINC02894	2.25985	-0.724935	0.514913	-1.40788	0.159167	0.912146
ENSG00000261442	1.18686	-0.811604	0.544371	-1.4909	0.135987	0.912146
LINC01003	20.2081	0.0108861	0.18201	0.0598104	0.952307	0.999039
TUBB8	4.16498	-0.39982	0.464606	-0.860557	0.389482	0.946822
ENSG00000261471	1.66367	0.070564	0.527351	0.133809	0.893554	0.995928
ENSG00000261472	9.27305	-0.150417	0.243314	-0.618198	0.536445	0.96816
ENSG00000261474	31.8022	-0.226309	0.132138	-1.71267	0.0867732	0.902985
GOLGA8M.1	4.70352	-0.0235557	0.352816	-0.066765	0.946769	0.999039
CARHSP1-DT	0.949697	-0.133923	0.561399	-0.238553	0.811453	0.99132
PAN3-AS1	2.77442	0.0403917	0.363398	0.11115	0.911497	0.998033
ENSG00000261487	2.6545	-0.0946053	0.438953	-0.215525	0.829358	0.994015
TBILA	2.27575	0.528699	0.408855	1.29312	0.195969	0.918746
LINC00566	1.80136	0.489593	0.453438	1.07974	0.28026	0.926713
ENSG00000261499	116.104	0.0425522	0.0903197	0.471129	0.637549	0.97573
ENSG00000261502	2.72966	0.142105	0.378321	0.375621	0.707199	0.982764
ENSG00000261505	8.45094	0.0910258	0.19978	0.455631	0.648655	0.975817
ENSG00000261512	1.04218	0.362866	0.570213	0.636369	0.524536	0.966419
LINC00558	5.67813	-0.0411407	0.24356	-0.168914	0.865864	0.994472
ENSG00000261526	10.5321	-0.26345	0.199642	-1.31961	0.186964	0.915975
ENSG00000261535	11.5924	0.0264118	0.179784	0.146909	0.883204	0.995928
ENSG00000261542	3.58503	-0.375346	0.297953	-1.25975	0.20776	0.919425
ENSG00000261543	8.68424	0.392649	0.24475	1.60429	0.10865	0.90635
ENSG00000261544	5.83704	0.0819145	0.269411	0.304051	0.761089	0.987899
ENSG00000261553	6.93976	0.0814019	0.237785	0.342334	0.732099	0.985191
SMG1P7	2.58534	0.303377	0.415934	0.729387	0.465765	0.954886
ENSG00000261560	7.67062	-0.0485782	0.256119	-0.189671	0.849567	0.994139
ENSG00000261572	1.11445	0.00575748	0.679643	0.00847134	0.993241	0.99909
ENSG00000261578	3.9162	0.198323	0.348728	0.568704	0.569557	0.971926
ENSG00000261592	1.07027	-0.595593	0.585556	-1.01714	0.309086	0.930906
ENSG00000261596	6.83066	0.156556	0.248537	0.629908	0.528755	0.966419
GAN	113.79	0.0615078	0.075976	0.809569	0.418188	0.946822
ENSG00000261613	1.19315	0.40963	0.519985	0.787773	0.43083	0.946916
HMGN2P41	4.88785	0.308687	0.262935	1.174	0.240394	0.921387
ENSG00000261628	1.32998	0.183507	0.571256	0.321234	0.748033	0.987604
ENSG00000261630	8.80531	0.0192466	0.205429	0.09369	0.925355	0.998236
ENSG00000261632	65.7292	-0.27294	0.147896	-1.84549	0.0649663	0.902985
ENSG00000261633	1.89284	-0.138606	0.531618	-0.260724	0.794305	0.990311
CYLD-AS1	1.38759	0.402272	0.526792	0.763626	0.44509	0.949045
DISC1FP1	11.5029	0.0797764	0.203493	0.392035	0.695032	0.982476
PIERCE2	1.50281	0.0444997	0.523995	0.084924	0.932322	0.998622
ENSG00000261654	5.60081	-0.333259	0.27198	-1.22531	0.22046	0.921387
ECI1-AS1	4.03609	-0.282894	0.30413	-0.930172	0.352282	0.939325
ENSG00000261669	3.10663	0.0947958	0.334689	0.283235	0.776997	0.990311
ENSG00000261684	1.73989	-0.0487017	0.512279	-0.0950687	0.92426	0.998234
ENSG00000261717	2.834	0.0374039	0.417647	0.0895586	0.928638	0.998294
ENSG00000261729	1.22698	1.29968	0.627828	2.07012	0.038441	0.902985
ENSG00000261732	11.2334	-0.0426542	0.198808	-0.214549	0.830119	0.994015
BOLA2-SMG1P6	1.34327	0.34116	0.505105	0.675425	0.499406	0.96107
ENSG00000261745	34.9275	-0.071501	0.162929	-0.438848	0.660771	0.978367
LINC02616	35.2721	0.103223	0.198648	0.519631	0.603321	0.97327
ENSG00000261775	0.976992	-0.195966	0.668869	-0.292981	0.769537	0.988477
DDX19A-DT	2.0731	1.02917	0.444374	2.316	0.0205585	0.902985
LINC02582	1.79418	0.51216	0.544437	0.940715	0.346851	0.938828
ENSG00000261783	6.23377	0.0275108	0.241978	0.113691	0.909482	0.997862
ENSG00000261786	14.8483	-0.087069	0.293327	-0.296833	0.766594	0.987899
TCF24	3.51737	-0.424573	0.327936	-1.29468	0.19543	0.918746
ENSG00000261790	2.82601	-0.418879	0.375461	-1.11564	0.264577	0.922134
GOLGA8H	2.61873	-0.106	0.352734	-0.300509	0.763789	0.987899
ISY1-RAB43	2.79088	0.460381	0.373883	1.23135	0.218193	0.921387
ENSG00000261799	4.606	-0.263538	0.288432	-0.91369	0.36088	0.940944
LOXL1-AS1	4.17283	0.0140412	0.284142	0.0494161	0.960588	0.999039
ENSG00000261821	287.166	-0.291944	0.115965	-2.51752	0.0118186	0.902985
LINC00662	22.4098	0.263226	0.186721	1.40973	0.158621	0.912146
ENSG00000261829	3.58275	-0.476965	0.345162	-1.38186	0.167015	0.912146
ENSG00000261832	5.20244	-0.205885	0.323757	-0.635925	0.524826	0.966419
ENSG00000261838	20.4811	-0.440548	0.187268	-2.35251	0.0186474	0.902985
ENSG00000261840	5.9697	-0.784188	0.269382	-2.91106	0.00360206	0.902985
MIA	2.77302	0.192042	0.406064	0.472936	0.636259	0.975646
MFSD1P1	2.27833	-0.129337	0.415952	-0.310943	0.755844	0.987899
ENSG00000261872	1.6232	-0.564459	0.508137	-1.11084	0.266637	0.922134
SMIM36	36.2461	0.108821	0.199182	0.54634	0.584832	0.973079
ZNF594-DT	5.41666	-0.254298	0.251453	-1.01132	0.311865	0.930906
ENSG00000261884	32.9431	0.0808764	0.161421	0.501029	0.616351	0.974092
ENSG00000261888	6.66784	-0.32536	0.235125	-1.38377	0.166428	0.912146
ENSG00000261889	6.22578	0.0759567	0.235388	0.322687	0.746932	0.987323
ENSG00000261916	3.56532	-0.0408951	0.357001	-0.114552	0.9088	0.997739
PCDHGA9	2.12303	0.942321	0.46777	2.0145	0.0439573	0.902985
MMP25-AS1	5.18984	-0.145756	0.268366	-0.543124	0.587044	0.973079
ENSG00000261997	2.10719	0.346496	0.404272	0.857086	0.391397	0.946822
DLGAP1-AS2	3.34524	0.0581378	0.33057	0.175871	0.860395	0.994472
ENSG00000262003	1.25683	1.49769	0.715945	2.0919	0.0364473	0.902985
ENSG00000262020	1.49866	0.185823	0.455392	0.40805	0.683237	0.982172
ENSG00000262038	1.47946	-0.0672114	0.48599	-0.138298	0.890005	0.995928
ENSG00000262039	29.9001	-0.133652	0.134391	-0.994502	0.319979	0.932218
ENSG00000262050	1.20013	0.52584	0.612188	0.858952	0.390367	0.946822
ENSG00000262052	1.21877	0.0445934	0.70541	0.0632163	0.949594	0.999039
RPH3AL-AS1	3.71302	-0.0281334	0.360803	-0.0779745	0.937848	0.998634
SNORD3B-2	1.11257	0.479904	0.588254	0.815811	0.414608	0.946822
ENSG00000262079	1.48838	-0.479389	0.499746	-0.959266	0.337425	0.936894
ENSG00000262089	4.39564	-0.0540289	0.324582	-0.166457	0.867797	0.994844
ENSG00000262094	14.4859	-0.113027	0.21184	-0.533547	0.593655	0.973079
LINC02185	6.51014	0.334367	0.280295	1.19291	0.232904	0.921387
BCAR4	392.494	-0.166983	0.164789	-1.01331	0.310911	0.930906
NQO1-DT	12.078	-0.268016	0.231689	-1.15679	0.247357	0.922134
GREP1	6.93062	0.153548	0.24122	0.636547	0.52442	0.966419
LINC02175	71.9053	-0.0220112	0.130102	-0.169184	0.865652	0.994472
C17orf114	2.04104	-0.540459	0.380088	-1.42193	0.155046	0.912146
LINC02861	1.36395	-0.271227	0.514967	-0.526689	0.598409	0.973171
ENSG00000262202	0.993014	1.27775	0.830101	1.53927	0.123739	0.910218
ENSG00000262213	3.15377	-0.100721	0.398725	-0.252607	0.800572	0.990311
ENSG00000262227	1.1563	-0.445978	0.550896	-0.80955	0.418199	0.946822
CORO7	38.4251	-0.0285716	0.102738	-0.278101	0.780934	0.990311
ENSG00000262248	1.15212	0.271714	0.640225	0.424404	0.671271	0.980608
ENSG00000262265	10.0234	0.161001	0.184839	0.871034	0.383735	0.946822
ENSG00000262296	10.0671	0.123657	0.212955	0.580671	0.561462	0.971458
ENSG00000262298	3.71672	0.317584	0.304011	1.04465	0.296186	0.929193
HNRNPA1P16	1.49844	0.773674	0.604257	1.28037	0.200415	0.918746
ENSG00000262362	1.36529	-0.0517528	0.457644	-0.113085	0.909963	0.997862
ENSG00000262370	2.18234	0.249313	0.38807	0.642444	0.520585	0.966196
MCUR1P1	1.23006	0.433567	0.549013	0.789721	0.429691	0.946916
MMP12	11.8617	0.51763	0.605875	0.854351	0.39291	0.946822
ENSG00000262420	1.079	0.869806	0.621702	1.39907	0.161791	0.912146
MIR193BHG	434.941	0.0710238	0.189373	0.375047	0.707626	0.982764
SPDYE9	8.10031	-0.0952854	0.237344	-0.401465	0.688078	0.982476
LINC01569	2.42749	-0.550744	0.385715	-1.42785	0.153334	0.912146
TMEM256-PLSCR3	3.05484	-0.242329	0.34342	-0.705634	0.480416	0.958866
ENSG00000262580	23.1568	0.00149173	0.174186	0.00856404	0.993167	0.99909
ENSG00000262587	14.0296	-0.207367	0.233337	-0.888704	0.374162	0.944269
LINC00621	2.26204	-0.247056	0.398679	-0.619686	0.535464	0.967895
SPON1	50.186	0.0353803	0.121725	0.290659	0.771312	0.988754
ENSG00000262660	1.63278	0.374657	0.49346	0.759245	0.447706	0.949306
ENSG00000262663	3.42446	0.174221	0.336441	0.517836	0.604572	0.97327
ENSG00000262668	1.06116	-1.10911	0.651284	-1.70296	0.0885752	0.902985
ENSG00000262692	1.15954	-0.129912	0.548215	-0.236972	0.812679	0.991536
ENSG00000262700	4.05117	-0.181635	0.34358	-0.528656	0.597044	0.973079
ENSG00000262712	1.00174	0.979523	0.630952	1.55245	0.120554	0.910218
ARHGAP11A-DT	4.58697	0.04173	0.275074	0.151705	0.87942	0.995925
ENSG00000262732	1.50218	-0.119515	0.49799	-0.239995	0.810334	0.991254
ENSG00000262801	1.18692	0.179402	0.548437	0.327115	0.743581	0.986871
ENSG00000262810	1.32386	0.540006	0.539295	1.00132	0.316673	0.931786
MRPL12	77.0214	-0.014896	0.10151	-0.146744	0.883334	0.995928
ENSG00000262815	1.59529	1.05176	0.487948	2.15547	0.0311253	0.902985
ENSG00000262833	3.37949	0.220301	0.304735	0.722926	0.469725	0.956813
ENSG00000262837	1.0063	0.225155	0.562796	0.400065	0.689109	0.982476
ENSG00000262873	2.0217	-0.438226	0.397626	-1.10211	0.270415	0.925019
ENSG00000262877	10.1633	-0.0407297	0.241211	-0.168855	0.865911	0.994472
ENSG00000262879	35.9762	-0.11218	0.1086	-1.03296	0.301621	0.930906
ENSG00000262884	3.62588	0.0191711	0.334778	0.0572649	0.954334	0.999039
ENSG00000262898	12.7796	0.338107	0.194622	1.73725	0.0823437	0.902985
MTCO1P40	4.69174	0.0485635	0.346736	0.140059	0.888613	0.995928
CTNS-AS1	1.64772	-0.499074	0.533088	-0.936194	0.349173	0.938943
ENSG00000262979	3.1635	0.771064	0.419069	1.83994	0.0657764	0.902985
GTF2I	764.787	-0.215849	0.0954171	-2.26216	0.0236874	0.902985
ZNF234	39.799	-0.0505277	0.100987	-0.500339	0.616836	0.974146
AKAP1-DT	1.80511	0.321334	0.409299	0.785083	0.432405	0.947525
ENSG00000263033	10.4999	-0.384356	0.219409	-1.75178	0.0798124	0.902985
DPH1-AS1	1.67568	-0.220997	0.50115	-0.440979	0.659228	0.977366
RNF213-AS1	15.388	-0.00583631	0.165341	-0.0352987	0.971842	0.999039
ZNF213-AS1	23.336	0.183041	0.143124	1.2789	0.200931	0.918746
ENSG00000263081	14.3113	-0.148023	0.199019	-0.743763	0.45702	0.95248
ENSG00000263105	1.88121	-0.399595	0.497374	-0.803411	0.421737	0.946916
ENSG00000263126	5.28872	-0.0124669	0.286646	-0.0434923	0.965309	0.999039
MYZAP	19.2932	-0.0442865	0.156292	-0.283356	0.776904	0.990311
DPEP2NB	15.3716	-0.251768	0.258648	-0.973402	0.330354	0.934933
ENSG00000263212	4.04413	-0.420365	0.279025	-1.50655	0.131926	0.912146
ENSG00000263220	0.98941	1.2789	0.600912	2.12826	0.0333157	0.902985
ENSG00000263257	7.12121	0.0571655	0.321342	0.177896	0.858804	0.994472
ENSG00000263272	1.97639	0.479171	0.44224	1.08351	0.278583	0.925507
ENSG00000263276	1.98021	0.551279	0.4447	1.23966	0.2151	0.92048
EFCAB13-DT	2.90518	0.015039	0.391365	0.0384271	0.969347	0.999039
ENSG00000263300	1.54389	0.354889	0.454888	0.780168	0.435292	0.947525
RSL1D1-DT	94.4839	-0.0829913	0.17087	-0.4857	0.62718	0.974998
ENSG00000263321	1.42047	0.15081	0.49635	0.303837	0.761252	0.987899
TAPT1-AS1	69.8295	-0.132966	0.0945372	-1.4065	0.159577	0.912146
ENSG00000263343	10.5043	0.0320748	0.258622	0.124022	0.901298	0.997087
SGSM2-AS1	1.90705	-0.0179873	0.455149	-0.0395195	0.968476	0.999039
MSANTD3P1	4.74292	0.0835196	0.30195	0.276601	0.782086	0.990311
ENSG00000263393	1.2612	0.443156	0.596479	0.742953	0.45751	0.95248
NFE2L1-DT	1.11252	-0.815003	0.622169	-1.30994	0.190217	0.917704
LINC01919	10.8332	0.190157	0.18923	1.0049	0.314945	0.930941
SRSF8	42.4327	0.0331626	0.102143	0.32467	0.745431	0.987202
ENSG00000263466	2.61281	0.462576	0.385847	1.19886	0.230582	0.921387
ENSG00000263494	1.564	1.26605	0.572917	2.20984	0.0271165	0.902985
FAM72C	2.6533	-0.0482924	0.420171	-0.114935	0.908496	0.997739
IKBKE	10.1097	0.158918	0.20868	0.76154	0.446335	0.949112
ENSG00000263531	1.71254	0.293382	0.46428	0.631907	0.527448	0.966419
ENSG00000263547	1.12946	0.316354	0.610227	0.518419	0.604166	0.97327
ENSG00000263551	81.2847	0.0825489	0.116511	0.708506	0.478631	0.958866
HID1-AS1	2.5422	0.23141	0.419792	0.551249	0.581463	0.973079
ENSG00000263603	2.72199	0.573661	0.352521	1.62731	0.103671	0.90552
CHORDC1P4	9.78328	0.174375	0.20519	0.849819	0.395425	0.946822
ENSG00000263620	3.3715	-0.532317	0.336386	-1.58246	0.113545	0.906381
PPP4R1-AS1	0.989891	-0.142853	0.574347	-0.248722	0.803576	0.990567
MSMB	1.57847	-0.56659	0.484853	-1.16858	0.242572	0.921387
ENSG00000263644	2.1995	-0.140792	0.435446	-0.323327	0.746447	0.987323
ENSG00000263657	6.38319	-0.305649	0.258256	-1.18351	0.236607	0.921387
RN7SL470P	0.999524	-0.128791	0.541892	-0.237669	0.812138	0.99132
RN7SL750P	1.37887	0.410721	0.507072	0.809985	0.417949	0.946822
LINC02864	115.972	-0.164741	0.0916567	-1.79737	0.0722773	0.902985
SEPTIN9-DT	9.08351	0.0853219	0.213945	0.398804	0.690038	0.982476
ENSG00000263731	3.3781	-0.100974	0.346155	-0.291703	0.770514	0.988477
RN7SL4P	48.9804	0.0983279	0.203357	0.483522	0.628725	0.974998
ENSG00000263745	21.8331	0.076116	0.254986	0.29851	0.765314	0.987899
LINC00667	34.5577	0.00277136	0.122126	0.0226927	0.981895	0.999039
ENSG00000263765	2.90001	-0.201016	0.38629	-0.520377	0.602801	0.97327
KPNB1-DT	40.3125	-0.135532	0.138062	-0.981675	0.32626	0.934636
ENSG00000263826	0.998691	-0.40972	0.604778	-0.677471	0.498107	0.96107
ENSG00000263847	6.12709	0.613341	0.234643	2.61393	0.00895073	0.902985
MIR4729	1.02969	0.702899	0.594009	1.18331	0.236685	0.921387
LINC00672	2.62624	-0.188157	0.484715	-0.388181	0.697882	0.982476
EEF1DP7	2.42385	0.213714	0.44821	0.476817	0.633493	0.974998
USP32P4	2.00313	-0.440487	0.498344	-0.883903	0.376749	0.945069
ENSG00000263917	2.28638	0.268461	0.396008	0.677917	0.497824	0.96107
ENSG00000263923	2.87037	0.251031	0.338027	0.742636	0.457702	0.95252
SNORD3A	1.80879	0.0767543	0.490847	0.156371	0.875741	0.995925
NBPF11	179.686	0.00826895	0.076919	0.107502	0.914391	0.998033
RHEX	4.52707	0.536051	0.333922	1.60532	0.108424	0.90635
RN7SL381P	7.76983	-0.0561587	0.213732	-0.262753	0.792741	0.990311
ENSG00000263970	1.00646	0.452292	0.589336	0.767461	0.442807	0.948561
ENSG00000264000	2.17124	0.097959	0.431674	0.226928	0.820479	0.992911
ENSG00000264007	12.5772	0.0983289	0.235241	0.417991	0.675953	0.981259
ENSG00000264015	6.10443	0.380271	0.285922	1.32998	0.183524	0.914597
RN7SL336P	3.03802	-0.444984	0.319506	-1.39273	0.163702	0.912146
RN7SL744P	2.11204	-0.137517	0.535519	-0.256791	0.79734	0.990311
ABHD15-AS1	1.18469	0.265676	0.632392	0.420113	0.674403	0.981259
ENSG00000264058	4.32036	0.528826	0.342655	1.54332	0.122753	0.910218
ENSG00000264066	1.86137	0.272092	0.542834	0.501244	0.6162	0.974092
ENSG00000264112	5.65671	0.185843	0.240003	0.774335	0.438732	0.948011
ENSG00000264125	5.85156	0.185573	0.303076	0.612299	0.54034	0.969273
ENSG00000264149	1.84702	-0.500495	0.440831	-1.13534	0.256232	0.922134
ENSG00000264151	2.05985	0.195102	0.411911	0.473652	0.635748	0.975593
AGAP7P	9.36332	-0.160765	0.189051	-0.850376	0.395116	0.946822
RNU4ATAC	1.93847	-0.638889	0.458323	-1.39397	0.163327	0.912146
ANXA8L1	21.5851	0.17425	0.20151	0.864721	0.387192	0.946822
MYL12-AS1	2.79394	-0.788165	0.356968	-2.20795	0.027248	0.902985
ZNF407-AS1	39.2857	-0.0365398	0.115843	-0.315427	0.752438	0.987899
LINC01893	4.07439	0.415592	0.332876	1.24849	0.211853	0.920305
DYM-AS1	2.68766	0.455055	0.39246	1.1595	0.246254	0.922134
ZNF236-DT	36.2416	-0.259435	0.116516	-2.22661	0.0259736	0.902985
ENSG00000264281	28.3229	0.0391311	0.126721	0.308797	0.757476	0.987899
ENSG00000264290	4.76973	-0.331985	0.262975	-1.26242	0.206797	0.919425
ENSG00000264304	2.48691	-0.0254876	0.370599	-0.0687741	0.945169	0.999039
ENSG00000264324	8.37635	-0.256788	0.234281	-1.09607	0.273049	0.925507
NOTCH2NLA	47.2733	0.00439125	0.0971286	0.0452107	0.963939	0.999039
DYNLL2	97.7469	-0.0490303	0.122485	-0.400298	0.688937	0.982476
NCMAP-DT	6.88759	-0.195738	0.236607	-0.82727	0.408084	0.946822
ENSG00000264456	2.91666	-0.2913	0.346096	-0.841673	0.399971	0.946822
ENSG00000264458	1.14542	-0.394685	0.584372	-0.675399	0.499422	0.96107
ENSG00000264513	4.56656	-0.267483	0.295177	-0.906179	0.364841	0.941229
VSTM2B-DT	1.48268	-0.145556	0.484579	-0.300376	0.763891	0.987899
OTUD7B	198.948	-0.00829776	0.0946605	-0.0876581	0.930148	0.998312
RN7SL25P	0.864334	-0.609051	0.747198	-0.815113	0.415008	0.946822
SUZ12P1	1.07466	1.23838	0.705066	1.7564	0.0790202	0.902985
ENSG00000264545	0.948133	0.879288	0.622887	1.41163	0.158058	0.912146
ENSG00000264546	3.8582	-0.350986	0.294253	-1.19281	0.232945	0.921387
ENSG00000264548	1.15413	-0.356024	0.582385	-0.611322	0.540986	0.969273
LINC00526	4.45229	0.0161221	0.286391	0.0562941	0.955108	0.999039
ENSG00000264577	1.12348	-0.108892	0.522676	-0.208335	0.834967	0.994015
ENSG00000264595	1.38011	0.190022	0.523759	0.362805	0.716751	0.984458
ENSG00000264596	2.74148	0.0173818	0.372364	0.0466797	0.962769	0.999039
ENSG00000264635	1.77765	0.200938	0.442789	0.453801	0.649972	0.975817
KRT18P8	1.3358	-1.01708	0.566896	-1.79413	0.0727928	0.902985
ENSG00000264666	1.16674	-0.26652	0.537724	-0.495645	0.620145	0.974615
SEPTIN4-AS1	39.8733	-0.0122607	0.150942	-0.0812277	0.935261	0.998634
RN7SL204P	0.986055	0.252788	0.608704	0.415289	0.67793	0.981417
ENSG00000264701	0.897467	-0.926306	0.684774	-1.35272	0.176146	0.91431
DPRXP4	6.20754	0.0570757	0.257217	0.221897	0.824394	0.993374
ENSG00000264772	2.54079	-0.20196	0.373756	-0.540352	0.588955	0.973079
ENSG00000264808	3.92371	0.0175062	0.318247	0.0550083	0.956132	0.999039
ENSG00000264853	1.18074	0.0656351	0.51202	0.128189	0.898	0.996643
DSG2-AS1	3.96558	0.216923	0.341385	0.635421	0.525154	0.966419
ENSG00000264860	2.83574	-0.113631	0.384598	-0.295454	0.767647	0.988082
ENSG00000264869	1.31763	1.22098	0.639966	1.90788	0.056407	0.902985
ENSG00000264895	44.9076	-0.0124205	0.128392	-0.0967388	0.922934	0.998234
RN7SL230P	0.93586	-0.432967	0.575363	-0.752511	0.451744	0.950901
SP2-DT	7.30791	0.0243004	0.228208	0.106484	0.915198	0.998033
SNORD3C	1.86076	0.314152	0.528255	0.594698	0.552046	0.970934
ALOX12P1	1.39265	-0.100064	0.456541	-0.219179	0.826511	0.993934
TWSG1-DT	8.1925	-0.266969	0.292108	-0.91394	0.360749	0.940944
MARCHF10-DT	2.20827	0.158972	0.38369	0.414324	0.678637	0.981417
ENSG00000265010	1.04385	0.461642	0.618714	0.746131	0.455588	0.951892
RN7SL246P	2.92516	0.223967	0.354926	0.631024	0.528025	0.966419
C1QTNF1-AS1	50.3621	-0.293278	0.207839	-1.41108	0.15822	0.912146
ENSG00000265100	1.7755	-0.151232	0.424029	-0.356654	0.721351	0.984763
GJA5	217.983	-0.250306	0.140527	-1.78119	0.0748809	0.902985
RN7SL200P	3.18625	0.150368	0.329229	0.456727	0.647868	0.975817
ENSG00000265136	1.45209	0.6753	0.557476	1.21135	0.22576	0.921387
MIR133A1HG	7.91069	-0.0713377	0.211215	-0.337749	0.735552	0.985897
TSPOAP1-AS1	2.8315	0.646131	0.399893	1.61576	0.106146	0.906173
LRRC37A7P	1.63978	0.275908	0.460765	0.598804	0.549303	0.970934
SNORD3B-1	1.42128	0.549707	0.545373	1.00795	0.31348	0.930906
ANXA8	204.582	-0.0456222	0.233359	-0.195502	0.845	0.994015
ENSG00000265194	1.54781	-0.700471	0.544279	-1.28697	0.198104	0.918746
RBP3	1.79556	-0.101594	0.43195	-0.235198	0.814055	0.991911
ENSG00000265205	1.10291	-0.304251	0.544028	-0.559255	0.575987	0.973079
MIR142HG	2.09166	0.791861	0.528321	1.49883	0.133919	0.912146
ENSG00000265218	7.02435	0.221635	0.273264	0.811064	0.417329	0.946822
RBM8A	248.51	-0.114287	0.0668842	-1.70874	0.0874999	0.902985
ENSG00000265246	3.20203	-0.19492	0.363226	-0.536635	0.59152	0.973079
ENSG00000265261	1.88771	0.540012	0.478597	1.12832	0.259183	0.922134
ENSG00000265282	1.70969	0.0557083	0.411963	0.135226	0.892433	0.995928
ENSG00000265298	1.35418	0.456374	0.616043	0.740816	0.458805	0.953132
LINC01476	13.0936	0.0960857	0.181405	0.529676	0.596337	0.973079
RN7SL199P	5.43603	-0.324809	0.268885	-1.20799	0.227053	0.921387
ENSG00000265349	3.22212	-0.259376	0.322514	-0.804233	0.421263	0.946916
TIMM23	143.955	-0.0735767	0.073457	-1.00163	0.316523	0.931786
ENSG00000265394	1.38707	-0.666695	0.536667	-1.24229	0.214131	0.920305
MIR3128	1.04049	1.07091	0.647605	1.65365	0.0981996	0.904737
ENSG00000265399	12.553	-0.385182	0.212684	-1.81105	0.0701328	0.902985
ENSG00000265408	1.68418	0.436853	0.542887	0.804685	0.421001	0.946916
ENSG00000265417	6.18522	-0.0310854	0.259038	-0.120003	0.904481	0.997133
ENSG00000265421	3.2772	-0.261664	0.371016	-0.705264	0.480646	0.958866
NARF-AS2	3.55722	-0.00108829	0.30791	-0.00353444	0.99718	0.999587
ENSG00000265460	2.95072	-0.102045	0.371732	-0.274513	0.783691	0.990311
MIR3680-1	2.84273	0.258494	0.326217	0.792398	0.428129	0.946916
ENSG00000265477	8.00581	-0.00981876	0.282213	-0.034792	0.972246	0.999039
ENSG00000265478	0.940962	0.496755	0.615446	0.807147	0.419582	0.94683
DTX2P1-UPK3BP1-PMS2P11	37.0222	0.00974311	0.115684	0.0842221	0.93288	0.998634
KRT18P55	1.09174	0.143948	0.575566	0.250098	0.802511	0.990567
LINC01915	3.28589	-0.172784	0.318253	-0.542913	0.587189	0.973079
ENSG00000265490	1.98023	-0.220724	0.497243	-0.443896	0.657118	0.976964
RNF115	169.503	0.080676	0.0809889	0.996136	0.319184	0.932004
ENSG00000265519	5.11346	0.539436	0.290381	1.85768	0.0632139	0.902985
FCGR1CP	11.0463	0.379128	0.271913	1.3943	0.163227	0.912146
DSEL-AS1	12.283	0.0721781	0.189898	0.380089	0.70388	0.982764
ENSG00000265542	3.4424	-0.395578	0.371409	-1.06507	0.286843	0.927758
ENSG00000265554	1.29372	-0.297013	0.527954	-0.562574	0.573725	0.973077
CFAP298-TCP10L	2.40574	0.266025	0.4179	0.636576	0.524401	0.966419
ENSG00000265625	1.21649	0.195831	0.54061	0.362241	0.717172	0.984572
ENSG00000265656	1.9001	0.935611	0.541982	1.72628	0.0842977	0.902985
RARA-AS1	5.01168	-0.119204	0.271081	-0.439735	0.660129	0.97802
RN7SL708P	1.21908	-0.591695	0.60784	-0.973439	0.330335	0.934933
RN7SL378P	6.53916	0.0512632	0.239246	0.21427	0.830336	0.994015
MILIP	1.50484	0.0053827	0.534525	0.0100701	0.991965	0.999039
ENSG00000265713	1.26885	-0.592105	0.52617	-1.12531	0.260457	0.922134
MIR4284	1.73592	-0.17128	0.459611	-0.372663	0.709399	0.983103
ENSG00000265728	1.93537	0.0877194	0.478897	0.18317	0.854665	0.994472
RN7SL5P	91.7895	0.170822	0.132074	1.29339	0.195878	0.918746
ENSG00000265739	3.76621	0.79626	0.372065	2.14011	0.032346	0.902985
LINC02978	6.53331	-0.0623094	0.263528	-0.236443	0.813089	0.991814
ENSG00000265749	2.77937	-0.217104	0.403199	-0.538455	0.590263	0.973079
LINC02958	1.00248	0.601964	0.668605	0.900328	0.367946	0.942023
ZNF488	7.74214	-0.0313313	0.238239	-0.131512	0.89537	0.996044
ENSG00000265791	3.99329	0.238264	0.306089	0.778415	0.436324	0.947525
ENSG00000265799	4.36154	0.455043	0.317321	1.43402	0.151568	0.912146
ENSG00000265801	1.86762	-0.177588	0.414257	-0.428691	0.668148	0.979279
RN7SL49P	1.47045	-0.338145	0.536377	-0.630424	0.528417	0.966419
MIR4292	1.36688	-0.215266	0.540484	-0.398284	0.690421	0.982476
SEC22B	336.976	-0.273755	0.0833436	-3.28465	0.00102109	0.876816
FSBP	1.68185	0.437614	0.473162	0.924872	0.355032	0.940186
DSCAS	2.70212	0.373386	0.40466	0.922716	0.356155	0.940186
ENSG00000265907	12.7893	0.124758	0.179524	0.694938	0.487094	0.959794
RN7SL577P	4.40866	-0.0333928	0.336229	-0.0993158	0.920888	0.998033
ENSG00000265943	1.38751	-0.0270178	0.561237	-0.0481397	0.961605	0.999039
TXNIP	420.176	0.307457	0.143742	2.13895	0.0324397	0.902985
ENSG00000265975	1.90969	0.247583	0.527902	0.468995	0.639073	0.975754
MIR3671	1.90484	0.562365	0.420281	1.33807	0.180874	0.914597
ENSG00000266014	3.33169	0.0315764	0.316816	0.099668	0.920608	0.998033
SRGAP2	558.082	0.0554054	0.0659584	0.840005	0.400905	0.946822
ENSG00000266049	3.68125	0.117217	0.354083	0.331043	0.740612	0.986792
NDUFV2-AS1	5.54303	-0.232321	0.268445	-0.865432	0.386802	0.946822
POLRMTP1	2.35415	-0.6774	0.499902	-1.35507	0.175396	0.91431
BAHCC1	5.17482	0.293302	0.340909	0.860351	0.389595	0.946822
ENSG00000266076	3.52161	0.661344	0.338661	1.95282	0.0508406	0.902985
ENSG00000266086	12.2984	0.136907	0.168429	0.812849	0.416305	0.946822
ENSG00000266088	58.9975	-0.0643453	0.154921	-0.415343	0.677891	0.981417
RASSF5	13.3961	0.17688	0.32755	0.540009	0.589191	0.973079
ENSG00000266111	1.00307	0.0206638	0.588792	0.0350952	0.972004	0.999039
ENSG00000266120	1.77577	0.0306296	0.440443	0.0695426	0.944558	0.999039
ZNF415P1	2.37606	0.119317	0.375816	0.317488	0.750873	0.987899
RHOT1P1	1.75419	0.623091	0.514625	1.21077	0.225985	0.921387
STRADA	15.2826	0.234718	0.177303	1.32382	0.185562	0.915075
ENSG00000266202	1.72967	-0.531303	0.471759	-1.12622	0.260074	0.922134
ENSG00000266237	1.63291	-0.141969	0.450988	-0.314796	0.752917	0.987899
LINC00683	2.96757	0.18222	0.312547	0.583017	0.559882	0.970934
LINC01909	7.25139	0.0853397	0.276739	0.308375	0.757797	0.987899
KLF14	1.13639	-0.53817	0.648284	-0.830145	0.406457	0.946822
RN7SL138P	2.83259	-0.590543	0.354533	-1.66569	0.0957744	0.904737
ENSG00000266302	25.6798	-0.0615365	0.225821	-0.272502	0.785236	0.990311
LIVAR	2.0262	0.362466	0.425983	0.850893	0.394829	0.946822
ENSG00000266313	9.19185	0.0321757	0.200885	0.16017	0.872747	0.995641
NBPF15	85.7204	-0.0103627	0.0840638	-0.123271	0.901892	0.997133
ENSG00000266368	2.83958	0.640214	0.490507	1.30521	0.191822	0.918746
ENSG00000266371	5.63324	0.126182	0.303471	0.415795	0.67756	0.981417
ENSG00000266378	90.1118	-0.00840338	0.22021	-0.0381608	0.969559	0.999039
ENSG00000266385	5.27475	0.0532983	0.259078	0.205723	0.837007	0.994015
SNHG25	18.1871	0.13252	0.166509	0.795875	0.426105	0.946916
NCOA4	455.814	0.085789	0.117676	0.729027	0.465985	0.954886
ENSG00000266450	2.16414	0.309954	0.439765	0.704817	0.480924	0.958866
RN7SL220P	1.4155	0.690519	0.510924	1.35151	0.176532	0.91431
MRPS21	167.233	-0.0681758	0.105194	-0.648099	0.516921	0.965186
ENSG00000266490	1.84354	-1.09678	0.513535	-2.13574	0.0327004	0.902985
ENSG00000266498	1.42159	-0.405284	0.498266	-0.813388	0.415996	0.946822
ENSG00000266538	7.6356	-0.246751	0.231431	-1.0662	0.286335	0.927758
ENSG00000266541	8.87049	0.0141437	0.214514	0.065934	0.94743	0.999039
ENSG00000266560	23.0478	-0.0786031	0.180086	-0.436477	0.662491	0.979198
ENSG00000266578	8.3253	-0.282413	0.226554	-1.24656	0.212558	0.920305
MIR4713	9.68858	-0.771255	0.306847	-2.51348	0.0119546	0.902985
ENSG00000266598	3.49504	0.192239	0.325594	0.590424	0.554907	0.970934
ENSG00000266602	112.811	0.0119393	0.10877	0.109767	0.912594	0.998033
ENSG00000266644	1.86924	-0.373936	0.409155	-0.913923	0.360757	0.940944
SETP3	4.02814	0.198393	0.363413	0.545915	0.585124	0.973079
ENSG00000266651	1.7753	0.0406601	0.458882	0.0886068	0.929394	0.998312
ENSG00000266667	1.98208	-0.0480039	0.493624	-0.097248	0.922529	0.998233
ENSG00000266677	1.76735	0.486625	0.419043	1.16128	0.245529	0.922134
ENSG00000266680	5.10676	0.193885	0.268661	0.721675	0.470495	0.956845
ENSG00000266708	2.25271	-0.153318	0.42622	-0.359715	0.71906	0.984763
ENSG00000266709	14.3015	0.0114262	0.188925	0.0604797	0.951774	0.999039
MYO15B	32.9657	0.351902	0.187762	1.87419	0.0609044	0.902985
SH3GL1P1	1.63953	0.0144037	0.480196	0.0299954	0.976071	0.999039
ENSG00000266805	2.36205	0.00731208	0.426526	0.0171433	0.986322	0.999039
ENSG00000266830	17.3113	0.0861934	0.220516	0.390871	0.695892	0.982476
GAPLINC	6.77219	-0.18821	0.226837	-0.829713	0.406701	0.946822
ENSG00000266869	16.1521	-0.249954	0.318518	-0.784739	0.432607	0.947525
ENSG00000266877	9.85836	0.161307	0.233292	0.691435	0.489292	0.959794
ENSG00000266896	3.4631	-0.103502	0.316634	-0.326882	0.743757	0.986871
ENSG00000266897	2.98566	0.423635	0.436562	0.970388	0.331853	0.934933
ENSG00000266900	1.28186	0.361794	0.590376	0.612819	0.539996	0.969273
CEACAM16-AS1	7.84063	-0.221909	0.26389	-0.840916	0.400395	0.946822
LINC00663	1.30794	0.58728	0.495599	1.18499	0.236022	0.921387
ENSG00000266908	1.85889	-0.526133	0.519907	-1.01198	0.31155	0.930906
LINC01841	2.12937	0.190328	0.430528	0.442079	0.658432	0.977302
ZNF793-AS1	3.45424	-0.338427	0.353901	-0.956275	0.338934	0.936894
ENSG00000266918	4.9694	0.268759	0.377368	0.712194	0.476345	0.958425
ENSG00000266922	8.521	0.10454	0.294432	0.355057	0.722547	0.984763
ENSG00000266929	229.928	0.0674111	0.191281	0.352419	0.724524	0.984863
MADCAM1-AS1	2.0038	0.104644	0.414082	0.252713	0.80049	0.990311
ENSG00000266944	2.30822	-0.405042	0.496386	-0.815982	0.41451	0.946822
ENSG00000266950	1.16482	0.011496	0.536755	0.0214175	0.982913	0.999039
ENSG00000266955	2.09338	-0.263937	0.37074	-0.711918	0.476515	0.958425
HSD17B1-AS1	24.2051	0.0978883	0.1244	0.786884	0.43135	0.947235
FXYD1	4.87832	0.214396	0.290988	0.736788	0.461252	0.953988
AARSD1	4.0743	0.143473	0.300401	0.477606	0.632931	0.974998
SOCS3-DT	3.76793	-0.047052	0.282295	-0.166677	0.867624	0.994844
RANBP3-DT	2.74139	-0.32258	0.345196	-0.934484	0.350054	0.938943
ENSG00000266993	1.31709	-0.00228775	0.550371	-0.00415674	0.996683	0.999587
ENSG00000266998	1.00863	0.497916	0.629374	0.79113	0.428868	0.946916
ENSG00000267002	26.9517	0.218915	0.128183	1.70782	0.087669	0.902985
ENSG00000267009	1.69024	-0.684002	0.528594	-1.294	0.195665	0.918746
ENSG00000267011	1.64362	-0.46722	0.504846	-0.925472	0.35472	0.940186
ENSG00000267022	1.80364	0.0431673	0.438225	0.0985048	0.921531	0.998103
LRRC37A16P	1.12069	-0.248676	0.522431	-0.475997	0.634076	0.974998
ENSG00000267039	1.84177	-0.631253	0.437348	-1.44336	0.148918	0.912146
ATP8B1-AS1	8.52472	0.198285	0.210905	0.940163	0.347134	0.938828
ZNF850	117.798	-0.0223549	0.0990857	-0.225612	0.821503	0.992911
ENSG00000267042	2.09554	-0.548425	0.42913	-1.27799	0.201252	0.918746
ENSG00000267048	3.28191	0.503485	0.418477	1.20314	0.228923	0.921387
ENSG00000267053	8.7887	0.390022	0.292506	1.33338	0.182407	0.914597
LINC01905	2.19648	0.0684844	0.413012	0.165817	0.868301	0.994844
ENSG00000267059	6.37829	0.208144	0.296591	0.701789	0.482811	0.958914
LINC02080	5.49487	-0.228376	0.277714	-0.822343	0.410882	0.946822
ASB16-AS1	27.632	0.0202736	0.112025	0.180975	0.856388	0.994472
KRT18P61	2.8715	0.338897	0.41112	0.824325	0.409755	0.946822
ENSG00000267096	1.38506	-0.283097	0.505113	-0.560463	0.575164	0.973079
ENSG00000267098	0.969273	0.698758	0.610076	1.14536	0.252059	0.922134
ILF3-DT	40.4744	0.112134	0.118059	0.949815	0.342206	0.936894
ENSG00000267102	2.69036	0.171435	0.382106	0.448659	0.653677	0.975817
ZNF561-AS1	13.2801	-0.0916163	0.172944	-0.529747	0.596287	0.973079
PCAT19	77.6139	0.01761	0.157699	0.111669	0.911086	0.998033
ENSG00000267114	2.95626	0.11385	0.324058	0.351325	0.725345	0.984863
ENSG00000267117	1.66591	-0.0521272	0.542005	-0.0961748	0.923382	0.998234
FMNL1-DT	36.3057	0.0551858	0.114388	0.482445	0.62949	0.974998
SCAT1	1.3401	-0.684773	0.503894	-1.35896	0.174159	0.913132
ENSG00000267127	1.78042	0.449622	0.478215	0.940208	0.347111	0.938828
ENSG00000267130	5.28336	-0.121776	0.283354	-0.429767	0.667365	0.979198
LINC01924	2.04578	0.100383	0.386243	0.259895	0.794945	0.990311
ENSG00000267136	1.37464	0.587766	0.658347	0.892791	0.371969	0.943972
ENSG00000267152	1.24573	0.627998	0.637206	0.985548	0.324355	0.934636
ADGRL1-AS1	13.4982	-0.179704	0.190778	-0.941952	0.346217	0.938828
ENSG00000267174	2.25273	0.515332	0.452299	1.13936	0.254553	0.922134
ENSG00000267175	2.48038	0.532835	0.384874	1.38444	0.166224	0.912146
ENSG00000267179	5.14997	-0.111264	0.268246	-0.414781	0.678302	0.981417
ENSG00000267184	2.15873	-0.385066	0.416681	-0.924127	0.35542	0.940186
PTP4A2P1	3.66685	-0.0941824	0.322707	-0.291851	0.770401	0.988477
ZNF45-AS1	3.44757	0.145619	0.311918	0.466849	0.640608	0.975754
ENSG00000267197	1.07804	-0.2776	0.552732	-0.502232	0.615504	0.974092
ENSG00000267198	3.59947	-0.144167	0.306529	-0.47032	0.638127	0.975754
ENSG00000267199	1.06392	0.245544	0.541619	0.453353	0.650295	0.975817
DPY19L3-DT	5.7573	0.0374534	0.254372	0.147239	0.882944	0.995928
ENSG00000267219	1.41283	-0.438643	0.479824	-0.914174	0.360625	0.940944
C17orf113	1.41203	0.117002	0.470758	0.248539	0.803717	0.990567
ENSG00000267222	2.97364	-0.297885	0.322855	-0.922661	0.356184	0.940186
ENSG00000267234	1.94404	0.390324	0.408681	0.955082	0.339536	0.936894
ENSG00000267248	4.15899	0.335414	0.307043	1.0924	0.274657	0.925507
ENSG00000267249	1.25878	0.53855	0.56333	0.956012	0.339066	0.936894
WHSC1L2P	0.961984	0.125059	0.614214	0.203608	0.83866	0.994015
ZNF790-AS1	65.8412	0.0120616	0.0966672	0.124775	0.900702	0.996952
ERVE-1	22.4894	-0.267529	0.228148	-1.17261	0.240952	0.921387
ENSG00000267260	1.71808	-0.0304018	0.447427	-0.0679481	0.945827	0.999039
ENSG00000267261	1.15773	0.0502897	0.515316	0.0975901	0.922258	0.998231
GP6-AS1	45.4474	0.147625	0.181779	0.812114	0.416726	0.946822
PARD6G-AS1	11.4439	-0.352733	0.223378	-1.57908	0.114317	0.906381
LINC01140	1.13962	0.109895	0.569541	0.192954	0.846995	0.994015
KLF2-DT	2.64263	-0.01919	0.342512	-0.0560272	0.95532	0.999039
MAP3K14-AS1	5.20764	0.518607	0.29731	1.74433	0.0811013	0.902985
ENSG00000267279	3.06077	-0.224189	0.366557	-0.611608	0.540797	0.969273
TBX2-AS1	1.59571	-0.110324	0.522245	-0.211249	0.832693	0.994015
ENSG00000267284	99.6982	0.11451	0.126653	0.904125	0.365929	0.941229
ENSG00000267285	1.07999	-0.0378774	0.576383	-0.0657157	0.947604	0.999039
ENSG00000267288	3.96426	-0.0430788	0.298973	-0.144089	0.88543	0.995928
CEBPA-DT	4.42353	-0.659729	0.306412	-2.15308	0.0313126	0.902985
RNFT1-DT	1.51807	-0.21406	0.502651	-0.425862	0.670208	0.980111
ENSG00000267304	0.936896	-0.530511	0.970767	-0.546486	0.584732	0.973079
ENSG00000267305	4.52378	0.0644514	0.298593	0.215851	0.829104	0.994015
ZNF566-AS1	1.02523	-0.40449	0.592791	-0.682349	0.495018	0.96107
ENSG00000267312	2.44682	0.731558	0.366285	1.99724	0.0457992	0.902985
KC6	14.0189	0.112077	0.246309	0.455026	0.649091	0.975817
ENSG00000267314	3.28935	0.241952	0.317427	0.762228	0.445924	0.949045
SNHG30	14.5235	-0.017648	0.198626	-0.0888504	0.929201	0.998312
SNHG22	72.8346	0.0564584	0.150276	0.375698	0.707141	0.982764
LINC01415	9.45884	0.17886	0.223432	0.800512	0.423414	0.946916
ENSG00000267327	11.0392	-0.0946493	0.235208	-0.402407	0.687384	0.982476
LINC01478	2.3992	-0.440977	0.389364	-1.13256	0.257399	0.922134
ENSG00000267338	1.3453	0.0669665	0.566366	0.118239	0.905878	0.9972
ENSG00000267345	1.03914	-0.15005	0.602843	-0.248903	0.803435	0.990567
GEMIN7-AS1	4.46	-0.00653197	0.282248	-0.0231427	0.981536	0.999039
ENSG00000267360	2.42551	-0.193554	0.409469	-0.472695	0.636431	0.975646
KCNJ2-AS1	7.38468	-0.235001	0.219087	-1.07264	0.283433	0.927252
UPK3BL1	58.2249	0.183284	0.537451	0.341024	0.733086	0.985216
ENSG00000267372	4.11885	0.00836095	0.331681	0.0252078	0.979889	0.999039
ENSG00000267373	1.00341	-0.209939	0.665317	-0.315546	0.752347	0.987899
MIR924HG	101.618	0.0146047	0.105207	0.138819	0.889593	0.995928
ENSG00000267383	47.8955	0.0921648	0.0945295	0.974985	0.329568	0.934933
KDSR-DT	22.0707	-0.265908	0.139935	-1.90023	0.0574036	0.902985
ATXN7L3-AS1	2.5889	0.215275	0.404958	0.531598	0.595005	0.973079
DM1-AS	1.53537	-0.319575	0.478875	-0.667346	0.504551	0.963115
ENSG00000267404	1.8188	-0.290603	0.443281	-0.655572	0.512099	0.964617
LINC01901	2.70969	0.178204	0.372077	0.478943	0.631979	0.974998
SETBP1-DT	6.56878	0.198789	0.248073	0.801333	0.422939	0.946916
HEATR6-DT	1.57777	-0.0222507	0.492498	-0.0451793	0.963964	0.999039
ZFP28-DT	0.874015	-0.222331	0.718636	-0.30938	0.757033	0.987899
ENSG00000267426	10.7735	0.0669243	0.191339	0.349768	0.726513	0.984863
ENSG00000267430	5.89811	-0.0517511	0.246328	-0.21009	0.833597	0.994015
LINC02594	2.63018	0.297717	0.372071	0.800162	0.423617	0.946916
ENSG00000267449	45.4183	0.225579	0.276102	0.817013	0.413921	0.946822
LINC02073	3.86893	-0.371406	0.317915	-1.16826	0.242703	0.921387
ZNF582-DT	4.47498	-0.270673	0.314894	-0.859568	0.390027	0.946822
ZNF571-AS1	8.47677	0.0968024	0.217584	0.444898	0.656394	0.976532
NUDT19-DT	0.903244	-0.77861	0.606615	-1.28353	0.199306	0.918746
LINC02979	3.78654	0.0906692	0.332421	0.272754	0.785042	0.990311
ENSG00000267481	2.42669	0.516454	0.37453	1.37894	0.167914	0.912146
ENSG00000267484	8.40759	-0.268439	0.215018	-1.24845	0.211867	0.920305
ENSG00000267491	2.17791	-0.481869	0.432783	-1.11342	0.265528	0.922134
CIRBP-AS1	1.19461	-0.310914	0.541262	-0.574425	0.565681	0.971458
ENSG00000267504	2.51475	-0.145599	0.370454	-0.393029	0.694298	0.982476
ENSG00000267507	2.42988	-0.446812	0.444581	-1.00502	0.314888	0.930941
ZNF285	0.900677	0.237127	0.62645	0.378525	0.705041	0.982764
MIR23AHG	505.051	0.0557767	0.153889	0.362449	0.717017	0.984475
LINC01836	0.902282	0.338757	0.702729	0.48206	0.629764	0.974998
S1PR2	122.352	-0.0889081	0.111723	-0.795792	0.426153	0.946916
ENSG00000267546	3.92086	-0.00266349	0.284584	-0.00935923	0.992533	0.999039
ENSG00000267547	1.07633	0.654986	0.551257	1.18817	0.234767	0.921387
ENSG00000267552	1.1889	0.329532	0.676753	0.486931	0.626307	0.974998
ENSG00000267560	2.485	-0.0281076	0.419548	-0.0669949	0.946586	0.999039
ENSG00000267561	2.6738	-0.180508	0.357138	-0.505429	0.613258	0.974092
ENSG00000267563	1.50461	0.114125	0.542082	0.210531	0.833253	0.994015
ENSG00000267565	1.0414	-1.33212	0.707136	-1.88382	0.0595894	0.902985
ENSG00000267571	5.20199	0.214595	0.266522	0.805169	0.420722	0.946916
LINC02987	11.8468	0.179021	0.192764	0.928705	0.353042	0.939949
LINC00907	6.89741	0.404787	0.26101	1.55085	0.120938	0.910218
LINC01926	2.97034	-0.529508	0.384229	-1.37811	0.168171	0.912146
ENSG00000267605	33.5362	0.330882	0.226834	1.45869	0.14465	0.912146
ICAM4-AS1	1.28671	0.00749524	0.494932	0.015144	0.987917	0.999039
CGB1	15.8881	-0.803656	0.202319	-3.97222	7.12046e-05	0.585254
ENSG00000267632	14.5947	-0.0625747	0.176319	-0.354895	0.722668	0.984763
ENSG00000267637	1.87795	-0.148166	0.399545	-0.370837	0.710759	0.983427
ENSG00000267649	1.08835	0.108612	0.596841	0.181979	0.8556	0.994472
RAB5C-AS1	1.64833	-0.157057	0.457336	-0.343417	0.731284	0.985191
LINC01482	5.98504	-0.131774	0.289744	-0.454796	0.649256	0.975817
TSHZ3-AS1	1.7437	0.158513	0.439912	0.360328	0.718602	0.984763
ENSG00000267666	3.25076	0.0470467	0.592185	0.079446	0.936678	0.998634
ENSG00000267672	2.87423	0.320715	0.348269	0.920883	0.357112	0.940193
FDX2	13.2555	-0.133774	0.164984	-0.810827	0.417465	0.946822
THA1P	1.38667	0.366386	0.478247	0.766101	0.443616	0.948622
ZNF224	33.7458	0.074023	0.108003	0.685377	0.493106	0.96107
ENSG00000267681	3.84127	0.138739	0.299344	0.463477	0.643023	0.975754
ENSG00000267686	4.36426	-0.17517	0.266175	-0.658099	0.510474	0.964617
ERVK-28	4.69376	0.293075	0.398935	0.734642	0.462557	0.95457
ENSG00000267698	2.51139	0.474547	0.383041	1.23889	0.215385	0.92048
ENSG00000267699	19.7494	0.0255207	0.147299	0.173257	0.862449	0.994472
EDDM13	5.56359	0.0803333	0.244911	0.328011	0.742904	0.986871
ENSG00000267723	1.54205	0.310558	0.467982	0.663611	0.506939	0.964371
ENSG00000267733	1.23611	0.0552041	0.539649	0.102296	0.918521	0.998033
ENSG00000267734	3.54989	0.12037	0.351533	0.342414	0.732039	0.985191
ENSG00000267737	4.23044	0.288388	0.381072	0.756781	0.449181	0.950028
ENSG00000267740	1.37569	-0.0727915	0.546006	-0.133316	0.893943	0.995928
ENSG00000267745	1.25542	-0.284236	0.637259	-0.446028	0.655577	0.976416
ENSG00000267748	9.96154	-0.429254	0.210449	-2.0397	0.0413801	0.902985
RUNDC3A-AS1	2.74948	-0.239297	0.424102	-0.564245	0.572588	0.972806
BSG-AS1	2.03614	-0.393	0.445737	-0.881686	0.377946	0.94566
ENSG00000267758	1.30624	0.576456	0.563657	1.02271	0.306446	0.930906
MIR4527HG	2.91736	0.128395	0.373929	0.343368	0.731322	0.985191
ENSG00000267766	3.92805	-0.206246	0.306378	-0.673177	0.500835	0.961197
LINC01801	1.01401	-0.494758	0.57715	-0.857243	0.391311	0.946822
LINC01999	17.9834	-0.0370559	0.234239	-0.158197	0.874302	0.995894
ENSG00000267787	8.22697	-0.0359402	0.21766	-0.165121	0.868849	0.994844
SMIM22	17.9321	-0.458752	0.26409	-1.7371	0.0823688	0.902985
LIN37	7.14415	-0.458531	0.219445	-2.0895	0.0366625	0.902985
NDUFV2P1	1.22658	-0.345701	0.570087	-0.6064	0.544249	0.969273
ENSG00000267827	2.49727	0.349144	0.466349	0.748675	0.454053	0.951271
ENSG00000267834	2.97635	0.409068	0.338079	1.20998	0.226287	0.921387
ENSG00000267838	2.29041	0.217043	0.380678	0.570149	0.568577	0.971735
NDUFA7	110.478	-0.0899168	0.091787	-0.979625	0.327271	0.934636
MZF1-AS1	19.3937	0.0559883	0.15756	0.355345	0.722331	0.984763
ZNF460-AS1	18.4288	-0.128076	0.145345	-0.881186	0.378217	0.9459
ENSG00000267882	3.49803	0.173961	0.320464	0.54284	0.58724	0.973079
ENSG00000267892	3.08026	-0.0236607	0.332961	-0.0710615	0.943349	0.999039
ENSG00000267904	6.33024	-0.202201	0.270259	-0.748174	0.454355	0.951271
ENSG00000267922	1.42449	-0.197807	0.57527	-0.343851	0.730958	0.985191
ENSG00000267924	3.43972	-0.29547	0.349115	-0.846339	0.397364	0.946822
ENSG00000267934	106.825	0.0875752	0.185843	0.471231	0.637476	0.97573
ENSG00000267939	1.78648	-0.123521	0.541091	-0.228282	0.819427	0.992559
ENSG00000267940	1.40418	0.402544	0.506012	0.795522	0.42631	0.946916
ENSG00000267943	68.5595	-0.100458	0.161198	-0.623193	0.533158	0.967736
CARD8-AS1	7.64883	0.165123	0.257097	0.642258	0.520706	0.966196
PTOV1-AS1	19.4549	0.209645	0.163999	1.27833	0.201131	0.918746
ENSG00000268015	1.97532	0.0257452	0.378237	0.0680665	0.945733	0.999039
ENSG00000268027	1.92126	0.152603	0.441284	0.345815	0.729481	0.98492
ENSG00000268030	2.78285	-0.0416488	0.339945	-0.122516	0.90249	0.997133
TPM3P5	1.15162	0.262913	0.556825	0.472165	0.636809	0.975661
NBPF12	118.688	-0.0169232	0.107712	-0.157115	0.875154	0.995894
ENSG00000268056	1.48442	0.0146827	0.46935	0.0312831	0.975044	0.999039
NAPA-AS1	9.26384	0.0585066	0.215202	0.271868	0.785724	0.990311
ENSG00000268069	0.973982	0.152451	0.547618	0.278389	0.780714	0.990311
ENSG00000268081	17.8043	-0.0164168	0.199719	-0.0821996	0.934488	0.998634
ENSG00000268083	14.324	-0.0620001	0.223523	-0.277377	0.781491	0.990311
ENSG00000268087	1.16542	-0.24751	0.584846	-0.423204	0.672146	0.980739
ENSG00000268088	2.19191	-0.2615	0.375689	-0.696055	0.486395	0.959614
ENSG00000268093	6.68108	-0.225117	0.238654	-0.943275	0.34554	0.938828
ZNF725P	1.66326	-0.773101	0.48806	-1.58403	0.113187	0.90635
CYP2G2P	7.85854	-0.0228146	0.308515	-0.0739497	0.94105	0.999039
ENSG00000268105	1.25346	-0.885455	0.661928	-1.33769	0.180997	0.914597
ENSG00000268108	1.31016	-0.454541	0.563842	-0.806148	0.420157	0.946916
ENSG00000268119	16.5079	-0.270943	0.211941	-1.27839	0.201112	0.918746
ENSG00000268129	0.958974	-0.332397	0.661753	-0.502298	0.615458	0.974092
ENSG00000268133	1.2539	-0.652662	0.565214	-1.15472	0.248206	0.922134
ENSG00000268163	63.849	-0.120899	0.121051	-0.998741	0.31792	0.932004
ENSG00000268201	1.91976	-0.198644	0.413852	-0.479988	0.631236	0.974998
ENSG00000268205	56.7852	0.0708567	0.0849915	0.833692	0.404454	0.946822
ENSG00000268218	2.93223	-0.330663	0.36332	-0.910117	0.362761	0.940944
ARL14EPL	91.8771	-0.0524241	0.102452	-0.511693	0.608866	0.974036
ENSG00000268230	3.93442	0.153289	0.301046	0.509188	0.610621	0.974036
ENSG00000268240	0.880694	-0.237332	0.598776	-0.396363	0.691838	0.982476
AIRN	2.64359	0.539698	0.380405	1.41875	0.155973	0.912146
ENSG00000268279	1.08669	-0.321833	0.624256	-0.515546	0.606171	0.97327
POLR3GP1	1.37704	0.286369	0.503585	0.568661	0.569586	0.971926
CLEC4GP1	2.99919	-0.0758641	0.41454	-0.183008	0.854792	0.994472
ENSG00000268362	14.5474	-0.147331	0.164202	-0.897253	0.369584	0.942566
SMC5-DT	14.9941	-0.00383776	0.15684	-0.0244692	0.980478	0.999039
FENDRR	7.9625	-0.127448	0.233748	-0.545236	0.585591	0.973079
ENSG00000268392	7.49199	0.224492	0.244596	0.917805	0.358721	0.940944
ENSG00000268403	3.04269	-0.587721	0.346241	-1.69743	0.0896146	0.902985
ENSG00000268460	1.93815	-0.164273	0.360256	-0.455989	0.648398	0.975817
MIR4453HG	4.07856	-0.0601357	0.318658	-0.188715	0.850316	0.994394
ENSG00000268472	1.84937	0.75458	0.444423	1.69789	0.0895288	0.902985
SIGLEC5.1	6.49702	0.449094	0.396162	1.13361	0.256958	0.922134
ZNF8-DT	4.28207	0.241139	0.28806	0.837112	0.402529	0.946822
ENSG00000268520	1.47448	0.0672487	0.505999	0.132903	0.89427	0.995928
ENSG00000268533	5.71616	-0.142441	0.240464	-0.592359	0.55361	0.970934
ENSG00000268555	4.16255	0.0435688	0.283647	0.153602	0.877923	0.995925
ENSG00000268573	3.49931	-0.0187994	0.307632	-0.0611099	0.951272	0.999039
ENSG00000268575	4.68499	-0.343151	0.284444	-1.2064	0.227665	0.921387
ENSG00000268583	0.90203	-0.506988	0.631587	-0.802721	0.422136	0.946916
ENSG00000268584	5.41642	0.256929	0.295597	0.869187	0.384745	0.946822
ENSG00000268601	2.97465	-0.0806052	0.439165	-0.183542	0.854373	0.994472
IGFL2-AS1	76.965	-0.0928809	0.313357	-0.296406	0.76692	0.987899
ENSG00000268643	1.00381	-0.44906	0.548625	-0.818519	0.413061	0.946822
ENSG00000268650	1.81684	0.460801	0.4894	0.941562	0.346417	0.938828
MIMT1	6.21589	-0.135328	0.262485	-0.515567	0.606157	0.97327
LINC00664	1.11378	-0.292213	0.591047	-0.4944	0.621024	0.974884
ENSG00000268744	5.23746	0.0693884	0.334619	0.207366	0.835724	0.994015
ENSG00000268746	1.69182	0.123641	0.489604	0.252533	0.800629	0.990311
ENSG00000268750	13.4355	-0.308539	0.179134	-1.72239	0.0849987	0.902985
SCGB1B2P	1.13365	0.0388465	0.557124	0.0697267	0.944411	0.999039
LINC01081	4.60948	0.138564	0.27626	0.501571	0.615969	0.974092
ENSG00000268756	9.12379	0.27283	0.231262	1.17974	0.238102	0.921387
ENSG00000268797	84.2428	-0.144998	0.114257	-1.26905	0.204423	0.919093
ENSG00000268858	18.3395	0.074411	0.151219	0.492075	0.622666	0.974955
ENSG00000268864	7.32359	0.101288	0.266075	0.380673	0.703446	0.982764
ENSG00000268870	11.4572	0.300284	0.217869	1.37828	0.168117	0.912146
PLCE1-AS1	17.5788	-0.355228	0.221058	-1.60694	0.108067	0.90635
ENSG00000268945	1.38959	0.607939	0.497312	1.22245	0.221537	0.921387
ENSG00000268947	3.01049	0.593676	0.356605	1.6648	0.0959531	0.904737
ERVV-2	84.5506	-0.398689	0.215358	-1.85129	0.0641282	0.902985
ENSG00000268981	3.19453	-0.00180479	0.392784	-0.00459485	0.996334	0.999587
MAN1B1-DT	1.02974	-0.282797	0.600199	-0.471172	0.637518	0.97573
ZNF818P	3.1692	-0.336742	0.343267	-0.980992	0.326597	0.934636
ENSG00000269026	31.0252	-0.182348	0.120268	-1.51618	0.129473	0.912146
SF1-DT	3.95379	0.0290446	0.304502	0.0953839	0.92401	0.998234
ENSG00000269043	6.79123	-0.48898	0.263309	-1.85706	0.0633024	0.902985
ENSG00000269044	13.5039	-0.30731	0.169212	-1.81612	0.0693515	0.902985
ZNF497-AS1	1.57945	-0.169521	0.461778	-0.367106	0.71354	0.984319
ENSG00000269066	0.97515	-0.0462275	0.578874	-0.0798576	0.93635	0.998634
ZNF728	1.89221	0.0315777	0.468917	0.0673418	0.94631	0.999039
ENSG00000269068	2.51762	-0.312863	0.4413	-0.708958	0.47835	0.958792
ENSG00000269082	2.29818	-0.514512	0.438701	-1.17281	0.240872	0.921387
LINC02965	2.2617	-0.155632	0.399676	-0.389395	0.696984	0.982476
ENSG00000269091	1.12089	-0.00807914	0.619468	-0.0130421	0.989594	0.999039
ENSG00000269095	1.96995	0.144712	0.467725	0.309396	0.75702	0.987899
TPRG1LP1	11.9811	0.012582	0.247561	0.0508241	0.959466	0.999039
ENSG00000269102	3.39703	0.0941166	0.319954	0.294157	0.768638	0.988477
ENSG00000269110	4.47136	0.146612	0.301811	0.485774	0.627127	0.974998
TRABD2B	1.54586	0.383288	0.637712	0.601036	0.547816	0.970777
ENSG00000269148	1.66197	-0.722944	0.431881	-1.67394	0.0941419	0.904737
ENSG00000269151	1.07298	-0.444739	0.58706	-0.757571	0.448708	0.950028
ENSG00000269161	1.41662	-0.493757	0.524139	-0.942034	0.346175	0.938828
ENSG00000269176	4.70857	-0.125046	0.282683	-0.442353	0.658234	0.977256
ENSG00000269179	4.48736	0.0658488	0.326703	0.201555	0.840264	0.994015
LINC01082	1.76717	-0.205136	0.473586	-0.433155	0.664903	0.979198
ENSG00000269189	1.08891	0.476172	0.584949	0.81404	0.415622	0.946822
FBXO17	10.7409	0.375079	0.226123	1.65874	0.0971675	0.904737
TMSB15B.1	4.46093	-0.403086	0.373209	-1.08005	0.280118	0.926713
ZNF350-AS1	10.5696	-0.00266645	0.246901	-0.0107997	0.991383	0.999039
ENSG00000269237	24.5978	0.124916	0.137811	0.906428	0.364709	0.941229
ENSG00000269242	4.04388	0.222591	0.348046	0.639546	0.522468	0.966196
ENSG00000269246	1.63415	0.276584	0.479389	0.576951	0.563972	0.971458
ENSG00000269289	3.4403	0.107177	0.357473	0.299819	0.764315	0.987899
ZSCAN16-AS1	36.2287	-0.0511663	0.121119	-0.422446	0.672699	0.980794
ENSG00000269318	7.96673	-0.186676	0.220049	-0.848338	0.39625	0.946822
ZNF587B	26.2581	-0.217609	0.15493	-1.40456	0.160151	0.912146
PTOV1-AS2	2.11297	-0.513891	0.410417	-1.25212	0.210526	0.919799
ENSG00000269365	1.75533	-0.189255	0.407486	-0.464444	0.642329	0.975754
ENSG00000269373	0.942811	-0.0459247	0.567036	-0.0809908	0.935449	0.998634
ENSG00000269374	4.86367	0.28935	0.28867	1.00236	0.316171	0.931786
ITGB1P1	34.1741	0.18276	0.156705	1.16627	0.243505	0.921387
RAB11B-AS1	48.0812	-0.00565316	0.131337	-0.043043	0.965667	0.999039
ENSG00000269388	1.90367	-0.036721	0.454253	-0.0808381	0.935571	0.998634
ENSG00000269397	1.08981	-0.107792	0.594917	-0.181188	0.85622	0.994472
ENSG00000269399	3.17311	-0.420577	0.319217	-1.31752	0.187663	0.916462
PLA2G4C-AS1	2.58088	-0.433559	0.35306	-1.22801	0.219445	0.921387
ENSG00000269427	1.02836	-0.240263	0.553698	-0.433924	0.664343	0.979198
PGLS-DT	14.8327	-0.139651	0.153634	-0.908988	0.363357	0.940944
ENSG00000269460	6.47636	-0.055291	0.224841	-0.245912	0.805751	0.990567
ENSG00000269463	1.17967	-0.93223	0.537911	-1.73306	0.0830856	0.902985
ENSG00000269476	10.2246	-0.0110901	0.184231	-0.0601968	0.951999	0.999039
ENSG00000269514	10.3617	-0.485505	0.210915	-2.3019	0.0213407	0.902985
ENSG00000269519	4.74567	0.06329	0.321189	0.197049	0.843789	0.994015
ERVV-1	113.021	-0.391397	0.156692	-2.49787	0.0124941	0.902985
ENSG00000269535	1.60246	0.53975	0.459367	1.17499	0.24	0.921387
ENSG00000269570	10.0253	-0.0654707	0.214106	-0.305786	0.759767	0.987899
C10orf95-AS1	28.0402	-0.115661	0.136433	-0.847751	0.396576	0.946822
ENSG00000269621	4.46	0.123727	0.278098	0.444905	0.656388	0.976532
ZNF888-AS1	1.50797	-1.05979	0.546024	-1.94093	0.0522672	0.902985
NOP53-AS1	7.44823	-0.0308365	0.214621	-0.143679	0.885754	0.995928
ENSG00000269680	1.04766	-0.393533	0.571997	-0.687999	0.491454	0.961029
ENSG00000269688	21.8986	-0.0341369	0.169293	-0.201643	0.840196	0.994015
ENSG00000269693	4.76959	-0.0849224	0.291246	-0.291583	0.770606	0.988477
ZNF470-DT	8.58818	0.709749	0.221669	3.20184	0.00136553	0.8868
ZIM2	1.55042	0.608445	0.520683	1.16855	0.242584	0.921387
NBPF9	58.7357	0.038012	0.109676	0.346583	0.728905	0.98492
CCDC194	4.96819	-0.101731	0.294237	-0.345744	0.729535	0.98492
ENSG00000269737	5.43334	0.0952108	0.269604	0.35315	0.723976	0.984863
ENSG00000269749	3.6928	0.592625	0.32588	1.81854	0.0689819	0.902985
ENSG00000269755	5.087	0.265225	0.27973	0.948146	0.343055	0.936894
ZIM2-AS1	4.98843	0.0398109	0.261039	0.152509	0.878785	0.995925
ENSG00000269802	3.21559	-0.519772	0.31069	-1.67296	0.094335	0.904737
ENSG00000269807	2.10656	0.0472974	0.427204	0.110714	0.911843	0.998033
KCNQ1OT1	296.592	0.205123	0.105213	1.9496	0.0512233	0.902985
ENSG00000269825	58.779	0.0246986	0.116442	0.21211	0.832021	0.994015
ZNF528-AS1	22.3631	0.0475148	0.140228	0.338838	0.734731	0.985784
ENSG00000269836	7.36084	-0.327049	0.234685	-1.39357	0.163449	0.912146
IPO5P1	3.25999	-0.56365	0.313116	-1.80014	0.0718393	0.902985
ENSG00000269842	28.3729	-0.258994	0.175191	-1.47835	0.139314	0.912146
ENSG00000269843	5.52216	-0.376205	0.258777	-1.45378	0.146008	0.912146
CCNYL6	1.07895	-0.997147	0.637343	-1.56454	0.117691	0.910218
EGLN2	231.233	-0.0993779	0.101482	-0.979266	0.327448	0.934636
ENSG00000269867	10.748	-0.0721966	0.173298	-0.416604	0.676968	0.981417
ENSG00000269888	320.532	-0.201421	0.0943528	-2.13476	0.0327804	0.902985
ARHGAP19-SLIT1	1.27118	-0.0360195	0.540247	-0.0666722	0.946843	0.999039
SNHG8	58.4468	0.0721936	0.142176	0.507775	0.611611	0.974092
ENSG00000269898	6.51108	0.13268	0.29329	0.452384	0.650993	0.975817
ENSG00000269906	3.39458	0.0670801	0.388709	0.172572	0.862988	0.994472
PTMAP11	1.22198	-0.353935	0.5175	-0.683933	0.494018	0.96107
ENSG00000269910	1.84094	-0.180066	0.404504	-0.445153	0.656209	0.976482
ENSG00000269924	1.62179	0.0181727	0.525293	0.0345953	0.972402	0.999039
ENSG00000269925	1.0215	0.236041	0.775819	0.304248	0.760939	0.987899
ENSG00000269927	15.436	0.0721243	0.248575	0.290151	0.7717	0.988968
MIRLET7A1HG	62.9237	-0.169543	0.084457	-2.00745	0.0447016	0.902985
ENSG00000269934	1.00447	-0.49247	0.615223	-0.800474	0.423436	0.946916
ENSG00000269937	1.51863	-0.00669438	0.444055	-0.0150756	0.987972	0.999039
ENSG00000269938	0.95891	-0.287934	0.648227	-0.444188	0.656907	0.97675
ENSG00000269940	13.4613	-0.0647139	0.190564	-0.339591	0.734165	0.98542
ENSG00000269949	0.94937	-1.20414	0.623167	-1.93229	0.0533233	0.902985
ENSG00000269952	1.49633	-0.588088	0.452778	-1.29884	0.193998	0.918746
ENSG00000269957	8.79252	0.265694	0.204919	1.29658	0.194776	0.918746
ENSG00000269958	28.9298	-0.0609801	0.126028	-0.483862	0.628484	0.974998
SPACA6-AS1	12.0773	0.0899917	0.227855	0.394952	0.692878	0.982476
MEI4	6.76284	-0.0379514	0.225387	-0.168383	0.866282	0.994521
ENSG00000269966	9.01336	0.135508	0.202694	0.668533	0.503794	0.962853
ENSG00000269967	6.85994	0.0759171	0.292036	0.259958	0.794896	0.990311
ENSG00000269973	17.2873	-0.255527	0.138572	-1.844	0.0651833	0.902985
ENSG00000269982	3.19738	-0.25632	0.384027	-0.667453	0.504483	0.963115
ENSG00000269984	4.21319	0.0813215	0.339061	0.239843	0.810452	0.991254
LINC02893	13.2157	-0.205436	0.189408	-1.08462	0.278089	0.925507
C16orf95-DT	3.00809	-0.239968	0.359524	-0.66746	0.504478	0.963115
ENSG00000270008	4.33914	-0.301929	0.322246	-0.936951	0.348784	0.938943
ZNF559-ZNF177	7.06889	0.307015	0.23219	1.32226	0.186083	0.915075
ENSG00000270019	3.15243	0.17249	0.352985	0.488661	0.625082	0.974998
ENSG00000270031	1.06945	-0.596046	0.701438	-0.849749	0.395465	0.946822
ATP6V0D1-DT	21.2809	-0.0416181	0.131759	-0.315864	0.752106	0.987899
ENSG00000270055	1.60394	0.906785	0.467839	1.93824	0.0525941	0.902985
ENSG00000270062	3.23188	0.00541086	0.332109	0.0162924	0.987001	0.999039
ENSG00000270066	1.55139	-0.422188	0.563626	-0.749057	0.453823	0.951151
ENSG00000270071	0.923918	1.19296	0.622259	1.91714	0.0552205	0.902985
ENSG00000270072	11.3632	0.0320493	0.183883	0.174292	0.861636	0.994472
ENSG00000270077	1.07303	0.0377436	0.528192	0.0714582	0.943033	0.999039
ENSG00000270083	2.18431	-0.199171	0.398611	-0.499661	0.617313	0.974146
ENSG00000270091	2.0657	-0.563235	0.398552	-1.4132	0.157597	0.912146
TSNAX-DISC1	25.8297	-0.106326	0.177785	-0.59806	0.5498	0.970934
ENSG00000270108	1.50913	-0.632362	0.557426	-1.13443	0.256613	0.922134
ST8SIA5-DT	1.85443	0.236443	0.608798	0.388377	0.697737	0.982476
ENSG00000270115	1.9539	-0.00916809	0.452321	-0.020269	0.983829	0.999039
VTRNA2-1	2.19967	0.477177	0.494894	0.9642	0.334946	0.935809
ENSG00000270124	18.4805	0.106758	0.207953	0.513374	0.60769	0.974036
ENSG00000270127	3.03627	0.18975	0.409264	0.463637	0.642908	0.975754
ENSG00000270130	1.48247	-0.246668	0.438082	-0.563064	0.573391	0.973077
ENSG00000270137	1.21277	-0.68117	0.579861	-1.17471	0.240109	0.921387
ENSG00000270147	1.1293	-0.0236798	0.554008	-0.0427427	0.965907	0.999039
ENSG00000270149	9.25189	0.145927	0.194862	0.748874	0.453933	0.951271
LINC01480	1.71987	-0.381306	0.484606	-0.786838	0.431377	0.947235
ENSG00000270165	1.83129	0.649205	0.447431	1.45096	0.146791	0.912146
NCBP2AS2	59.7724	-0.203628	0.0934517	-2.17897	0.0293339	0.902985
ENSG00000270175	3.10676	0.288736	0.345792	0.834999	0.403718	0.946822
ENSG00000270190	2.4743	-0.136261	0.44135	-0.308737	0.757522	0.987899
GOLGA4-AS1	4.38093	0.142366	0.296265	0.480536	0.630847	0.974998
ENSG00000270210	1.57872	0.32959	0.590413	0.558237	0.576682	0.973079
MTCO2P22	1.5773	-0.551748	0.470748	-1.17207	0.24117	0.921387
ENSG00000270228	8.40321	-0.0653974	0.224686	-0.291062	0.771004	0.988717
NBPF8	54.6209	-0.0386821	0.0882874	-0.438138	0.661286	0.978742
ENSG00000270240	12.8451	0.29311	0.168842	1.736	0.0825634	0.902985
ENSG00000270249	1.70114	0.225975	0.474734	0.476002	0.634073	0.974998
ENSG00000270265	1.83204	-0.43194	0.523491	-0.825115	0.409306	0.946822
H4C15	12.8565	0.261516	0.275719	0.948488	0.342881	0.936894
BORCS7-ASMT	11.6297	-0.0867343	0.190766	-0.454663	0.649351	0.975817
POC1B-AS1	21.7233	0.00881344	0.159154	0.0553767	0.955838	0.999039
ENSG00000270347	5.59114	0.738317	0.289684	2.54869	0.0108127	0.902985
HMGN3-AS1	66.0687	-0.136838	0.118628	-1.1535	0.248703	0.922134
HEATR9	2.86888	-0.0851168	0.437022	-0.194766	0.845576	0.994015
PFN1P2	3.53918	0.0291922	0.324519	0.0899554	0.928323	0.998294
CAHM	4.57023	0.138902	0.275005	0.505089	0.613496	0.974092
KNOP1P2	1.17742	0.438074	0.5481	0.79926	0.42414	0.946916
LAMB2P1	6.12111	0.00458422	0.285456	0.0160593	0.987187	0.999039
ENSG00000270482	1.83415	0.00371046	0.465635	0.00796861	0.993642	0.999211
ENSG00000270490	4.22795	0.208016	0.322731	0.64455	0.519219	0.966196
ENSG00000270504	37.7769	-0.143348	0.147092	-0.974547	0.329785	0.934933
ENSG00000270533	24.6634	-0.129719	0.183765	-0.705895	0.480254	0.958866
ENSG00000270553	2.36078	-0.200271	0.378252	-0.529466	0.596482	0.973079
ENSG00000270558	2.99388	0.00685973	0.351218	0.0195313	0.984417	0.999039
ENSG00000270562	2.88146	0.058243	0.368063	0.158242	0.874266	0.995894
ENSG00000270571	2.01053	-0.633229	0.368446	-1.71865	0.0856788	0.902985
ENSG00000270575	3.74663	0.690363	0.327195	2.10994	0.0348632	0.902985
ENSG00000270589	4.74062	0.373842	0.314978	1.18688	0.235275	0.921387
HCG17	7.22272	-0.0558241	0.208832	-0.267316	0.789226	0.990311
ENSG00000270605	2.20655	0.011666	0.392959	0.0296876	0.976316	0.999039
NAV2-AS6	1.11669	0.97549	0.627539	1.55447	0.120073	0.910218
NBPF14	170.733	0.0836903	0.0962857	0.869187	0.384745	0.946822
ENSG00000270640	10.2026	0.0361704	0.305902	0.118242	0.905876	0.9972
TAF15	252.212	0.104192	0.0889683	1.17111	0.241554	0.921387
ENSG00000270659	13.1629	-0.215008	0.205216	-1.04772	0.294769	0.928913
YTHDF3-DT	2.55903	-0.531532	0.435684	-1.21999	0.222467	0.921387
ENSG00000270681	1.88315	0.612662	0.398497	1.53743	0.124188	0.910218
ENSG00000270720	2.08454	0.0718289	0.488192	0.147132	0.883027	0.995928
ENSG00000270725	1.31822	-0.619144	0.591899	-1.04603	0.295547	0.928913
ENSG00000270760	3.61841	-0.0112611	0.299267	-0.0376289	0.969984	0.999039
ENSG00000270792	4.03929	0.196616	0.312759	0.628649	0.529579	0.966419
ENSG00000270804	18.23	0.205319	0.142828	1.43753	0.150568	0.912146
LINC00221	16.3468	0.2687	0.285769	0.940271	0.347079	0.938828
USP34-DT	19.6053	0.0409239	0.156942	0.260758	0.794279	0.990311
ENSG00000270823	1.3411	-0.0691347	0.547485	-0.126277	0.899513	0.996858
ENSG00000270871	20.3688	-0.0136602	0.140805	-0.097015	0.922714	0.998234
SRGAP2D	125.553	0.160197	0.0912933	1.75475	0.0793022	0.902985
ZNF30-AS1	2.48143	0.132519	0.387805	0.341714	0.732566	0.985191
H4C14	78.1925	0.0941741	0.144555	0.651475	0.51474	0.96464
RASL10B	2.64246	0.206254	0.420247	0.490793	0.623573	0.974955
ENSG00000270894	2.21283	-0.207014	0.427318	-0.48445	0.628067	0.974998
ENSG00000270909	1.49473	-0.0215232	0.511305	-0.0420947	0.966423	0.999039
MTDHP1	4.16715	0.224527	0.309379	0.725736	0.468001	0.956207
ENSG00000270953	5.5604	-0.0713296	0.299243	-0.238367	0.811596	0.99132
LPP-AS2	1.27088	-0.664443	0.484511	-1.37137	0.17026	0.912146
MAP2K5-DT	1.3723	0.206835	0.497771	0.415521	0.67776	0.981417
ENSG00000270977	584.994	-0.228115	0.195317	-1.16792	0.242839	0.921387
HMGB1P51	7.20331	0.335489	0.243306	1.37888	0.167933	0.912146
ENSG00000271009	1.32386	-0.311297	0.505513	-0.615803	0.538024	0.969255
ENSG00000271011	1.05939	0.00481631	0.574195	0.00838794	0.993307	0.99909
ENSG00000271049	1.28342	0.313633	0.605253	0.518184	0.60433	0.97327
CTAGE15	21.0468	0.116372	0.2212	0.526093	0.598823	0.973171
TLCD4-RWDD3	1.21744	-0.704921	0.59785	-1.17909	0.238361	0.921387
BNIP3P28	1.27459	-0.485548	0.556595	-0.872354	0.383015	0.946762
SCML2P2	1.47077	-0.470885	0.495914	-0.949531	0.342351	0.936894
ENSG00000271119	2.31373	0.0147074	0.360988	0.040742	0.967502	0.999039
HERPUD2-AS1	20.4008	0.150258	0.146686	1.02435	0.30567	0.930906
ITGB8-AS1	2.12982	0.277765	0.44078	0.630167	0.528585	0.966419
ENSG00000271151	3.00144	-0.24324	0.323813	-0.751173	0.452548	0.951043
ENSG00000271204	17.917	-0.0291246	0.185906	-0.156663	0.87551	0.995894
ENSG00000271208	1.07181	-0.310005	0.619551	-0.50037	0.616815	0.974146
ENSG00000271218	2.9911	-0.0859365	0.345658	-0.248617	0.803657	0.990567
TMCC1-DT	3.05438	0.041328	0.32255	0.128129	0.898047	0.996643
CTAGE6	13.5342	0.155611	0.199134	0.781437	0.434546	0.947525
LINC02104	1.05914	-0.0827465	0.554533	-0.149218	0.881381	0.995928
CCNY-AS1	6.60906	-0.478327	0.289832	-1.65036	0.0988693	0.904737
ENSG00000271344	1.16547	-0.194001	0.522756	-0.371111	0.710555	0.983427
ENSG00000271380	1.47921	-1.14588	0.57525	-1.99197	0.0463749	0.902985
NBPF19	15.4274	0.0461366	0.204951	0.225111	0.821893	0.992911
C1orf21-DT	1.4856	-0.723978	0.495287	-1.46173	0.143814	0.912146
7SK.1	31.9297	-0.129848	0.197504	-0.657444	0.510896	0.964617
NBPF10	149.402	-0.0642286	0.083172	-0.772238	0.439973	0.948182
ENSG00000271426	3.5056	-0.550051	0.38471	-1.42978	0.15278	0.912146
ENSG00000271427	1.48852	-0.226731	0.455944	-0.497278	0.618993	0.974459
ENSG00000271440	0.960912	0.380351	0.579843	0.655956	0.511853	0.964617
MMP28	14.285	-0.0204469	0.25351	-0.080655	0.935716	0.998634
ENSG00000271454	1.07438	0.326274	0.568368	0.574055	0.565931	0.971458
CCL5	35.1331	-0.164194	0.216798	-0.75736	0.448835	0.950028
ENSG00000271533	71.2319	0.213105	0.122155	1.74454	0.0810645	0.902985
LINC02427	10.78	-0.23632	0.228567	-1.03392	0.301172	0.930906
ENSG00000271551	1.17345	0.0782823	0.555816	0.140842	0.887995	0.995928
ENSG00000271553	3.02038	-0.258115	0.332768	-0.775663	0.437948	0.947963
YPEL5P2	1.96548	0.139265	0.482242	0.288786	0.772745	0.989511
LINC02550	1.10635	-0.864879	0.670204	-1.29047	0.196887	0.918746
ENSG00000271590	4.40708	0.479738	0.312176	1.53676	0.124353	0.910218
LIX1L	13.5817	0.185024	0.161366	1.14661	0.251543	0.922134
MILR1	12.3285	-0.0564754	0.229151	-0.246455	0.80533	0.990567
ATP2B1-AS1	4.79069	0.635442	0.312697	2.03213	0.0421404	0.902985
PDCD6IP-DT	22.3112	-0.0375253	0.141864	-0.264515	0.791383	0.990311
ENSG00000271644	1.74716	0.405759	0.465253	0.872125	0.38314	0.946762
IRF2-DT	2.45651	0.840333	0.377393	2.22668	0.0259689	0.902985
ENSG00000271662	1.36733	0.587685	0.584542	1.00538	0.314715	0.930906
ENSG00000271670	8.54738	0.397517	0.20647	1.9253	0.0541913	0.902985
ENSG00000271716	1.38163	0.519185	0.523726	0.99133	0.321525	0.933027
ENSG00000271717	1.33163	-0.503507	0.596202	-0.844524	0.398376	0.946822
ENSG00000271727	7.31514	-0.095843	0.304353	-0.314907	0.752832	0.987899
LINC02772	1.85763	0.125999	0.669417	0.188222	0.850703	0.994394
ENSG00000271737	2.72726	0.456589	0.350639	1.30216	0.192861	0.918746
ENSG00000271746	1.04187	0.252411	0.513394	0.491653	0.622965	0.974955
ENSG00000271758	45.2388	0.123065	0.19802	0.621476	0.534286	0.967895
ENSG00000271763	1.70445	-0.0617042	0.447523	-0.137879	0.890336	0.995928
ENSG00000271771	8.71834	0.310369	0.206949	1.49974	0.133683	0.912146
ENSG00000271780	7.47703	-0.0970597	0.246192	-0.394244	0.693401	0.982476
ENSG00000271789	40.1413	-0.176027	0.143377	-1.22773	0.219549	0.921387
ENSG00000271793	20.9994	-0.0600742	0.146671	-0.409585	0.682111	0.982172
ENSG00000271806	18.829	0.185941	0.164971	1.12711	0.259694	0.922134
ENSG00000271811	1.34598	0.866941	0.546421	1.58658	0.112607	0.90635
BMS1P4.1	0.979606	-0.0161343	0.585099	-0.0275753	0.978001	0.999039
ENSG00000271825	1.14652	-0.268166	0.546543	-0.490659	0.623668	0.974955
ENSG00000271828	4.00757	0.00220171	0.288529	0.00763081	0.993912	0.999211
RNU7-10P	1.29516	0.026134	0.519605	0.0502959	0.959887	0.999039
ENSG00000271843	1.76549	-0.663783	0.443761	-1.49581	0.134702	0.912146
SYNPO2L-AS1	10.2693	0.321704	0.205955	1.56201	0.118285	0.910218
MAN2A1-DT	1.32752	0.223191	0.583508	0.382499	0.702092	0.982764
LINC02343	1.24672	0.0690353	0.557088	0.123922	0.901377	0.997128
ENSG00000271851	2.08343	0.212646	0.401972	0.529006	0.596801	0.973079
ENSG00000271855	1.51424	-0.689413	0.58179	-1.18499	0.236023	0.921387
ENSG00000271860	10.3174	-0.133299	0.205256	-0.64943	0.51606	0.964966
ENSG00000271862	1.57622	0.564858	0.504472	1.1197	0.262841	0.922134
DCTN6-DT	3.34319	0.148881	0.305451	0.487413	0.625966	0.974998
ENSG00000271880	5.96608	-0.607147	0.240294	-2.52668	0.0115146	0.902985
ENSG00000271893	2.75548	0.405632	0.346483	1.17071	0.241715	0.921387
TAGAP-AS1	16.4594	0.217486	0.183344	1.18622	0.235535	0.921387
ENSG00000271917	1.1404	-0.478082	0.516688	-0.925283	0.354819	0.940186
ENSG00000271918	2.90991	-0.204823	0.37571	-0.545163	0.585641	0.973079
ENSG00000271926	1.03651	0.121139	0.647782	0.187006	0.851656	0.994394
ENSG00000271933	6.60635	0.278735	0.248311	1.12252	0.261639	0.922134
ENSG00000271943	51.122	-0.0331344	0.128092	-0.258676	0.795885	0.990311
ENSG00000271945	45.255	0.303336	0.170322	1.78096	0.0749195	0.902985
ENSG00000271949	1.54781	0.133345	0.51842	0.257214	0.797014	0.990311
ENSG00000271955	3.15583	0.439905	0.345385	1.27367	0.202782	0.919093
ENSG00000271971	4.97039	-0.27291	0.257955	-1.05798	0.290066	0.928913
ENSG00000271976	2.15937	0.549375	0.413442	1.32878	0.183919	0.914597
EVA1CP2	4.80257	-0.203783	0.270134	-0.754376	0.450623	0.950504
ENSG00000271978	2.93252	0.170732	0.343123	0.497582	0.618778	0.974459
ENSG00000271983	2.06063	-1.13419	0.412928	-2.74671	0.00601963	0.902985
ENSG00000271993	2.23278	-0.839095	0.391452	-2.14355	0.0320693	0.902985
ENSG00000272008	5.21856	0.257153	0.269122	0.955527	0.339311	0.936894
ENSG00000272009	2.77084	-0.875683	0.356938	-2.45332	0.0141544	0.902985
ENSG00000272010	2.19201	0.0107483	0.468012	0.0229659	0.981677	0.999039
ENSG00000272021	5.09706	0.179252	0.258389	0.693729	0.487852	0.959794
ENSG00000272030	2.08567	-0.0518222	0.468307	-0.110659	0.911887	0.998033
ENSG00000272033	2.55244	-0.00300486	0.414946	-0.00724158	0.994222	0.999266
ENSG00000272037	1.33846	0.645317	0.509819	1.26578	0.205594	0.919093
ENSG00000272040	1.357	0.243044	0.467153	0.520267	0.602878	0.97327
GTF2H5	72.2361	-0.0314169	0.135764	-0.231408	0.816998	0.99255
ENSG00000272054	7.59036	-0.0726067	0.228832	-0.317293	0.751021	0.987899
ENSG00000272072	1.68854	-0.317305	0.440213	-0.720799	0.471033	0.956845
ENSG00000272076	1.01921	0.574643	0.643249	0.893345	0.371673	0.943775
ENSG00000272078	2.54293	-0.0618064	0.393527	-0.157058	0.875199	0.995894
ENSG00000272079	6.86421	0.0986669	0.222961	0.442529	0.658106	0.977256
FCHO2-DT	2.10291	0.969109	0.421067	2.30155	0.0213603	0.902985
ENSG00000272084	4.32702	-0.0922708	0.296781	-0.310905	0.755873	0.987899
GOLPH3-DT	12.1718	-0.171836	0.175292	-0.980285	0.326946	0.934636
ENSG00000272092	4.75662	-0.19519	0.285153	-0.684509	0.493654	0.96107
TMEM14B-DT	1.11672	-1.03828	0.598599	-1.73451	0.0828268	0.902985
ENSG00000272106	7.44857	0.0671196	0.227802	0.29464	0.768269	0.988477
ENSG00000272121	0.946578	-0.0695445	0.589973	-0.117878	0.906165	0.997253
ENSG00000272129	1.31601	-0.0680577	0.550845	-0.123551	0.90167	0.997133
ENSG00000272140	1.15334	-0.450531	0.570628	-0.789536	0.429799	0.946916
LYRM4-AS1	3.8412	-0.381866	0.309467	-1.23395	0.217223	0.921089
FGF14-AS2	1.228	-0.347408	0.516957	-0.672024	0.501568	0.961709
ENSG00000272144	3.89104	0.127154	0.296684	0.428585	0.668225	0.979279
NFYC-AS1	2.13649	-0.0518619	0.434103	-0.119469	0.904904	0.997133
ARF4-AS1	2.99072	-0.109709	0.40149	-0.273255	0.784657	0.990311
ENSG00000272154	3.96546	0.299932	0.319196	0.939649	0.347398	0.938938
ENSG00000272156	1.38656	-0.190778	0.507779	-0.37571	0.707132	0.982764
ENSG00000272162	6.02	-0.0359645	0.252236	-0.142583	0.88662	0.995928
CASC15	15.0583	0.0256254	0.195536	0.131052	0.895734	0.996259
ENSG00000272175	2.02466	0.189094	0.474827	0.398237	0.690455	0.982476
ENSG00000272180	3.2414	0.547484	0.354132	1.54599	0.122107	0.910218
ENSG00000272182	1.34413	0.459466	0.50545	0.909022	0.363339	0.940944
ENSG00000272183	1.95204	-0.74235	0.458565	-1.61885	0.105479	0.906173
ENSG00000272195	4.19833	0.21307	0.311325	0.684397	0.493724	0.96107
POU2F1-DT	3.99104	-0.619844	0.287613	-2.15514	0.0311512	0.902985
ENSG00000272211	7.51491	0.143238	0.293757	0.487605	0.625829	0.974998
ENSG00000272219	12.8443	-0.000329701	0.173211	-0.00190347	0.998481	0.999888
ENSG00000272223	2.02197	0.0300674	0.420848	0.0714448	0.943044	0.999039
ENSG00000272240	4.16907	0.114236	0.306486	0.372729	0.70935	0.983103
LINC01749	0.963964	-0.450557	0.711353	-0.63338	0.526486	0.966419
ENSG00000272264	2.33778	-0.770771	0.466926	-1.65073	0.0987927	0.904737
NUP153-AS1	1.4992	-0.310137	0.497126	-0.623861	0.532719	0.967696
LINC00551	4.71216	-0.448442	0.318717	-1.40702	0.159421	0.912146
ENSG00000272275	17.7669	-0.488599	0.175784	-2.77955	0.00544348	0.902985
ENSG00000272277	1.66525	0.162441	0.475376	0.34171	0.732569	0.985191
ILRUN-AS1	5.66586	-0.0246043	0.279135	-0.0881449	0.929762	0.998312
ENSG00000272293	2.94416	-0.297359	0.340108	-0.874307	0.381951	0.946437
ENSG00000272305	9.75415	-0.218389	0.185804	-1.17537	0.239846	0.921387
ENSG00000272316	7.48455	-0.177361	0.241723	-0.733736	0.46311	0.95472
ENSG00000272320	2.35477	-0.379214	0.39215	-0.967011	0.333538	0.935129
DAP-DT	4.59708	0.34849	0.27822	1.25257	0.210363	0.919799
NUDT3	2.01839	-0.0340162	0.435352	-0.078135	0.937721	0.998634
ENSG00000272330	2.59955	-0.0893399	0.382799	-0.233386	0.815462	0.992397
KMT2B	138.714	-0.0137962	0.0794849	-0.17357	0.862204	0.994472
ENSG00000272335	5.2901	0.185969	0.249273	0.746044	0.455641	0.951892
ENSG00000272338	2.28788	-0.156255	0.398984	-0.391631	0.695331	0.982476
SNORD114-21	1.61247	0.601319	0.46455	1.29441	0.195523	0.918746
ENSG00000272345	1.3086	-0.0696589	0.494794	-0.140784	0.888041	0.995928
ENSG00000272356	54.0289	-0.0395181	0.136392	-0.28974	0.772016	0.989146
ENSG00000272368	18.0893	0.0059456	0.147949	0.0401869	0.967944	0.999039
ENSG00000272369	4.8132	-0.0453585	0.286008	-0.158592	0.873991	0.99586
ENSG00000272375	3.03663	-0.0998325	0.372753	-0.267825	0.788834	0.990311
ENSG00000272379	1.3267	-0.0240127	0.51908	-0.0462601	0.963103	0.999039
POM121C	146.192	0.0393574	0.0663206	0.593442	0.552885	0.970934
ENSG00000272396	1.49334	-0.469382	0.545112	-0.861073	0.389198	0.946822
CD24	147.576	-0.117609	0.101747	-1.15589	0.247726	0.922134
ENSG00000272405	1.35866	-0.328488	0.60957	-0.538885	0.589966	0.973079
ENSG00000272410	2.70797	-0.384683	0.346315	-1.11079	0.26666	0.922134
ENSG00000272432	1.26094	-0.0492771	0.532146	-0.0926006	0.926221	0.998236
ENSG00000272447	9.03805	0.0856854	0.211618	0.404906	0.685547	0.982425
ENSG00000272449	2.67173	0.167789	0.362172	0.463286	0.64316	0.975754
MRPL20-DT	2.53831	-0.153701	0.399592	-0.384646	0.7005	0.982754
ENSG00000272461	3.8782	0.0232015	0.342704	0.0677011	0.946024	0.999039
ENSG00000272463	3.18645	0.466525	0.363893	1.28204	0.199829	0.918746
ENSG00000272468	1.124	-0.430538	0.596089	-0.722271	0.470128	0.956815
ENSG00000272472	2.7233	0.18035	0.390276	0.462108	0.644004	0.975754
ENSG00000272473	0.996593	0.064072	0.563609	0.113682	0.90949	0.997862
ENSG00000272476	9.56808	-0.16573	0.217629	-0.761526	0.446343	0.949112
ENSG00000272489	1.98477	-0.295913	0.452269	-0.654286	0.512927	0.964617
ENSG00000272501	1.57562	1.11048	0.509232	2.18069	0.0292067	0.902985
ENSG00000272508	1.82351	-0.157384	0.530844	-0.296479	0.766864	0.987899
ENSG00000272518	4.85833	0.0848659	0.261713	0.324271	0.745733	0.987323
LINC01023	4.60479	-0.105599	0.271195	-0.389383	0.696993	0.982476
ENSG00000272540	1.14263	0.762732	0.643784	1.18476	0.236111	0.921387
H3-3A-DT	13.3601	0.10265	0.282238	0.363701	0.716081	0.984319
CPVL-AS2	3.53822	-0.333567	0.318248	-1.04813	0.294577	0.928913
ENSG00000272572	4.24736	-0.0414936	0.274372	-0.151231	0.879793	0.995925
ENSG00000272574	8.99055	0.0518566	0.199709	0.259661	0.795126	0.990311
ENSG00000272582	3.00633	-0.581796	0.407852	-1.42649	0.153727	0.912146
ENSG00000272588	2.11977	-0.0681745	0.387025	-0.17615	0.860176	0.994472
ENSG00000272597	1.32643	0.519342	0.499073	1.04061	0.298055	0.930906
ENSG00000272599	2.82744	-0.325465	0.350547	-0.928448	0.353175	0.939949
ZNF595	59.0317	-0.0611156	0.117365	-0.520731	0.602555	0.97327
AFAP1-AS1	1.79466	0.777564	0.505687	1.53764	0.124137	0.910218
ENSG00000272622	7.40869	0.0796565	0.219154	0.363473	0.716251	0.984319
ENSG00000272630	2.75489	0.237236	0.345827	0.685995	0.492716	0.96107
ENSG00000272631	1.20651	-0.859985	0.555282	-1.54874	0.121445	0.910218
DOC2B	7.72361	0.51083	0.257053	1.98726	0.0468939	0.902985
ENSG00000272647	11.1277	-0.171715	0.179909	-0.954458	0.339852	0.936894
JTB-DT	1.17472	-0.646435	0.624632	-1.03491	0.300713	0.930906
ENSG00000272657	11.8561	-0.256034	0.173984	-1.4716	0.14113	0.912146
TIMMDC1-DT	1.30871	-0.148265	0.523022	-0.283479	0.77681	0.990311
ENSG00000272668	1.3782	0.00564061	0.543822	0.0103722	0.991724	0.999039
ENSG00000272669	13.5619	-0.26791	0.166192	-1.61205	0.106951	0.90635
HNRNPD-DT	7.58883	-0.269955	0.215899	-1.25038	0.211162	0.92007
WASL-DT	15.662	-0.265336	0.161519	-1.64275	0.100434	0.904737
LINC02018	12.5952	-0.0830393	0.177863	-0.466872	0.640592	0.975754
GAS6-DT	1.14181	-0.0436555	0.688791	-0.06338	0.949464	0.999039
ENSG00000272696	1.57208	-0.663908	0.47041	-1.41134	0.158145	0.912146
MESTIT1	3.02845	0.456885	0.38023	1.2016	0.229517	0.921387
ENSG00000272702	1.54721	-0.624882	0.420785	-1.48504	0.137533	0.912146
ENSG00000272715	1.48885	-0.0573742	0.456677	-0.125634	0.900021	0.996952
ENSG00000272720	1.99157	0.104762	0.422829	0.247765	0.804316	0.990567
ENSG00000272732	11.0593	-0.180167	0.234958	-0.766807	0.443196	0.948622
ADIRF-AS1	77.4207	0.013683	0.162278	0.0843183	0.932803	0.998634
ENSG00000272735	1.42874	0.128552	0.545532	0.235645	0.813708	0.991885
ENSG00000272741	1.4597	0.442732	0.591711	0.748223	0.454325	0.951271
ENSG00000272750	3.94305	0.239115	0.286451	0.83475	0.403858	0.946822
ENSG00000272754	9.17753	0.177616	0.186947	0.95009	0.342067	0.936894
ENSG00000272755	3.43274	0.0971574	0.312895	0.310511	0.756172	0.987899
WDR5B-DT	17.3927	-0.0326943	0.140217	-0.233169	0.81563	0.992397
JMJD1C-AS1	1.91532	0.334464	0.440719	0.758904	0.44791	0.949468
ENSG00000272768	1.20563	-0.373316	0.540794	-0.690311	0.489999	0.959919
ENSG00000272772	5.18043	-0.0287886	0.286212	-0.100585	0.91988	0.998033
BMS1P20	16.1771	-0.0311595	0.194095	-0.160537	0.872458	0.995641
ENSG00000272789	4.83041	0.562181	0.382968	1.46796	0.142115	0.912146
ENSG00000272800	11.1321	0.0147911	0.171004	0.0864959	0.931072	0.998534
ENSG00000272807	5.68644	-0.0934981	0.239638	-0.390165	0.696415	0.982476
GCAWKR	1.02048	0.492899	0.656695	0.750575	0.452909	0.951043
ENSG00000272812	4.33065	-0.299652	0.290244	-1.03242	0.301877	0.930906
ENSG00000272822	6.32829	0.110707	0.235218	0.470657	0.637886	0.975754
ENSG00000272829	1.04548	-0.0232586	0.581748	-0.0399805	0.968109	0.999039
ENSG00000272831	15.1566	-0.103539	0.181767	-0.569626	0.568931	0.97191
MAP3K4-AS1	6.30505	-0.600577	0.266116	-2.25683	0.0240187	0.902985
ENSG00000272842	1.11402	-0.20517	0.583167	-0.351821	0.724973	0.984863
ENSG00000272848	1.24349	-0.741206	0.535622	-1.38382	0.166413	0.912146
ENSG00000272849	1.84802	-0.360569	0.436131	-0.826745	0.408382	0.946822
SUV39H2-DT	3.42926	-0.258667	0.365916	-0.706901	0.479628	0.958866
ENSG00000272865	1.18461	0.0788643	0.541108	0.145746	0.884122	0.995928
SAP30-DT	5.40905	0.571403	0.413822	1.38079	0.167342	0.912146
ENSG00000272871	1.34791	-0.205424	0.484558	-0.423941	0.671609	0.980739
DCP1A	185.829	-0.00118977	0.0735892	-0.0161677	0.987101	0.999039
CHASERR	156.271	-0.0238173	0.0619053	-0.384737	0.700432	0.982754
MIOS-DT	24.0958	-0.2817	0.161656	-1.74258	0.0814067	0.902985
ATP6V1FNB	4.56826	-0.217229	0.426265	-0.50961	0.610325	0.974036
TBC1D8-AS1	1.82797	0.137098	0.445755	0.307564	0.758414	0.987899
ENSG00000272905	0.953056	-0.117678	0.565325	-0.20816	0.835104	0.994015
ENSG00000272906	1.74618	-0.252963	0.45498	-0.555987	0.578219	0.973079
ENSG00000272913	1.38403	-0.295359	0.548032	-0.538945	0.589924	0.973079
ENSG00000272918	8.56781	0.000607066	0.211756	0.00286682	0.997713	0.999681
TRIM8-DT	21.9594	0.128544	0.168823	0.761412	0.446411	0.949112
ENSG00000272941	7.15835	-0.149122	0.224002	-0.665715	0.505593	0.963682
ENSG00000272945	1.45849	0.244479	0.448094	0.545598	0.585342	0.973079
ENSG00000272953	1.3026	0.278574	0.571202	0.487697	0.625764	0.974998
ENSG00000272954	7.04455	0.30891	0.350318	0.881798	0.377886	0.94566
OR7A19P	1.56633	0.70525	0.506998	1.39103	0.164217	0.912146
RBAK-RBAKDN	1.32268	0.411593	0.556256	0.739935	0.459339	0.953132
ENSG00000272970	2.42166	0.290453	0.396028	0.733414	0.463306	0.95472
ENSG00000272973	2.05873	-0.0195403	0.439729	-0.0444371	0.964556	0.999039
ENSG00000272977	2.34219	-0.52011	0.40198	-1.29387	0.195711	0.918746
ENSG00000272980	4.35312	0.243013	0.277494	0.875741	0.381171	0.946196
ENSG00000272990	1.59442	-0.385929	0.498871	-0.773605	0.439164	0.948011
C2orf49-DT	5.24183	-0.277682	0.245072	-1.13306	0.257189	0.922134
ARHGEF2-AS2	1.5838	0.245844	0.536043	0.458628	0.646502	0.975817
ENSG00000273010	5.30693	0.0930704	0.29142	0.319369	0.749447	0.987899
ENSG00000273014	5.71366	-0.278011	0.24846	-1.11893	0.263168	0.922134
LINC00938	29.5125	-0.199883	0.12124	-1.64866	0.0992167	0.904737
ENSG00000273017	2.61859	-0.595497	0.39829	-1.49513	0.13488	0.912146
FAM106A	31.8843	0.0204245	0.187566	0.108892	0.913288	0.998033
ENSG00000273026	2.25825	-0.711132	0.449574	-1.58179	0.113697	0.906381
DGCR5	4.75844	-0.377615	0.36629	-1.03092	0.30258	0.930906
LINC02035	35.6043	-0.327261	0.142491	-2.29672	0.0216347	0.902985
ENSG00000273035	1.00021	-0.311631	0.654306	-0.476277	0.633877	0.974998
C2orf15	2.25806	-0.309299	0.377093	-0.820218	0.412092	0.946822
ENSG00000273047	1.06191	0.623846	0.56235	1.10936	0.267276	0.922134
ENSG00000273055	3.82171	0.436965	0.349175	1.25142	0.210781	0.919799
ENSG00000273058	1.12447	0.352294	0.559707	0.629426	0.52907	0.966419
CDC37L1-DT	3.76545	0.102192	0.307457	0.332378	0.739604	0.986543
ENSG00000273064	2.30594	-0.0710684	0.466979	-0.152188	0.879039	0.995925
ENSG00000273066	27.5047	-0.154957	0.15182	-1.02066	0.307416	0.930906
ENSG00000273073	5.62088	0.134692	0.267135	0.504209	0.614115	0.974092
ENSG00000273076	5.06348	0.214892	0.268293	0.800959	0.423155	0.946916
GRIN2B	3.98487	-0.105125	0.510902	-0.205763	0.836976	0.994015
ENSG00000273080	1.99627	0.562272	0.521267	1.07867	0.280737	0.926713
ENSG00000273084	1.77506	0.159449	0.429552	0.371198	0.71049	0.983427
ENSG00000273108	11.7769	0.034469	0.205953	0.167363	0.867084	0.994679
LYPD4	1.37145	-0.183727	0.515158	-0.356642	0.72136	0.984763
ENSG00000273112	4.02307	0.288404	0.289567	0.995984	0.319258	0.932004
INSIG1-DT	5.03006	0.0637866	0.283134	0.225288	0.821756	0.992911
ENSG00000273118	66.2872	-0.181559	0.178934	-1.01467	0.310262	0.930906
ENSG00000273123	3.47531	0.27353	0.390908	0.69973	0.484096	0.959258
LINC01990	18.0822	-0.173014	0.173118	-0.999399	0.317601	0.932004
ENSG00000273132	1.35482	0.27921	0.559097	0.499395	0.617501	0.974193
NBPF26	77.4042	0.213114	0.103132	2.06642	0.0387885	0.902985
SELENOO-AS1	1.34663	0.499636	0.600872	0.831517	0.405682	0.946822
LINC02604	4.69455	-0.425843	0.264969	-1.60714	0.108023	0.90635
DUSP5-DT	37.3883	0.0584985	0.159972	0.365681	0.714603	0.984319
ENSG00000273145	1.90251	0.718922	0.56379	1.27516	0.202253	0.919093
LCDR	3.46772	0.0654728	0.374116	0.175007	0.861074	0.994472
ENSG00000273151	3.91575	-0.259169	0.289146	-0.896325	0.370079	0.942595
ENSG00000273154	1.09953	0.51139	0.570222	0.896826	0.369812	0.942593
ENSG00000273155	1.38113	0.513199	0.481556	1.06571	0.286554	0.927758
ENSG00000273156	4.16825	0.00861989	0.337398	0.0255481	0.979618	0.999039
SNURF	1.34338	-0.0132099	0.601515	-0.0219611	0.982479	0.999039
ENSG00000273183	1.78519	-0.163125	0.44395	-0.367441	0.71329	0.984319
ENSG00000273184	16.6729	-0.226487	0.297782	-0.76058	0.446908	0.949112
ENSG00000273186	1.8888	-0.21374	0.438193	-0.487776	0.625709	0.974998
ENSG00000273199	3.73204	0.332483	0.343468	0.968016	0.333036	0.935129
ENSG00000273204	2.18779	-0.285228	0.389589	-0.732124	0.464093	0.954886
H3-7	1.09992	0.89369	0.643185	1.38948	0.164688	0.912146
ENSG00000273216	2.25862	-0.133405	0.412164	-0.323669	0.746188	0.987323
ENSG00000273217	2.17961	0.4055	0.444187	0.912903	0.361294	0.940944
ENSG00000273218	7.63703	-0.312855	0.210121	-1.48893	0.136507	0.912146
ENSG00000273230	1.75769	0.011843	0.495575	0.0238975	0.980934	0.999039
RAB33B-AS1	314.961	0.0316877	0.100363	0.315731	0.752207	0.987899
ENSG00000273258	1.06167	-0.0462884	0.583707	-0.0793008	0.936793	0.998634
ENSG00000273269	0.935691	-1.382	0.62824	-2.1998	0.0278211	0.902985
ENSG00000273270	16.0391	-0.126533	0.188287	-0.672019	0.501572	0.961709
ENSG00000273271	2.42598	-0.36711	0.403227	-0.910429	0.362596	0.940944
ENSG00000273272	1.32924	0.302192	0.518196	0.583163	0.559784	0.970934
ENSG00000273284	8.13986	0.0187727	0.208759	0.0899254	0.928346	0.998294
ENSG00000273291	313.645	-0.106501	0.0911027	-1.16902	0.242394	0.921387
ENSG00000273293	0.977573	0.642903	0.578216	1.11187	0.266193	0.922134
C1QTNF3-AMACR	212.514	0.151719	0.11473	1.3224	0.186033	0.915075
ENSG00000273295	8.74487	-1.04636	0.296418	-3.53003	0.000415511	0.796399
ENSG00000273297	4.20809	0.283161	0.288395	0.981853	0.326173	0.934636
ENSG00000273302	3.72752	0.00148481	0.408686	0.00363312	0.997101	0.999587
ENSG00000273308	1.18412	0.423795	0.544139	0.778836	0.436076	0.947525
DGCR11	7.2681	-0.0286	0.220051	-0.12997	0.89659	0.996598
ENSG00000273314	2.6755	0.306865	0.373375	0.821868	0.411152	0.946822
ENSG00000273319	105.183	0.029026	0.150175	0.193281	0.846739	0.994015
ENSG00000273328	77.8104	0.0200307	0.114539	0.17488	0.861174	0.994472
ENSG00000273329	15.0447	-0.185062	0.180247	-1.02672	0.304555	0.930906
ENSG00000273338	1.05066	-0.345643	0.609869	-0.56675	0.570884	0.972276
PAXIP1-DT	29.9978	-0.233362	0.139704	-1.67041	0.0948388	0.904737
ENSG00000273345	10.2122	0.0943484	0.183229	0.514921	0.606608	0.973563
ENSG00000273348	0.980285	0.6777	0.747211	0.906973	0.364421	0.941229
ENSG00000273355	6.10431	-0.29066	0.249518	-1.16488	0.244066	0.921387
LINC02019	1.00599	0.436066	0.631264	0.690782	0.489703	0.959794
SLC16A4-AS1	14.5106	0.0342122	0.163413	0.209361	0.834167	0.994015
ENSG00000273381	1.27355	-0.0437096	0.580804	-0.0752571	0.94001	0.999039
TMEM167B-DT	2.2725	0.12543	0.3811	0.329127	0.74206	0.986871
ENSG00000273388	3.11004	-0.1557	0.312538	-0.498179	0.618358	0.974459
ENSG00000273391	3.07642	-0.0733514	0.339939	-0.215778	0.829161	0.994015
ENSG00000273398	1.83223	0.440318	0.442229	0.995678	0.319407	0.932004
ENSG00000273402	1.65886	-0.123231	0.58823	-0.209494	0.834063	0.994015
LINC02712	4.33046	-0.0140567	0.325265	-0.0432162	0.965529	0.999039
LINC02725	2.36507	-0.371838	0.457654	-0.812486	0.416513	0.946822
ENSG00000273416	1.2029	-0.506004	0.577276	-0.876538	0.380738	0.946196
ENSG00000273432	2.84265	0.203221	0.413534	0.491425	0.623126	0.974955
ENSG00000273437	2.88243	0.116677	0.360842	0.323348	0.746432	0.987323
ENSG00000273447	1.31564	0.882636	0.539363	1.63644	0.101748	0.904737
ENSG00000273448	8.836	-0.217594	0.226676	-0.959932	0.337089	0.936631
ENSG00000273449	1.30695	-0.019078	0.50728	-0.0376084	0.97	0.999039
ENSG00000273451	3.01466	0.513342	0.35585	1.44258	0.149139	0.912146
ENSG00000273456	13.8419	0.150301	0.182863	0.82193	0.411117	0.946822
ENSG00000273464	1.94153	-0.027602	0.545983	-0.0505547	0.95968	0.999039
ENSG00000273471	14.6587	0.318347	0.223017	1.42746	0.153448	0.912146
ENSG00000273472	4.32285	0.0450399	0.311569	0.144558	0.88506	0.995928
ENSG00000273474	1.48916	-0.0873716	0.455265	-0.191914	0.84781	0.994015
ENSG00000273486	3.03111	0.401359	0.360746	1.11258	0.265889	0.922134
ENSG00000273489	1.68659	0.383349	0.444633	0.86217	0.388594	0.946822
ENSG00000273507	7.0788	0.220166	0.229441	0.959577	0.337268	0.936894
SPDYE8	7.40145	-0.0962481	0.227997	-0.422147	0.672918	0.980866
ENSG00000273521	1.99313	0.48508	0.439712	1.10318	0.269951	0.924819
ENSG00000273523	1.10783	-0.629872	0.530545	-1.18722	0.235142	0.921387
AGBL1	5.83015	0.238738	0.289958	0.823353	0.410307	0.946822
H4C12	6.04233	0.211596	0.304942	0.693891	0.487751	0.959794
CWC25	172.939	0.0190726	0.0662232	0.288005	0.773343	0.989634
ENSG00000273568	2.02206	-0.553848	0.45377	-1.22055	0.222258	0.921387
ENSG00000273576	3.59406	0.42599	0.314855	1.35297	0.176064	0.91431
ENSG00000273590	5.84581	0.0776189	0.242006	0.320732	0.748414	0.987861
PMS2P10	0.917398	0.466639	0.603834	0.772793	0.439645	0.948011
ENSG00000273599	18.2563	0.0201184	0.151891	0.132453	0.894626	0.995928
EPOP	4.86663	0.363375	0.354596	1.02476	0.305478	0.930906
ZNHIT3	27.8123	0.103413	0.121977	0.847801	0.396549	0.946822
ENSG00000273619	4.43035	-0.299944	0.272734	-1.09977	0.271434	0.925507
ENSG00000273674	12.7821	-0.0294133	0.168858	-0.174189	0.861717	0.994472
ENSG00000273679	0.980508	-0.721196	0.606236	-1.18963	0.234192	0.921387
ENSG00000273691	2.98797	0.548308	0.357962	1.53175	0.125585	0.910218
ENSG00000273702	10.0725	-0.150555	0.228093	-0.66006	0.509215	0.964617
U2.1	1.32145	0.626105	0.55361	1.13095	0.258077	0.922134
SUGT1-DT	1.94428	-0.293812	0.449008	-0.654359	0.51288	0.964617
ENSG00000273724	4.3655	0.548973	0.345341	1.58966	0.111912	0.90635
ENSG00000273729	12.8877	-0.407839	0.232239	-1.75611	0.0790689	0.902985
ENSG00000273734	14.2699	-0.255178	0.207453	-1.23005	0.218679	0.921387
CYFIP1	191.885	0.107708	0.0719229	1.49754	0.134252	0.912146
ENSG00000273759	2.67246	0.850366	0.370253	2.29672	0.0216349	0.902985
ENSG00000273760	3.59473	0.234174	0.422972	0.55364	0.579825	0.973079
ENSG00000273763	32.9706	-0.26377	0.12518	-2.10713	0.0351066	0.902985
GTF2A1-AS1	2.5176	0.113525	0.426183	0.266376	0.78995	0.990311
ENSG00000273784	2.35724	-0.0367094	0.363875	-0.100884	0.919642	0.998033
ENSG00000273797	2.22988	0.110954	0.41467	0.267571	0.78903	0.990311
H2BC8	2.14933	-0.214368	0.404756	-0.529623	0.596374	0.973079
ENPP7P7	5.25303	0.200755	0.285014	0.70437	0.481202	0.958866
ENSG00000273828	3.28853	0.335076	0.387679	0.864315	0.387415	0.946822
ENSG00000273840	3.54427	1.04218	0.666855	1.56284	0.118091	0.910218
TAF9	74.8845	-0.0784627	0.109735	-0.715019	0.474597	0.957881
ENSG00000273851	1.04214	1.1845	0.792059	1.49547	0.134793	0.912146
ENSG00000273891	2.74239	0.109693	0.366582	0.299231	0.764764	0.987899
NOL12	42.9532	-0.146827	0.129426	-1.13445	0.256607	0.922134
ENSG00000274001	3.83604	0.303433	0.29715	1.02114	0.307187	0.930906
ENSG00000274015	34.7106	0.0255275	0.136251	0.187356	0.851381	0.994394
LINC01138	188.698	-0.310262	0.142787	-2.17291	0.029787	0.902985
ENSG00000274021	2.77195	0.520792	0.358014	1.45467	0.145761	0.912146
ENSG00000274024	1.30461	-0.606296	0.667147	-0.90879	0.363461	0.940944
ENSG00000274064	1.25444	-0.615461	0.564796	-1.08971	0.275843	0.925507
CASTOR2	754.273	-0.143511	0.102127	-1.40522	0.159956	0.912146
ENSG00000274093	1.46536	0.354032	0.493661	0.717156	0.473278	0.957368
ENSG00000274104	1.01229	1.2096	0.644196	1.87768	0.0604246	0.902985
ENSG00000274105	2.20079	0.180863	0.416109	0.434652	0.663815	0.979198
LINC02967	25.3633	-0.0779558	0.200002	-0.389775	0.696703	0.982476
NATD1	27.1103	-0.0873197	0.142959	-0.610801	0.541331	0.969273
ENSG00000274184	4.73517	-0.602835	0.341648	-1.76449	0.0776492	0.902985
ANTXRL	2.93624	0.21997	0.372224	0.590962	0.554546	0.970934
SOCS7	72.6568	-0.050915	0.0986606	-0.516062	0.605811	0.97327
ENSG00000274213	49.9433	-0.307528	0.1147	-2.68116	0.00733684	0.902985
ENSG00000274215	3.35467	-0.349181	0.301185	-1.15936	0.24631	0.922134
ENSG00000274220	1.35626	-0.207944	0.492199	-0.422479	0.672676	0.980794
TBC1D3H	2.49496	-0.401594	0.381812	-1.05181	0.292885	0.928913
ENSG00000274235	1.39863	-0.408571	0.505346	-0.808497	0.418804	0.946822
ENSG00000274253	4.93258	-0.385738	0.260643	-1.47995	0.138887	0.912146
ENSG00000274265	171.579	-0.0549432	0.110344	-0.497928	0.618535	0.974459
ENSG00000274269	3.65298	-0.146566	0.317503	-0.46162	0.644354	0.975754
ENSG00000274276	11.4924	0.417504	0.249078	1.6762	0.0936992	0.903338
ADRA2B	1.93587	-0.30727	0.43696	-0.703201	0.481931	0.958866
H2BC6	23.827	0.150744	0.199004	0.75749	0.448756	0.950028
7SK.2	3.96638	-0.147995	0.310517	-0.476608	0.633641	0.974998
ENSG00000274315	2.83347	-0.0495003	0.321071	-0.154172	0.877474	0.995925
LINC02334	35.1527	-0.0551917	0.168457	-0.327631	0.74319	0.986871
ENSG00000274333	27.2481	-0.0106253	0.263812	-0.0402761	0.967873	0.999039
ENSG00000274341	9.04654	0.254801	0.239326	1.06466	0.287029	0.927758
ENSG00000274346	1.17707	0.41596	0.584246	0.711961	0.476489	0.958425
ZNF658	10.6353	0.0993731	0.213387	0.465694	0.641435	0.975754
ENSG00000274364	2.3577	0.109609	0.398772	0.274867	0.783418	0.990311
ENSG00000274367	2.6258	-0.511317	0.344989	-1.48213	0.138306	0.912146
ENSG00000274370	1.80282	-0.396551	0.572329	-0.692873	0.488389	0.959794
LINC02804	1.5092	0.114604	0.518168	0.221172	0.824958	0.993647
ENSG00000274383	33.5467	0.142565	0.195981	0.727443	0.466955	0.955156
TMEM269	9.16727	0.0983271	0.19388	0.507154	0.612047	0.974092
ENSG00000274414	2.51593	0.428501	0.391769	1.09376	0.27406	0.925507
TBC1D3D	23.4449	-0.214833	0.164515	-1.30585	0.191603	0.918746
ENSG00000274421	9.01541	-0.0678211	0.22527	-0.301065	0.763365	0.987899
ENSG00000274422	56.4428	-0.148488	0.151365	-0.980991	0.326597	0.934636
ENSG00000274425	1.61162	-1.01826	0.569466	-1.7881	0.0737597	0.902985
ENSG00000274427	2.79229	0.11858	0.390198	0.303896	0.761207	0.987899
ENSG00000274441	2.228	0.0505986	0.419862	0.120512	0.904077	0.997133
C8orf89	1.04604	-0.530151	0.571667	-0.927377	0.353731	0.940186
ENSG00000274460	2.74416	-0.563791	0.352909	-1.59755	0.110142	0.90635
ENSG00000274471	6.30595	-0.26587	0.276851	-0.960337	0.336886	0.936624
Metazoa_SRP.24	1.36511	-0.309514	0.696135	-0.444618	0.656596	0.976623
TBC1D3L	12.3389	-0.341347	0.247954	-1.37665	0.168619	0.912146
RCC1L	70.5818	-0.0795419	0.0893423	-0.890305	0.373302	0.944049
ENSG00000274525	13.1407	0.0630383	0.247697	0.254498	0.799111	0.990311
ENSG00000274561	4.1615	-0.076108	0.286252	-0.265878	0.790333	0.990311
SPDYE10	827.56	-0.229839	0.165024	-1.39276	0.163692	0.912146
ENSG00000274584	1.36308	0.415093	0.590669	0.70275	0.482212	0.958886
RNU2-1	16.2525	0.0497587	0.284834	0.174694	0.86132	0.994472
Metazoa_SRP.27	1.72859	-0.567175	0.412392	-1.37533	0.16903	0.912146
ENSG00000274591	17.1891	-0.220288	0.166573	-1.32247	0.186011	0.915075
Y_RNA.270	0.927311	0.331224	0.587452	0.563831	0.572869	0.972893
PCCA-DT	5.75447	-0.168643	0.29063	-0.580268	0.561734	0.971458
TBC1D3	1.92778	0.237836	0.566552	0.419795	0.674635	0.981259
NPEPPSP1	80.1973	-0.014418	0.112739	-0.127888	0.898238	0.996643
ENSG00000274629	1.69931	0.428911	0.487724	0.879413	0.379177	0.9459
ENSG00000274642	81.7805	0.0439465	0.129383	0.339661	0.734112	0.98542
LINC02371	1.1345	-0.21071	0.576074	-0.365768	0.714538	0.984319
ENSG00000274667	1.25358	0.828798	0.570258	1.45337	0.14612	0.912146
Metazoa_SRP.29	1.26198	-0.654322	0.520961	-1.25599	0.209119	0.919425
ENSG00000274717	1.09688	0.150146	0.662436	0.226658	0.82069	0.992911
ENSG00000274721	1.24734	-0.166216	0.610335	-0.272335	0.785364	0.990311
CCL23	1.58955	0.839116	0.585677	1.43273	0.151936	0.912146
H3C6	8.45542	0.0876195	0.298677	0.293359	0.769248	0.988477
ENSG00000274769	1.8211	-0.118097	0.41829	-0.282333	0.777688	0.990311
Metazoa_SRP.31	1.14777	0.704497	0.514918	1.36817	0.171258	0.912146
LINC01297	1.89662	0.165215	0.449563	0.367501	0.713246	0.984319
ENSG00000274828	13.7062	-0.310874	0.191421	-1.62403	0.104369	0.906173
ENSG00000274845	0.952769	-0.745767	0.586147	-1.27232	0.203259	0.919093
ENSG00000274849	4.5507	0.191959	0.292995	0.655163	0.512363	0.964617
ENSG00000274884	2.66669	0.469263	0.412279	1.13822	0.25503	0.922134
ENSG00000274922	2.50986	0.676938	0.421667	1.60539	0.108409	0.90635
ZKSCAN2-DT	14.0416	-0.115715	0.182383	-0.634461	0.52578	0.966419
KMT2CP3	9.19608	-0.0648739	0.247067	-0.262576	0.792877	0.990311
TBC1D3I	2.05927	-1.03442	0.420298	-2.46117	0.0138486	0.902985
ENSG00000274937	2.81013	-0.201657	0.345096	-0.58435	0.558985	0.970934
RN7SL600P	2.36018	0.422708	0.420453	1.00536	0.314722	0.930906
ENSG00000274964	2.3444	0.390505	0.384424	1.01582	0.309716	0.930906
Y_RNA.271	3.94483	0.57088	0.364572	1.56589	0.117374	0.910218
ENSG00000274987	1.0288	-0.116215	0.579217	-0.200641	0.840979	0.994015
ENSG00000274995	6.40076	-0.0545732	0.24567	-0.22214	0.824205	0.993303
H2AC12	5.80839	-0.00302417	0.247988	-0.0121948	0.99027	0.999039
ZNF280B	1.667	-0.108549	0.483449	-0.22453	0.822345	0.992911
Y_RNA.272	5.99311	-0.236954	0.351724	-0.673693	0.500507	0.961197
RN7SL166P	4.07553	-0.0666891	0.317454	-0.210075	0.833609	0.994015
ENSG00000275016	19.4802	-0.101174	0.358471	-0.282237	0.777762	0.990311
ENSG00000275017	1.72157	-0.253994	0.503383	-0.504573	0.613859	0.974092
MLLT6	132.191	0.0447365	0.0740707	0.60397	0.545864	0.969738
HMGB1P24	5.45308	0.0713326	0.277904	0.256681	0.797425	0.990311
PPP4R3B	305.471	0.0250377	0.047837	0.523396	0.600699	0.97327
ENSG00000275055	3.45013	-0.0808964	0.311045	-0.260079	0.794803	0.990311
ENSG00000275056	4.11814	-0.239168	0.300319	-0.796379	0.425812	0.946916
PDE4DIPP5	1.20314	-0.081491	0.509799	-0.159849	0.873	0.995641
SYNRG	245.219	0.0308909	0.0556088	0.555504	0.57855	0.973079
NUDT18	6.25243	0.262942	0.276843	0.949788	0.34222	0.936894
ENSG00000275103	1.27968	-0.0523009	0.557724	-0.0937755	0.925287	0.998236
ENSG00000275110	1.17011	0.322981	0.56527	0.571375	0.567745	0.971621
ZNF2	8.14044	-0.0581808	0.220599	-0.26374	0.79198	0.990311
ENSG00000275119	24.201	0.230807	0.222641	1.03668	0.299887	0.930906
ENSG00000275120	1.75987	-0.0808109	0.413966	-0.195212	0.845227	0.994015
PDE4DIPP2	399.02	-0.0448261	0.0965526	-0.464267	0.642457	0.975754
SEC22B3P	7.99878	-0.0234073	0.224655	-0.104192	0.917017	0.998033
ENSG00000275162	5.58814	-0.105333	0.264725	-0.397897	0.690706	0.982476
ENSG00000275180	2.50477	-0.208958	0.400211	-0.522119	0.601587	0.97327
LENG9	27.3012	0.0293086	0.153889	0.190452	0.848955	0.994015
ENSG00000275202	18.5276	-0.139385	0.198627	-0.701741	0.482841	0.958914
LINC02826	238.973	0.00947347	0.331753	0.0285558	0.977219	0.999039
RNA5-8SN3	19.4052	-0.0295507	0.201899	-0.146364	0.883634	0.995928
ENSG00000275216	52.78	0.691984	0.286166	2.41812	0.0156009	0.902985
H2AC15	1.51405	0.352012	0.603855	0.582941	0.559933	0.970934
ENSG00000275234	8.73994	-0.0313736	0.261328	-0.120054	0.90444	0.997133
ENSG00000275236	1.95813	-0.39353	0.451533	-0.871542	0.383458	0.946822
FAM242F	1.48375	0.755449	0.631089	1.19706	0.231284	0.921387
LINC02340	13.818	-0.243392	0.160023	-1.52098	0.128265	0.911565
CCL4	21.6441	0.180919	0.357113	0.506615	0.612425	0.974092
ENSG00000275318	1.35496	-0.0502395	0.502592	-0.0999608	0.920375	0.998033
PRAG1	89.4723	0.0289464	0.116232	0.24904	0.80333	0.990567
CCL18	38.9984	0.405348	0.617387	0.656555	NA	NA
ENSG00000275390	1.86751	-0.211371	0.524324	-0.40313	0.686852	0.982476
ENSG00000275393	19.235	-0.00396852	0.209336	-0.0189576	0.984875	0.999039
FCGBP	37.2264	0.217405	0.224331	0.969125	0.332483	0.935129
HNF1B	1.14067	0.30465	0.536809	0.56752	0.570361	0.972256
ENSG00000275413	1.59215	-0.499084	0.475069	-1.05055	0.293465	0.928913
ENSG00000275426	1.26697	-0.318306	0.56533	-0.563045	0.573405	0.973077
ENSG00000275437	2.45822	-0.732683	0.369845	-1.98105	0.0475856	0.902985
ENSG00000275441	3.87901	0.111276	0.319509	0.348274	0.727635	0.984863
ENSG00000275443	7.66725	0.561348	0.264715	2.12058	0.0339575	0.902985
ENSG00000275457	1.95345	0.437126	0.437594	0.998931	0.317828	0.932004
ENSG00000275464	22.3644	-0.181002	0.146624	-1.23446	0.21703	0.921089
ENSG00000275479	2.12487	0.543871	0.458855	1.18528	0.235908	0.921387
ENSG00000275481	5.06878	-0.226746	0.354763	-0.639148	0.522727	0.966196
ENSG00000275484	1.61236	-0.387178	0.510698	-0.758135	0.44837	0.950014
LINC01730	2.73663	-0.366371	0.371464	-0.986288	0.323992	0.934636
ENSG00000275494	2.04526	-0.159317	0.411935	-0.386754	0.698938	0.982637
ENSG00000275496	24.816	-0.319754	0.222772	-1.43534	0.15119	0.912146
STPG3-AS1	1.65172	0.163775	0.429913	0.380949	0.703241	0.982764
ENSG00000275580	2.99846	0.0238253	0.356093	0.0669073	0.946655	0.999039
XKR5	0.972605	-0.904293	0.563935	-1.60354	0.108815	0.90635
ANAPC1P5	9.22665	0.112333	0.269129	0.417395	0.676389	0.981259
FLJ16779	4.74925	-0.140406	0.387996	-0.361874	0.717446	0.98463
ENSG00000275632	1.43575	-0.32994	0.516138	-0.639247	0.522662	0.966196
ENSG00000275649	12.8462	-0.290344	0.307383	-0.944569	0.344879	0.938198
ENSG00000275674	24.341	0.0232826	0.137557	0.169258	0.865594	0.994472
ENSG00000275676	1.02284	-1.05039	0.756947	-1.38767	0.165238	0.912146
AATF	214.296	0.00121762	0.0647857	0.0187945	0.985005	0.999039
H2BC9	1.9467	0.179268	0.455426	0.393626	0.693857	0.982476
ENSG00000275734	5.38518	0.14012	0.244889	0.572177	0.567202	0.971458
ENSG00000275740	6.00512	0.413124	0.237561	1.73902	0.082031	0.902985
ENSG00000275741	7.83294	-0.0671967	0.212592	-0.316083	0.751939	0.987899
ENSG00000275764	4.50808	0.101094	0.280569	0.360318	0.71861	0.984763
ENSG00000275765	1.6464	0.150461	0.457884	0.328601	0.742457	0.986871
ENSG00000275767	5.07284	-0.166902	0.287835	-0.579852	0.562014	0.971458
ENSG00000275807	3.23013	-0.37264	0.31013	-1.20156	0.229533	0.921387
ENSG00000275830	1.90848	-0.444612	0.461404	-0.963607	0.335243	0.936062
ARHGAP23	76.841	-0.149202	0.10544	-1.41504	0.157058	0.912146
TUBGCP5	31.6684	0.168425	0.124262	1.3554	0.17529	0.91431
ENSG00000275839	1.78042	-0.278414	0.477727	-0.58279	0.560035	0.970934
Metazoa_SRP.43	1.45556	-0.333689	0.440785	-0.757033	0.44903	0.950028
ENSG00000275854	6.33684	-0.13874	0.215769	-0.643004	0.520222	0.966196
PICSAR	5.06946	-0.342105	0.311512	-1.09821	0.272115	0.925507
ENSG00000275880	5.40453	-0.439793	0.332779	-1.32158	0.186309	0.915075
Metazoa_SRP.44	0.986778	0.574577	0.586879	0.979038	0.327561	0.934636
ENSG00000275888	8.14546	0.3895	0.216288	1.80084	0.0717276	0.902985
ENSG00000275895	379.218	0.0236373	0.0941425	0.25108	0.801753	0.990567
ENSG00000275897	1.08721	-0.29784	0.58328	-0.51063	0.60961	0.974036
ENSG00000275910	2.11175	-0.321124	0.371079	-0.86538	0.38683	0.946822
Y_RNA.273	1.43197	-0.406442	0.425255	-0.95576	0.339194	0.936894
TBC1D3F	1.65642	0.0857071	0.454682	0.188499	0.850486	0.994394
ENSG00000275964	6.4895	0.204978	0.270869	0.756743	0.449204	0.950028
SPDYE11	5.16555	0.163103	0.332286	0.490851	0.623532	0.974955
ENSG00000275993	28.5611	0.213631	0.197969	1.07911	0.280538	0.926713
ENSG00000276007	1.96717	-0.105498	0.410262	-0.257149	0.797064	0.990311
DUSP14	55.5129	-0.180013	0.102155	-1.76216	0.0780425	0.902985
UHRF1	11.238	0.493238	0.203795	2.42026	0.0155092	0.902985
ORAI1	45.2601	-0.172131	0.109764	-1.56819	0.116837	0.910218
STMN1P1	1.38631	0.544332	0.521766	1.04325	0.296833	0.929752
CCL4L2	9.53167	0.49067	0.389986	1.25817	0.208329	0.919425
ENSG00000276071	1.38268	0.672427	0.524512	1.28201	0.199841	0.918746
ENSG00000276076	13.211	0.301043	0.190109	1.58353	0.113301	0.90635
ENSG00000276077	20.3813	-0.296686	0.226337	-1.31081	0.189921	0.91744
CCL3L3	8.26667	0.481943	0.576595	0.835842	0.403244	0.946822
THBS1-IT1	18.1579	0.957479	0.316748	3.02284	0.00250416	0.902985
ENSG00000276115	8.28083	0.478358	0.28413	1.68359	0.0922606	0.903338
ENSG00000276136	3.38038	-0.278192	0.309548	-0.898704	0.36881	0.942254
ENSG00000276148	3.14223	0.126856	0.361555	0.350861	0.725693	0.984863
RN7SL1	78.2468	0.0741641	0.0915047	0.810495	0.417656	0.946822
ENSG00000276170	36.5036	-0.193885	0.117768	-1.64634	0.0996944	0.904737
Y_RNA.274	1.29126	1.43469	0.718457	1.9969	0.0458356	0.902985
PIK3R6	3.69417	0.0701122	0.346596	0.202288	0.839692	0.994015
TADA2A	78.5013	0.0858499	0.081305	1.0559	0.291014	0.928913
ENSG00000276248	6.26469	-0.406568	0.233328	-1.74248	0.0814253	0.902985
ENSG00000276266	6.31981	-0.0872315	0.227878	-0.3828	0.701868	0.982764
ENSG00000276289	2.16632	0.0811935	0.600011	0.13532	0.892359	0.995928
FRG1HP	14.3112	-0.00652125	0.176777	-0.0368898	0.970573	0.999039
PIP4K2B	81.6223	-0.00259472	0.0742814	-0.0349309	0.972135	0.999039
ENSG00000276334	13.1883	-0.209729	0.191474	-1.09534	0.273367	0.925507
ENSG00000276337	2.07872	0.166138	0.414634	0.400685	0.688652	0.982476
H2AC14	9.65525	0.199638	0.292906	0.681577	0.495507	0.96107
ENSG00000276384	2.02569	-0.430901	0.409621	-1.05195	0.292823	0.928913
CNTNAP3P2	44.2734	0.0215793	0.155401	0.138862	0.889559	0.995928
ENSG00000276390	1.61276	0.022155	0.502079	0.0441265	0.964804	0.999039
ENSG00000276418	2.65699	0.121627	0.370825	0.32799	0.742919	0.986871
ENSG00000276422	3.6686	0.0981097	0.42853	0.228945	0.818912	0.99255
FAM25C	1.96665	1.13182	0.52964	2.13696	0.0326009	0.902985
ENSG00000276434	1.59106	0.0131293	0.473396	0.0277343	0.977874	0.999039
ENSG00000276449	5.60392	-0.171502	0.242653	-0.706778	0.479705	0.958866
LINC00540	261.265	0.0171163	0.139233	0.122933	0.90216	0.997133
ENSG00000276478	5.2509	-0.101344	0.289435	-0.350143	0.726232	0.984863
ENSG00000276517	17.4344	0.198609	0.162819	1.21981	0.222535	0.921387
ENSG00000276523	1.36492	-0.507845	0.490799	-1.03473	0.300794	0.930906
ENSG00000276524	1.46546	-0.251745	0.502419	-0.501065	0.616325	0.974092
ENSG00000276527	5.05704	0.255239	0.31991	0.797846	0.42496	0.946916
ENSG00000276529	5.73029	-0.0712509	0.238318	-0.298974	0.76496	0.987899
PCDHGB9P	1.17957	1.10405	0.650174	1.69808	0.0894931	0.902985
PCDHGB5	1.95216	-0.0704402	0.440722	-0.159829	0.873016	0.995641
HERC2P2	56.2475	0.0213026	0.124891	0.170569	0.864562	0.994472
ENSG00000276564	8.88705	-0.0674162	0.208658	-0.323094	0.746624	0.987323
ENSG00000276570	2.03858	-0.504284	0.421238	-1.19715	0.231249	0.921387
ENSG00000276593	1.23568	0.715046	0.551311	1.29699	0.194635	0.918746
RAB7B	14.592	-0.00966796	0.17135	-0.0564224	0.955005	0.999039
ENSG00000276603	0.998561	-0.0323058	0.582348	-0.0554751	0.95576	0.999039
DACH1	60.6399	0.0326202	0.231132	0.141133	0.887765	0.995928
ENSG00000276649	3.09454	-0.0628731	0.32533	-0.19326	0.846756	0.994015
ENSG00000276668	3.20371	-0.114578	0.387238	-0.295886	0.767317	0.988054
ENSG00000276672	7.398	-0.0609322	0.24814	-0.245556	0.806026	0.990567
ENSG00000276698	6.46732	-0.119848	0.253344	-0.473066	0.636166	0.975646
ENSG00000276718	2.00952	-0.021954	0.446385	-0.0491817	0.960774	0.999039
ENSG00000276728	4.55108	-0.251069	0.294309	-0.853079	0.393616	0.946822
Metazoa_SRP.54	1.98017	0.69098	0.744549	0.928052	0.353381	0.940179
ENSG00000276758	1.39088	0.338466	0.772866	0.437936	0.661433	0.978798
LINC02227	1.44962	0.201376	0.466372	0.431794	0.665891	0.979198
ENSG00000276791	3.22394	-0.277002	0.324948	-0.852448	0.393965	0.946822
ENSG00000276809	2.07384	0.155639	0.379249	0.410389	0.681521	0.98214
PMS2P13	1.00371	0.171468	0.575696	0.297844	0.765822	0.987899
ENSG00000276850	145.566	0.125766	0.261123	0.481636	0.630064	0.974998
ENSG00000276853	2.33483	-0.0514248	0.367216	-0.14004	0.888629	0.995928
ENSG00000276855	6.67087	0.234464	0.250504	0.935966	0.349291	0.938943
ENSG00000276900	11.0625	0.402393	0.215946	1.8634	0.0624062	0.902985
H2AC16	2.30059	-0.230077	0.366056	-0.62853	0.529657	0.966419
ENSG00000276916	2.19979	0.547961	0.397819	1.37742	0.168384	0.912146
ENSG00000276952	1.54533	0.18125	0.452445	0.400602	0.688714	0.982476
H4C5	29.1621	0.127708	0.179789	0.710325	0.477503	0.958606
HYDIN2	7.04498	-0.18868	0.319218	-0.591069	0.554474	0.970934
ENSG00000276997	11.3353	-0.107683	0.177255	-0.607508	0.543514	0.969273
ENSG00000277007	3.61283	-0.0508795	0.322992	-0.157526	0.874831	0.995894
SUNO1	1.10787	0.000661533	0.552084	0.00119825	0.999044	0.999888
RMRP	25.8202	0.0746489	0.212654	0.351035	0.725562	0.984863
ENSG00000277047	1.19581	0.412279	0.610894	0.674878	0.499753	0.96107
ENSG00000277067	1.06915	0.47099	0.534198	0.881678	0.377951	0.94566
H2AC8	10.8876	-0.12134	0.171131	-0.709046	0.478296	0.958792
ENSG00000277095	5.32738	-0.0966381	0.246026	-0.392797	0.694469	0.982476
ANKRD20A21P	21.5773	-0.0419766	0.201786	-0.208026	0.835209	0.994015
ENSG00000277117	11.2771	-0.101996	0.259698	-0.392749	0.694505	0.982476
Metazoa_SRP.62	2.02537	-0.0136273	0.448167	-0.0304069	0.975743	0.999039
PMS2P14	1.53294	-0.197425	0.448344	-0.440343	0.659689	0.977725
ENSG00000277128	1.15268	0.0701	0.594898	0.117835	0.906198	0.997253
Metazoa_SRP.64	1.84953	0.136816	0.476964	0.286846	0.77423	0.989634
LINC00235	1.39102	0.54601	0.592439	0.92163	0.356721	0.940186
LINC00869	12.9471	0.735754	1.40358	0.524199	0.60014	0.97327
TYW1B	88.6824	0.0198923	0.0755453	0.263316	0.792307	0.990311
ENSG00000277152	7.59345	0.265391	0.317052	0.837059	0.40256	0.946822
H4C4	1.53806	-0.8099	0.482798	-1.67751	0.0934424	0.903338
PIGW	6.86205	-0.446428	0.234048	-1.90742	0.0564661	0.902985
ENSG00000277182	1.02245	0.190111	0.598202	0.317805	0.750633	0.987899
LINC01632	1.12338	-0.222731	0.71865	-0.309929	0.756615	0.987899
CCDC92B	1.23718	1.05968	0.538819	1.96668	0.0492204	0.902985
ENSG00000277218	0.994743	-0.225393	0.686195	-0.328468	0.742558	0.986871
ENSG00000277246	1.89767	0.199115	0.434708	0.458043	0.646922	0.975817
PCGF2	5.83288	0.022262	0.257778	0.0863612	0.931179	0.998534
ENSG00000277283	5.14763	-0.330037	0.267781	-1.23249	0.217767	0.921387
ENSG00000277304	0.966542	-0.652916	0.587711	-1.11095	0.266591	0.922134
ENSG00000277324	2.97859	-0.0604734	0.362544	-0.166803	0.867525	0.994844
ENSG00000277350	2.3521	0.0449551	0.489797	0.0917831	0.92687	0.998236
SRCIN1	37.5727	-0.183295	0.204867	-0.894704	0.370945	0.943451
ENSG00000277369	1.69716	0.125008	0.431218	0.289895	0.771896	0.989102
ENSG00000277383	2.21737	-0.646172	0.452236	-1.42884	0.15305	0.912146
ENSG00000277386	1.17766	-0.120215	0.582329	-0.206439	0.836448	0.994015
ENSG00000277440	1.2778	0.20193	0.546543	0.369468	0.711779	0.983899
MARCKS	568.046	-0.0686469	0.0769081	-0.892584	0.37208	0.943972
CEBPB-AS1	2.32066	0.43031	0.473173	0.909415	0.363131	0.940944
RN7SL473P	2.62508	0.0953333	0.358855	0.26566	0.790501	0.990311
ENSG00000277459	2.1556	-0.269088	0.360837	-0.745734	0.455828	0.951892
ZNF670	2.02073	0.218011	0.431912	0.504758	0.613728	0.974092
ENSG00000277476	4.65102	-0.407631	0.308216	-1.32255	0.185985	0.915075
PKD1L3	9.87346	-0.692081	0.21365	-3.23933	0.00119813	0.876816
GPIHBP1	4.74884	0.0718462	0.280048	0.256549	0.797527	0.990311
SLCO4A1-AS2	6.88841	-0.110005	0.232596	-0.472947	0.636251	0.975646
ENSG00000277511	1.17085	0.238651	0.539462	0.442387	0.658209	0.977256
OR52Q1P	1.5421	0.00432349	0.480035	0.00900662	0.992814	0.99909
ENSG00000277534	4.81599	-0.203795	0.320753	-0.635364	0.525191	0.966419
ENSG00000277550	1.19097	-0.579056	0.549684	-1.05343	0.292142	0.928913
ENSG00000277568	1.26251	0.299521	0.569825	0.525636	0.599141	0.973171
ENSG00000277579	1.27281	0.220802	0.646589	0.341488	0.732736	0.985193
ENSG00000277589	2.06599	-0.359896	0.419278	-0.858371	0.390688	0.946822
ENSG00000277595	1.64929	0.443326	0.4421	1.00277	0.31597	0.931652
ENSG00000277611	10.5893	0.133304	0.201936	0.660131	0.50917	0.964617
PGM5P3-AS1	1.83514	-0.219409	0.456143	-0.481009	0.63051	0.974998
CCL3	25.0275	0.388883	0.349747	1.1119	0.266182	0.922134
ENSG00000277639	7.82807	-0.198481	0.235958	-0.841168	0.400254	0.946822
ENSG00000277654	23.0369	0.0234904	0.303359	0.0774345	0.938278	0.998634
OR2W1-AS1	1.65053	-0.12388	0.450598	-0.274924	0.783375	0.990311
ENSG00000277675	9.10519	-0.447978	0.212191	-2.1112	0.0347551	0.902985
Metazoa_SRP.71	1.55612	-1.08737	0.641277	-1.69563	0.0899562	0.902985
ENSG00000277687	1.22627	-0.0729711	0.530703	-0.137499	0.890636	0.995928
ENSG00000277695	1.3986	0.0370769	0.542186	0.0683841	0.94548	0.999039
ENSG00000277701	5.27652	0.449018	0.373968	1.20069	0.229872	0.921387
ENSG00000277702	1.39673	0.284316	0.578936	0.491101	0.623355	0.974955
ENSG00000277715	2.84133	0.0119024	0.363837	0.0327135	0.973903	0.999039
LINC02255	6.15052	-0.169948	0.280234	-0.606451	0.544216	0.969273
ENSG00000277728	1.17176	-0.570116	0.558196	-1.02135	0.307087	0.930906
TRAC	4.69822	0.718472	0.465296	1.54412	0.12256	0.910218
ENSG00000277737	2.59934	0.148373	0.356321	0.416404	0.677115	0.981417
ENSG00000277738	5.63337	-0.0843967	0.307469	-0.274488	0.783709	0.990311
5_8S_rRNA	10.6908	-0.0892869	0.197733	-0.451554	0.651591	0.975817
ENSG00000277749	4.33732	-0.17795	0.294183	-0.604895	0.545249	0.969381
SYT15B	21.3247	0.0954934	0.166031	0.575154	0.565187	0.971458
PSMB3	372.812	-0.10049	0.0809732	-1.24103	0.214594	0.920305
LINC02391	4.14668	-0.203063	0.310337	-0.654331	0.512899	0.964617
ENSG00000277895	1.56161	-0.45465	0.504322	-0.901507	0.367319	0.942023
Metazoa_SRP.72	1.32721	0.684883	0.636458	1.07608	0.281889	0.926851
OR52E5	1.74196	0.300947	0.520933	0.577707	0.563462	0.971458
ENSG00000277938	1.04407	0.337733	0.583613	0.578693	0.562797	0.971458
ENSG00000277959	3.18413	-0.234448	0.340491	-0.688558	0.491102	0.960953
ENSG00000277968	8.69793	-0.150961	0.222496	-0.678489	0.497462	0.96107
ENSG00000277969	9.35537	0.204001	0.222237	0.917946	0.358647	0.940944
CISD3	42.2013	0.142234	0.17242	0.824928	0.409413	0.946822
ENSG00000277978	1.584	0.14268	0.448626	0.318038	0.750456	0.987899
ENSG00000277991	31.1484	-0.220141	0.247725	-0.888648	0.374192	0.944269
ENSG00000277998	2.17855	-0.0348321	0.435855	-0.0799168	0.936303	0.998634
ENSG00000278000	2.8304	-0.274494	0.359882	-0.762734	0.445622	0.949045
ENSG00000278002	1.90563	-0.0652234	0.420723	-0.155027	0.8768	0.995925
ENSG00000278017	1.40694	0.253593	0.499792	0.507398	0.611876	0.974092
RDM1	2.03703	-0.70603	0.440176	-1.60397	0.10872	0.90635
DDX52	109.696	0.127121	0.0825837	1.53929	0.123733	0.910218
ENSG00000278071	2.37711	0.289802	0.382465	0.757723	0.448617	0.950028
MIR7973-1	1.20706	0.250523	0.648879	0.386085	0.699434	0.982637
ENSG00000278107	2.05838	0.464162	0.427799	1.085	0.277922	0.925507
ENSG00000278126	2.32903	-0.75065	0.387426	-1.93753	0.0526806	0.902985
ZNF8	10.7617	0.213424	0.187013	1.14123	0.253776	0.922134
ENSG00000278133	21.7991	-0.334688	0.150044	-2.23061	0.0257073	0.902985
GLIDR	9.49485	0.180534	0.21079	0.856465	0.391741	0.946822
ENSG00000278202	6.05834	0.1153	0.26135	0.441169	0.65909	0.977366
ENSG00000278206	5.86786	0.0336754	0.243045	0.138556	0.889801	0.995928
ENSG00000278231	1.81768	-0.0745831	0.475718	-0.15678	0.875418	0.995894
ENSG00000278236	1.01657	0.0189264	0.559259	0.033842	0.973003	0.999039
MYO19	86.0648	0.10856	0.0916533	1.18447	0.236228	0.921387
ENSG00000278266	2.47315	-0.31116	0.626659	-0.496539	0.619514	0.974459
ENSG00000278276	2.27509	-0.124295	0.411928	-0.301739	0.762851	0.987899
TBC1D3C	15.7254	0.0652431	0.185913	0.350933	0.725639	0.984863
GGNBP2	256.744	0.0690629	0.0501889	1.37606	0.168804	0.912146
ZNF229	1.92207	-0.820434	0.542796	-1.5115	0.130662	0.912146
ENSG00000278376	4.26025	-0.125905	0.268387	-0.469116	0.638987	0.975754
ENSG00000278385	1.20933	0.142012	0.559529	0.253806	0.799645	0.990311
ENSG00000278390	18.7666	0.0258267	0.163951	0.157527	0.874829	0.995894
ENSG00000278396	1.56824	0.21821	0.458311	0.476118	0.63399	0.974998
ENSG00000278408	1.38563	0.688757	0.573468	1.20104	0.229737	0.921387
PMS2P2	7.15783	0.0659124	0.301869	0.218348	0.827158	0.994015
DHRS11	3.04295	0.470551	0.377826	1.24542	0.212978	0.920305
ACACA	143.214	-0.0693049	0.0782473	-0.885717	0.37577	0.944269
TMEM191B	8.80661	0.24411	0.294349	0.829321	0.406923	0.946822
NR2E3	5.79173	-0.201676	0.237035	-0.850825	0.394867	0.946822
ENSG00000278576	4.30976	-0.0565532	0.338702	-0.16697	0.867393	0.994844
ENSG00000278600	10.7556	-0.363707	0.206838	-1.75841	0.0786775	0.902985
ENSG00000278601	1.38657	-0.82084	0.536921	-1.52879	0.126317	0.910786
C11orf98	0.982901	0.121868	0.580724	0.209855	0.83378	0.994015
MRM1	7.98004	0.054627	0.210085	0.260023	0.794846	0.990311
ENSG00000278626	0.954201	1.12717	0.795024	1.41778	0.156255	0.912146
LINC02335	1.57491	0.0758264	0.53273	0.142336	0.886815	0.995928
ENSG00000278638	1.13798	0.466472	0.543116	0.858881	0.390406	0.946822
Metazoa_SRP.78	1.03269	0.752602	0.617496	1.2188	0.222921	0.921387
GOLGA6L10	3.30448	0.575954	0.348507	1.65263	0.0984056	0.904737
ENSG00000278668	1.9535	0.0299966	0.421362	0.0711895	0.943247	0.999039
H2AC17	11.7929	-0.222964	0.248027	-0.898952	0.368678	0.942254
Metazoa_SRP.79	1.8634	-0.174498	0.458024	-0.38098	0.703218	0.982764
Metazoa_SRP.80	0.882923	-0.0430388	0.54391	-0.0791285	0.93693	0.998634
Metazoa_SRP.81	1.0668	-0.226077	0.594605	-0.380214	0.703786	0.982764
ENSG00000278716	1.25509	-0.0647682	0.537878	-0.120414	0.904155	0.997133
ENSG00000278730	24.1779	0.0899976	0.139924	0.643189	0.520102	0.966196
ENSG00000278743	1.93645	0.065372	0.462962	0.141204	0.887709	0.995928
BACE1-AS	8.92194	-0.0187598	0.212301	-0.0883643	0.929587	0.998312
RN7SL3	3.42346	-0.375919	0.311712	-1.20598	0.227824	0.921387
ENSG00000278784	4.65331	-0.404271	0.277221	-1.4583	0.144759	0.912146
LINC00624	18.7009	-0.00518042	0.171689	-0.0301733	0.975929	0.999039
ENSG00000278813	1.08868	-0.215401	0.55979	-0.384789	0.700394	0.982754
ENSG00000278819	2.69001	-0.851599	0.402172	-2.1175	0.0342174	0.902985
H3C10	4.11777	0.565976	0.310102	1.82513	0.0679813	0.902985
ENSG00000278829	41.8609	-0.00233502	0.223924	-0.0104277	0.99168	0.999039
ENSG00000278834	9.45931	-0.00492717	0.215705	-0.0228421	0.981776	0.999039
ENSG00000278842	1.47285	-0.70551	0.524164	-1.34597	0.178311	0.914597
MRPL45	80.8416	-0.20287	0.0962921	-2.10682	0.0351329	0.902985
ENSG00000278847	1.20066	-1.41177	0.639218	-2.20858	0.0272036	0.902985
ENSG00000278864	2.52855	-0.25658	0.397031	-0.646247	0.518119	0.966035
ENSG00000278867	2.281	0.327485	0.406639	0.805346	0.42062	0.946916
ENSG00000278869	6.32488	-0.278207	0.278993	-0.997185	0.318675	0.932004
PRO1804	3.62748	-0.315906	0.340214	-0.928551	0.353122	0.939949
ENSG00000278875	3.49341	0.527984	0.407616	1.2953	0.195218	0.918746
ENSG00000278876	1.4218	-0.388111	0.489373	-0.793077	0.427733	0.946916
ENSG00000278879	9.15865	0.043221	0.199825	0.216294	0.828758	0.994015
ENSG00000278881	1.61004	0.449919	0.505613	0.889849	0.373547	0.944049
ENSG00000278891	1.71438	0.375521	0.504992	0.743618	0.457108	0.95248
ENSG00000278893	1.15738	0.573597	0.590333	0.971649	0.331225	0.934933
ENSG00000278896	5.11006	0.265724	0.317777	0.836196	0.403044	0.946822
ENSG00000278897	2.76928	-0.115404	0.339978	-0.339447	0.734273	0.985509
ENSG00000278899	1.70921	-0.499852	0.457012	-1.09374	0.27407	0.925507
ENSG00000278903	9.21864	-0.135929	0.249193	-0.545477	0.585426	0.973079
ENSG00000278909	1.13088	-0.0233816	0.618589	-0.0377982	0.969849	0.999039
ENSG00000278917	0.980721	0.555432	0.550648	1.00869	0.313124	0.930906
EPB41L4A-DT	2.56281	-0.437293	0.342475	-1.27686	0.201652	0.918746
ENSG00000278931	29.7679	0.320724	0.178541	1.79635	0.0724383	0.902985
ENSG00000278932	37.2066	-0.0944835	0.1959	-0.482304	0.62959	0.974998
ENSG00000278948	6.75404	-0.232291	0.215713	-1.07685	0.281546	0.926713
ENSG00000278949	5.29472	-0.42583	0.302357	-1.40837	0.159023	0.912146
ENSG00000278959	12.9624	-0.291614	0.287856	-1.01305	0.311034	0.930906
ENSG00000278963	4.29486	-0.0952905	0.306113	-0.311292	0.755579	0.987899
ENSG00000278967	1.08915	0.562564	0.607922	0.925389	0.354764	0.940186
HEIH	70.7637	-0.0179604	0.146537	-0.122565	0.902451	0.997133
ENSG00000278974	7.99648	-0.0335784	0.241655	-0.138952	0.889488	0.995928
ENSG00000278979	2.18771	-0.287284	0.381671	-0.752701	0.45163	0.950801
ENSG00000278983	1.71496	0.391798	0.471465	0.831022	0.405961	0.946822
ENSG00000278985	1.27178	-0.926643	0.532762	-1.73932	0.0819789	0.902985
ENSG00000278987	9.18622	-0.046156	0.206956	-0.223024	0.823517	0.993154
ENSG00000278989	1.34358	-0.156778	0.491063	-0.319262	0.749528	0.987899
ENSG00000278991	1.91529	0.688893	0.445121	1.54766	0.121705	0.910218
ENSG00000278993	1.31515	-0.11937	0.620049	-0.192517	0.847337	0.994015
ENSG00000278996	286193	0.0713714	0.332799	0.214458	0.83019	0.994015
ENSG00000278997	4.29666	0.0267217	0.290627	0.0919452	0.926742	0.998236
ENSG00000278999	6.91992	-0.166737	0.212466	-0.78477	0.432588	0.947525
OR10A6	1.79133	-0.221305	0.44822	-0.493742	0.621488	0.974895
ENSG00000279021	3.05798	0.0316628	0.339433	0.0932813	0.92568	0.998236
ENSG00000279022	1.0094	0.557103	0.578886	0.962371	0.335863	0.936088
ENSG00000279026	2.02146	-0.0848046	0.409786	-0.206949	0.83605	0.994015
ENSG00000279029	8.4795	0.216516	0.208075	1.04057	0.298076	0.930906
ENSG00000279041	1.07758	-0.759009	0.560522	-1.35411	0.175701	0.91431
ENSG00000279048	2.19729	0.658736	0.420723	1.56572	0.117413	0.910218
ENSG00000279057	2.03603	0.331603	0.427757	0.775213	0.438214	0.947963
AGAP14P	3.06584	0.15854	0.350046	0.452911	0.650613	0.975817
ENSG00000279059	2.9546	0.117537	0.323764	0.363034	0.716579	0.984458
HEXD-IT1	3.66414	-0.144957	0.344499	-0.420775	0.673919	0.981166
ENSG00000279069	4.21303	0.189524	0.301523	0.628554	0.529641	0.966419
ENSG00000279071	1.10088	-0.118518	0.553933	-0.213957	0.83058	0.994015
ENSG00000279077	3.35937	-0.071414	0.33927	-0.210493	0.833283	0.994015
SND1-IT1	22.0628	-0.010748	0.165062	-0.0651149	0.948082	0.999039
ENSG00000279080	5.97009	-0.125835	0.263269	-0.477972	0.63267	0.974998
ENSG00000279086	1.2344	0.609722	0.503262	1.21154	0.225689	0.921387
ENSG00000279088	11.5227	-0.203963	0.174279	-1.17032	0.241871	0.921387
ENSG00000279089	11.5954	0.162727	0.180252	0.902775	0.366645	0.941561
ENSG00000279103	2.90327	-0.603646	0.360016	-1.67672	0.0935977	0.903338
ENSG00000279108	2.99444	-0.136026	0.388485	-0.350146	0.726229	0.984863
ENSG00000279110	4.14658	0.517823	0.312968	1.65456	0.0980144	0.904737
ENSG00000279114	2.44999	0.101492	0.388081	0.261523	0.793689	0.990311
OR8D2	1.76488	-0.303959	0.471286	-0.644955	0.518956	0.966196
ENSG00000279118	23.4627	-0.261247	0.166453	-1.56949	0.116534	0.909615
IGSF3P1	2.61966	0.486186	0.361961	1.3432	0.179207	0.914597
ENSG00000279133	19.0515	0.151139	0.16255	0.929796	0.352477	0.939392
ENSG00000279140	0.924015	-0.0514614	0.597901	-0.0860701	0.931411	0.998622
LINC01451	1.45789	-0.608398	0.476462	-1.27691	0.201635	0.918746
ENSG00000279147	1.20898	-0.898942	0.554016	-1.62259	0.104677	0.906173
ENSG00000279159	67.3101	-0.0690924	0.111715	-0.618469	0.536266	0.968042
ENSG00000279162	3.03749	0.295168	0.333552	0.884925	0.376197	0.944662
ENSG00000279166	6.88395	0.184545	0.251701	0.733191	0.463442	0.95472
ENSG00000279168	4.94264	-0.102103	0.329085	-0.310262	0.756361	0.987899
TSTD3	72.7902	-0.0885697	0.0739748	-1.1973	0.231191	0.921387
ENSG00000279175	1.93656	-0.0688952	0.427528	-0.161148	0.871977	0.995641
ENSG00000279179	22.0639	-0.116116	0.177757	-0.653227	0.51361	0.964617
ENSG00000279198	3.83738	0.104595	0.285358	0.366538	0.713963	0.984319
ENSG00000279199	1.16796	-0.750971	0.646675	-1.16128	0.245528	0.922134
ENSG00000279203	3.01568	-0.619881	0.344281	-1.80051	0.0717807	0.902985
ENSG00000279204	2.78235	0.723773	0.393868	1.83761	0.0661206	0.902985
ENSG00000279207	4.74305	-0.163241	0.265264	-0.61539	0.538297	0.969255
ENSG00000279208	14.4146	-0.0232991	0.229482	-0.101529	0.91913	0.998033
ENSG00000279217	2.21602	0.0614693	0.532365	0.115465	0.908077	0.997715
CMKLR2-AS	148.27	-0.0402052	0.14781	-0.272006	0.785618	0.990311
ENSG00000279225	65.3863	-0.059663	0.0948734	-0.628869	0.529435	0.966419
ENSG00000279231	4.32898	1.17413	0.566421	2.07289	0.0381828	0.902985
ENSG00000279233	9.3544	-0.120655	0.206227	-0.585059	0.558508	0.970934
ENSG00000279236	5.09526	0.36379	0.289681	1.25583	0.209178	0.919425
ENSG00000279237	0.983713	-0.64752	0.539216	-1.20086	0.229807	0.921387
ENSG00000279250	1.25611	0.758249	0.573642	1.32182	0.186229	0.915075
ENSG00000279259	3.65518	-0.160297	0.337702	-0.474672	0.635021	0.975245
ENSG00000279265	1.09837	-0.137191	0.574698	-0.238719	0.811323	0.99132
ENSG00000279267	1.80778	-1.07434	0.483268	-2.22308	0.0262104	0.902985
ENSG00000279277	7.58455	-0.250562	0.212872	-1.17706	0.239172	0.921387
ENSG00000279278	5.03471	-0.13456	0.267524	-0.502983	0.614976	0.974092
ENSG00000279281	4.82643	0.211922	0.34338	0.617165	0.537126	0.968865
ENSG00000279283	21.4247	-0.0422321	0.146904	-0.287481	0.773744	0.989634
ENSG00000279286	1.7634	-0.240261	0.626874	-0.383269	0.70152	0.982764
ENSG00000279289	26.0379	-0.101019	0.126104	-0.801076	0.423088	0.946916
OR2T11	13.3679	0.691782	0.383227	1.80515	0.0710514	0.902985
NDUFAF2P1	1.96138	0.257811	0.38477	0.670038	0.502834	0.962414
ENSG00000279310	12.9543	-0.500399	0.232895	-2.14861	0.0316655	0.902985
ENSG00000279317	4.11575	0.328835	0.32274	1.01889	0.308257	0.930906
ENSG00000279319	2.2408	0.324289	0.441723	0.734146	0.46286	0.95472
ENSG00000279320	1.23857	0.0985054	0.477834	0.20615	0.836674	0.994015
ENSG00000279328	1.32027	-0.0134954	0.502462	-0.0268585	0.978573	0.999039
ENSG00000279330	3.36016	0.116307	0.378926	0.306937	0.758891	0.987899
RBM12B-AS1	2.14973	-0.200601	0.375918	-0.53363	0.593598	0.973079
ENSG00000279336	1.13149	-0.16722	0.591495	-0.282708	0.777401	0.990311
ENSG00000279339	21.9957	-0.203193	0.154279	-1.31706	0.18782	0.916462
ENSG00000279342	6.22071	0.287607	0.254376	1.13063	0.258209	0.922134
ENSG00000279344	1.53062	0.836618	0.476257	1.75665	0.0789768	0.902985
ENSG00000279345	3.72837	-0.0973487	0.29848	-0.326149	0.744312	0.986967
ENSG00000279348	3.31616	0.0213439	0.339421	0.0628833	0.949859	0.999039
ENSG00000279357	0.948912	-0.528078	0.669621	-0.788622	0.430333	0.946916
ENSG00000279361	1.29187	0.919112	0.635453	1.44639	0.148068	0.912146
ENSG00000279365	1.34628	-0.0143765	0.484177	-0.0296927	0.976312	0.999039
ENSG00000279369	1.41242	0.558981	0.614052	0.910315	0.362656	0.940944
ENSG00000279381	1.05104	0.488245	0.522979	0.933583	0.350519	0.938943
ENSG00000279390	10.9645	0.0992771	0.304671	0.325851	0.744537	0.987034
ENSG00000279392	24.6297	-0.247285	0.152352	-1.62312	0.104565	0.906173
ENSG00000279393	35.4162	-0.0826067	0.284087	-0.29078	0.77122	0.988754
ENSG00000279394	2.48411	0.30947	0.42204	0.733272	0.463392	0.95472
ENSG00000279406	4.3745	0.338288	0.276886	1.22176	0.221798	0.921387
ENSG00000279407	8.95669	-0.213319	0.20536	-1.03876	0.298917	0.930906
ENSG00000279409	4.11073	0.443785	0.290649	1.52687	0.126792	0.910786
ENSG00000279412	4.80538	-0.0797793	0.461042	-0.173041	0.862619	0.994472
ENSG00000279415	1.60623	-0.325975	0.515528	-0.632312	0.527183	0.966419
ENSG00000279416	2.63237	-0.125815	0.330874	-0.380251	0.703759	0.982764
ENSG00000279419	1.20288	0.250796	0.590171	0.424956	0.670869	0.980603
ENSG00000279423	63.9627	-0.0235162	0.0916421	-0.256609	0.797481	0.990311
ENSG00000279425	5.14478	0.360505	0.28464	1.26653	0.205324	0.919093
ENSG00000279428	1.98057	0.0826244	0.452198	0.182717	0.85502	0.994472
ENSG00000279432	14.0154	0.29049	0.179087	1.62206	0.104791	0.906173
ENSG00000279434	3.82885	0.343645	0.311428	1.10345	0.269831	0.924711
ENSG00000279443	1.52209	0.0553717	0.489196	0.113189	0.90988	0.997862
ENSG00000279447	1.30986	0.0774043	0.508913	0.152097	0.87911	0.995925
ENSG00000279452	1.63855	0.213382	0.448184	0.476104	0.634	0.974998
ENSG00000279453	8.21703	0.287742	0.207491	1.38677	0.165512	0.912146
WASH9P	12.6157	-0.0520797	0.180594	-0.28838	0.773056	0.989634
ENSG00000279464	1.14673	-0.450183	0.538163	-0.836517	0.402864	0.946822
ENSG00000279465	1.3523	0.647851	0.600488	1.07887	0.280644	0.926713
ENSG00000279467	93.2269	-0.0589692	0.153606	-0.383898	0.701054	0.982764
ENSG00000279469	1.34253	-0.289036	0.532098	-0.543201	0.586991	0.973079
ENSG00000279474	4.84135	-0.366751	0.276124	-1.32821	0.184108	0.914597
ENSG00000279476	23.391	0.0662988	0.150096	0.441708	0.6587	0.977366
ENSG00000279483	8.86567	-0.260997	0.244088	-1.06927	0.284946	0.927379
ENSG00000279491	1.92123	-0.0591088	0.470163	-0.12572	0.899954	0.996952
ENSG00000279495	14.8446	-0.18226	0.14568	-1.2511	0.210897	0.919799
ENSG00000279500	2.62955	0.384943	0.382033	1.00762	0.313638	0.930906
ENSG00000279501	7.01292	0.087681	0.290489	0.301839	0.762774	0.987899
ENSG00000279502	5.25064	-0.0766993	0.263029	-0.2916	0.770593	0.988477
ENSG00000279509	8.14365	0.300374	0.230066	1.3056	0.191689	0.918746
ENSG00000279511	1.49812	0.117882	0.553097	0.213131	0.831225	0.994015
ENSG00000279513	8.49527	-0.120321	0.235171	-0.511631	0.608909	0.974036
FAM230C	1.39291	-0.0744563	0.989378	-0.0752557	0.940011	0.999039
ENSG00000279518	12.1497	-0.495696	0.214867	-2.307	0.0210551	0.902985
ENSG00000279529	3.92174	-0.699449	0.296271	-2.36084	0.0182335	0.902985
ENSG00000279530	15.7201	0.125743	0.16303	0.771287	0.440537	0.948285
ENSG00000279539	1.45508	-0.571386	0.49374	-1.15726	0.247166	0.922134
ENSG00000279544	5.05027	0.0707628	0.270706	0.261401	0.793784	0.990311
ENSG00000279549	4.5056	-0.0337998	0.287111	-0.117724	0.906287	0.997253
ENSG00000279555	8.32602	0.020263	0.264296	0.076668	0.938888	0.998919
ENSG00000279568	2.01405	-0.107668	0.47068	-0.228749	0.819064	0.99255
ENSG00000279569	2.84139	-0.767503	0.39475	-1.94428	0.0518622	0.902985
ENSG00000279570	1.93598	-0.0434972	0.413493	-0.105195	0.916221	0.998033
ENSG00000279573	4.52971	0.062259	0.263827	0.235984	0.813445	0.991885
ENSG00000279588	2.82486	-0.0828545	0.353861	-0.234144	0.814873	0.992235
ENSG00000279589	1.39415	0.528003	0.596865	0.884627	0.376358	0.944662
ENSG00000279591	4.18682	-0.0683596	0.285187	-0.239701	0.810562	0.991254
ENSG00000279598	7.49957	0.18891	0.209014	0.903817	0.366092	0.941229
ENSG00000279602	1.64634	0.246037	0.464902	0.529223	0.59665	0.973079
ENSG00000279605	4.65437	-0.146959	0.274552	-0.535269	0.592464	0.973079
ENSG00000279606	7.81439	-0.0490127	0.258533	-0.18958	0.849638	0.994139
ENSG00000279608	34.9522	0.17273	0.164803	1.0481	0.294592	0.928913
ENSG00000279616	1.61557	-0.628539	0.465367	-1.35063	0.176814	0.91431
ENSG00000279620	1.75389	-0.097223	0.479138	-0.202912	0.839204	0.994015
ENSG00000279628	1.23853	0.926747	0.590272	1.57004	0.116407	0.90944
ENSG00000279632	5.85657	0.244383	0.254013	0.962088	0.336005	0.93618
LINC00216	16.4676	0.152322	0.21753	0.700234	0.483781	0.959071
ENSG00000279638	1.32298	0.0257906	0.568082	0.0453995	0.963789	0.999039
ENSG00000279641	1.44959	0.0100584	0.495665	0.0202928	0.98381	0.999039
ENSG00000279649	3.13159	0.626694	0.387853	1.6158	0.106137	0.906173
ENSG00000279652	8.72126	0.0160689	0.253426	0.0634066	0.949443	0.999039
ENSG00000279662	35.0865	0.200612	0.195898	1.02406	0.305806	0.930906
ENSG00000279665	3.71349	0.0143349	0.336602	0.0425871	0.966031	0.999039
ENSG00000279669	0.985342	0.778413	0.611003	1.27399	0.202666	0.919093
ENSG00000279670	7.01101	0.0554283	0.249859	0.221838	0.82444	0.993374
ENSG00000279673	1.03337	0.491598	0.608645	0.807692	0.419268	0.94683
ENSG00000279682	1.22221	-0.0131862	0.522584	-0.0252326	0.979869	0.999039
ENSG00000279686	1.95028	-0.204844	0.434046	-0.47194	0.63697	0.975717
AQP7P3	1.53778	-0.353616	0.469701	-0.752853	0.451539	0.950716
ENSG00000279689	10.4579	-0.253394	0.241449	-1.04947	0.293962	0.928913
ENSG00000279691	1.01407	-0.367984	0.590287	-0.623399	0.533022	0.967736
ENSG00000279692	2.24612	0.0623581	0.42496	0.146739	0.883338	0.995928
ENSG00000279696	1.64685	-0.12676	0.448184	-0.282831	0.777307	0.990311
ENSG00000279700	9.74748	-0.167034	0.199022	-0.839274	0.401315	0.946822
ENSG00000279706	3.7882	0.161102	0.347518	0.463579	0.64295	0.975754
ENSG00000279707	4.11513	0.337664	0.307166	1.09929	0.271643	0.925507
SOWAHCP2	1.46094	-0.530926	0.511065	-1.03886	0.298869	0.930906
ENSG00000279722	4.16162	-0.536079	0.313273	-1.71122	0.0870403	0.902985
ENSG00000279724	3.73517	-0.281547	0.332546	-0.84664	0.397196	0.946822
ENSG00000279738	23.7272	0.199224	0.126701	1.5724	0.115859	0.909265
ENSG00000279742	1.45729	0.0645692	0.531514	0.121482	0.903309	0.997133
ENSG00000279744	1.87227	-0.565975	0.414075	-1.36684	0.171674	0.912146
ENSG00000279759	2.809	-0.371352	0.348373	-1.06596	0.286442	0.927758
ENSG00000279762	32.3772	0.0497111	0.168929	0.294272	0.76855	0.988477
ENSG00000279786	2.73816	0.0638397	0.353208	0.180743	0.85657	0.994472
ENSG00000279789	12.4819	0.0297116	0.224195	0.132526	0.894569	0.995928
ENSG00000279792	1.21748	0.328662	0.541827	0.606582	0.544128	0.969273
ENSG00000279794	2.21882	-0.586669	0.434216	-1.3511	0.176664	0.91431
ENSG00000279799	1.60698	-0.57106	0.488178	-1.16978	0.24209	0.921387
BCLAF1P2	46.9541	0.015904	0.115292	0.137946	0.890283	0.995928
ENSG00000279806	22.1739	0.14775	0.1913	0.772345	0.43991	0.948157
ENSG00000279814	3.22543	0.703121	0.404254	1.73931	0.0819808	0.902985
ENSG00000279833	2.22466	-0.227075	0.377789	-0.601062	0.547799	0.970777
ENSG00000279838	4.52927	0.94049	0.400827	2.34638	0.018957	0.902985
ENSG00000279841	2.50602	-0.0419437	0.348735	-0.120274	0.904266	0.997133
ENSG00000279845	1.37427	0.810606	0.546033	1.48454	0.137666	0.912146
LINC02906	1.36985	-0.807313	0.597529	-1.35109	0.176668	0.91431
ENSG00000279851	1.87795	-0.240953	0.466094	-0.516963	0.605182	0.97327
ENSG00000279852	2.34133	-0.276214	0.372039	-0.742433	0.457825	0.952687
ENSG00000279861	1.5749	0.354411	0.480511	0.737571	0.460775	0.953738
ENSG00000279862	7.14622	0.169932	0.221174	0.768318	0.442298	0.948561
ENSG00000279863	2.55063	-0.319636	0.344315	-0.928324	0.353239	0.939949
ENSG00000279878	3.66128	-0.255219	0.355336	-0.718247	0.472605	0.957079
ENSG00000279880	3.34827	-0.0283476	0.322867	-0.0877996	0.930036	0.998312
ENSG00000279887	2.02685	-0.173508	0.427785	-0.405596	0.685039	0.982425
FLJ42393	2.16746	-0.203419	0.378385	-0.537598	0.590855	0.973079
ENSG00000279894	2.66452	0.179017	0.344269	0.519993	0.603069	0.97327
ENSG00000279900	1.01133	-0.691745	0.594049	-1.16446	0.244239	0.921387
ENSG00000279901	3.28106	-0.290448	0.38004	-0.764256	0.444715	0.948803
SLC7A2-IT1	4.81388	-0.335718	0.273064	-1.22945	0.218903	0.921387
ENSG00000279917	1.36561	-0.262002	0.580655	-0.451218	0.651832	0.975817
ENSG00000279926	1.81945	0.209361	0.430818	0.485962	0.626994	0.974998
ENSG00000279932	10.4772	0.180757	0.241018	0.749973	0.453271	0.951043
ENSG00000279958	7.2897	-0.383044	0.239694	-1.59805	0.110032	0.90635
ENSG00000279962	1.50387	0.144665	0.510308	0.283486	0.776804	0.990311
LINC03032	1.12963	0.787838	0.662947	1.18839	0.234681	0.921387
CCDC28A-AS1	5.27837	-0.213276	0.2522	-0.845662	0.397741	0.946822
ENSG00000279970	1.11402	0.129852	0.707596	0.183512	0.854396	0.994472
ENSG00000279977	20.6845	0.0353398	0.208713	0.169322	0.865543	0.994472
ENSG00000279985	1.3682	0.371982	0.52252	0.7119	0.476527	0.958425
ENSG00000280007	4.42058	0.442736	0.287374	1.54063	0.123407	0.910218
ENSG00000280009	10.4685	-0.265372	0.182646	-1.45293	0.146245	0.912146
ENSG00000280018	1.63097	-0.0913895	0.435933	-0.209641	0.833948	0.994015
ENSG00000280020	1.66047	0.319951	0.487799	0.655908	0.511883	0.964617
ENSG00000280022	6.7457	-1.12518	0.751632	-1.49698	0.134397	0.912146
ENSG00000280029	1.57113	0.178703	0.479865	0.372403	0.709593	0.983143
ENSG00000280035	8.91596	0.464199	0.297529	1.56018	0.118717	0.910218
ENSG00000280037	1.69459	-0.2918	0.45833	-0.636659	0.524347	0.966419
RN7SKP23	5.15351	-0.0496856	0.309177	-0.160703	0.872327	0.995641
ENSG00000280046	2.6276	0.221247	0.356339	0.620889	0.534673	0.967895
ENSG00000280047	7.09324	-0.193986	0.281577	-0.688928	0.490869	0.960738
ENSG00000280048	1.1555	0.369485	0.557152	0.663166	0.507224	0.964371
ENSG00000280063	6.30619	0.141516	0.290455	0.487223	0.6261	0.974998
ENSG00000280067	13.1017	0.373015	0.181778	2.05203	0.0401665	0.902985
ENSG00000280069	9.8039	0.0356669	0.194572	0.18331	0.854555	0.994472
ENSG00000280071	56.4085	-0.0371239	0.105413	-0.352177	0.724706	0.984863
ENSG00000280077	6.22511	-0.534234	0.237757	-2.24698	0.0246415	0.902985
ENSG00000280079	1.78781	-0.0311832	0.436334	-0.0714665	0.943026	0.999039
TBC1D22A-AS1	6.73362	-0.180932	0.252303	-0.717121	0.473299	0.957368
ENSG00000280083	1.5807	0.106888	0.647298	0.165129	0.868842	0.994844
ENSG00000280088	12.1075	-0.343841	0.167265	-2.05566	0.039815	0.902985
OR8B4	1.80086	0.6793	0.489862	1.38672	0.165528	0.912146
ENSG00000280099	4.89277	0.414809	0.299449	1.38524	0.165979	0.912146
ENSG00000280106	1.21676	-0.148744	0.580183	-0.256374	0.797662	0.990311
PLAC4	9984.25	-0.125763	0.110874	-1.13429	0.256674	0.922134
ENSG00000280114	71.9046	0.124951	0.143825	0.868766	0.384975	0.946822
ENSG00000280128	30.0387	-0.189541	0.109165	-1.73628	0.0825135	0.902985
ENSG00000280136	19.7036	-0.00755437	0.172795	-0.0437188	0.965129	0.999039
ENSG00000280138	60.7095	-0.154017	0.0972755	-1.58331	0.113351	0.90635
ENSG00000280145	33.5891	0.0362897	0.213307	0.170129	0.864909	0.994472
ENSG00000280147	5.59674	-0.00719623	0.32813	-0.021931	0.982503	0.999039
ENSG00000280152	21.2143	-0.209029	0.149667	-1.39663	0.162525	0.912146
ENSG00000280157	1.16056	-0.22362	0.520958	-0.429248	0.667743	0.979272
ENSG00000280160	1.25228	0.466106	0.577538	0.807056	0.419634	0.94683
ENSG00000280161	1.64028	-0.742568	0.45241	-1.64136	0.100723	0.904737
ENSG00000280162	1.67838	0.0250404	0.481437	0.0520118	0.958519	0.999039
ENSG00000280163	1.92194	0.182969	0.41478	0.441123	0.659124	0.977366
ENSG00000280166	0.973905	-0.379745	0.553945	-0.685528	0.49301	0.96107
ENSG00000280179	1.46886	-0.0583748	0.46059	-0.126739	0.899147	0.996857
ENSG00000280183	5.94476	-0.0338448	0.264401	-0.128005	0.898145	0.996643
ENSG00000280184	0.974584	-0.270873	0.552312	-0.490434	0.623827	0.974961
ENSG00000280187	2.1904	-0.0101816	0.416246	-0.0244605	0.980485	0.999039
ENSG00000280190	1.62647	-0.5032	0.461461	-1.09045	0.275515	0.925507
ENSG00000280195	3.14124	0.179318	0.362917	0.494101	0.621235	0.974895
ENSG00000280206	3.38182	0.0586082	0.34653	0.169129	0.865695	0.994472
UCKL1-AS1	5.25266	-0.445281	0.305902	-1.45563	0.145494	0.912146
ENSG00000280216	1.83931	-0.238138	0.413827	-0.575452	0.564986	0.971458
ENSG00000280219	2.0105	-0.707514	0.445892	-1.58674	0.112572	0.90635
ENSG00000280228	2.46494	0.0894181	0.375858	0.237904	0.811955	0.99132
ENSG00000280239	6.80323	-0.199286	0.228905	-0.870607	0.383969	0.946822
ENSG00000280241	8.62119	-0.0967884	0.554924	-0.174417	0.861538	0.994472
ENSG00000280247	27.4957	-0.302895	0.165017	-1.83553	0.0664271	0.902985
ENSG00000280248	12.0616	0.270157	0.174398	1.54909	0.12136	0.910218
ENSG00000280254	0.876499	0.0734946	0.563569	0.130409	0.896243	0.996474
ENSG00000280269	1.49695	-0.301203	0.501784	-0.600265	0.54833	0.970934
ENSG00000280274	1.54693	-0.245963	0.470806	-0.52243	0.601371	0.97327
LINC02887	4.27123	-0.262494	0.279195	-0.940183	0.347124	0.938828
ENSG00000280285	130.556	-0.057532	0.236741	-0.243017	0.807992	0.99108
FRG1KP	5.23102	0.179892	0.325346	0.552925	0.580315	0.973079
ENSG00000280287	11.774	0.104885	0.202862	0.517029	0.605136	0.97327
ENSG00000280295	9.20501	-0.00247504	0.213445	-0.0115957	0.990748	0.999039
ENSG00000280296	1.75139	-0.146044	0.43946	-0.332326	0.739643	0.986543
ERICD	1.41819	-0.214207	0.479341	-0.446878	0.654963	0.976181
ENSG00000280326	2.72049	0.27624	0.356917	0.773962	0.438953	0.948011
ENSG00000280332	2.16873	0.592436	0.404503	1.4646	0.143029	0.912146
ENSG00000280335	3.45243	0.492339	0.387648	1.27007	0.204061	0.919093
ENSG00000280339	1.94187	0.696271	0.478031	1.45654	0.145243	0.912146
ENSG00000280347	7.94665	-0.0575617	0.256403	-0.224497	0.822371	0.992911
ENSG00000280365	1.80131	0.685264	0.434511	1.57709	0.114774	0.907805
ENSG00000280375	2.46435	-0.245259	0.39692	-0.617905	0.536638	0.968359
ENSG00000280378	3.96425	-0.0822982	0.361845	-0.227441	0.820081	0.992911
ENSG00000280379	2.57869	-0.403573	0.396472	-1.01791	0.308721	0.930906
ENSG00000280381	10.9354	0.053312	0.231545	0.230244	0.817902	0.99255
ENSG00000280383	14.3298	-0.0319663	0.172469	-0.185345	0.852959	0.994472
ENSG00000280385	10.2141	-0.24415	0.21065	-1.15903	0.246445	0.922134
ENSG00000280388	17.1871	0.120664	0.191749	0.629281	0.529165	0.966419
ENSG00000280392	1.38413	0.312759	0.516958	0.604999	0.54518	0.969381
ENSG00000280401	1.40583	0.0631048	0.527864	0.119547	0.904842	0.997133
ENSG00000280402	20.0265	0.139539	0.138489	1.00758	0.313655	0.930906
ENSG00000280404	2.49788	0.341762	0.380742	0.89762	0.369388	0.942375
ENSG00000280407	4.98719	0.0615792	0.29231	0.210664	0.833149	0.994015
ENSG00000280408	1.86512	-0.104508	0.422678	-0.247252	0.804713	0.990567
ENSG00000280429	1.09879	0.584356	0.720692	0.810826	0.417466	0.946822
ENSG00000280433	22.7038	-0.17159	0.126392	-1.3576	0.174591	0.91431
ENSG00000280434	2.29724	0.373391	0.406579	0.918374	0.358423	0.940944
ENSG00000280435	5.15496	-0.0839318	0.327123	-0.256576	0.797506	0.990311
ENSG00000280441	168014	0.0869207	0.195382	0.444876	0.656409	0.976532
ENSG00000280486	1.11873	-0.500519	0.569668	-0.878616	0.379609	0.946104
ENSG00000280537	1.05669	0.814029	0.573136	1.42031	0.155518	0.912146
ASAP1-IT2	6.27211	-0.123462	0.232693	-0.530577	0.595712	0.973079
LINC01374	17.1577	0.076441	0.180884	0.422598	0.672589	0.980756
ENSG00000280571	9.65191	0.102876	0.194584	0.528697	0.597016	0.973079
LINC02342	1.25855	-0.223402	0.698884	-0.319656	0.749229	0.987899
LINC01348	1.66067	-0.336725	0.442337	-0.761242	0.446513	0.949112
BTG3-AS1	5.72694	-0.225204	0.289309	-0.778422	0.43632	0.947525
ENSG00000280614	4875.12	0.175713	0.146282	1.20119	0.229677	0.921387
PCAT14	4.28637	0.373294	0.27378	1.36348	0.172732	0.912858
ENSG00000280649	4.80839	-0.0215045	0.274737	-0.0782731	0.937611	0.998634
CCDC163	2.24927	0.474012	0.42696	1.1102	0.266911	0.922134
LINC01242	2.90043	0.574909	0.391715	1.46767	0.142194	0.912146
SH3PXD2A-AS1	22.0572	0.232999	0.17614	1.32281	0.1859	0.915075
LINC02203	1.44311	0.778731	0.554497	1.40439	0.160202	0.912146
LINC01943	6.80423	0.0424305	0.220033	0.192838	0.847086	0.994015
LINC01232	1.79331	-0.448006	0.457394	-0.979473	0.327346	0.934636
EIF1B-AS1	11.7019	0.17589	0.173412	1.01428	0.310447	0.930906
LINC01202	3.50181	0.258383	0.3612	0.715346	0.474395	0.957881
PAGR1	48.2719	-0.156009	0.117568	-1.32697	0.184519	0.914597
LINC00294	12.6726	0.166665	0.193018	0.863471	0.387878	0.946822
ENSG00000280800	6575.66	0.131791	0.153052	0.861088	0.389189	0.946822
LINC00836	3.03221	-0.470093	0.419822	-1.11974	0.262823	0.922134
ENSG00000280828	3.39719	0.165784	0.301823	0.549275	0.582817	0.973079
GSEC	59.3899	-0.0581249	0.12673	-0.458652	0.646484	0.975817
ELDR	3.71571	0.288065	0.44085	0.653433	0.513477	0.964617
LINC00581	1.18986	0.0429007	0.504345	0.0850621	0.932212	0.998622
LINC00921	10.8687	-0.0513975	0.189859	-0.270715	0.786611	0.990311
ENSG00000281016	20.8937	0.114808	0.170296	0.674166	0.500206	0.96107
N4BP2L2-IT2	10.6337	-0.0314198	0.191664	-0.163931	0.869785	0.995187
ENSG00000281039	9.38483	-0.00109023	0.189812	-0.00574377	0.995417	0.999494
ENSG00000281091	2.70942	0.153775	0.419752	0.366347	0.714106	0.984319
TRG-AS1	8.5751	0.293584	0.27167	1.08066	0.279847	0.926713
SCHLAP1	2839.47	0.15689	0.311636	0.50344	0.614655	0.974092
LINC01127	4.0974	0.254551	0.49379	0.515504	0.606201	0.97327
ENSG00000281181	11104.8	0.209947	0.145172	1.44619	0.148123	0.912146
NPTN-IT1	8.85667	0.122777	0.209673	0.585566	0.558167	0.970934
ENSG00000281195	7.64742	0.17945	0.247279	0.725697	0.468025	0.956207
SLFNL1-AS1	6.53605	0.319323	0.234462	1.36194	0.173217	0.912858
LINC01338	2.00461	0.158594	0.515709	0.307526	0.758443	0.987899
LINC00997	4.50672	0.392152	0.287698	1.36307	0.172861	0.912858
HELLPAR	43.6432	0.272364	0.246746	1.10382	0.269669	0.924292
ARRDC3-AS1	180.739	-0.0766436	0.175971	-0.435547	0.663165	0.979198
RASSF1-AS1	1.09781	0.156873	0.622039	0.252191	0.800893	0.990311
ENSG00000281383	13433.7	0.105325	0.14627	0.720071	0.471481	0.956895
ENSG00000281386	1.01939	0.329966	0.605816	0.544664	0.585985	0.973079
LINC00506	25.8133	-0.0660396	0.238776	-0.276576	0.782106	0.990311
LINC01176	9.62944	0.262767	0.218792	1.20099	0.229756	0.921387
BLACAT1	6.93115	-0.191324	0.268351	-0.712959	0.475871	0.958425
ENSG00000281420	3.83174	0.0723449	0.312814	0.231271	0.817104	0.99255
ENSG00000281469	1.76551	0.166371	0.454226	0.366273	0.714162	0.984319
DNAJB5-DT	1.50699	-0.551667	0.47793	-1.15428	0.248384	0.922134
SEPSECS-AS1	10.1075	0.00567586	0.250236	0.022682	0.981904	0.999039
ENSG00000281566	4.46568	-0.604615	0.349897	-1.72798	0.0839916	0.902985
ENSG00000281593	95.9155	0.0193342	0.101788	0.189946	0.849352	0.994139
ENSG00000281613	1.16372	0.293743	0.568553	0.516651	0.6054	0.97327
SAMD12-AS1	2.40239	-0.456311	0.390535	-1.16842	0.242635	0.921387
EBLN3P	62.5994	-0.00514074	0.108349	-0.0474461	0.962158	0.999039
RBM5-AS1	9.53812	0.157927	0.22217	0.71084	0.477183	0.958425
LINC01012	4.67963	-0.0539863	0.283234	-0.190607	0.848833	0.994015
METTL14-DT	1.52101	-0.954317	0.473364	-2.01603	0.0437968	0.902985
ENSG00000281849	2.20735	-0.276401	0.385138	-0.717666	0.472963	0.957103
ENSG00000281856	0.917871	0.273587	0.723835	0.377969	0.705453	0.982764
ENSG00000281883	2.57335	0.00406209	0.355324	0.0114321	0.990879	0.999039
LINC02246	43.6425	-0.666245	0.393106	-1.69482	0.0901093	0.902985
ENSG00000281955	4.38409	-0.307495	0.308452	-0.996897	0.318814	0.932004
ENSG00000282022	6.57792	0.15605	0.231976	0.672697	0.50114	0.961479
ENSG00000282057	3.87177	0.396811	0.380496	1.04288	0.297004	0.930162
ENSG00000282097	26.0168	-0.305365	0.189575	-1.61079	0.107226	0.90635
HSP90AB4P	24.8065	-0.11739	0.236332	-0.496714	0.61939	0.974459
PEG13	1.72595	0.375572	0.471975	0.795745	0.42618	0.946916
ENSG00000282221	2.46198	0.398203	0.39288	1.01355	0.310798	0.930906
ENSG00000282278	106.504	0.139184	0.101086	1.37688	0.168548	0.912146
ENSG00000282304	5.21721	0.278549	0.315869	0.88185	0.377858	0.94566
ENSG00000282306	1.34076	0.0887606	0.568277	0.156193	0.875881	0.995925
ENSG00000282317	1.53129	0.378837	0.543968	0.696432	0.486158	0.95957
ENSG00000282375	1.26088	-0.994238	0.65076	-1.52781	0.12656	0.910786
ENSG00000282386	6.02868	-0.309564	0.242593	-1.27606	0.201933	0.918857
ENSG00000282393	2.80022	0.456191	0.340743	1.33881	0.180633	0.914597
WASH5P	18.4798	0.10449	0.176513	0.59197	0.553871	0.970934
LINC01002	47.0133	0.0376156	0.132588	0.283702	0.776639	0.990311
ENSG00000282527	1.25965	0.383627	0.560771	0.684107	0.493908	0.96107
ENSG00000282535	1.3425	-0.472425	0.537369	-0.879145	0.379322	0.9459
ENSG00000282556	3.79361	0.60289	0.368815	1.63467	0.102119	0.904737
ENSG00000282564	1.2904	0.2425	0.526711	0.460403	0.645227	0.975754
ENSG00000282572	1.39402	-0.0603403	0.533684	-0.113064	0.90998	0.997862
ADORA3	5.55474	0.159654	0.371465	0.429795	0.667345	0.979198
ENSG00000282697	1.00521	0.892379	0.655293	1.3618	0.17326	0.912858
PGR-AS1	3.17795	-0.194866	0.376887	-0.517042	0.605127	0.97327
ENSG00000282742	0.99269	-0.0154589	0.598035	-0.0258494	0.979377	0.999039
ENSG00000282772	1.39241	-1.3284	0.538295	-2.46779	0.0135949	0.902985
ENSG00000282787	0.911583	-1.11075	0.579505	-1.91672	0.0552733	0.902985
ENSG00000282798	9.37791	0.000289082	0.200194	0.00144401	0.998848	0.999888
ENSG00000282804	3.00483	-0.14517	0.343368	-0.422783	0.672454	0.980739
ENSG00000282840	5.1465	-0.107635	0.286445	-0.375761	0.707095	0.982764
BISPR	4.74604	0.164161	0.311034	0.527791	0.597645	0.973079
FRG1DP	45.702	-0.0895226	0.152876	-0.585588	0.558152	0.970934
ENSG00000282885	4.28311	0.045921	0.29746	0.154377	0.877313	0.995925
PTMAP12	0.990184	0.711464	0.646047	1.10126	0.270784	0.925507
ENSG00000282890	1.36506	0.262403	0.577384	0.454468	0.649492	0.975817
ENSG00000282917	4.58523	0.124009	0.312209	0.397199	0.691221	0.982476
ENSG00000282943	854.051	0.0115452	0.141782	0.0814294	0.9351	0.998634
PCMTD1P7	4.0693	-0.11813	0.318997	-0.370318	0.711145	0.983546
ENSG00000282951	1.48646	0.182679	0.499404	0.365793	0.714519	0.984319
PRNCR1	7.93489	0.0888237	0.229022	0.387839	0.698135	0.982622
PCBP2-OT1	4.30281	0.283975	0.310654	0.91412	0.360654	0.940944
ENSG00000282987	14.9266	0.127158	0.224866	0.56548	0.571747	0.972614
ENSG00000282988	23.0192	-0.1124	0.24218	-0.464117	0.642564	0.975754
FRG1EP	16.3847	0.00441722	0.168069	0.0262823	0.979032	0.999039
LINC02635	1.24386	0.267848	0.50559	0.529774	0.596269	0.973079
ENSG00000283003	12.6193	-0.336039	0.279982	-1.20022	0.230055	0.921387
FRG1GP	71.4271	0.101982	0.118637	0.859608	0.390005	0.946822
ENSG00000283031	5.16657	0.18973	0.313102	0.605967	0.544537	0.969279
ENSG00000283041	186.82	-0.165728	0.0797092	-2.07915	0.0376034	0.902985
ENSG00000283044	1.36869	0.176491	0.523202	0.337329	0.735869	0.985897
ENSG00000283045	5.45087	0.339635	0.25946	1.30901	0.190532	0.918631
FRG1FP	5.65708	0.322602	0.308135	1.04695	0.295123	0.928913
LINC02456	1.83869	-0.282007	0.475309	-0.593313	0.552971	0.970934
ENSG00000283061	1.41892	0.430641	0.486797	0.884642	0.37635	0.944662
ENSG00000283064	8.52724	0.156246	0.314442	0.4969	0.61926	0.974459
ENSG00000283078	2.20954	-0.346875	0.416334	-0.833165	0.404752	0.946822
ENSG00000283098	1.14251	0.602168	0.562582	1.07036	0.284456	0.927257
ENSG00000283103	2.87193	-0.354127	0.379888	-0.932189	0.351239	0.938943
ENSG00000283108	2.44785	0.407826	0.393533	1.03632	0.300052	0.930906
MGC4859	721.587	-0.230233	0.162875	-1.41356	0.157491	0.912146
HYMAI	16.4034	0.096154	0.17055	0.563786	0.5729	0.972893
ENSG00000283125	1.8312	-0.0821987	0.439629	-0.186973	0.851682	0.994394
LINC02666	3.79897	0.757927	0.436175	1.73767	0.0822695	0.902985
ENSG00000283148	1.90322	0.97049	0.759537	1.27774	0.201342	0.918746
IQCJ-SCHIP1	142.263	0.0690276	0.0951099	0.725767	0.467982	0.956207
ENSG00000283167	1.00546	-0.467773	0.544819	-0.858584	0.39057	0.946822
ENSG00000283176	1.27363	-0.229874	0.555378	-0.413905	0.678943	0.981417
ENSG00000283197	1.42728	0.242447	0.490432	0.494354	0.621056	0.974884
ENSG00000283201	1.92457	0.672667	0.473571	1.42042	0.155487	0.912146
ENSG00000283208	2.72607	-0.0230648	0.366791	-0.0628826	0.94986	0.999039
CYP2C23P	56.4815	-0.200733	0.108745	-1.84591	0.0649052	0.902985
ENSG00000283234	2.11346	0.432214	0.519734	0.831607	0.405631	0.946822
ENSG00000283236	0.921212	-0.287103	0.699429	-0.410482	0.681452	0.98214
KBTBD11-OT1.1	4.97936	-0.239287	0.286431	-0.835408	0.403488	0.946822
ENSG00000283240	3.28236	-0.0373822	0.362073	-0.103245	0.917769	0.998033
CCDC201	1.96315	-0.0820493	0.445498	-0.184174	0.853877	0.994472
ENSG00000283294	87.9851	0.165383	0.2376	0.696057	0.486393	0.959614
ENSG00000283321	18.923	-0.0709984	0.182292	-0.389477	0.696924	0.982476
CTXND2	3.49555	-0.158153	0.314891	-0.502247	0.615494	0.974092
ENSG00000283341	2.45796	-0.062762	0.382389	-0.164131	0.869628	0.995176
NBPF13P	6.028	-0.327108	0.38119	-0.858122	0.390825	0.946822
MPHOSPH10P3	2.30325	-0.287666	0.392936	-0.732093	0.464112	0.954886
ENSG00000283352	10.4624	-0.19585	0.176593	-1.10905	0.26741	0.922134
ENSG00000283360	4.25604	0.423612	0.306943	1.3801	0.167555	0.912146
CNTNAP3C	20.3986	0.00507843	0.288448	0.0176061	0.985953	0.999039
ENSG00000283380	78.6353	-0.0361027	0.156053	-0.231349	0.817044	0.99255
ENSG00000283384	1.51388	0.21591	0.48342	0.44663	0.655142	0.976324
ENSG00000283390	133.469	-0.142937	0.0923944	-1.54703	0.121855	0.910218
ENSG00000283400	1.77157	-0.0102286	0.421176	-0.0242858	0.980625	0.999039
ENSG00000283403	4.19849	0.223592	0.40134	0.557114	0.57745	0.973079
MIR548A1HG	1.81064	-0.100347	0.489361	-0.205057	0.837528	0.994015
ENSG00000283415	4.0471	1.00592	0.445269	2.25913	0.0238756	0.902985
ENSG00000283427	3.70352	-0.24306	0.312761	-0.777144	0.437074	0.94789
MIR1244-3	3.30858	0.122766	0.322684	0.380452	0.70361	0.982764
ENSG00000283445	11.9936	0.177731	0.208057	0.854244	0.39297	0.946822
PRIM2BP	3.84413	0.208474	0.350552	0.5947	0.552044	0.970934
MIR1244-4	2.9509	-0.425265	0.403945	-1.05278	0.292443	0.928913
ENSG00000283480	3.29354	0.707915	0.362316	1.95386	0.0507176	0.902985
ENSG00000283491	3.5561	-0.715721	0.296632	-2.41283	0.0158293	0.902985
MIR1244-2	127.4	0.00435701	0.163067	0.0267192	0.978684	0.999039
LINC01902	1.05494	-0.438018	0.570592	-0.767656	0.442692	0.948561
ENSG00000283504	2.03695	-0.0248706	0.457274	-0.0543888	0.956625	0.999039
LITAFD	1.30158	-0.50138	0.556612	-0.900771	0.36771	0.942023
PRRT1B	6.56801	-0.0615029	0.256644	-0.239643	0.810607	0.991254
ENSG00000283538	6.93227	-0.261529	0.253433	-1.03195	0.302098	0.930906
ENSG00000283541	1.5821	0.545339	0.510888	1.06743	0.285777	0.927758
ENSG00000283544	4.54897	-0.389295	0.281531	-1.38278	0.166733	0.912146
LINC02341	12.788	-0.064142	0.192506	-0.333195	0.738987	0.986319
ENSG00000283563	4.9052	0.143596	0.257309	0.558068	0.576798	0.973079
ENSG00000283566	1.10526	0.55994	0.587415	0.953227	0.340475	0.936894
ENSG00000283573	2.80782	0.459096	0.380537	1.20644	0.227647	0.921387
ENSG00000283580	2.61934	0.157335	0.378164	0.416049	0.677374	0.981417
FAM169B	2.64895	0.761558	0.398595	1.9106	0.0560556	0.902985
ENSG00000283602	3.98208	-0.0648656	0.349256	-0.185725	0.85266	0.994472
MIR7973-2	2.45495	-0.188953	0.391719	-0.48237	0.629543	0.974998
ENSG00000283633	85.2264	-0.319103	0.1053	-3.03041	0.00244221	0.902985
LINC02009	3.15041	0.871576	0.676773	1.28784	0.197801	0.918746
ENSG00000283648	1.7095	0.444552	0.473727	0.938415	0.348031	0.938943
ENSG00000283663	45.4286	-0.786782	0.298958	-2.63174	0.00849482	0.902985
ENSG00000283674	68.5055	0.183498	0.185767	0.987785	0.323258	0.934636
MYOCOS	5.58782	-0.298696	0.30454	-0.980811	0.326686	0.934636
ENSG00000283684	102.309	0.00304091	0.215415	0.0141165	0.988737	0.999039
ENSG00000283692	1.72553	0.409616	0.520622	0.786782	0.431409	0.947235
VINAC1P	4.95959	-0.158589	0.257395	-0.616133	0.537807	0.969255
ENSG00000283757	2.46643	-0.896128	0.521551	-1.7182	0.0857605	0.902985
ENSG00000283761	4.89296	0.0274854	0.259286	0.106004	0.915579	0.998033
ENSG00000283765	1.02907	-0.11126	0.689008	-0.161479	0.871716	0.995641
ENSG00000283782	23.2834	-0.307031	0.178745	-1.7177	0.0858509	0.902985
ENSG00000283849	1.53308	0.758351	0.503449	1.50631	0.131987	0.912146
ENSG00000283897	1.8664	-0.0161596	0.481271	-0.033577	0.973214	0.999039
TPTEP2-CSNK1E	9.06195	-0.00427838	0.250417	-0.0170851	0.986369	0.999039
ENSG00000283907	7.56045	0.118506	0.232745	0.509168	0.610635	0.974036
ENSG00000283913	10.0492	-0.107971	0.224936	-0.480006	0.631223	0.974998
PLD5P1	5.34233	0.0411842	0.296246	0.13902	0.889434	0.995928
ENSG00000283959	18.5851	0.0416921	0.171037	0.243761	0.807416	0.99108
ENSG00000283973	1.26887	-0.888653	0.499821	-1.77794	0.0754134	0.902985
ENSG00000283977	29.6531	0.0358195	0.130205	0.275101	0.783239	0.990311
ENSG00000284024	20.8067	-0.148469	0.136273	-1.0895	0.275933	0.925507
ENSG00000284052	3.34543	0.150791	0.309068	0.487888	0.625629	0.974998
ATP6V0CP4	2.75649	0.0447865	0.442712	0.101164	0.91942	0.998033
ENSG00000284196	13.2759	-0.203185	0.224799	-0.90385	0.366075	0.941229
LINC02767	3.14933	0.157727	0.33222	0.474766	0.634953	0.975245
LINC02801	3.29125	-0.132957	0.373133	-0.356325	0.721597	0.984763
ENSG00000284292	7.84346	-0.118723	0.210778	-0.563262	0.573256	0.973075
C2orf81	1.16269	1.12729	0.679753	1.65838	0.097241	0.904737
ENSG00000284309	69.9332	-0.229808	0.170367	-1.3489	0.177371	0.91431
ENSG00000284337	11.0924	-0.0751954	0.261616	-0.287427	0.773785	0.989634
ENSG00000284377	1.57652	0.0824253	0.46021	0.179104	0.857856	0.994472
ENSG00000284428	7.82068	-0.0819446	0.210705	-0.388906	0.697345	0.982476
ENSG00000284430	2.6321	-0.0846901	0.368376	-0.229901	0.818168	0.99255
ENSG00000284461	7.90387	-0.196263	0.196392	-0.999343	0.317628	0.932004
ENSG00000284490	3.75418	-0.345323	0.28928	-1.19374	0.232582	0.921387
LYNX1-SLURP2	1.49121	0.0266011	0.511578	0.0519981	0.95853	0.999039
ENSG00000284512	2.26381	-0.678554	0.400816	-1.69293	0.0904685	0.903338
VAMP9P	33.9584	-0.399366	0.183603	-2.17516	0.0296184	0.902985
ENSG00000284523	1.57559	0.529155	0.497484	1.06366	0.287481	0.927805
ENSG00000284526	1.10332	-0.757144	0.600713	-1.26041	0.207522	0.919425
LINC01226	23.1015	-0.132904	0.160145	-0.829897	0.406597	0.946822
ENSG00000284602	3.90862	-0.24202	0.324504	-0.745815	0.455779	0.951892
ENPP7P15	8.19424	0.100509	0.403655	0.248997	0.803363	0.990567
ENSG00000284606	14.7447	0.20433	0.218178	0.936529	0.349001	0.938943
OR8B3	3.38925	-0.162768	0.309442	-0.526006	0.598884	0.973171
ENSG00000284624	7.45248	0.586281	0.233855	2.50702	0.0121752	0.902985
ENSG00000284632	1.54913	-0.00915853	0.425578	-0.0215202	0.982831	0.999039
ENSG00000284633	52.3079	-0.158632	0.166755	-0.951286	0.341459	0.936894
ENSG00000284634	8.276	-0.0423671	0.291759	-0.145213	0.884543	0.995928
ENSG00000284640	1.24301	0.15288	0.678943	0.225174	0.821844	0.992911
ENSG00000284644	4.49944	0.403086	0.294233	1.36996	0.1707	0.912146
ENSG00000284669	8.38487	0.126558	0.194645	0.650198	0.515564	0.964966
LINC02811	1.21335	-0.662862	0.642918	-1.03102	0.302531	0.930906
OR8B2	2.21163	0.238242	0.479983	0.496356	0.619644	0.974459
ENSG00000284685	7.55769	0.254907	0.259897	0.980798	0.326692	0.934636
ENSG00000284686	51.4982	0.0797931	0.148921	0.535808	0.592091	0.973079
ENSG00000284691	5.49938	0.284525	0.277441	1.02553	0.305113	0.930906
ENSG00000284695	1.27904	0.0276776	0.634939	0.043591	0.96523	0.999039
ENSG00000284697	4.85055	0.145838	0.297407	0.490365	0.623876	0.974972
ENSG00000284699	4.18827	0.40155	0.301721	1.33087	0.183232	0.914597
TMEM247	1.98912	-0.525529	0.39629	-1.32612	0.184799	0.914597
ENSG00000284707	31.4656	0.0337737	0.118052	0.286092	0.774807	0.989686
ENSG00000284716	3.17525	0.507516	0.410967	1.23493	0.216856	0.921089
ENSG00000284719	1.00064	-1.17608	0.620448	-1.89553	0.0580218	0.902985
ENSG00000284721	1.00347	0.599783	0.594096	1.00957	0.3127	0.930906
ENSG00000284722	1.53175	0.486787	0.447224	1.08846	0.27639	0.925507
ENSG00000284726	48.3704	-0.0644339	0.113683	-0.566788	0.570858	0.972276
ENSG00000284735	2.32007	0.264197	0.471419	0.560429	0.575187	0.973079
ENSG00000284738	1.75373	-0.432679	0.425554	-1.01674	0.309275	0.930906
ENSG00000284747	37.5844	0.225908	0.186963	1.2083	0.22693	0.921387
EEF1AKMT4	35.1658	-0.28915	0.139175	-2.0776	0.0377458	0.902985
ENSG00000284762	1.19265	-0.758594	0.646171	-1.17398	0.240401	0.921387
TBCE	10.5745	0.313186	0.191664	1.63404	0.102251	0.904737
ENSG00000284772	2.67584	0.198127	0.388667	0.509761	0.610219	0.974036
ENSG00000284773	1.33476	-0.0570288	0.519618	-0.109751	0.912606	0.998033
ENSG00000284776	1.46412	0.549168	0.473913	1.1588	0.246539	0.922134
LINC02359	0.995372	-0.375322	0.838549	-0.447585	0.654453	0.975819
ENSG00000284858	1.54524	-0.0734307	0.546733	-0.134308	0.893159	0.995928
CCDC39	1.36635	0.150607	0.52562	0.286532	0.77447	0.989634
ENSG00000284874	2.79864	-0.0106144	0.408447	-0.0259873	0.979267	0.999039
ENSG00000284879	33.8253	0.0478611	0.124194	0.385372	0.699962	0.982754
ENSG00000284882	3.14159	0.34978	0.413352	0.846204	0.397439	0.946822
ENSG00000284930	1.00251	0.670004	0.739624	0.905871	0.365004	0.941229
ENSG00000284931	99.1727	0.190436	0.591409	0.322004	0.74745	0.987323
ENSG00000284934	3.29049	-0.103016	0.307989	-0.33448	0.738018	0.986282
ENSG00000284946	2.08409	0.216576	0.386949	0.559701	0.575684	0.973079
ENSG00000284952	4.65574	0.0289578	0.290454	0.0996984	0.920584	0.998033
ENSG00000284954	2.02952	-0.247779	0.476923	-0.519537	0.603386	0.97327
ENSG00000284959	10.6504	-0.0615604	0.206238	-0.298493	0.765327	0.987899
ENSG00000284966	3.0535	-0.125793	0.354103	-0.355243	0.722407	0.984763
ENSG00000284968	191.625	0.0232377	0.132817	0.17496	0.861111	0.994472
ENSG00000284969	1.18365	-0.289275	0.575448	-0.502695	0.615179	0.974092
ENSG00000284977	3.14365	0.118376	0.385227	0.307289	0.758623	0.987899
ENSG00000284999	0.979363	0.804815	0.64756	1.24284	0.213926	0.920305
ENSG00000285000	2.20702	-0.432473	0.435455	-0.993154	0.320635	0.932486
ENSG00000285043	7.65219	-0.284102	0.215352	-1.31924	0.187088	0.916196
TBCE.1	30.4858	-0.0718622	0.132401	-0.542763	0.587293	0.973079
ARHGAP11B	3.73013	-0.0873934	0.310883	-0.281114	0.778623	0.990311
ENSG00000285080	110.981	-0.050777	0.116897	-0.434375	0.664016	0.979198
ENSG00000285082	5.42458	0.6289	0.291722	2.15582	0.0310979	0.902985
ENSG00000285090	6.61048	0.0632455	0.327049	0.193382	0.84666	0.994015
ENSG00000285091	2.76991	0.202605	0.345657	0.586145	0.557778	0.970934
ENSG00000285095	1.36702	0.452345	0.484634	0.933374	0.350627	0.938943
ENSG00000285103	10.399	-0.116349	0.181871	-0.639735	0.522345	0.966196
ENSG00000285108	1.20883	2.02949	0.963811	2.10569	0.0352311	0.902985
ENSG00000285130	16.8627	-0.158662	0.15308	-1.03647	0.299983	0.930906
ENSG00000285151	1.8415	-0.204991	0.522972	-0.391974	0.695077	0.982476
ENSG00000285155	5.45017	0.0754159	0.336264	0.224276	0.822543	0.992911
ENSG00000285159	5.62911	0.114357	0.275614	0.414917	0.678203	0.981417
ENSG00000285184	4.85912	-0.244325	0.290235	-0.84182	0.399889	0.946822
ENSG00000285190	55.1074	-0.0440372	0.161134	-0.273295	0.784627	0.990311
ENSG00000285201	1.23509	0.425407	0.639247	0.665482	0.505742	0.963682
ENSG00000285216	3.28805	0.0482001	0.309159	0.155907	0.876106	0.995925
HULC	24.4145	0.0121788	0.138545	0.0879048	0.929952	0.998312
RALY-AS1	9.91044	-0.389306	0.180657	-2.15495	0.0311658	0.902985
ENSG00000285238	3.90764	0.0629059	0.305368	0.206	0.836791	0.994015
ENSG00000285245	2.40409	-0.805304	0.397661	-2.0251	0.0428571	0.902985
ENSG00000285253	16.2263	-0.0148383	0.148848	-0.0996874	0.920592	0.998033
ENSG00000285269	2.16589	-0.081211	0.40994	-0.198104	0.842963	0.994015
TFAP2A-AS2	41.4541	-0.0872729	0.105583	-0.826579	0.408476	0.946822
ENSG00000285280	57.1034	0.0201207	0.118125	0.170334	0.864748	0.994472
LINC00842	9.03024	0.215042	0.257617	0.834735	0.403867	0.946822
ENSG00000285329	8.98649	-0.117476	0.215251	-0.545765	0.585228	0.973079
ENSG00000285331	6.22389	-0.142161	0.259267	-0.548319	0.583473	0.973079
ENSG00000285366	18.2731	0.02661	0.196924	0.135128	0.892511	0.995928
ENSG00000285367	3.99792	0.527425	0.318265	1.65719	0.0974808	0.904737
LINC02478	1.02716	-0.261803	0.578831	-0.452296	0.651056	0.975817
ENSG00000285382	25.3702	0.044149	0.129218	0.341664	0.732604	0.985191
ENSG00000285402	9.27098	0.236619	0.261443	0.905049	0.365439	0.941229
ENSG00000285404	5.34663	0.310767	0.283318	1.09689	0.272691	0.925507
ENSG00000285407	8.88561	0.263933	0.210279	1.25516	0.209422	0.919425
GABPB1-IT1	31.8641	0.0244912	0.121007	0.202394	0.839608	0.994015
ENSG00000285417	3.23182	0.225336	0.33873	0.665237	0.505899	0.963694
PDGFRL2P	25.5603	-0.087465	0.139927	-0.625077	0.531921	0.967218
ENSG00000285424	247.214	0.131146	0.153887	0.852228	0.394088	0.946822
POLR2J3.1	166.313	0.0306291	0.143679	0.213177	0.831189	0.994015
ENSG00000285446	4.71502	0.0347259	0.301603	0.115138	0.908336	0.997739
ENSG00000285454	1.71315	0.478515	0.516244	0.926915	0.35397	0.940186
ENSG00000285458	375.319	-0.0254468	0.115125	-0.221037	0.825063	0.993668
DHRS4L1.1	1.84876	0.77488	0.601154	1.28899	0.197402	0.918746
ENSG00000285471	5.17753	-0.323534	0.3162	-1.0232	0.306215	0.930906
ENSG00000285473	1.63255	-0.289515	0.557241	-0.519551	0.603377	0.97327
TBCEL-TECTA	1.56322	-0.523141	0.437396	-1.19603	0.231683	0.921387
ENSG00000285517	1.14382	0.161734	0.519525	0.311312	0.755564	0.987899
ENSG00000285530	0.943132	0.544358	0.55905	0.973721	0.330195	0.934933
ENSG00000285531	6.34164	-0.0198674	0.238629	-0.0832565	0.933648	0.998634
RELA-DT	10.8486	-0.157067	0.176935	-0.887711	0.374696	0.944269
ENSG00000285534	8.68292	0.244757	0.272167	0.899287	0.3685	0.942235
ENSG00000285535	1.34329	0.177046	0.512371	0.345542	0.729687	0.98492
ENSG00000285540	1.33677	-0.995808	0.526617	-1.89095	0.0586307	0.902985
ENSG00000285542	6.50439	-0.00709598	0.228438	-0.031063	0.975219	0.999039
ENSG00000285558	31.5009	-0.0261707	0.148114	-0.176693	0.85975	0.994472
ENSG00000285560	2.8349	0.063396	0.419559	0.151102	0.879896	0.995925
ENSG00000285561	4.60945	0.0871549	0.266642	0.326861	0.743773	0.986871
ENSG00000285565	7.59735	0.185714	0.372974	0.497927	0.618535	0.974459
ENSG00000285569	2.02477	0.315245	0.468619	0.67271	0.501132	0.961479
ENSG00000285572	7.90137	-0.329582	0.231714	-1.42237	0.15492	0.912146
ENSG00000285577	1.47913	-0.0994858	0.449191	-0.221478	0.824721	0.993436
ENSG00000285579	11.943	-0.0758991	0.294958	-0.257322	0.79693	0.990311
ENSG00000285589	72.2447	-0.146023	0.137524	-1.0618	0.288327	0.928614
ENSG00000285596	58.5774	-0.023141	0.139711	-0.165635	0.868444	0.994844
ENSG00000285601	1.1846	0.882602	0.627486	1.40657	0.159555	0.912146
ENSG00000285608	1.81735	-0.298563	0.478283	-0.624239	0.532471	0.967636
ENSG00000285624	2.23508	-0.194749	0.452777	-0.430121	0.667108	0.979198
ENSG00000285627	6.03611	0.191434	0.266627	0.717983	0.472768	0.957079
ENSG00000285632	0.996863	-0.118652	0.646604	-0.183499	0.854406	0.994472
ENSG00000285634	2.93272	-0.446212	0.365648	-1.22033	0.222339	0.921387
ENSG00000285635	4.37888	0.396546	0.304465	1.30243	0.192768	0.918746
ENSG00000285637	5.13189	0.473398	0.311999	1.5173	0.12919	0.912146
ENSG00000285638	1.2893	0.34983	0.539679	0.648219	0.516844	0.965119
ENSG00000285639	1.35058	0.597604	0.528538	1.13067	0.258192	0.922134
ENSG00000285642	8.74143	0.209232	0.392194	0.533492	0.593693	0.973079
ENSG00000285646	1.92685	-0.0422452	0.412294	-0.102464	0.918389	0.998033
ENSG00000285653	3.65513	0.0127111	0.298115	0.0426383	0.96599	0.999039
ENSG00000285658	2.14881	-0.142553	0.456	-0.312616	0.754573	0.987899
ENSG00000285664	19.5379	0.0262417	0.144242	0.181929	0.855639	0.994472
TOP1P1	1.89793	-0.561797	0.43537	-1.29039	0.196915	0.918746
ENSG00000285666	6.39053	0.135657	0.234413	0.57871	0.562785	0.971458
ENSG00000285667	20.4484	0.232718	0.143768	1.6187	0.105512	0.906173
ENSG00000285668	2.03655	-1.56362	0.567572	-2.75493	0.00587044	0.902985
ENSG00000285669	20.5911	0.0735918	0.146141	0.503568	0.614565	0.974092
ENSG00000285673	22.9655	-0.305824	0.208167	-1.46913	0.141798	0.912146
ENSG00000285676	15.7833	0.114452	0.198936	0.575324	0.565072	0.971458
ENSG00000285677	1.32174	-0.108173	0.546313	-0.198005	0.843041	0.994015
ENSG00000285679	28.3798	0.165758	0.139107	1.19158	0.233424	0.921387
ENSG00000285688	5.71925	0.376892	0.281157	1.34051	0.180081	0.914597
ENSG00000285692	1.53925	-0.541186	0.481688	-1.12352	0.261217	0.922134
ENSG00000285693	10.845	0.142931	0.204114	0.700249	0.483772	0.959071
ENSG00000285694	7.56778	-0.186903	0.259135	-0.721255	0.470753	0.956845
ENSG00000285696	7.90156	-0.294357	0.206673	-1.42427	0.15437	0.912146
ENSG00000285702	2.28611	-0.240115	0.366713	-0.654778	0.512611	0.964617
ENSG00000285703	1.89849	0.128014	0.411648	0.310981	0.755815	0.987899
ENSG00000285704	4.76902	-0.0672764	0.272991	-0.246442	0.80534	0.990567
ENSG00000285708	8.34182	0.183476	0.265055	0.692218	0.4888	0.959794
LINC02835	2.30249	-0.225168	0.38155	-0.59014	0.555097	0.970934
ENSG00000285715	10.2814	0.0709419	0.246479	0.287821	0.773483	0.989634
ENSG00000285719	2.1919	0.729654	0.421476	1.73119	0.0834186	0.902985
ENSG00000285724	14.3039	0.11783	0.198722	0.592938	0.553223	0.970934
ENSG00000285725	3.50537	-0.13133	0.291213	-0.450975	0.652007	0.975817
ENSG00000285728	3.63678	0.75033	0.340831	2.20147	0.0277027	0.902985
ENSG00000285730	6.1366	0.321156	0.263578	1.21845	0.223055	0.921387
ENSG00000285731	3.31871	0.0325263	0.367904	0.0884097	0.929551	0.998312
LINC02680	33.9246	-0.0510464	0.113757	-0.448734	0.653624	0.975817
ENSG00000285741	1.53758	-0.345134	0.455895	-0.757047	0.449021	0.950028
ENSG00000285744	9.68355	0.404755	0.429567	0.94224	0.34607	0.938828
ENSG00000285745	1.82294	0.505234	0.464148	1.08852	0.276365	0.925507
ENSG00000285747	1.89304	0.361715	0.489942	0.738281	0.460343	0.953348
ENSG00000285748	1.40091	0.287534	0.546944	0.52571	0.599089	0.973171
ENSG00000285751	14.6946	-0.0438389	0.22128	-0.198115	0.842955	0.994015
CDC42-AS1	0.953706	-0.838867	0.636395	-1.31816	0.187452	0.916462
ENSG00000285755	5.85765	-0.348594	0.23741	-1.46833	0.142016	0.912146
ENSG00000285756	31.961	0.599902	0.207515	2.89089	0.00384151	0.902985
ENSG00000285758	2.25185	-0.164528	0.461867	-0.356223	0.721673	0.984763
ENSG00000285763	1.44091	0.00294975	0.440889	0.00669045	0.994662	0.999459
ENSG00000285773	1.66195	-0.65091	0.492031	-1.32291	0.185867	0.915075
SAMD4A-AS1	1.14028	0.217018	0.536525	0.404488	0.685854	0.982425
ENSG00000285782	3.82133	-0.116653	0.303433	-0.384442	0.700651	0.982754
ENSG00000285784	1.0749	0.765575	0.55603	1.37686	0.168556	0.912146
ENSG00000285791	37.1914	0.0590095	0.185051	0.318883	0.749815	0.987899
ANAPC1P2	8.9028	-0.0246693	0.201588	-0.122375	0.902602	0.997133
ENSG00000285796	11.7435	-0.367604	0.227093	-1.61874	0.105504	0.906173
ENSG00000285801	5.34709	-0.0523485	0.273487	-0.191411	0.848203	0.994015
ENSG00000285803	1.0246	-0.171973	0.62544	-0.274964	0.783344	0.990311
ENSG00000285812	2.7442	0.000285668	0.354276	0.000806345	0.999357	0.999888
ENSG00000285816	4.61441	-0.229231	0.283261	-0.809257	0.418367	0.946822
ENSG00000285820	2.07116	-0.00529195	0.521362	-0.0101502	0.991901	0.999039
ENSG00000285822	1.20507	-0.367957	0.567553	-0.648321	0.516777	0.965072
ENSG00000285827	1.30636	-0.409835	0.507672	-0.807283	0.419503	0.94683
ENSG00000285830	1.40687	0.0602394	0.488864	0.123223	0.90193	0.997133
ENSG00000285835	8.07427	0.182468	0.291391	0.626196	0.531186	0.966739
ENSG00000285842	2.98355	0.532876	0.474695	1.12257	0.261622	0.922134
ENSG00000285847	8.84926	0.464581	0.218944	2.12192	0.0338446	0.902985
ENSG00000285848	1.82405	0.391845	0.402686	0.973079	0.330514	0.934933
ENSG00000285851	0.978334	0.390072	0.576019	0.677185	0.498289	0.96107
ENSG00000285854	4.71964	0.206233	0.289788	0.711667	0.476671	0.958425
ENSG00000285857	19.4151	0.130322	0.147157	0.885595	0.375836	0.944269
ENSG00000285863	7.65163	0.00447266	0.234387	0.0190823	0.984775	0.999039
ENSG00000285864	1.89998	-0.0609968	0.443062	-0.137671	0.8905	0.995928
ENSG00000285867	10.1415	0.0481536	0.25762	0.186917	0.851726	0.994394
ENSG00000285872	2.18108	-0.0915763	0.459058	-0.199488	0.841881	0.994015
ENSG00000285873	1.83602	0.017967	0.399184	0.0450092	0.9641	0.999039
ENSG00000285877	6.43148	-0.163882	0.293037	-0.559255	0.575988	0.973079
ENSG00000285878	16.2723	-0.0522839	0.203456	-0.256978	0.797196	0.990311
ENSG00000285879	13.3924	-0.0251219	0.19746	-0.127225	0.898762	0.996857
ENSG00000285880	1.08524	0.717903	0.679712	1.05619	0.290883	0.928913
ENSG00000285881	5.42496	-0.513291	0.24703	-2.07785	0.037723	0.902985
ENSG00000285884	5.83384	0.173327	0.272204	0.636755	0.524284	0.966419
ENSG00000285889	3.95944	-0.106292	0.297395	-0.357411	0.720784	0.984763
ENSG00000285894	3.16719	0.701925	0.396958	1.76826	0.0770178	0.902985
ENSG00000285898	1.26753	0.596986	0.779373	0.765982	0.443687	0.948622
ENSG00000285899	37.2039	-0.156847	0.378518	-0.41437	0.678603	0.981417
ENSG00000285902	13.3179	-0.293106	0.225714	-1.29857	0.194092	0.918746
ENSG00000285904	2.98402	-0.584538	0.398177	-1.46804	0.142094	0.912146
ENSG00000285907	11.3602	-0.163383	0.241574	-0.676327	0.498833	0.96107
ENSG00000285909	18.1296	0.364518	0.18966	1.92196	0.0546113	0.902985
ENSG00000285911	9.44764	-0.107153	0.212412	-0.504457	0.61394	0.974092
ENSG00000285938	19.4315	0.181493	0.215409	0.842551	0.39948	0.946822
ENSG00000285939	5.3631	0.143785	0.262418	0.547923	0.583745	0.973079
ENSG00000285943	1.09001	0.115991	0.589488	0.196765	0.844011	0.994015
ENSG00000285947	21.0454	0.0799303	0.311517	0.256584	0.7975	0.990311
ENSG00000285954	1.47805	-0.873298	0.520456	-1.67795	0.0933574	0.903338
ENSG00000285955	26.7183	-0.00807048	0.162553	-0.0496484	0.960403	0.999039
ENSG00000285961	4.58448	0.0508288	0.325796	0.156014	0.876022	0.995925
ENSG00000285966	7.67333	-0.00868	0.376094	-0.0230793	0.981587	0.999039
NIPBL-DT	11.2551	-0.362511	0.199942	-1.81308	0.069819	0.902985
ENSG00000285973	48.842	0.124386	0.200636	0.619956	0.535286	0.967895
ENSG00000285974	1.9349	0.415169	0.432254	0.960474	0.336817	0.936624
ENSG00000285977	1.24503	-0.607389	0.627996	-0.967185	0.333451	0.935129
ENSG00000285978	1.14003	0.697974	0.558222	1.25035	0.211171	0.92007
ENSG00000285979	10.7071	-0.0818462	0.181293	-0.451458	0.651659	0.975817
ENSG00000285982	2.32189	0.554055	0.436785	1.26848	0.204625	0.919093
ENSG00000285987	0.942032	0.31832	0.570864	0.557611	0.57711	0.973079
NBEAP6	0.875768	0.266058	0.643808	0.413257	0.679418	0.981417
ENSG00000285999	5.32869	-0.111964	0.327255	-0.342131	0.732253	0.985191
ENSG00000286001	13.2426	-0.257876	0.170071	-1.51629	0.129447	0.912146
ENSG00000286004	5.50536	-0.489125	0.306448	-1.59611	0.110464	0.90635
ENSG00000286010	3.51925	0.289969	0.318916	0.909233	0.363227	0.940944
ENSG00000286015	29.2619	-0.202205	0.135677	-1.49034	0.136134	0.912146
ENSG00000286016	6.64311	0.0808598	0.338488	0.238885	0.811195	0.991319
ENSG00000286018	6.00955	-0.0882621	0.290848	-0.303465	0.761535	0.987899
NOTCH2NLB	29.703	0.0840653	0.166551	0.504741	0.61374	0.974092
ENSG00000286022	2.52482	-0.510082	0.347253	-1.46891	0.141858	0.912146
ENSG00000286023	2.04023	0.38948	0.430731	0.90423	0.365874	0.941229
ENSG00000286024	2.45656	-0.147756	0.427242	-0.345836	0.729466	0.98492
ENSG00000286033	27.6722	0.131636	0.206766	0.636641	0.524359	0.966419
ENSG00000286035	3.90529	0.22117	0.390749	0.566015	0.571384	0.972508
SPDYE13	2.69467	-0.414917	0.361646	-1.1473	0.251257	0.922134
ENSG00000286039	3.40956	0.338375	0.465113	0.72751	0.466913	0.955156
LCAL1	55.7327	0.0482795	0.191264	0.252423	0.800714	0.990311
ENSG00000286043	1.18733	0.40496	0.547672	0.739421	0.459651	0.953168
ENSG00000286044	11.4322	0.441301	0.250599	1.76099	0.0782408	0.902985
ENSG00000286045	1.95931	0.116208	0.472484	0.245951	0.80572	0.990567
ENSG00000286046	28.3418	0.0426523	0.168902	0.252527	0.800633	0.990311
ENSG00000286049	3.10678	0.843565	0.380842	2.215	0.0267602	0.902985
ENSG00000286058	7.67281	0.360422	0.288143	1.25085	0.210991	0.919838
ENSG00000286060	6.50982	0.288151	0.311931	0.923763	0.35561	0.940186
RCAN3AS	4.50082	0.26386	0.379741	0.694842	0.487154	0.959794
ENSG00000286062	4.37933	0.394794	0.371775	1.06192	0.288273	0.928566
ENSG00000286067	16.9508	0.144814	0.150976	0.959187	0.337465	0.936894
ENSG00000286070	0.952202	-0.339594	0.603888	-0.562346	0.57388	0.973077
ENSG00000286071	11.3555	-0.11382	0.22291	-0.510613	0.609622	0.974036
ENSG00000286072	84.3287	0.139072	0.307466	0.452318	0.65104	0.975817
ENSG00000286074	2.12132	-0.174886	0.456144	-0.383402	0.701422	0.982764
ENSG00000286076	2.30326	0.137763	0.472855	0.291344	0.770788	0.988549
ENSG00000286084	1.41884	0.0845213	0.482594	0.175139	0.86097	0.994472
ENSG00000286089	4.19222	-0.537348	0.303867	-1.76837	0.0769994	0.902985
ENSG00000286099	13.151	0.079538	0.18304	0.43454	0.663896	0.979198
ENSG00000286100	2.7985	-0.205573	0.344939	-0.595969	0.551196	0.970934
NOTCH2NLR	12.0561	-0.089008	0.197592	-0.450465	0.652375	0.975817
ENSG00000286112	3.22169	-0.416419	0.373774	-1.11409	0.265239	0.922134
ENSG00000286115	2.40937	0.193962	0.464776	0.417323	0.676442	0.981259
ENSG00000286118	53.353	0.163676	0.225738	0.725071	0.468408	0.95646
ENSG00000286121	21.5905	-0.096353	0.198363	-0.485742	0.62715	0.974998
LINC02964	3.6335	0.0927829	0.322822	0.287412	0.773797	0.989634
ENSG00000286125	4.54098	0.0206684	0.278265	0.0742758	0.940791	0.999039
ENSG00000286129	61.7402	0.0278048	0.129905	0.214039	0.830516	0.994015
ENSG00000286130	1.03933	-0.721083	0.645334	-1.11738	0.263832	0.922134
ENSG00000286132	4.64875	-0.358925	0.31979	-1.12238	0.261702	0.922134
ENSG00000286133	114.421	0.0846007	0.148835	0.56842	0.56975	0.972033
ENSG00000286134	54.9758	-0.0703422	0.20366	-0.345391	0.729801	0.98492
ENSG00000286136	2.93083	-0.521228	0.340123	-1.53247	0.125407	0.910218
ENSG00000286138	1.00562	-0.172119	0.534665	-0.321919	0.747514	0.987323
ENSG00000286145	7.19469	0.155873	0.238484	0.653601	0.513369	0.964617
ENSG00000286147	11.3354	0.228069	0.181571	1.25609	0.209085	0.919425
ENSG00000286153	4.18581	0.110488	0.328061	0.33679	0.736275	0.986001
ENSG00000286158	1.34539	-0.348137	0.544568	-0.63929	0.522634	0.966196
ENSG00000286162	46.3679	0.0833716	0.123607	0.67449	0.5	0.96107
ENSG00000286163	41.3699	0.00899465	0.132167	0.0680551	0.945742	0.999039
ENSG00000286168	3.3044	-0.504604	0.353596	-1.42706	0.153561	0.912146
ENSG00000286177	4.91557	-0.331566	0.265082	-1.25081	0.211005	0.919838
ENSG00000286182	7.58813	-0.468507	0.398711	-1.17505	0.239974	0.921387
ENSG00000286185	16.7698	-0.0994646	0.181366	-0.548421	0.583403	0.973079
CPLANE1-AS1	1.22779	-0.198361	0.50979	-0.389103	0.6972	0.982476
ENSG00000286194	3.00856	0.00656707	0.345701	0.0189964	0.984844	0.999039
ENSG00000286195	4.12576	-0.464721	0.266305	-1.74507	0.080973	0.902985
ENSG00000286196	1.57396	0.188793	0.510685	0.369686	0.711617	0.983876
ENSG00000286201	5.5465	-0.135461	0.433123	-0.312753	0.754468	0.987899
ENSG00000286207	15.5379	0.327892	0.196989	1.66452	0.0960084	0.904737
ENSG00000286208	3.09766	0.0128913	0.519689	0.0248058	0.98021	0.999039
ENSG00000286209	2.08884	-0.150682	0.510071	-0.295415	0.767677	0.988082
ENSG00000286211	4.82062	0.17422	0.31168	0.558972	0.576181	0.973079
ENSG00000286213	5.63948	0.0345337	0.360351	0.0958334	0.923653	0.998234
COPG2IT1	19.7641	-0.0796238	0.203121	-0.392002	0.695057	0.982476
ENSG00000286215	50.0421	0.126293	0.123857	1.01967	0.307887	0.930906
NOTCH2NLC	112.982	0.0390761	0.165381	0.23628	0.813216	0.99187
ENSG00000286221	5.61255	-0.029201	0.265232	-0.110096	0.912333	0.998033
ENSG00000286223	5.4062	0.147605	0.245511	0.601216	0.547696	0.970777
ENSG00000286229	3.21758	0.572049	0.347153	1.64783	0.0993874	0.904737
ENSG00000286231	1.75898	-0.224565	0.411543	-0.545665	0.585296	0.973079
ENSG00000286234	1.86648	-0.414796	0.542436	-0.764691	0.444456	0.948803
ENSG00000286236	1.67727	-0.294654	0.4338	-0.679239	0.496986	0.96107
ENSG00000286239	8.39056	-0.137352	0.218432	-0.628808	0.529474	0.966419
ENSG00000286242	28.0228	0.0067833	0.122119	0.0555467	0.955703	0.999039
ENSG00000286245	1.8337	0.369928	0.41055	0.901053	0.36756	0.942023
ENSG00000286248	1.50342	-0.397265	0.581336	-0.683365	0.494376	0.96107
ENSG00000286251	13.5904	0.198595	0.224251	0.885592	0.375837	0.944269
ENSG00000286259	27.5081	-0.199656	0.144336	-1.38327	0.166581	0.912146
ENSG00000286260	1.16828	0.000468489	0.618268	0.000757743	0.999395	0.999888
ENSG00000286263	1.56343	0.199993	0.612735	0.326394	0.744126	0.986956
ENSG00000286264	2.07001	0.0403864	0.45239	0.0892733	0.928865	0.998312
ENSG00000286266	2.6061	0.0565428	0.447057	0.126478	0.899354	0.996857
ENSG00000286271	3.38461	-0.112957	0.310553	-0.363727	0.716062	0.984319
ENSG00000286274	1.01749	0.52501	0.623529	0.841997	0.39979	0.946822
ENSG00000286276	1.41166	0.695859	0.577116	1.20575	0.227913	0.921387
ENSG00000286277	3.46688	-0.0679954	0.34462	-0.197305	0.843589	0.994015
ENSG00000286285	1.33151	-0.347715	0.509024	-0.683102	0.494542	0.96107
ENSG00000286288	7.05337	0.0859617	0.24446	0.351639	0.725109	0.984863
ENSG00000286289	2.06856	-0.420173	0.423426	-0.992317	0.321043	0.932516
ENSG00000286292	12.0199	0.0356937	0.207002	0.172432	0.863098	0.994472
ENSG00000286302	1.73066	-0.291924	0.484048	-0.60309	0.546448	0.97026
ENSG00000286305	1.29356	0.268123	0.529403	0.506462	0.612532	0.974092
ENSG00000286310	1.53114	-0.854169	0.453851	-1.88205	0.0598298	0.902985
ENSG00000286314	8.88795	-0.0317331	0.21398	-0.1483	0.882106	0.995928
ENSG00000286319	1.29867	0.109329	0.509101	0.214749	0.829963	0.994015
ENSG00000286320	3.54756	0.260002	0.30712	0.846581	0.397229	0.946822
ENSG00000286321	11.6223	0.1854	0.390719	0.47451	0.635136	0.975255
ENSG00000286329	157.489	-0.0580949	0.16596	-0.350053	0.726299	0.984863
ENSG00000286334	9.56151	0.314319	0.21941	1.43256	0.151983	0.912146
ENSG00000286337	3.05921	0.482398	0.372182	1.29614	0.194929	0.918746
ENSG00000286338	6.42529	-0.147283	0.244146	-0.603259	0.546336	0.970157
ENSG00000286340	2.83359	0.374295	0.369865	1.01198	0.311549	0.930906
ENSG00000286341	2.77799	-0.417665	0.392557	-1.06396	0.287347	0.927758
ENSG00000286342	2.3008	0.909173	0.45304	2.00683	0.0447678	0.902985
ENSG00000286343	1.66106	-0.532557	0.476422	-1.11783	0.263642	0.922134
ENSG00000286349	0.910821	-0.569271	0.607512	-0.937054	0.348731	0.938943
ENSG00000286353	1.53803	-0.122757	0.492533	-0.249235	0.803179	0.990567
ENSG00000286355	5.21741	0.0683454	0.287409	0.237798	0.812037	0.99132
ENSG00000286358	2.26123	0.231866	0.442824	0.523606	0.600552	0.97327
ENSG00000286360	2.54258	-0.435315	0.343652	-1.26673	0.205251	0.919093
ENSG00000286366	5.71464	0.0458724	0.237497	0.193149	0.846842	0.994015
ENSG00000286368	1.43611	0.535175	0.524985	1.01941	0.308008	0.930906
ENSG00000286369	1.34153	0.256818	0.512367	0.501239	0.616203	0.974092
ENSG00000286373	3.96921	-0.229245	0.336828	-0.6806	0.496125	0.96107
ENSG00000286376	6.4871	-0.107993	0.258564	-0.417664	0.676193	0.981259
ENSG00000286379	5.35605	-0.206213	0.252142	-0.817843	0.413447	0.946822
ENSG00000286388	5.41907	-0.278518	0.279832	-0.995304	0.319589	0.932004
ENSG00000286399	1.33985	0.413624	0.489095	0.845693	0.397724	0.946822
ENSG00000286401	4.05668	0.522702	0.356345	1.46684	0.142419	0.912146
ENSG00000286404	1.34578	0.0871568	0.680991	0.127985	0.898161	0.996643
ENSG00000286406	0.947704	-1.31941	0.676995	-1.94892	0.0513051	0.902985
ENSG00000286408	1.24589	-1.04153	0.611061	-1.70447	0.0882937	0.902985
ENSG00000286409	1.02125	-0.280857	0.725468	-0.387139	0.698654	0.982637
ENSG00000286410	1.13071	0.700103	0.576137	1.21517	0.224302	0.921387
ENSG00000286413	1.15524	-0.539356	0.549358	-0.981793	0.326202	0.934636
ENSG00000286415	7.54233	0.162412	0.252859	0.642303	0.520677	0.966196
ENSG00000286416	10.6739	-0.0290738	0.217236	-0.133835	0.893533	0.995928
ENSG00000286417	9.41573	0.143881	0.20096	0.715969	0.474011	0.957868
ENSG00000286423	8.58805	0.10752	0.459963	0.233759	0.815172	0.992238
ENSG00000286424	1.01969	-0.530417	0.550089	-0.964239	0.334926	0.935809
ENSG00000286425	1.56549	-1.035	0.542841	-1.90664	0.0565676	0.902985
ENSG00000286428	1.59374	-1.43784	0.677804	-2.12132	0.0338947	0.902985
ENSG00000286431	1.73112	-0.174477	0.443241	-0.393639	0.693848	0.982476
ENSG00000286433	1.5418	0.0469152	0.466582	0.100551	0.919907	0.998033
ENSG00000286451	10.9459	0.17262	0.365622	0.472128	0.636836	0.975661
ENSG00000286456	17.1145	-0.129636	0.22514	-0.575804	0.564748	0.971458
ENSG00000286458	9.45946	0.146562	0.238076	0.61561	0.538152	0.969255
ENSG00000286464	1.18392	0.860573	0.784686	1.09671	0.272769	0.925507
ENSG00000286467	3.43585	-0.0363875	0.399752	-0.0910253	0.927473	0.998268
ENSG00000286470	1.4241	0.19618	0.548032	0.357972	0.720365	0.984763
ENSG00000286475	1.20962	0.623609	0.596385	1.04565	0.295724	0.928913
ENSG00000286481	0.922172	0.4816	0.659948	0.729755	0.46554	0.954886
ENSG00000286482	4.48182	-0.695711	0.304433	-2.28527	0.0222972	0.902985
ENSG00000286485	3.17214	-0.0576382	0.353486	-0.163056	0.870474	0.995345
ENSG00000286488	1.57487	-0.61328	0.56131	-1.09259	0.274575	0.925507
ENSG00000286489	8.37017	-0.4276	0.217027	-1.97026	0.0488086	0.902985
ENSG00000286503	13.1711	-0.197855	0.169292	-1.16872	0.242515	0.921387
ENSG00000286505	6.74595	-0.171001	0.325335	-0.525614	0.599157	0.973171
ENSG00000286507	1.08729	0.471418	0.547008	0.861811	0.388792	0.946822
ENSG00000286511	10.5843	-0.165468	0.198322	-0.834341	0.404089	0.946822
ENSG00000286515	1.68533	-0.0138801	0.484705	-0.0286362	0.977155	0.999039
ENSG00000286517	1.01622	0.0391539	0.625189	0.0626273	0.950063	0.999039
ENSG00000286521	2.16024	-1.38602	0.519485	-2.66807	0.00762894	0.902985
H3C2	10.7555	0.233003	0.221077	1.05394	0.291909	0.928913
ENSG00000286523	1.5053	-0.815639	0.531141	-1.53564	0.124628	0.910218
PARTICL	6.27751	-0.134006	0.265296	-0.50512	0.613475	0.974092
ENSG00000286533	19.1214	0.273536	0.208546	1.31163	0.189645	0.91744
ENSG00000286535	7.44092	0.178374	0.229766	0.776329	0.437555	0.947963
ENSG00000286536	29.9668	0.0360267	0.198668	0.181341	0.8561	0.994472
ENSG00000286537	1.53915	0.156825	0.526903	0.297635	0.765982	0.987899
ENSG00000286540	12.4826	-0.0436967	0.213868	-0.204316	0.838107	0.994015
ENSG00000286542	1.16246	-0.463205	0.549624	-0.842766	0.39936	0.946822
ENSG00000286543	4.15857	-0.158664	0.338401	-0.468865	0.639166	0.975754
ENSG00000286545	5.09817	-0.520974	0.261044	-1.99574	0.0459625	0.902985
ENSG00000286548	1.42809	0.396015	0.52562	0.753424	0.451195	0.950504
ENSG00000286549	5.5004	0.244603	0.255543	0.957188	0.338472	0.936894
ENSG00000286563	2.70359	-0.1869	0.381834	-0.489479	0.624503	0.974998
ENSG00000286575	2.2478	0.462181	0.370676	1.24686	0.212449	0.920305
ENSG00000286577	7.48412	0.456914	0.370675	1.23265	0.217705	0.921387
ENSG00000286584	2.68681	0.191383	0.388324	0.492842	0.622124	0.974895
ENSG00000286588	8.65927	0.0402225	0.225501	0.17837	0.858433	0.994472
ENSG00000286591	5.23929	-0.341373	0.248359	-1.37451	0.169282	0.912146
LINC02885	1.16265	-0.564158	0.668071	-0.844458	0.398413	0.946822
ENSG00000286593	5.07664	-0.107039	0.421062	-0.254212	0.799332	0.990311
ENSG00000286595	4.5979	-0.346546	0.584366	-0.593028	0.553162	0.970934
ENSG00000286599	8.83167	-0.345323	0.208822	-1.65367	0.0981944	0.904737
ENSG00000286600	2.29598	-0.663794	0.447267	-1.48411	0.137779	0.912146
ENSG00000286602	0.924236	0.45195	0.707962	0.638382	0.523225	0.966384
ENSG00000286605	6.582	0.209633	0.31414	0.667324	0.504565	0.963115
ENSG00000286608	17.1823	-0.0494185	0.166609	-0.296615	0.766761	0.987899
ENSG00000286610	13.8021	0.557883	0.187919	2.96874	0.00299023	0.902985
ENSG00000286615	3.80937	-0.1259	0.320277	-0.393098	0.694247	0.982476
ENSG00000286616	1.55014	0.259709	0.474396	0.547451	0.584069	0.973079
ENSG00000286618	2.11843	0.393834	0.447754	0.879577	0.379088	0.9459
ENSG00000286619	44.5796	0.0598252	0.278233	0.215018	0.829753	0.994015
ENSG00000286626	1.3608	-0.0867984	0.505087	-0.171848	0.863557	0.994472
ENSG00000286627	4.90046	-0.0508496	0.263258	-0.193155	0.846837	0.994015
ENSG00000286632	4.66491	0.226874	0.291619	0.777984	0.436579	0.947528
ENSG00000286634	3.76344	0.579237	0.315044	1.83859	0.0659751	0.902985
ENSG00000286638	4.40406	-0.200219	0.305119	-0.6562	0.511696	0.964617
ENSG00000286644	8.96734	0.12195	0.32242	0.378232	0.705258	0.982764
MAP3K5-AS2	2.48732	0.336185	0.419435	0.801521	0.42283	0.946916
ENSG00000286652	6.75245	-0.0772015	0.23971	-0.322062	0.747406	0.987323
ENSG00000286655	1.08868	1.50141	0.662558	2.26608	0.0234462	0.902985
ENSG00000286656	3.25829	-0.399446	0.331793	-1.2039	0.228627	0.921387
ENSG00000286657	0.974868	-0.47863	0.682034	-0.701768	0.482824	0.958914
ENSG00000286664	2.32586	0.121281	0.386365	0.313901	0.753596	0.987899
ENSG00000286677	1.47137	-0.49566	0.48111	-1.03024	0.302896	0.930906
ENSG00000286679	1.32756	-0.131101	0.514737	-0.254695	0.798958	0.990311
ENSG00000286681	4.49714	-0.100734	0.273121	-0.368825	0.712258	0.984167
ENSG00000286686	3.82707	0.425861	0.339036	1.25609	0.209082	0.919425
ENSG00000286689	1.262	0.771059	0.632258	1.21953	0.222643	0.921387
ENSG00000286691	1.37691	0.452883	0.47955	0.944391	0.34497	0.938233
ENSG00000286696	2.0809	1.51497	0.890703	1.70087	0.0889668	0.902985
ENSG00000286700	1.14569	0.128585	0.717549	0.1792	0.857781	0.994472
ENSG00000286705	8.41444	0.343858	0.210804	1.63118	0.102853	0.904889
ENSG00000286707	2.97265	-0.0272273	0.341946	-0.0796247	0.936536	0.998634
ENSG00000286708	25.2946	-0.251843	0.155879	-1.61563	0.106175	0.906173
ENSG00000286712	12.7266	0.0833994	0.447549	0.186347	0.852173	0.994457
ENSG00000286719	1.8988	-0.31032	0.419207	-0.740256	0.459144	0.953132
ENSG00000286721	1.42259	1.12964	0.503349	2.24424	0.0248171	0.902985
ENSG00000286722	2.01265	0.213856	0.445631	0.479896	0.631301	0.974998
ENSG00000286724	9.10293	0.0107609	0.249552	0.043121	0.965605	0.999039
ENSG00000286729	1.63323	-0.838417	0.468923	-1.78796	0.0737822	0.902985
ENSG00000286735	3.02987	0.798084	0.389834	2.04724	0.0406348	0.902985
ENSG00000286736	35.6122	-0.052794	0.218062	-0.242105	0.808699	0.991169
ENSG00000286739	6.31535	0.256721	0.285909	0.897912	0.369233	0.942254
ENSG00000286742	3.66946	0.607629	0.300571	2.02159	0.0432191	0.902985
ENSG00000286746	2.7031	-0.225065	0.44731	-0.503152	0.614857	0.974092
ENSG00000286749	1.03173	-0.27047	0.668993	-0.404294	0.685997	0.982476
ENSG00000286751	8.33143	0.00607512	0.303148	0.0200401	0.984011	0.999039
ENSG00000286753	7.44245	-0.103823	0.255385	-0.406537	0.684348	0.982425
ENSG00000286754	13.4891	-0.119037	0.253037	-0.470432	0.638047	0.975754
ENSG00000286757	1.36798	0.10973	0.544952	0.201357	0.840419	0.994015
ENSG00000286760	1.8245	0.538756	0.407772	1.32122	0.186428	0.915075
ENSG00000286771	6.10534	0.42393	0.268454	1.57915	0.114301	0.906381
ENSG00000286778	4.1191	-0.0414379	0.312998	-0.132391	0.894675	0.995928
ENSG00000286782	7.07009	-0.562588	0.231338	-2.43189	0.0150204	0.902985
ENSG00000286786	19.5763	0.265005	0.297742	0.89005	0.373439	0.944049
ENSG00000286787	8.66045	0.00192817	0.210044	0.00917987	0.992676	0.999043
ENSG00000286797	40.4723	0.296562	0.184313	1.60902	0.107613	0.90635
ENSG00000286806	1.04013	0.378047	0.578079	0.653972	0.51313	0.964617
ENSG00000286808	12.3443	0.0766163	0.212783	0.360068	0.718797	0.984763
ENSG00000286809	1.38714	0.0088775	0.597451	0.0148589	0.988145	0.999039
ENSG00000286813	24.102	0.0527984	0.181685	0.290604	0.771355	0.988754
ENSG00000286819	1.18844	-0.557982	0.517124	-1.07901	0.280583	0.926713
ENSG00000286828	4.26863	0.268166	0.323698	0.828445	0.407419	0.946822
ENSG00000286830	5.89961	0.24111	0.260437	0.92579	0.354555	0.940186
ENSG00000286834	2.77689	-0.246335	0.348477	-0.70689	0.479635	0.958866
ENSG00000286836	3.7582	-0.451824	0.294721	-1.53306	0.125262	0.910218
ENSG00000286846	2.65925	-0.0223804	0.403567	-0.0554565	0.955775	0.999039
ENSG00000286849	1.16224	0.150395	0.578815	0.259833	0.794993	0.990311
ENSG00000286850	5.97046	-0.000531651	0.292464	-0.00181783	0.99855	0.999888
ENSG00000286854	1.39287	0.334694	0.585433	0.571704	0.567523	0.971485
ENSG00000286856	6.57662	-0.568033	0.333082	-1.70538	0.0881228	0.902985
ENSG00000286862	3.57225	0.365831	0.370144	0.988348	0.322982	0.934636
ENSG00000286863	2.91345	0.592084	0.345827	1.71208	0.0868822	0.902985
ENSG00000286864	4.09775	0.150557	0.335009	0.449413	0.653134	0.975817
ENSG00000286873	1.69825	0.0447348	0.499235	0.0896066	0.9286	0.998294
ENSG00000286875	1.54097	-0.183755	0.555523	-0.330779	0.740811	0.986821
ENSG00000286877	1.09556	0.237027	0.50268	0.471527	0.637264	0.975717
ENSG00000286883	4.27857	0.0945552	0.300045	0.315137	0.752657	0.987899
ENSG00000286885	2.4801	-0.455429	0.447106	-1.01861	0.308386	0.930906
ENSG00000286887	89.8981	-0.209918	0.134104	-1.56533	0.117505	0.910218
ENSG00000286891	1.97792	-0.0895087	0.411972	-0.217269	0.827999	0.994015
ENSG00000286894	3.35323	0.366851	0.332029	1.10488	0.269213	0.923327
ENSG00000286895	1.44302	-0.116503	0.454892	-0.25611	0.797866	0.990311
ENSG00000286897	1.28773	1.16635	0.541087	2.15557	0.031117	0.902985
ENSG00000286901	18.411	0.75408	0.396258	1.903	0.05704	0.902985
ENSG00000286904	8.20173	-0.20406	0.202536	-1.00752	0.313684	0.930906
ENSG00000286905	2.5422	-0.410113	0.3601	-1.13889	0.25475	0.922134
ENSG00000286909	4.34232	-0.0305157	0.299341	-0.101943	0.918802	0.998033
ENSG00000286910	0.972464	-0.500493	0.598165	-0.836714	0.402754	0.946822
ENSG00000286912	7.46622	-0.00597873	0.266865	-0.0224036	0.982126	0.999039
ENSG00000286918	1.32511	0.586501	0.553108	1.06037	0.288975	0.928913
ENSG00000286923	0.978229	0.0990401	0.613249	0.161501	0.871699	0.995641
ENSG00000286924	7.1443	0.284631	0.21413	1.32924	0.183768	0.914597
ENSG00000286937	3.84117	-0.163709	0.374955	-0.436611	0.662393	0.979198
MICB-DT	1.65665	0.390935	0.514567	0.759736	0.447413	0.949112
ENSG00000286943	3.14706	-0.229224	0.377008	-0.60801	0.543181	0.969273
ENSG00000286947	3.62086	-0.157452	0.354809	-0.443766	0.657212	0.976965
ENSG00000286951	5.54631	-0.0730027	0.237171	-0.307806	0.75823	0.987899
ENSG00000286953	2.4667	0.271055	0.465684	0.582057	0.560528	0.97143
ENSG00000286959	7.37239	-0.606255	0.240763	-2.51805	0.0118006	0.902985
ENSG00000286964	3.3862	0.229114	0.374328	0.612068	0.540492	0.969273
ENSG00000286965	4.50287	-0.408669	0.407161	-1.0037	0.315522	0.930941
ENSG00000286966	1.143	-0.412637	0.614569	-0.671425	0.50195	0.962049
ENSG00000286970	1.07576	0.3651	0.585131	0.623962	0.532652	0.967696
ENSG00000286973	1.33147	-0.132503	0.484684	-0.27338	0.784561	0.990311
ENSG00000286977	2.46111	-0.0237114	0.372982	-0.0635725	0.949311	0.999039
ENSG00000286997	10.2988	-0.0736302	0.180071	-0.408895	0.682617	0.982172
ENSG00000287001	32.2206	0.157858	0.202465	0.779678	0.435581	0.947525
ENSG00000287003	2.83887	0.272495	0.371522	0.733456	0.46328	0.95472
ENSG00000287005	1.88768	-0.304178	0.454032	-0.66995	0.50289	0.962414
ENSG00000287012	1.27487	-0.46219	0.521773	-0.885807	0.375721	0.944269
ENSG00000287021	3.06311	-0.364667	0.32716	-1.11465	0.265003	0.922134
ENSG00000287024	0.882346	-0.34866	0.654524	-0.532692	0.594247	0.973079
ENSG00000287026	1.07956	0.581726	0.671361	0.866487	0.386223	0.946822
ENSG00000287027	4.07805	-0.212422	0.30365	-0.699561	0.484202	0.959258
ENSG00000287029	4.36733	-0.121593	0.323007	-0.37644	0.70659	0.982764
ENSG00000287032	1.21064	-0.782557	0.507099	-1.5432	0.122782	0.910218
ENSG00000287033	1.11892	0.0284849	0.508176	0.0560532	0.955299	0.999039
ENSG00000287038	1.1734	-0.406802	0.555098	-0.732847	0.463652	0.95472
ENSG00000287042	16.6753	0.0836235	0.191384	0.43694	0.662155	0.979098
ENSG00000287044	5.01709	-0.120741	0.261225	-0.462212	0.64393	0.975754
ENSG00000287051	2.70174	0.775124	0.414376	1.87058	0.0614031	0.902985
ENSG00000287054	1.47815	-0.383808	0.496574	-0.772911	0.439575	0.948011
ENSG00000287055	1.05353	-0.449134	0.604538	-0.742938	0.457519	0.95248
ENSG00000287058	22.4357	-0.183387	0.157029	-1.16785	0.242865	0.921387
ENSG00000287059	16.1215	-0.266496	0.184624	-1.44346	0.148892	0.912146
ENSG00000287061	2.48398	0.12675	0.415714	0.304897	0.760445	0.987899
ENSG00000287067	3.47156	0.336473	0.348771	0.964737	0.334676	0.935809
ENSG00000287069	75.7874	0.120785	0.110558	1.0925	0.274611	0.925507
ENSG00000287070	1.73704	0.0459746	0.431097	0.106646	0.91507	0.998033
ENSG00000287075	2.66715	-0.214196	0.335199	-0.639011	0.522816	0.966196
ENSG00000287077	6.85914	0.205483	0.235984	0.870751	0.38389	0.946822
ENSG00000287078	1.60563	-0.303856	0.467429	-0.650057	0.515656	0.964966
H3C3	3.23704	0.283049	0.345704	0.818761	0.412923	0.946822
ENSG00000287081	1.16325	0.469913	0.556007	0.845157	0.398023	0.946822
ENSG00000287083	1.09008	-0.0274406	0.524512	-0.0523165	0.958277	0.999039
ENSG00000287085	2.78563	-0.128775	0.351917	-0.365923	0.714422	0.984319
ENSG00000287087	6.44234	-0.0165916	0.257743	-0.0643727	0.948674	0.999039
ENSG00000287092	5.44393	-0.0614039	0.288811	-0.212609	0.831632	0.994015
ENSG00000287093	12.0937	0.126186	0.25326	0.498247	0.61831	0.974459
ENSG00000287095	1.42667	0.390162	0.655008	0.59566	0.551403	0.970934
ENSG00000287100	51.0386	0.278792	0.139997	1.99141	0.0464357	0.902985
ENSG00000287104	5.95873	-0.00818731	0.273118	-0.0299772	0.976085	0.999039
ENSG00000287109	5.26573	-0.00472883	0.25795	-0.0183323	0.985374	0.999039
ACAD9-DT	3.48121	0.172935	0.319226	0.541731	0.588004	0.973079
ENSG00000287114	1.34403	-0.125969	0.543967	-0.231574	0.816869	0.99255
LINC02993	1.1474	0.688301	0.61249	1.12378	0.261108	0.922134
ENSG00000287117	11.5622	-0.126214	0.173558	-0.727215	0.467094	0.955179
ENSG00000287122	9.62874	0.0222428	0.220028	0.101091	0.919478	0.998033
ENSG00000287124	7.85292	0.216035	0.21523	1.00374	0.315503	0.930941
ENSG00000287125	23.0106	0.0343689	0.145713	0.235867	0.813536	0.991885
ENSG00000287126	9.86004	-0.412937	0.203912	-2.02508	0.0428594	0.902985
ENSG00000287127	298.469	-0.145961	0.159492	-0.91516	0.360108	0.940944
ENSG00000287129	2.76136	0.42541	0.339646	1.25251	0.210384	0.919799
ENSG00000287134	4.30111	-0.211079	0.323279	-0.65293	0.513801	0.964617
ENSG00000287146	1.57912	0.364645	0.491921	0.741266	0.458532	0.953132
LINCADL	5.10525	0.634718	0.330025	1.92324	0.0544496	0.902985
C2orf27A	15.5802	0.0909823	0.248852	0.365608	0.714658	0.984319
ENSG00000287154	1.58407	0.329994	0.491336	0.671627	0.501821	0.961883
ENSG00000287160	6.65403	-0.144815	0.321483	-0.450459	0.65238	0.975817
ENSG00000287168	5.30881	0.572901	0.289091	1.98173	0.0475096	0.902985
ENSG00000287170	1.12776	0.314058	0.533499	0.588676	0.556079	0.970934
ENSG00000287172	2.135	0.27567	0.421686	0.653731	0.513285	0.964617
ENSG00000287178	17.2081	-0.384496	0.357192	-1.07644	0.28173	0.926713
ENSG00000287180	2.04308	0.29705	0.421532	0.704692	0.481002	0.958866
ENSG00000287185	1.06863	-0.137514	0.517905	-0.265519	0.79061	0.990311
ENSG00000287201	2.06171	0.562323	0.454523	1.23717	0.216023	0.920541
ENSG00000287202	1.0412	0.058605	0.571598	0.102528	0.918337	0.998033
ENSG00000287214	3.86069	-0.0425636	0.307182	-0.138562	0.889797	0.995928
ENSG00000287215	1.84042	-0.748654	0.445406	-1.68084	0.0927948	0.903338
ENSG00000287222	1.36763	0.991271	0.565364	1.75333	0.0795448	0.902985
ENSG00000287223	1.42296	0.843772	0.537144	1.57085	0.116218	0.90944
ENSG00000287226	5.78225	0.483765	0.367815	1.31524	0.18843	0.916899
ENSG00000287230	1.39434	0.768456	0.574914	1.33665	0.181338	0.914597
ENSG00000287233	3.61817	-0.498575	0.314197	-1.58682	0.112553	0.90635
ENSG00000287245	2.80004	-0.00685907	0.527953	-0.0129918	0.989634	0.999039
ENSG00000287248	3.79351	0.128287	0.32047	0.40031	0.688928	0.982476
ENSG00000287249	2.55211	-0.258677	0.345002	-0.749784	0.453385	0.951043
ENSG00000287252	2.92146	-0.0034235	0.331435	-0.0103293	0.991759	0.999039
ENSG00000287255	2.33976	-0.0420755	0.382148	-0.110103	0.912328	0.998033
ENSG00000287258	4.56048	-0.432229	0.290664	-1.48704	0.137004	0.912146
ENSG00000287262	4.31439	0.0530324	0.277064	0.191409	0.848205	0.994015
ENSG00000287263	21.5229	0.0447242	0.137498	0.325273	0.744975	0.987034
ENSG00000287264	8.21952	-0.0366463	0.222307	-0.164846	0.869065	0.99495
ENSG00000287265	0.951331	-0.119857	0.595441	-0.201292	0.84047	0.994015
ENSG00000287269	2.65814	0.116196	0.33952	0.342237	0.732173	0.985191
ENSG00000287271	1.27849	-0.21298	0.503446	-0.423044	0.672263	0.980739
ENSG00000287274	1.00321	-0.214736	0.588545	-0.36486	0.715216	0.984319
ENSG00000287275	2.00527	-0.408103	0.402122	-1.01487	0.310166	0.930906
ENSG00000287277	3.8182	0.241814	0.310288	0.779323	0.43579	0.947525
ENSG00000287279	5.01822	0.0587023	0.351623	0.166947	0.867412	0.994844
ENSG00000287284	2.42192	0.310368	0.41515	0.747606	0.454698	0.951397
ENSG00000287285	3.0334	0.541767	0.37874	1.43045	0.152589	0.912146
ENSG00000287291	5.13958	-0.149369	0.26655	-0.560377	0.575222	0.973079
ENSG00000287292	47.0901	0.230125	0.213226	1.07925	0.280475	0.926713
ENSG00000287299	6.37625	0.209252	0.256029	0.817297	0.413759	0.946822
ENSG00000287300	2.36716	-0.347654	0.405965	-0.856363	0.391797	0.946822
ENSG00000287305	3.69635	0.471346	0.313565	1.50318	0.132791	0.912146
ENSG00000287306	12.4308	0.186885	0.190018	0.983515	0.325354	0.934636
ENSG00000287312	2.15806	0.727028	0.620966	1.1708	0.241679	0.921387
ENSG00000287320	2.47877	-0.496509	0.48141	-1.03136	0.30237	0.930906
ENSG00000287326	33.6613	0.012438	0.152373	0.081629	0.934942	0.998634
ENSG00000287329	1.06015	0.995682	0.657277	1.51486	0.129808	0.912146
ENSG00000287331	8.95899	-0.205208	0.260032	-0.789164	0.430016	0.946916
ENSG00000287338	1.43987	1.10721	0.542906	2.0394	0.0414097	0.902985
ENSG00000287351	4.83223	0.581918	0.277489	2.09709	0.0359859	0.902985
ENSG00000287352	19.8683	0.439437	0.215161	2.04236	0.0411154	0.902985
ENSG00000287356	2.4397	-0.387946	0.403773	-0.960801	0.336652	0.936624
ENSG00000287367	3.36301	0.393471	0.336386	1.1697	0.242122	0.921387
ENSG00000287368	3.31922	-0.211523	0.325084	-0.650671	0.515259	0.964874
ENSG00000287378	18.206	-0.0364329	0.145735	-0.249994	0.802592	0.990567
ENSG00000287382	2.91664	0.193443	0.350251	0.5523	0.580743	0.973079
ENSG00000287383	4.49127	-0.0582676	0.405938	-0.143538	0.885865	0.995928
ENSG00000287385	4.53609	-0.0999935	0.332066	-0.301126	0.763319	0.987899
ENSG00000287387	1.63931	0.753467	0.509764	1.47807	0.139389	0.912146
ENSG00000287390	2.76288	-0.113073	0.461825	-0.24484	0.80658	0.990855
ENSG00000287394	1.11217	-0.509961	0.640763	-0.795864	0.426111	0.946916
ENSG00000287400	1.27534	0.0466486	0.641038	0.0727704	0.941989	0.999039
ENSG00000287401	3.00423	-0.182529	0.333401	-0.547477	0.584051	0.973079
ENSG00000287403	1.55231	-0.192185	0.529381	-0.363037	0.716577	0.984458
ENSG00000287404	1.48193	0.423186	0.499666	0.846938	0.39703	0.946822
ENSG00000287405	1.03529	-0.256287	0.687867	-0.372582	0.70946	0.983103
ENSG00000287408	4.05674	-0.331361	0.280701	-1.18048	0.23781	0.921387
ENSG00000287411	2.13752	0.218867	0.471605	0.464089	0.642584	0.975754
ENSG00000287413	1.46419	-0.0568739	0.547652	-0.10385	0.917288	0.998033
ENSG00000287416	1.14057	-0.584175	0.638615	-0.914753	0.360321	0.940944
ENSG00000287417	2.26643	-0.0784001	0.386414	-0.202891	0.83922	0.994015
ENSG00000287419	18.1837	0.0703034	0.162413	0.432867	0.665111	0.979198
ENSG00000287420	8.82527	0.289643	0.358431	0.808086	0.419041	0.946822
ENSG00000287421	2.4467	-0.266063	0.477912	-0.55672	0.577719	0.973079
ENSG00000287422	3.93945	-0.0302649	0.312814	-0.0967503	0.922925	0.998234
RENO1	5.28601	0.291003	0.25935	1.12205	0.261842	0.922134
ENSG00000287434	2.06667	-0.0379656	0.430456	-0.0881985	0.929719	0.998312
ENSG00000287437	1.50154	-0.355132	0.477966	-0.743006	0.457478	0.95248
ENSG00000287447	1.31528	-0.0573483	0.51319	-0.111749	0.911023	0.998033
ENSG00000287453	2.6857	-0.435695	0.378743	-1.15037	0.249991	0.922134
ENSG00000287454	1.45052	-0.491562	0.468674	-1.04884	0.294254	0.928913
ENSG00000287455	1.96364	0.226153	0.499611	0.452657	0.650796	0.975817
ENSG00000287460	136.04	-0.0938566	0.146914	-0.638855	0.522917	0.966196
ENSG00000287463	2.19383	-0.337659	0.384964	-0.877117	0.380423	0.946196
ENSG00000287466	1.41244	0.807401	0.57293	1.40925	0.158762	0.912146
ENSG00000287467	1.44922	0.320828	0.490601	0.653948	0.513145	0.964617
ENSG00000287474	1.44018	-0.398828	0.553956	-0.719963	0.471548	0.956895
ENSG00000287476	4.5147	-0.554609	0.39766	-1.39468	0.163112	0.912146
ENSG00000287480	1.98478	0.230451	0.391175	0.589126	0.555777	0.970934
ENSG00000287501	10.9688	-0.0179828	0.245188	-0.073343	0.941533	0.999039
ENSG00000287519	2.80413	-0.208752	0.362518	-0.575838	0.564725	0.971458
ENSG00000287527	5.96444	0.274816	0.344608	0.797475	0.425175	0.946916
HERC3.1	3.32532	-0.466863	0.313097	-1.49111	0.135932	0.912146
ENSG00000287544	5.33585	-0.0426239	0.316297	-0.134759	0.892802	0.995928
ENSG00000287549	10.5378	0.33001	0.221574	1.48939	0.136386	0.912146
ENSG00000287555	3.27153	0.267985	0.314877	0.851079	0.394725	0.946822
ENSG00000287559	1.07928	0.201711	0.554033	0.364078	0.7158	0.984319
ENSG00000287562	5.94085	0.238384	0.253436	0.94061	0.346905	0.938828
ENSG00000287564	3.40761	0.44647	0.346545	1.28835	0.197626	0.918746
ENSG00000287569	0.966566	-1.10426	0.646699	-1.70754	0.0877217	0.902985
ENSG00000287570	4.69012	0.273838	0.316936	0.864014	0.38758	0.946822
ENSG00000287574	1.06177	-0.841885	0.615711	-1.36734	0.17152	0.912146
ENSG00000287576	4.51345	0.0167473	0.332913	0.0503053	0.959879	0.999039
ENSG00000287578	0.997351	0.634511	0.599089	1.05913	0.289543	0.928913
ENSG00000287584	1.88967	-0.653458	0.435138	-1.50173	0.133168	0.912146
ENSG00000287591	1.70863	-0.0187646	0.487314	-0.0385062	0.969284	0.999039
ENSG00000287592	1.574	0.145945	0.555723	0.262622	0.792842	0.990311
ENSG00000287603	2.79927	-0.501996	0.36566	-1.37285	0.169799	0.912146
ENSG00000287608	12.8031	-0.35243	0.232097	-1.51846	0.128898	0.912146
ENSG00000287609	1.51051	-0.349117	0.478125	-0.730179	0.465281	0.954886
ENSG00000287613	3.83436	0.329964	0.31	1.0644	0.287148	0.927758
ENSG00000287616	5.27439	0.448253	0.307787	1.45637	0.145289	0.912146
ENSG00000287619	3.1003	0.060652	0.384718	0.157653	0.87473	0.995894
ENSG00000287620	2.993	-0.579902	0.354878	-1.63409	0.10224	0.904737
ENSG00000287621	4.0206	0.0967741	0.279104	0.346732	0.728793	0.98492
ENSG00000287625	11.8223	-0.008647	0.170922	-0.0505902	0.959652	0.999039
ENSG00000287631	1.58627	0.192584	0.486297	0.396022	0.692089	0.982476
ENSG00000287632	5.52586	0.422458	0.284387	1.4855	0.13741	0.912146
ENSG00000287637	2.72671	-0.179162	0.34731	-0.515857	0.605954	0.97327
ENSG00000287642	5.48371	0.399687	0.32195	1.24146	0.214437	0.920305
ENSG00000287643	1.8506	-0.0607382	0.422426	-0.143784	0.885671	0.995928
ENSG00000287656	2.50036	-0.250845	0.434591	-0.577198	0.563806	0.971458
ENSG00000287665	2.5516	0.367006	0.359037	1.02219	0.306689	0.930906
ENSG00000287670	1.68047	0.044632	0.457849	0.0974818	0.922344	0.998231
ENSG00000287682	3.1362	-0.355393	0.377984	-0.940234	0.347098	0.938828
ENSG00000287684	2.462	-1.03215	0.39735	-2.5976	0.00938791	0.902985
ENSG00000287688	2.56845	-0.104328	0.348857	-0.299058	0.764896	0.987899
ENSG00000287691	7.66085	0.0379232	0.285818	0.132683	0.894444	0.995928
ENSG00000287694	17.5705	-0.0640142	0.212716	-0.300937	0.763462	0.987899
ENSG00000287697	6.24806	-0.011386	0.251852	-0.0452093	0.96394	0.999039
ENSG00000287708	8.59394	-0.501431	0.239346	-2.09501	0.0361705	0.902985
ENSG00000287710	2.10144	0.456769	0.461232	0.990324	0.322016	0.933698
ENSG00000287713	16.5571	0.208953	0.325596	0.641757	0.521031	0.966196
ENSG00000287720	1.16228	0.0232889	0.568613	0.0409574	0.96733	0.999039
ENSG00000287721	12.7044	-0.157021	0.240929	-0.651731	0.514575	0.96464
ENSG00000287726	3.11649	0.457983	0.355422	1.28856	0.197551	0.918746
ENSG00000287727	1.68569	-1.00342	0.467323	-2.14716	0.0317804	0.902985
ENSG00000287732	5.54401	-0.317408	0.285362	-1.1123	0.26601	0.922134
ENSG00000287733	55.2475	0.131483	0.245762	0.534999	0.59265	0.973079
ENSG00000287735	1.09866	0.152571	0.546296	0.279282	0.780028	0.990311
ENSG00000287737	0.921916	0.487512	0.596127	0.817799	0.413472	0.946822
ENSG00000287744	16.6026	-0.0684575	0.187828	-0.364469	0.715508	0.984319
ENSG00000287746	1.67591	-0.528385	0.494123	-1.06934	0.284917	0.927379
ENSG00000287759	10.6321	0.0466813	0.209518	0.222804	0.823688	0.993154
ENSG00000287762	1.96535	0.754253	0.52673	1.43195	0.152157	0.912146
ENSG00000287763	8.28886	-0.0142081	0.250561	-0.056705	0.95478	0.999039
ENSG00000287769	8.09347	0.354099	0.23103	1.5327	0.12535	0.910218
ENSG00000287771	8.70379	0.189517	0.36692	0.516508	0.605499	0.97327
ENSG00000287776	5.54807	-0.178574	0.335663	-0.532003	0.594724	0.973079
ENSG00000287778	17.1618	0.0575472	0.244393	0.23547	0.813844	0.991885
ENSG00000287780	4.71754	0.505767	0.322078	1.57032	0.11634	0.90944
ENSG00000287796	1.40883	-0.720949	0.483193	-1.49205	0.135686	0.912146
ENSG00000287799	0.961274	0.578887	0.616672	0.938727	0.347871	0.938943
ENSG00000287804	1.35736	-0.532559	0.553356	-0.962416	0.33584	0.936088
DHX9-AS1	1.2405	0.601951	0.630056	0.955393	0.339379	0.936894
ENSG00000287809	1.8615	-0.6222	0.491395	-1.26619	0.205445	0.919093
ENSG00000287811	9.09001	-0.223711	0.196214	-1.14014	0.25423	0.922134
ENSG00000287815	6.14135	-0.548991	0.295432	-1.85826	0.0631316	0.902985
ENSG00000287818	16.0724	0.110296	0.236346	0.466671	0.640735	0.975754
ENSG00000287820	5.59647	-0.0338592	0.246451	-0.137387	0.890725	0.995928
ENSG00000287825	2.43169	-0.31025	0.396343	-0.782782	0.433755	0.947525
ENSG00000287829	9.79073	0.045937	0.189737	0.242109	0.808696	0.991169
ENSG00000287837	3.72867	0.40046	0.328137	1.2204	0.222312	0.921387
ENSG00000287838	1.99434	0.0385029	0.368048	0.104614	0.916682	0.998033
ENSG00000287839	4.22314	0.323068	0.310667	1.03992	0.298379	0.930906
ENSG00000287840	1.41091	0.870319	0.536226	1.62305	0.10458	0.906173
ENSG00000287841	1.69289	0.849832	0.572449	1.48455	0.137662	0.912146
ENSG00000287851	3.0794	0.199814	0.351026	0.569227	0.569202	0.971926
ENSG00000287855	1.84065	0.123392	0.467135	0.264147	0.791667	0.990311
ENSG00000287856	12.5418	0.148144	0.171446	0.864081	0.387543	0.946822
ENSG00000287857	1.30078	-0.0624232	0.527233	-0.118398	0.905753	0.9972
ENSG00000287860	7.15908	0.34654	0.356231	0.972795	0.330655	0.934933
ENSG00000287861	0.951161	-0.028536	0.547782	-0.0520937	0.958454	0.999039
ENSG00000287862	3.63051	-0.369633	0.325896	-1.1342	0.256709	0.922134
ENSG00000287865	39.2323	-0.0171109	0.183191	-0.0934045	0.925582	0.998236
ENSG00000287868	2.93909	0.372802	0.36837	1.01203	0.311522	0.930906
ENSG00000287876	1.21213	-0.850424	0.594224	-1.43115	0.152387	0.912146
ENSG00000287877	1.50341	-0.461108	0.473144	-0.974562	0.329778	0.934933
ENSG00000287878	1.99046	-0.0854051	0.434722	-0.196459	0.844251	0.994015
ENSG00000287881	2.45077	0.33845	0.391566	0.864349	0.387396	0.946822
ENSG00000287884	2.98117	-0.369754	0.322567	-1.14629	0.251677	0.922134
ENSG00000287886	1.56911	0.233405	0.447147	0.521988	0.601678	0.97327
ENSG00000287892	3.12373	0.446474	0.338935	1.31729	0.187743	0.916462
ENSG00000287895	4.37454	0.381319	0.292783	1.3024	0.192781	0.918746
ENSG00000287899	4.07721	0.208807	0.35814	0.583033	0.559871	0.970934
ENSG00000287906	4.93069	-0.045563	0.297224	-0.153295	0.878166	0.995925
ENSG00000287907	14.4453	0.0842857	0.188252	0.447729	0.654349	0.975819
ENSG00000287910	4.14777	0.0356666	0.295697	0.120619	0.903993	0.997133
ENSG00000287912	8.81642	-0.289419	0.224243	-1.29065	0.196825	0.918746
ENSG00000287916	2.81001	0.577619	0.356326	1.62104	0.105009	0.906173
ENSG00000287917	1.07254	-0.497618	0.598375	-0.831616	0.405626	0.946822
ENSG00000287918	4.2903	-0.468548	0.286785	-1.6338	0.102302	0.904737
ENSG00000287920	6.06773	-0.0388793	0.233533	-0.166483	0.867777	0.994844
ENSG00000287923	2.16619	-0.282107	0.483788	-0.583122	0.559811	0.970934
ENSG00000287925	3.18622	-0.269382	0.328938	-0.818944	0.412818	0.946822
ENSG00000287929	5.09643	0.100448	0.345742	0.290529	0.771411	0.988754
ENSG00000287931	2.14552	-0.157815	0.379029	-0.416367	0.677141	0.981417
ENSG00000287932	2.58977	0.315246	0.372478	0.846347	0.397359	0.946822
ENSG00000287934	1.99832	-0.110496	0.455226	-0.242728	0.808216	0.991099
ENSG00000287937	4.96036	-0.146892	0.336014	-0.43716	0.661995	0.978985
ENSG00000287944	1.15286	-0.790783	0.563993	-1.40212	0.160881	0.912146
ENSG00000287949	1.36421	1.17098	0.605704	1.93325	0.0532054	0.902985
ENSG00000287950	14.6215	0.0246192	0.171486	0.143564	0.885845	0.995928
ENSG00000287957	1.63011	0.163022	0.476547	0.342091	0.732282	0.985191
ENSG00000287963	8.64974	0.13138	0.295001	0.445354	0.656064	0.976416
ENSG00000287966	1.05262	-0.908189	0.583716	-1.55588	0.119738	0.910218
ENSG00000287976	7.28941	0.0801103	0.263378	0.304165	0.761002	0.987899
ENSG00000287978	2.18471	0.046967	0.389636	0.120541	0.904055	0.997133
ENSG00000287979	1.17869	0.291906	0.587672	0.496715	0.61939	0.974459
ENSG00000287986	1.30441	0.348239	0.536983	0.64851	0.516655	0.965067
ENSG00000287999	10.6331	0.0692846	0.207485	0.333926	0.738435	0.986282
ENSG00000288000	48.6504	-0.185737	0.151397	-1.22682	0.219889	0.921387
ENSG00000288007	3.77781	0.170089	0.317853	0.53512	0.592567	0.973079
ENSG00000288009	7.77254	0.00917515	0.23083	0.0397486	0.968294	0.999039
ENSG00000288012	3.4246	-0.0447406	0.328092	-0.136366	0.891532	0.995928
ENSG00000288015	1.86422	-0.139303	0.522709	-0.266502	0.789853	0.990311
ENSG00000288016	1.44532	-0.185502	0.50116	-0.370144	0.711275	0.983609
ENSG00000288018	12.5828	-0.205422	0.18384	-1.11739	0.263826	0.922134
ENSG00000288021	1.04604	0.13739	0.616835	0.222733	0.823743	0.993154
ENSG00000288025	4.47339	0.475054	0.293754	1.61718	0.105838	0.906173
ENSG00000288032	1.12133	0.777368	0.702489	1.10659	0.268471	0.922463
ENSG00000288033	9.98119	0.183915	0.187275	0.982057	0.326072	0.934636
ENSG00000288038	1.34987	1.00758	0.809197	1.24517	0.21307	0.920305
ENSG00000288043	78.2192	0.150522	0.405334	0.371353	0.710375	0.983427
ENSG00000288044	13.4105	-0.0529653	0.163161	-0.324619	0.745469	0.987202
ENSG00000288047	1.47558	-0.319246	0.492319	-0.648453	0.516692	0.965067
ENSG00000288059	2.69747	0.8213	0.484284	1.69591	0.0899032	0.902985
ENSG00000288061	12.753	0.0992493	0.186665	0.531698	0.594935	0.973079
ENSG00000288065	3.0515	0.0642248	0.386454	0.16619	0.868008	0.994844
ENSG00000288066	40.4884	-0.158995	0.147225	-1.07995	0.280165	0.926713
ENSG00000288067	36.6778	-0.130509	0.143591	-0.90889	0.363408	0.940944
ENSG00000288068	1.449	-0.00407757	0.504795	-0.00807767	0.993555	0.999197
ENSG00000288073	24.4155	-0.178713	0.181848	-0.982762	0.325724	0.934636
ENSG00000288075	10.3676	-0.234103	0.200335	-1.16856	0.242581	0.921387
ENSG00000288076	14.4236	0.136494	0.170102	0.802423	0.422308	0.946916
ENSG00000288080	1.61795	-0.263422	0.448077	-0.587894	0.556604	0.970934
ENSG00000288093	2.6109	0.0722047	0.349759	0.206441	0.836446	0.994015
ENSG00000288096	19.1571	0.0240455	0.185111	0.129898	0.896647	0.996598
ENSG00000288098	2.99113	-0.302176	0.341084	-0.885926	0.375657	0.944269
ENSG00000288101	1.67495	0.135776	0.450904	0.30112	0.763323	0.987899
ENSG00000288107	37.3387	0.15158	0.145714	1.04026	0.298219	0.930906
ENSG00000288156	4.25463	0.358909	0.343946	1.0435	0.296715	0.929752
FAM106C	1.02071	0.599358	0.665989	0.899953	0.368145	0.942179
ENSG00000288271	8.46777	-0.20362	0.212817	-0.956785	0.338676	0.936894
ENSG00000288321	31.9709	0.147985	0.201403	0.734774	0.462477	0.95457
ENSG00000288398	5.8	-0.090342	0.280428	-0.322157	0.747334	0.987323
ENSG00000288520	1.00689	-0.0276473	0.665392	-0.0415503	0.966857	0.999039
ENSG00000288526	2.72893	0.444302	0.382096	1.1628	0.24491	0.921921
ENSG00000288538	0.940706	-0.553329	0.59205	-0.934598	0.349995	0.938943
ENSG00000288539	1.93584	0.648442	0.4331	1.49721	0.134339	0.912146
ENSG00000288542	3.26947	-0.244533	0.316881	-0.771687	0.4403	0.948282
ENSG00000288548	0.926294	0.574792	0.712257	0.807001	0.419666	0.94683
DUS4L-BCAP29	7.04632	-0.3633	0.24418	-1.48784	0.136794	0.912146
ENSG00000288560	4.51699	-0.317418	0.297254	-1.06783	0.285595	0.927738
LINC01949	8415.53	0.077733	0.150427	0.516748	0.605332	0.97327
ENSG00000288573	1.99126	-0.128675	0.397826	-0.323446	0.746357	0.987323
ENSG00000288583	24.9526	0.0500326	0.165583	0.302161	0.76253	0.987899
ENSG00000288585	3.06327	0.00879932	0.36791	0.023917	0.980919	0.999039
ENSG00000288586	1.06831	-0.578885	0.53781	-1.07637	0.28176	0.926713
ENSG00000288587	2.56513	0.270231	0.371458	0.727487	0.466928	0.955156
C8orf44	12.0983	0.202263	0.171182	1.18157	0.237376	0.921387
ENSG00000288598	2.26756	0.127483	0.378386	0.336913	0.736183	0.986001
C8orf44-SGK3	9.9617	-0.0132708	0.187777	-0.0706731	0.943658	0.999039
ENSG00000288606	1.57642	-0.252701	0.440988	-0.573034	0.566622	0.971458
ENSG00000288612	2.77524	-0.323221	0.341819	-0.945591	0.344357	0.937766
PDCD6-AHRR	1.18045	0.824288	0.600844	1.37188	0.1701	0.912146
ENSG00000288632	497.881	0.0524489	0.0965221	0.543387	0.586863	0.973079
ACTL10	1.55982	0.547595	0.523572	1.04588	0.295615	0.928913
ENSG00000288662	1.75643	0.540407	0.4393	1.23016	0.218639	0.921387
ENSG00000288663	3.4839	-0.813914	0.291985	-2.78752	0.00531139	0.902985
ENSG00000288665	7.27716	0.110178	0.260669	0.422674	0.672533	0.980739
ENSG00000288670	6.38179	-0.250743	0.237026	-1.05787	0.290115	0.928913
ENSG00000288674	2.88597	0.327994	0.369742	0.887091	0.37503	0.944269
ENSG00000288681	2.02354	-0.360921	0.408682	-0.883134	0.377164	0.94543
ENSG00000288683	3.07093	0.692089	0.382489	1.80944	0.070383	0.902985
ENSG00000288684	33.1563	-0.0168878	0.118654	-0.142328	0.886821	0.995928
ENSG00000288691	1.96014	1.13285	0.64914	1.74515	0.0809581	0.902985
ENSG00000288692	16.9101	0.237143	0.261802	0.905811	0.365036	0.941229
ENSG00000288694	43.2283	0.187518	0.164662	1.13881	0.254783	0.922134
ENSG00000288696	2.01052	0.286468	0.457104	0.626701	0.530855	0.966739
ENSG00000288698	6.01432	0.174203	0.237108	0.734699	0.462523	0.95457
ENSG00000288700	13.4441	0.302062	0.302942	0.997094	0.318719	0.932004
PRRC2B	283.406	0.0492414	0.0666775	0.738502	0.46021	0.953348
ENSG00000288703	1.15425	0.576873	0.613167	0.940809	0.346803	0.938828
ENSG00000288704	7.70859	0.0156585	0.271939	0.057581	0.954082	0.999039
ENSG00000288710	4.24785	-0.275188	0.270679	-1.01666	0.309317	0.930906
ENSG00000288714	558.263	-0.088931	0.117536	-0.75663	0.449271	0.950028
ENSG00000288719	2.02352	-0.669479	0.399285	-1.6767	0.093602	0.903338
ENSG00000288720	1.17808	-0.410929	0.567634	-0.723933	0.469107	0.956813
ENSG00000288721	23.2956	0.0983852	0.130517	0.753809	0.450964	0.950504
ENSG00000288723	14.6576	0.0752485	0.188877	0.398399	0.690336	0.982476
ENSG00000288729	1.57328	-0.532238	0.523768	-1.01617	0.309548	0.930906
ENSG00000288735	1.04294	-0.525476	0.542481	-0.968653	0.332719	0.935129
ENSG00000288736	1.10635	0.64033	0.664186	0.964081	0.335005	0.935809
ENSG00000288741	5.75583	-0.0236317	0.33113	-0.0713667	0.943106	0.999039
ENSG00000288744	13.2672	0.0665585	0.211562	0.314605	0.753062	0.987899
ENSG00000288745	5.26629	-0.0809144	0.299293	-0.270352	0.786889	0.990311
ENSG00000288746	1.05611	-0.374612	0.580447	-0.645385	0.518678	0.966196
ENSG00000288752	1.22957	-0.118007	0.535872	-0.220216	0.825703	0.993761
ENSG00000288755	4.72547	0.292208	0.34729	0.841393	0.400128	0.946822
ENSG00000288756	1.40757	0.19061	0.488915	0.389862	0.696638	0.982476
ENSG00000288764	1.50224	-0.121097	0.529433	-0.22873	0.819079	0.99255
ENSG00000288765	3.12328	0.238564	0.4143	0.575825	0.564734	0.971458
ENSG00000288771	6.20791	0.57755	0.302487	1.90934	0.0562187	0.902985
ENSG00000288776	1.23677	0.367868	0.541757	0.679027	0.497121	0.96107
ENSG00000288778	2.61971	-0.183333	0.412733	-0.444192	0.656904	0.97675
ENSG00000288781	3.63837	0.391787	0.378539	1.035	0.30067	0.930906
CTAGE4	10.5005	-0.230825	0.226366	-1.0197	0.30787	0.930906
ENSG00000288785	3.31193	-0.133154	0.3292	-0.404479	0.68586	0.982425
ENSG00000288792	2.10205	-0.332372	0.410371	-0.809929	0.417981	0.946822
ENSG00000288794	9.08535	-0.00749735	0.218046	-0.0343843	0.972571	0.999039
ENSG00000288795	1.19845	0.152217	0.651992	0.233464	0.815401	0.992397
ENSG00000288796	1.88895	1.06386	0.469397	2.26644	0.0234245	0.902985
ENSG00000288802	5.86625	-0.0232778	0.263242	-0.0884276	0.929537	0.998312
ENSG00000288806	2.143	-0.177139	0.431539	-0.410483	0.681452	0.98214
ENSG00000288815	3.12067	0.0259553	0.353996	0.073321	0.941551	0.999039
ENSG00000288818	2.27252	-0.235037	0.3927	-0.598516	0.549496	0.970934
ENSG00000288819	19.1735	0.499097	0.22889	2.18051	0.0292199	0.902985
ENSG00000288820	2.24896	-0.146209	0.373737	-0.391208	0.695644	0.982476
ENSG00000288823	1.32129	-0.120434	0.470195	-0.256135	0.797846	0.990311
H2AC18	26.9434	0.0554396	0.189352	0.292787	0.769685	0.988477
ENSG00000288826	1.72092	-0.162407	0.524357	-0.309726	0.756769	0.987899
ENSG00000288827	31.979	0.0246711	0.138894	0.177625	0.859017	0.994472
ENSG00000288829	10.8831	-0.226494	0.177496	-1.27605	0.201937	0.918857
ENSG00000288838	2.99131	-0.0445866	0.371858	-0.119902	0.904561	0.997133
ENSG00000288839	11.6244	0.222288	0.216772	1.02545	0.305152	0.930906
ENSG00000288843	1.39747	-0.21326	0.554761	-0.384417	0.700669	0.982754
ENSG00000288848	1.45999	-0.325889	0.499902	-0.651906	0.514462	0.96464
ENSG00000288851	3.87919	0.48568	0.33903	1.43256	0.151984	0.912146
ENSG00000288852	2.59423	-0.102041	0.362388	-0.28158	0.778266	0.990311
ENSG00000288853	25.8095	-0.354283	0.20979	-1.68875	0.0912674	0.903338
ENSG00000288855	6.42032	0.217845	0.274025	0.794982	0.426624	0.946916
ENSG00000288857	4.52623	-0.287752	0.312194	-0.92171	0.35668	0.940186
ENSG00000288858	0.910443	0.221364	0.660448	0.335172	0.737495	0.986097
H2AC19	182.738	-0.0930134	0.145021	-0.641377	0.521277	0.966196
ENSG00000288862	0.911346	-0.758756	0.702033	-1.0808	0.279787	0.926713
ENSG00000288863	1.15108	0.105923	0.624498	0.169613	0.865315	0.994472
ENSG00000288869	29.742	0.165555	0.14308	1.15708	0.247238	0.922134
ENSG00000288871	1.86782	-0.466806	0.405617	-1.15085	0.249792	0.922134
ENSG00000288872	1.37692	0.224036	0.481753	0.465043	0.641901	0.975754
ENSG00000288875	1.57581	0.991758	0.600914	1.65042	0.098858	0.904737
ENSG00000288876	7.7355	0.0760541	0.249545	0.304771	0.76054	0.987899
ENSG00000288877	3.57393	0.4018	0.321418	1.25009	0.211267	0.920142
ENSG00000288880	5.83426	-0.10334	0.240849	-0.429066	0.667875	0.979272
ENSG00000288881	5.55098	-0.172352	0.259776	-0.663463	0.507034	0.964371
ENSG00000288882	1.36952	0.578649	0.626765	0.923231	0.355887	0.940186
ENSG00000288886	1.21096	0.283262	0.611094	0.463532	0.642983	0.975754
ENSG00000288888	8.44205	-0.133117	0.196793	-0.676431	0.498767	0.96107
ENSG00000288891	52.2622	-0.13256	0.167802	-0.789978	0.429541	0.946916
ENSG00000288899	44.6679	-0.0914659	0.117701	-0.777106	0.437096	0.94789
ENSG00000288902	6.93249	-0.314521	0.238257	-1.32009	0.186803	0.915571
ENSG00000288903	223.043	0.0998368	0.157812	0.632632	0.526974	0.966419
ENSG00000288904	3.48761	0.207392	0.338701	0.612318	0.540328	0.969273
LSP1P5	1.01686	-0.251961	0.523872	-0.48096	0.630545	0.974998
ENSG00000288907	1.13366	0.0183419	0.489283	0.0374872	0.970097	0.999039
ENSG00000288908	3.08212	0.0730916	0.333486	0.219175	0.826514	0.993934
ENSG00000288910	7.78215	0.15678	0.221499	0.707814	0.479061	0.958866
ENSG00000288919	2.00161	-0.305191	0.436343	-0.699429	0.484284	0.959258
ENSG00000288921	1.9703	-0.158176	0.434776	-0.363809	0.716	0.984319
ENSG00000288922	8.96732	0.0274012	0.259842	0.105453	0.916016	0.998033
ENSG00000288923	3.38565	0.00772939	0.318557	0.0242638	0.980642	0.999039
ENSG00000288924	12.3649	-0.181704	0.197542	-0.919823	0.357665	0.940586
ENSG00000288926	2.76878	-0.341984	0.36762	-0.930267	0.352233	0.939317
ENSG00000288927	4.10334	0.0862112	0.320015	0.269397	0.787624	0.990311
ENSG00000288928	17.1825	0.191339	0.239762	0.798035	0.42485	0.946916
ENSG00000288932	4.31656	0.279429	0.340782	0.819965	0.412236	0.946822
ENSG00000288934	1.28281	0.478004	0.56838	0.840995	0.400351	0.946822
ENSG00000288935	11.0345	-0.39126	0.187134	-2.0908	0.0365464	0.902985
ENSG00000288942	4.11453	-0.099381	0.265589	-0.374191	0.708262	0.982764
ENSG00000288944	6.24154	-0.422607	0.29331	-1.44082	0.149635	0.912146
ENSG00000288947	3.82372	-0.048107	0.352439	-0.136498	0.891428	0.995928
ENSG00000288948	4.23368	0.121594	0.310924	0.391072	0.695744	0.982476
ENSG00000288952	3.18536	0.270712	0.32687	0.828194	0.407561	0.946822
ENSG00000288953	23.3285	-0.483234	0.145909	-3.31189	0.00092669	0.866603
ENSG00000288954	3.67782	-0.0473789	0.345758	-0.137029	0.891008	0.995928
ENSG00000288955	1.68053	0.363567	0.429333	0.846819	0.397096	0.946822
ENSG00000288957	1.91248	-0.166817	0.427578	-0.390145	0.69643	0.982476
ENSG00000288961	2.33402	-0.46682	0.366745	-1.27287	0.203063	0.919093
ENSG00000288966	1.54194	0.2325	0.531533	0.437414	0.661811	0.978985
ENSG00000288969	1.11444	-0.496189	0.681803	-0.72776	0.466761	0.955156
ENSG00000288971	2.82193	-0.39145	0.376386	-1.04002	0.29833	0.930906
ENSG00000288972	1.6123	-0.2583	0.52014	-0.496597	0.619473	0.974459
ENSG00000288973	14.5859	-0.0455711	0.164072	-0.277751	0.781204	0.990311
ENSG00000288982	2.2148	-0.242799	0.380602	-0.637934	0.523517	0.966419
ENSG00000288983	4.29321	-0.230873	0.270861	-0.852367	0.39401	0.946822
ENSG00000288993	8.51285	-0.378826	0.279118	-1.35722	0.17471	0.91431
ENSG00000288994	2.21871	-0.436048	0.423299	-1.03012	0.302955	0.930906
ENSG00000288995	12.4112	0.170786	0.170272	1.00302	0.315849	0.931413
ENSG00000288997	2.29923	0.141276	0.400716	0.352559	0.724419	0.984863
ENSG00000288998	1.57493	0.160374	0.443453	0.361647	0.717615	0.984747
ENSG00000288999	1.35699	-0.448612	0.525144	-0.854266	0.392958	0.946822
ENSG00000289001	21.7023	-0.233007	0.258811	-0.9003	0.367961	0.942023
ENSG00000289002	7.68674	-0.0327782	0.276806	-0.118416	0.905738	0.9972
ENSG00000289003	7.44692	0.15718	0.220599	0.712514	0.476146	0.958425
ENSG00000289005	7.78996	-0.262373	0.265957	-0.986527	0.323875	0.934636
ENSG00000289007	171.249	-0.00186607	0.126286	-0.0147765	0.98821	0.999039
ENSG00000289009	9.17044	0.235026	0.215709	1.08955	0.275912	0.925507
ENSG00000289013	3.72255	0.148742	0.390167	0.381226	0.703036	0.982764
ENSG00000289015	4.99216	0.169203	0.325284	0.520169	0.602946	0.97327
ENSG00000289016	1.94995	0.376469	0.614804	0.61234	0.540313	0.969273
ENSG00000289017	28.1478	-0.0873687	0.123585	-0.706953	0.479595	0.958866
ENSG00000289018	1.58528	0.552644	0.532559	1.03772	0.299403	0.930906
ENSG00000289023	4.75	-0.0137581	0.305771	-0.0449949	0.964111	0.999039
ENSG00000289030	0.997171	0.976479	0.562687	1.73539	0.0826724	0.902985
ENSG00000289031	6.5344	-0.105767	0.244365	-0.432821	0.665144	0.979198
ENSG00000289042	4.59382	-0.197544	0.301938	-0.654256	0.512947	0.964617
ENSG00000289043	2.46565	-0.0840679	0.39003	-0.215542	0.829345	0.994015
ENSG00000289045	7.02169	-0.251331	0.227585	-1.10434	0.269447	0.923803
ENSG00000289046	1.32507	-0.0917392	0.534602	-0.171603	0.86375	0.994472
ENSG00000289047	10.7697	-0.0278755	0.25879	-0.107715	0.914222	0.998033
ENSG00000289048	41.4824	-0.170521	0.166746	-1.02264	0.306478	0.930906
ENSG00000289050	6.89034	0.10387	0.252974	0.410596	0.681369	0.98214
ENSG00000289052	3.70212	0.25249	0.338503	0.745901	0.455727	0.951892
ENSG00000289053	3.00879	-0.971602	0.394124	-2.46522	0.013693	0.902985
ENSG00000289065	1.00769	0.797589	0.646046	1.23457	0.216991	0.921089
ENSG00000289070	3.03664	-0.188438	0.435792	-0.432403	0.665448	0.979198
ENSG00000289074	3.37873	0.242063	0.326559	0.741255	0.458539	0.953132
ENSG00000289075	1.17476	0.654821	0.574089	1.14063	0.254026	0.922134
ENSG00000289077	1.76861	0.0789454	0.520031	0.151809	0.879337	0.995925
ENSG00000289078	12.3849	0.302462	0.503261	0.601004	0.547837	0.970777
ENSG00000289082	1.98531	-0.029754	0.442199	-0.0672865	0.946354	0.999039
LINC02256.1	3.87885	0.594933	0.340921	1.74508	0.0809715	0.902985
ENSG00000289084	159.405	0.110802	0.245609	0.451131	0.651895	0.975817
ENSG00000289085	28.2388	0.136515	0.172126	0.793114	0.427712	0.946916
ENSG00000289089	65.0549	-0.122385	0.160129	-0.764291	0.444694	0.948803
ENSG00000289092	7.47244	-0.183205	0.215478	-0.850228	0.395199	0.946822
ENSG00000289094	0.992218	0.828776	0.553581	1.49712	0.134363	0.912146
ENSG00000289099	1.44219	1.33744	0.56038	2.38667	0.0170019	0.902985
ENSG00000289102	7.2586	0.151407	0.222357	0.680919	0.495923	0.96107
ENSG00000289106	3.24122	-0.264307	0.310922	-0.850077	0.395282	0.946822
ENSG00000289108	1.15624	0.818193	0.756524	1.08152	0.279467	0.926713
ENSG00000289109	1.38392	1.01954	0.516987	1.97207	0.0486017	0.902985
ENSG00000289112	1.54899	-0.872062	0.450115	-1.93742	0.0526939	0.902985
ENSG00000289117	1.23854	-0.318881	0.457341	-0.697249	0.485647	0.95956
ENSG00000289119	3.3649	-0.294296	0.338032	-0.870616	0.383964	0.946822
ENSG00000289121	4.67522	-0.272744	0.300315	-0.908195	0.363775	0.941229
ENSG00000289123	2.07949	-0.0307824	0.396187	-0.0776968	0.938069	0.998634
ENSG00000289126	2.52723	-0.187699	0.387546	-0.484328	0.628153	0.974998
ENSG00000289127	3.27836	-0.277936	0.402744	-0.690105	0.490128	0.960004
ENSG00000289130	17.0709	0.123355	0.212015	0.581824	0.560685	0.971458
ENSG00000289135	3.15358	-0.114969	0.32791	-0.350612	0.72588	0.984863
ENSG00000289136	1.279	-1.00331	0.580133	-1.72945	0.0837293	0.902985
ENSG00000289138	46.9409	0.0673687	0.127357	0.528976	0.596822	0.973079
ENSG00000289143	4.07557	0.021432	0.300821	0.071245	0.943203	0.999039
ENSG00000289146	3.55964	0.2426	0.30346	0.799445	0.424032	0.946916
ENSG00000289147	7.51699	-0.532905	0.268969	-1.98129	0.0475591	0.902985
ENSG00000289149	2.15703	-0.238577	0.396055	-0.602384	0.546919	0.970629
ENSG00000289150	3.63258	0.299321	0.430756	0.694874	0.487134	0.959794
ENSG00000289152	1.69722	0.817445	0.563595	1.45041	0.146944	0.912146
ENSG00000289154	3.45524	-0.602148	0.357854	-1.68266	0.0924405	0.903338
ENSG00000289155	2.47261	-0.153718	0.391111	-0.393029	0.694298	0.982476
ENSG00000289156	4.39462	-0.137413	0.336184	-0.408742	0.682729	0.982172
ENSG00000289159	1.02435	0.432027	0.545003	0.792706	0.427949	0.946916
ENSG00000289161	12.6064	-0.24668	0.182722	-1.35003	0.177007	0.91431
ENSG00000289164	6.99393	0.0236206	0.212683	0.11106	0.911569	0.998033
ENSG00000289166	216.015	-0.297845	0.164376	-1.81197	0.0699901	0.902985
ENSG00000289171	45.4366	-0.177198	0.144093	-1.22975	0.218793	0.921387
ENSG00000289174	4.45511	0.00559189	0.351867	0.0158921	0.987321	0.999039
ENSG00000289175	1.12274	0.14849	0.553885	0.268088	0.788631	0.990311
ENSG00000289177	2.25945	0.423308	0.387088	1.09357	0.274143	0.925507
ENSG00000289178	1.1663	0.633674	0.584109	1.08485	0.277986	0.925507
ENSG00000289179	1.64825	0.493833	0.506475	0.975038	0.329541	0.934933
ENSG00000289182	1.61355	0.128107	0.506317	0.253018	0.800255	0.990311
ENSG00000289183	4.31006	0.070781	0.30364	0.233108	0.815678	0.992397
ENSG00000289189	6.82271	-0.346498	0.277611	-1.24814	0.211979	0.920305
ENSG00000289194	6.30945	-0.174716	0.236171	-0.739789	0.459428	0.953132
ENSG00000289195	9.3525	-0.414049	0.564023	-0.734099	0.462888	0.95472
ENSG00000289196	0.955248	-0.559569	0.650926	-0.859651	0.389982	0.946822
ENSG00000289200	1.91128	0.0461291	0.415666	0.110976	0.911635	0.998033
ENSG00000289201	2.16528	-0.395486	0.450385	-0.878107	0.379886	0.946123
ENSG00000289207	6.14956	-0.300257	0.231641	-1.29622	0.194901	0.918746
ENSG00000289208	1.67245	-0.242103	0.456381	-0.530484	0.595776	0.973079
ENSG00000289210	4.58672	-0.39672	0.292267	-1.35739	0.174658	0.91431
ENSG00000289214	1.71188	0.104774	0.445888	0.234978	0.814226	0.991964
ENSG00000289216	1.08975	0.366028	0.610839	0.599221	0.549025	0.970934
ENSG00000289225	2.18149	0.0113064	0.416813	0.0271259	0.978359	0.999039
ENSG00000289227	4.91132	0.044631	0.311632	0.143217	0.886119	0.995928
ENSG00000289228	3.76099	-0.327196	0.298032	-1.09786	0.272267	0.925507
ZNF496-DT	4.14518	-0.15136	0.284548	-0.53193	0.594774	0.973079
ENSG00000289238	1.49497	0.221397	0.516511	0.428639	0.668186	0.979279
ENSG00000289242	2.46397	0.766034	0.587111	1.30475	0.191977	0.918746
ENSG00000289243	0.989632	0.497597	0.627732	0.792691	0.427958	0.946916
ENSG00000289250	6.03934	0.0204383	0.286948	0.0712266	0.943217	0.999039
ENSG00000289251	1.23064	0.359181	0.587337	0.611542	0.540841	0.969273
ENSG00000289254	6.13306	-0.161768	0.308412	-0.524519	0.599918	0.97327
ENSG00000289268	1.62176	0.370867	0.469391	0.790103	0.429468	0.946916
ENSG00000289269	11.6802	-0.174248	0.180492	-0.965406	0.334341	0.935549
ENSG00000289270	2.85262	0.00738289	0.391866	0.0188403	0.984968	0.999039
ENSG00000289272	4.51815	-0.177161	0.272837	-0.649331	0.516125	0.96501
ENSG00000289276	1.44724	-0.59975	0.580262	-1.03359	0.30133	0.930906
ENSG00000289277	0.982937	-0.5521	0.576134	-0.958284	0.33792	0.936894
ENSG00000289283	6.94923	0.276994	0.241251	1.14816	0.250903	0.922134
ENSG00000289284	2.23187	-0.58453	0.523071	-1.1175	0.263782	0.922134
ENSG00000289285	1.84622	-0.229754	0.463061	-0.496165	0.619778	0.974459
ENSG00000289292	1.06511	-0.137989	0.607269	-0.227229	0.820245	0.992911
ENSG00000289293	0.995393	1.41656	0.612778	2.3117	0.020794	0.902985
ENSG00000289294	7.84958	-0.0565173	0.205104	-0.275555	0.78289	0.990311
ENSG00000289295	2.52198	-0.236338	0.359586	-0.657251	0.511019	0.964617
ENSG00000289296	10.8006	-0.0702581	0.205344	-0.342149	0.732239	0.985191
ENSG00000289298	1.23365	0.712549	0.647668	1.10018	0.271256	0.925507
ENSG00000289305	2.44927	0.557668	0.380211	1.46673	0.142449	0.912146
ENSG00000289306	7.97667	0.152624	0.235176	0.648978	0.516353	0.965067
ENSG00000289308	4.2887	0.680123	0.327653	2.07574	0.037918	0.902985
ENSG00000289309	2.05278	0.228489	0.398625	0.573192	0.566514	0.971458
LINC01512	1.07966	1.28295	0.633609	2.02482	0.0428855	0.902985
ENSG00000289315	42.2295	0.183927	0.127708	1.44021	0.149807	0.912146
ENSG00000289316	13.7761	0.0716391	0.224657	0.318882	0.749816	0.987899
ENSG00000289318	14.6901	0.176773	0.196283	0.9006	0.367801	0.942023
ENSG00000289327	1.04956	-1.18827	0.618972	-1.91975	0.0548896	0.902985
ENSG00000289331	3.71347	-0.394983	0.3301	-1.19655	0.231481	0.921387
ENSG00000289339	1.97446	-0.530955	0.389903	-1.36176	0.173272	0.912858
ENSG00000289340	6.57012	0.579781	0.314098	1.84586	0.0649127	0.902985
ENSG00000289341	1.84066	0.187401	0.594219	0.315374	0.752477	0.987899
ENSG00000289346	1.48697	-0.140827	0.532844	-0.264294	0.791554	0.990311
ENSG00000289347	7.62513	0.111725	0.219323	0.509407	0.610467	0.974036
ENSG00000289351	2.48598	0.397811	0.422746	0.941015	0.346697	0.938828
ENSG00000289353	12.3892	0.258709	0.241788	1.06998	0.284628	0.927379
ENSG00000289361	3.84003	-0.101212	0.355937	-0.284353	0.77614	0.990311
ENSG00000289365	1.76158	0.381749	0.480187	0.795001	0.426613	0.946916
ENSG00000289371	1.09044	-0.506406	0.601162	-0.842379	0.399576	0.946822
ENSG00000289376	3.36738	-0.28061	0.415854	-0.674781	0.499815	0.96107
ENSG00000289380	10.5747	0.0216586	0.196683	0.110119	0.912315	0.998033
ENSG00000289393	2.66696	-0.00619449	0.364978	-0.0169722	0.986459	0.999039
ENSG00000289396	28.5395	-0.230849	0.129488	-1.78279	0.0746208	0.902985
ENSG00000289397	2.56671	-0.0213934	0.429079	-0.0498588	0.960235	0.999039
ENSG00000289401	14.7808	-0.195617	0.149193	-1.31117	0.189799	0.91744
ENSG00000289404	3.84903	0.29156	0.279836	1.04189	0.297461	0.930258
ENSG00000289405	146.491	-0.0635663	0.189118	-0.33612	0.73678	0.986001
ENSG00000289406	5.09696	-0.290291	0.256499	-1.13174	0.257742	0.922134
ENSG00000289407	0.967658	0.785644	0.540526	1.45348	0.146091	0.912146
ENSG00000289410	1.80881	0.0446139	0.464472	0.0960528	0.923479	0.998234
ENSG00000289412	1.60345	0.257652	0.450407	0.572044	0.567292	0.971458
ENSG00000289417	1.55828	0.0705409	0.610823	0.115485	0.908061	0.997715
ENSG00000289419	1.28919	0.392251	0.568158	0.690391	0.489948	0.959919
ENSG00000289421	15.1159	-0.194166	0.208291	-0.932189	0.351239	0.938943
ENSG00000289424	2.23839	0.488398	0.406928	1.20021	0.230058	0.921387
ENSG00000289425	4.88518	0.482283	0.292123	1.65096	0.0987474	0.904737
ENSG00000289429	2.37259	0.195132	0.393165	0.496311	0.619675	0.974459
ENSG00000289430	6.28362	-0.00895445	0.328329	-0.0272728	0.978242	0.999039
ENSG00000289433	1.0406	-1.26986	0.61681	-2.05875	0.0395177	0.902985
ENSG00000289437	21.6467	-0.142191	0.142288	-0.999316	0.317642	0.932004
ENSG00000289438	1.20471	-0.329639	0.710606	-0.463885	0.64273	0.975754
ENSG00000289439	1.25797	0.505746	0.563079	0.898179	0.36909	0.942254
ENSG00000289440	2.79908	-0.0695576	0.363084	-0.191574	0.848076	0.994015
ENSG00000289443	12.8187	-0.00108398	0.183928	-0.0058935	0.995298	0.999472
ENSG00000289450	5.42621	0.101491	0.304736	0.333047	0.739099	0.986319
ENSG00000289463	18.431	0.0797005	0.154869	0.514631	0.606811	0.973719
ENSG00000289465	1.76286	-0.289594	0.565296	-0.512286	0.608451	0.974036
ENSG00000289468	5.00526	-0.394726	0.32122	-1.22883	0.219134	0.921387
ENSG00000289469	23.1731	-0.0910239	0.141372	-0.643862	0.519665	0.966196
ENSG00000289472	14.8588	-0.0497199	0.180457	-0.275522	0.782915	0.990311
ENSG00000289474	2.9962	0.157986	0.351391	0.449601	0.652998	0.975817
ENSG00000289476	5.23616	0.0256145	0.309561	0.0827448	0.934054	0.998634
ENSG00000289479	4.01407	0.265008	0.456885	0.580032	0.561893	0.971458
ENSG00000289480	2.42771	0.49811	0.435829	1.1429	0.253079	0.922134
ENSG00000289484	1.81934	-0.269558	0.451414	-0.597142	0.550413	0.970934
ENSG00000289486	1.18058	0.171003	0.470399	0.363527	0.716211	0.984319
ENSG00000289494	1.94977	-0.421116	0.414297	-1.01646	0.309411	0.930906
ENSG00000289497	4.71961	-0.0752963	0.275388	-0.273419	0.784531	0.990311
ENSG00000289504	2.23361	-0.0672282	0.399524	-0.168271	0.86637	0.994521
ENSG00000289507	2.96251	-0.507379	0.361373	-1.40403	0.16031	0.912146
ENSG00000289515	5.31405	0.322339	0.279031	1.15521	0.248006	0.922134
ENSG00000289516	5.53244	-0.230382	0.27099	-0.850151	0.395241	0.946822
ENSG00000289519	3.23348	-0.116501	0.332223	-0.350671	0.725835	0.984863
ENSG00000289520	5.38831	0.00956721	0.282039	0.0339216	0.97294	0.999039
ENSG00000289523	13.1825	0.0835685	0.169983	0.49163	0.622981	0.974955
ENSG00000289526	4.34712	0.0689766	0.297337	0.231981	0.816553	0.99255
ENSG00000289528	18.9362	-0.028126	0.162492	-0.173092	0.862579	0.994472
ENSG00000289532	1.87636	-0.118116	0.477341	-0.247445	0.804564	0.990567
ENSG00000289534	15.5156	-0.0199805	0.22176	-0.0900996	0.928208	0.998294
ENSG00000289541	0.898276	0.735593	0.608728	1.20841	0.226889	0.921387
ENSG00000289546	1.93251	0.644552	0.454011	1.41968	0.1557	0.912146
ENSG00000289547	1.52993	1.06427	0.470259	2.26315	0.0236265	0.902985
ENSG00000289551	3.57733	0.631606	0.32625	1.93596	0.0528729	0.902985
ENSG00000289554	1.7493	0.355073	0.431471	0.822935	0.410545	0.946822
ENSG00000289557	1.31449	0.255079	0.470481	0.542167	0.587703	0.973079
ENSG00000289558	2.44765	0.269334	0.41205	0.653643	0.513342	0.964617
ENSG00000289562	12.7166	-0.200403	0.183344	-1.09304	0.274374	0.925507
ENSG00000289564	2.10124	0.455373	0.391025	1.16456	0.244196	0.921387
ENSG00000289568	1.1384	1.1682	0.596309	1.95906	0.0501061	0.902985
ENSG00000289569	2.83949	-0.565597	0.402315	-1.40586	0.159767	0.912146
ENSG00000289574	14.2334	0.142955	0.186048	0.768374	0.442265	0.948561
ENSG00000289578	7.11272	-0.503601	0.261668	-1.92458	0.0542813	0.902985
ENSG00000289579	1.62616	0.175159	0.553947	0.316201	0.75185	0.987899
ENSG00000289583	0.946818	0.0177737	0.59211	0.0300176	0.976053	0.999039
ENSG00000289584	0.969926	0.574942	0.735965	0.781207	0.434681	0.947525
ENSG00000289586	28.5268	-0.31155	0.156205	-1.9945	0.0460975	0.902985
CTAGE8	11.5688	-0.0154232	0.198216	-0.07781	0.937979	0.998634
ENSG00000289605	293.806	0.311661	0.20088	1.55148	0.120786	0.910218
ENSG00000289606	2.54097	0.225239	0.367668	0.612615	0.540131	0.969273
ENSG00000289612	1.71691	0.529834	0.464618	1.14037	0.254134	0.922134
ENSG00000289613	1.78335	-0.0144585	0.506151	-0.0285656	0.977211	0.999039
ENSG00000289614	2.59823	-0.250543	0.359457	-0.697004	0.4858	0.95957
ENSG00000289615	1.35037	0.494312	0.586437	0.842909	0.39928	0.946822
ENSG00000289618	18.3534	-0.0249764	0.329131	-0.0758858	0.93951	0.999039
ENSG00000289621	1.09777	0.149315	0.546402	0.273269	0.784647	0.990311
ENSG00000289622	7.02533	-0.285142	0.349977	-0.814745	0.415218	0.946822
ENSG00000289627	3.32536	0.60815	0.332895	1.82685	0.0677218	0.902985
ENSG00000289629	3.87273	-0.255661	0.318464	-0.802792	0.422095	0.946916
ENSG00000289689	1.12318	-0.245008	0.562238	-0.435772	0.663002	0.979198
ENSG00000289695	10.9576	0.0172439	0.210339	0.0819818	0.934661	0.998634
ENSG00000289698	5.36269	0.0566827	0.280356	0.202181	0.839775	0.994015
ENSG00000289700	3.10692	-0.322961	0.368084	-0.877411	0.380263	0.946196
ENSG00000289707	1.36583	0.398455	0.488559	0.815572	0.414745	0.946822
XNDC1N-ZNF705EP-ALG1L9P	3.18773	-0.327434	0.357671	-0.915461	0.35995	0.940944
ENSG00000289720	3.61372	0.111665	0.292508	0.381749	0.702648	0.982764
ENSG00000289724	0.976135	1.06679	0.790823	1.34896	0.17735	0.91431
ENSG00000289726	7.09807	0.235448	0.294145	0.80045	0.42345	0.946916
ENSG00000289727	3.47358	-0.108973	0.322247	-0.338164	0.735239	0.985897
FAM153B	1.23536	0.493208	0.518562	0.951106	0.34155	0.936894
ENSG00000289750	1.31223	0.424895	0.614981	0.690908	0.489624	0.959794
ENSG00000289754	1.4822	0.303987	0.507411	0.599095	0.54911	0.970934
ENSG00000289768	41.522	0.212465	0.183264	1.15934	0.246319	0.922134
ENSG00000289788	2.53968	-0.255167	0.429291	-0.594391	0.552251	0.970934
ENSG00000289814	0.890581	-0.29403	0.687543	-0.427653	0.668904	0.979514
ENSG00000289828	1.24318	0.495099	0.624793	0.792421	0.428115	0.946916
ENSG00000289833	1.09307	0.604959	1.05539	0.573209	0.566503	0.971458
ENSG00000289839	3.61825	0.0388969	0.294447	0.132102	0.894904	0.995928
ENSG00000289843	30.162	0.159745	0.15229	1.04895	0.294201	0.928913
ENSG00000289847	2.20182	0.0635574	0.411545	0.154436	0.877266	0.995925
ENSG00000289853	2.73988	0.0910264	0.369976	0.246033	0.805656	0.990567
ENSG00000289858	1.45232	-0.244468	0.497384	-0.491507	0.623068	0.974955
ENSG00000289862	13.9275	-0.102536	0.18182	-0.563942	0.572794	0.972854
ENSG00000289868	1.09594	0.0635363	0.553499	0.11479	0.908611	0.997739
ENSG00000289870	1.51755	-0.0858372	0.491423	-0.174671	0.861338	0.994472
ENSG00000289871	4.9872	-0.0808936	0.311879	-0.259375	0.795346	0.990311
ENSG00000289872	2.23308	0.107767	0.410652	0.26243	0.79299	0.990311
ENSG00000289873	3.29923	-0.334996	0.397083	-0.843644	0.398869	0.946822
ENSG00000289880	49.8395	0.22865	0.368855	0.619891	0.53533	0.967895
ENSG00000289888	3.71225	0.918165	0.554012	1.6573	0.0974588	0.904737
ENSG00000289890	2.32598	0.283983	0.476354	0.59616	0.551068	0.970934
ENSG00000289891	1.08317	-0.586653	0.558972	-1.04952	0.293938	0.928913
ENSG00000289899	8.10064	0.405561	0.223324	1.81603	0.0693665	0.902985
ENSG00000289901	1205.91	0.0998199	0.140549	0.710215	0.477571	0.958606
ENSG00000289911	101.341	0.0173519	0.257509	0.0673837	0.946276	0.999039
ENSG00000289912	1.94754	0.390318	0.450499	0.866412	0.386264	0.946822
ENSG00000289913	1.74103	-0.263115	0.459781	-0.57226	0.567146	0.971458
ENSG00000289915	5.09733	-0.330169	0.30667	-1.07663	0.281648	0.926713
ENSG00000289916	1.70102	0.247842	0.511448	0.484589	0.627968	0.974998
ENSG00000289927	1.4079	0.493276	0.504013	0.978698	0.327729	0.934636
ENSG00000289929	3.24584	-0.202399	0.33542	-0.60342	0.546229	0.970157
ENSG00000289933	1.07972	0.669862	0.726322	0.922266	0.35639	0.940186
ENSG00000289938	2.3895	-0.145323	0.462588	-0.314151	0.753406	0.987899
ENSG00000289942	66.8438	0.59413	0.354261	1.6771	0.0935238	0.903338
ENSG00000289948	1.31547	0.16776	0.602636	0.278377	0.780723	0.990311
ENSG00000289950	12.6885	-0.0617327	0.229604	-0.268865	0.788033	0.990311
ENSG00000289956	24.2066	0.0607988	0.151301	0.40184	0.687802	0.982476
ENSG00000289960	1.94278	-0.151464	0.439595	-0.344554	0.73043	0.985191
ENSG00000289961	16.0761	0.376014	0.263162	1.42883	0.153052	0.912146
ENSG00000289970	2.25924	0.334656	0.497075	0.67325	0.500788	0.961197
ENSG00000289975	1.27447	-0.876242	0.503583	-1.74002	0.081856	0.902985
ENSG00000289977	2.5909	-0.132603	0.377045	-0.351691	0.72507	0.984863
ENSG00000289983	2.8826	-0.25836	0.367001	-0.703977	0.481447	0.958866
ENSG00000289985	12.2538	-0.222182	0.168015	-1.32239	0.186037	0.915075
ENSG00000289993	2.29065	0.643625	0.457075	1.40814	0.15909	0.912146
ENSG00000289994	7.28255	0.0604492	0.246424	0.245305	0.80622	0.990573
ENSG00000289997	8.87049	-0.0237253	0.233192	-0.101741	0.918962	0.998033
ENSG00000290003	38.3877	-0.177144	0.134693	-1.31517	0.188454	0.916899
ENSG00000290007	5.4269	-0.356544	0.301188	-1.18379	0.236496	0.921387
ENSG00000290008	9.40765	0.153128	0.224609	0.681754	0.495394	0.96107
ENSG00000290011	1.06171	0.442719	0.552177	0.80177	0.422686	0.946916
ENSG00000290012	5.76041	0.0441784	0.254858	0.173345	0.86238	0.994472
ENSG00000290018	304.102	-0.0609683	0.0928504	-0.656629	0.511419	0.964617
ENSG00000290021	6.01169	-0.0894373	0.293567	-0.304657	0.760627	0.987899
ENSG00000290032	175.028	-0.245008	0.121281	-2.02017	0.0433657	0.902985
ENSG00000290034	1.43219	0.603143	0.501775	1.20202	0.229356	0.921387
ENSG00000290036	1.53787	-0.166635	0.463652	-0.359396	0.719299	0.984763
ENSG00000290040	2.1581	-0.914093	0.419743	-2.17774	0.0294252	0.902985
ENSG00000290043	1.19375	-0.612852	0.599784	-1.02179	0.306881	0.930906
ENSG00000290044	1.50659	0.297264	0.501126	0.593192	0.553052	0.970934
ENSG00000290046	26.1035	-0.126237	0.150436	-0.839143	0.401389	0.946822
ENSG00000290048	11.0635	0.258935	0.208476	1.24204	0.214222	0.920305
ENSG00000290049	1.11051	-0.0760413	0.538436	-0.141226	0.887691	0.995928
ENSG00000290057	7.04696	-0.226689	0.231286	-0.980123	0.327026	0.934636
ENSG00000290059	1.36503	0.579151	0.477264	1.21348	0.224946	0.921387
ENSG00000290067	2.55816	-0.277352	0.406185	-0.682822	0.494719	0.96107
ENSG00000290073	7.57056	0.133808	0.32931	0.406329	0.684501	0.982425
ENSG00000290074	2.03816	-0.99455	0.429486	-2.31567	0.0205761	0.902985
ENSG00000290088	3.26275	-0.00497632	0.363658	-0.013684	0.989082	0.999039
ENSG00000290091	2.18351	0.222219	0.380826	0.583518	0.559545	0.970934
ENSG00000290093	1.33553	0.566258	0.565188	1.00189	0.316395	0.931786
ENSG00000290094	3.14774	-0.146665	0.387745	-0.378253	0.705243	0.982764
ENSG00000290101	1.10003	-0.60418	0.590353	-1.02342	0.306108	0.930906
ENSG00000290114	1.57427	0.186127	0.455111	0.408972	0.68256	0.982172
ENSG00000290124	30.7823	0.0454172	0.147772	0.307346	0.75858	0.987899
ENSG00000290146	10.714	-0.044003	0.198471	-0.22171	0.82454	0.993374
ENSG00000290149	12.0006	0.207419	0.319064	0.650086	0.515636	0.964966
ENSG00000290180	7.17088	-0.328749	0.222106	-1.48014	0.138835	0.912146
ENSG00000290183	19.8712	0.18306	0.162127	1.12911	0.25885	0.922134
ENSG00000290192	2.34898	0.0722512	0.373318	0.193538	0.846538	0.994015
ENSG00000290199	65.6854	-0.754672	0.221091	-3.4134	0.000641567	0.833963
NOX5.1	19.2402	-0.223074	0.21204	-1.05203	0.292784	0.928913
ENSG00000290226	3.61541	0.124073	0.301125	0.41203	0.680317	0.981738
ENSG00000290230	6.15171	-0.00401438	0.227216	-0.0176677	0.985904	0.999039
ENSG00000290241	2.00639	0.271154	0.410653	0.6603	0.509061	0.964617
HOMEZ	18.6195	0.0313653	0.142773	0.219687	0.826115	0.993761
ENSG00000290323	1.00009	0.699255	0.675403	1.03532	0.300522	0.930906
FGD5P1.1	1.83566	0.151111	0.476046	0.31743	0.750918	0.987899
DDX11L16.1	75.7514	-0.209347	0.113552	-1.84362	0.0652386	0.902985
ENSG00000290357	5.24962	-0.27586	0.303172	-0.909912	0.362869	0.940944
FAM86EP	17.0382	0.0890991	0.22134	0.402543	0.687284	0.982476
HERC2P3.1	113.677	0.186451	0.171515	1.08708	0.276999	0.925507
ZNF876P.1	4.75776	-0.260576	0.276144	-0.943621	0.345363	0.938828
ENSG00000290385	20.6006	0.0180789	0.133761	0.135158	0.892487	0.995928
SORD2P	3.68998	0.251016	0.409445	0.613063	0.539835	0.969273
ENSG00000290396	4.81215	-0.259036	0.251007	-1.03199	0.302078	0.930906
ENSG00000290397	37.4926	-0.0686938	0.181583	-0.378306	0.705203	0.982764
ENSG00000290399	11.1652	0.269225	0.202651	1.32852	0.184007	0.914597
ENSG00000290410	0.953834	-0.509559	0.595698	-0.855399	0.392331	0.946822
ENSG00000290412	11.5629	0.34641	0.23562	1.47021	0.141506	0.912146
ENSG00000290414	4.1874	-0.504125	0.283914	-1.77562	0.0757948	0.902985
ENSG00000290415	1.35173	-0.170471	0.532689	-0.320021	0.748953	0.987899
TPTEP1	316.906	0.0304177	0.108326	0.280798	0.778865	0.990311
PI4KAP1	59.0356	-0.0729949	0.162613	-0.448887	0.653513	0.975817
ENSG00000290429	3.43246	-0.0993605	0.374048	-0.265636	0.79052	0.990311
HSD17B7P2	2.60894	-0.259066	0.343682	-0.753795	0.450973	0.950504
ENSG00000290441	29.26	0.381006	0.161901	2.35332	0.0186065	0.902985
ENSG00000290449	3.20059	0.315179	0.383194	0.822504	0.41079	0.946822
ENSG00000290450	8.75999	0.168485	0.232517	0.724614	0.468689	0.956734
ENSG00000290457	10.3553	-1.0386	0.580851	-1.78807	0.0737653	0.902985
ENSG00000290460	2.04918	-0.676631	0.403396	-1.67734	0.093477	0.903338
ENSG00000290461	28.9959	-0.0133568	0.268784	-0.0496932	0.960367	0.999039
CYP4F35P	3.11004	-0.038312	0.362399	-0.105718	0.915806	0.998033
ENSG00000290466	2.52794	0.489645	0.407881	1.20046	0.229961	0.921387
GUSBP2	45.5909	-0.00483749	0.148952	-0.0324768	0.974092	0.999039
ENSG00000290476	42.3573	-0.0716405	0.115013	-0.622891	0.533356	0.967736
ENSG00000290490	24.0705	-0.155349	0.266377	-0.583191	0.559765	0.970934
ENSG00000290523	20.2553	1.044	0.540803	1.93047	0.0535492	0.902985
ENSG00000290535	14.0634	0.283128	0.165109	1.7148	0.0863821	0.902985
ENSG00000290537	1.60917	-0.305178	0.495404	-0.616019	0.537882	0.969255
ENSG00000290538	106.88	-0.0161446	0.180061	-0.0896616	0.928556	0.998294
INTS4P1.1	1.9428	0.204742	0.457751	0.447279	0.654674	0.976061
ENSG00000290546	7.04751	0.0551534	0.24401	0.226029	0.821179	0.992911
ENSG00000290548	90.7731	0.14532	0.127823	1.13688	0.255588	0.922134
ENSG00000290549	86.0164	0.129308	0.145319	0.889818	0.373563	0.944049
ENSG00000290551	10.9969	0.0571126	0.175037	0.326288	0.744206	0.986956
ADCY10P1.1	2.70534	0.546071	0.383256	1.42482	0.15421	0.912146
LINC00680	8.21357	-0.10707	0.229599	-0.466334	0.640976	0.975754
ENSG00000290556	2.61346	-0.0860781	0.354747	-0.242646	0.80828	0.991112
ENSG00000290559	3.26711	0.14847	0.360213	0.412173	0.680213	0.981738
ENSG00000290560	1.00521	-0.356686	0.561514	-0.635222	0.525283	0.966419
ENSG00000290563	4.15282	0.0758448	0.435999	0.173956	0.8619	0.994472
ATP8B5P	16.6579	-0.18063	0.171414	-1.05376	0.291991	0.928913
ENSG00000290569	42.6314	0.273214	0.13765	1.98485	0.0471613	0.902985
GOLGA2P5	9.96556	0.0875696	0.19928	0.43943	0.66035	0.97813
ENSG00000290573	6.87712	0.0526209	0.258719	0.20339	0.83883	0.994015
ENSG00000290576	2.53588	-0.267332	0.365238	-0.731939	0.464206	0.954886
ENSG00000290578	8.20397	0.0341512	0.222162	0.153722	0.877829	0.995925
ENSG00000290585	8.09124	0.178376	0.217059	0.821783	0.411201	0.946822
ENSG00000290588	1.722	-0.455446	0.53782	-0.846836	0.397086	0.946822
ENSG00000290590	3.90798	0.00511847	0.308801	0.0165753	0.986775	0.999039
ENSG00000290591	4.88695	0.148637	0.397247	0.374169	0.708279	0.982764
ENSG00000290596	1.49727	0.41522	0.444178	0.934804	0.349889	0.938943
ENSG00000290598	117.506	-0.0929625	0.17973	-0.517235	0.604992	0.97327
ENSG00000290599	1.0069	0.0830284	0.598756	0.138668	0.889712	0.995928
ENSG00000290600	1.0634	-0.282831	0.538425	-0.525293	0.59938	0.973185
ENSG00000290602	1.19628	-0.509793	0.547987	-0.930302	0.352215	0.939317
CEACAM22P	2.01784	0.473837	0.427401	1.10865	0.267582	0.922134
CYP2G1P	4.90111	-0.384227	0.29026	-1.32373	0.185592	0.915075
RAB6C-AS1	3.67473	-0.210999	0.33178	-0.63596	0.524803	0.966419
ENSG00000290643	4.0475	-0.3062	0.293291	-1.04401	0.29648	0.929515
ENSG00000290644	11.0707	-0.0908631	0.177571	-0.5117	0.608861	0.974036
ENSG00000290654	1.70503	0.613589	0.501313	1.22396	0.220966	0.921387
PYY2	0.954879	-0.273133	0.63581	-0.429583	0.667499	0.979219
PPY2P	1.5584	-0.463522	0.506503	-0.915142	0.360117	0.940944
ENSG00000290674	2.79675	0.320392	0.403334	0.794359	0.426987	0.946916
ECEL1P2.1	19.1245	-0.230774	0.185927	-1.24121	0.214527	0.920305
ENSG00000290683	9.5767	0.175575	0.21046	0.834247	0.404142	0.946822
ENSG00000290685	28.9546	0.704407	0.285667	2.46584	0.0136694	0.902985
ENSG00000290689	8.41514	0.303474	0.21132	1.43609	0.150978	0.912146
ENSG00000290695	4.51693	-0.0685658	0.330169	-0.207669	0.835488	0.994015
POM121L9P	1.45389	0.0478243	0.561907	0.0851107	0.932173	0.998622
ENSG00000290697	9.23872	-0.293752	0.219829	-1.33627	0.18146	0.914597
ENSG00000290709	6.8531	0.413222	0.22017	1.87683	0.0605409	0.902985
HLA-V	2.99406	0.208276	0.541042	0.384954	0.700271	0.982754
ENSG00000290711	1.18614	0.405746	0.623114	0.651158	0.514944	0.96464
DSTNP2	8.94021	0.206273	0.21204	0.972807	0.330649	0.934933
ZNF542P	10.0273	-0.180967	0.18187	-0.995039	0.319717	0.932004
ENSG00000290721	1.98447	0.33642	0.430839	0.780849	0.434891	0.947525
WDR87BP	1.21909	-0.14859	0.487269	-0.304945	0.760408	0.987899
ALMS1P1	1.99312	-0.259862	0.398825	-0.651569	0.514679	0.96464
ENSG00000290728	4.40544	0.0775939	0.294835	0.263177	0.792414	0.990311
ENSG00000290729	1.64121	0.357602	0.503735	0.709901	0.477765	0.958606
ENSG00000290731	35.314	-0.0528291	0.24491	-0.215708	0.829215	0.994015
ENSG00000290732	76.0997	0.192587	0.166965	1.15346	0.248723	0.922134
ENSG00000290735	6.02791	0.17922	0.255835	0.700528	0.483598	0.959071
ENSG00000290737	9.33471	-0.00678149	0.247876	-0.0273584	0.978174	0.999039
CA5BP1.1	14.0606	0.171531	0.189043	0.907365	0.364214	0.941229
ENSG00000290755	2.03537	0.110867	0.434135	0.255374	0.798434	0.990311
ENSG00000290758	2.93077	-0.184662	0.348296	-0.530186	0.595983	0.973079
UBE2Q2P13.1	1.97005	0.58797	0.402534	1.46067	0.144106	0.912146
ENSG00000290761	1.4334	-0.162152	0.476622	-0.34021	0.733698	0.98542
ENSG00000290762	23.4407	0.0562885	0.135506	0.415396	0.677852	0.981417
SDHAP1	35.2614	0.0246361	0.160174	0.153808	0.877761	0.995925
MFSD14C	157.496	-0.00968658	0.0618746	-0.156552	0.875598	0.995894
ENSG00000290778	7.52391	0.174371	0.226139	0.771081	0.440659	0.948285
ENSG00000290780	2.9223	-0.205274	0.479555	-0.42805	0.668615	0.979391
CFL1P1	14.629	-0.0103636	0.245866	-0.0421515	0.966378	0.999039
ENSG00000290784	4.37362	-0.121676	0.318727	-0.381755	0.702643	0.982764
ENSG00000290788	2.80399	0.561472	0.402873	1.39367	0.163417	0.912146
ENSG00000290789	2.58915	-0.607688	0.517916	-1.17333	0.240663	0.921387
ENSG00000290790	5.73579	0.20076	0.243339	0.825022	0.409359	0.946822
ENSG00000290791	5.27633	-0.140766	0.260225	-0.540941	0.588549	0.973079
ENSG00000290792	11.913	-0.0163591	0.226312	-0.0722856	0.942375	0.999039
C2orf83.1	25.1857	0.102616	0.235402	0.435918	0.662896	0.979198
ENSG00000290796	2.06873	0.231771	0.40749	0.568777	0.569507	0.971926
ENSG00000290801	1.62672	0.219464	0.509469	0.43077	0.666636	0.979198
ENSG00000290805	3.07906	0.381559	0.342566	1.11383	0.265354	0.922134
ENSG00000290807	1.87577	-0.493739	0.439886	-1.12242	0.261682	0.922134
ENSG00000290808	4.9722	-0.499858	0.335888	-1.48817	0.136706	0.912146
YWHAEP7	3.4869	0.229173	0.330292	0.693851	0.487776	0.959794
ENSG00000290816	3.94455	0.234246	0.303288	0.772354	0.439905	0.948157
ENSG00000290817	3.72793	-0.505976	0.321341	-1.57458	0.115354	0.908648
ENSG00000290823	76.9027	-0.119466	0.0742919	-1.60807	0.10782	0.90635
DDX11L2.1	9.60829	0.0960781	0.201728	0.476275	0.633879	0.974998
ENSG00000290830	11.2562	0.488334	0.209683	2.32892	0.0198635	0.902985
NSUN5P2	19.6876	-0.0237568	0.148503	-0.159975	0.872901	0.995641
ENSG00000290832	205.432	-0.0639531	0.0703703	-0.908808	0.363451	0.940944
ENSG00000290833	50.446	0.0199932	0.122565	0.163123	0.870422	0.995333
ENSG00000290835	38.3884	-0.203399	0.141419	-1.43827	0.150359	0.912146
ENSG00000290839	7.22319	-0.147622	0.234743	-0.628869	0.529435	0.966419
CROCCP3	18.5229	0.0423903	0.171519	0.247147	0.804795	0.990567
ENSG00000290846	277.919	0.0706121	0.085606	0.824849	0.409457	0.946822
ENSG00000290848	10.7916	-0.521675	0.229498	-2.27312	0.0230192	0.902985
ENSG00000290851	2.72355	0.480845	0.37457	1.28373	0.199238	0.918746
ENSG00000290853	3.89469	-0.413019	0.364829	-1.13209	0.257597	0.922134
ENSG00000290854	19.3598	0.0135861	0.161153	0.0843059	0.932813	0.998634
ENSG00000290855	4.87836	-0.207772	0.342147	-0.607258	0.54368	0.969273
CCT6P3.1	45.8686	-0.17236	0.132495	-1.30088	0.193299	0.918746
BIRC6-AS2	1.64874	0.22925	0.5275	0.434597	0.663855	0.979198
RRN3P3	10.998	0.0167581	0.18055	0.0928171	0.926049	0.998236
OTOAP1	1.6733	0.100054	0.573186	0.174558	0.861427	0.994472
LINC01145	60.4481	0.152546	0.0969707	1.57312	0.115691	0.909265
ENSG00000290870	1.22094	0.0251835	0.507205	0.0496516	0.9604	0.999039
GTF2IP1	73.7018	-0.0835206	0.111206	-0.751046	0.452625	0.951043
ENSG00000290872	8.54805	0.0939765	0.189682	0.495443	0.620287	0.974615
LINC03009	417.722	0.00804482	0.0700582	0.114831	0.908579	0.997739
GLUD1P2	2.42659	0.121791	0.387378	0.314398	0.753219	0.987899
ENSG00000290876	7.96125	0.261477	0.220658	1.18499	0.236022	0.921387
ROCK1P1	3.72181	0.397349	0.303337	1.30992	0.190222	0.917704
HLA-DRB6	15.1113	-0.288795	0.47327	-0.610211	0.541722	0.969273
ENSG00000290879	7.09386	0.328956	0.253392	1.29821	0.194216	0.918746
ENSG00000290882	0.958811	-0.0758414	1.07364	-0.0706394	0.943685	0.999039
ENSG00000290883	1.03227	0.179241	0.705968	0.253894	0.799577	0.990311
ENSG00000290888	67.0203	-0.345756	0.223293	-1.54844	0.121516	0.910218
ENSG00000290890	25.6764	-0.0959542	0.136812	-0.701358	0.48308	0.959033
PDE4DIPP4	5.72407	0.185943	0.252145	0.737446	0.460851	0.95381
ENSG00000290908	27.0994	-0.212499	0.16264	-1.30656	0.191361	0.918746
HERC2P7.1	3.58904	0.273221	0.371606	0.735242	0.462192	0.954478
ENSG00000290916	1.16973	0.12888	0.550974	0.233913	0.815053	0.992238
UBBP4	1.39412	0.402364	0.493395	0.8155	0.414786	0.946822
ENSG00000290920	29.6123	0.166313	0.180024	0.923842	0.355569	0.940186
ENSG00000290921	72.8938	-0.00736227	0.114696	-0.0641893	0.948819	0.999039
PGM5P2	3.48127	0.0302234	0.303917	0.0994461	0.920784	0.998033
ENSG00000290924	12.2673	-0.141745	0.166643	-0.850593	0.394996	0.946822
LINC03006	26.1022	-0.0816433	0.138694	-0.588658	0.556091	0.970934
ENSG00000290927	6.53456	0.0756009	0.247416	0.305562	0.759938	0.987899
ENSG00000290928	39.1668	-0.136974	0.107537	-1.27374	0.202756	0.919093
ENSG00000290937	25.4992	0.0143654	0.151828	0.0946159	0.92462	0.998236
ENSG00000290938	4.17898	0.165616	0.297592	0.556521	0.577855	0.973079
UBE2Q2P2	11.626	0.475221	0.189625	2.50611	0.0122068	0.902985
ENSG00000290947	1.23621	0.465574	0.552659	0.842426	0.39955	0.946822
ENSG00000290948	5.56999	0.118626	0.289681	0.409506	0.682168	0.982172
ENSG00000290951	129.941	0.0341194	0.0913394	0.373545	0.708743	0.982916
ENSG00000290955	1.30692	0.342258	0.540074	0.633725	0.52626	0.966419
FAM21EP	3.00164	0.0181619	0.337619	0.0537941	0.957099	0.999039
ENSG00000290957	42.5208	-0.0746232	0.213698	-0.349199	0.72694	0.984863
ENSG00000290960	2.42995	-0.224841	0.366371	-0.613696	0.539416	0.969273
ENSG00000290976	3.39487	0.43858	0.343827	1.27558	0.202103	0.919093
ENSG00000290977	48.3901	0.506723	0.463567	1.0931	0.274352	0.925507
ENSG00000290981	1.20951	-0.264722	0.586681	-0.45122	0.651831	0.975817
ENSG00000290983	6.59348	-0.254504	0.22888	-1.11196	0.266157	0.922134
ZNF781	3.41313	0.25938	0.350066	0.740948	0.458725	0.953132
ENSG00000290989	19.7438	0.107383	0.140922	0.762	0.44606	0.949045
ENSG00000290993	37.4423	0.0487637	0.124004	0.393244	0.694139	0.982476
FAM86C2P	2.66442	0.18525	0.344098	0.538362	0.590327	0.973079
ENSG00000290995	1.15046	-0.568953	0.530645	-1.07219	0.283634	0.927252
ENSG00000290999	24.23	-0.358989	0.146703	-2.44705	0.0144033	0.902985
ENSG00000291003	32.7459	-0.0117878	0.155178	-0.0759633	0.939448	0.999039
NBPF25P	26.469	-0.0968003	0.134151	-0.721579	0.470553	0.956845
ENSG00000291006	14.2733	0.339593	0.218859	1.55165	0.120746	0.910218
ENSG00000291008	3.02532	-0.303288	0.367455	-0.825375	0.409158	0.946822
ENSG00000291011	9.06806	-0.408251	0.3224	-1.26629	0.205411	0.919093
FLJ43315	5.43008	-0.0523334	0.280166	-0.186794	0.851822	0.994394
ENSG00000291015	8.88409	-0.161499	0.196094	-0.823577	0.41018	0.946822
ENSG00000291025	3.02675	-0.0737795	0.326375	-0.226058	0.821157	0.992911
ENSG00000291026	3.35165	-0.567699	0.476947	-1.19028	0.233938	0.921387
UBE2Q2P1.1	24.8608	0.180715	0.176137	1.02599	0.304895	0.930906
ENSG00000291032	47.3304	-0.137335	0.243214	-0.564667	0.572301	0.972659
ENSG00000291034	29.0671	-0.488554	0.433903	-1.12595	0.260185	0.922134
RRP7BP	20.4383	-0.0888562	0.152109	-0.584163	0.559111	0.970934
ENSG00000291041	1.70577	0.508264	0.48929	1.03878	0.298908	0.930906
ENSG00000291042	8.4706	0.348346	0.233208	1.49372	0.135249	0.912146
GLUD1P3.1	11.2811	0.1301	0.186849	0.696287	0.486249	0.95957
ENSG00000291044	12.9371	-0.197405	0.311234	-0.634264	0.525908	0.966419
ENSG00000291046	15.2673	-0.407738	0.188741	-2.16031	0.030749	0.902985
ENSG00000291048	1.64447	0.641117	0.498817	1.28527	0.198697	0.918746
FAM86B3P	2.63677	0.532014	0.400541	1.32824	0.184099	0.914597
TEKT4P2.1	63.6639	-0.0754725	0.147495	-0.511697	0.608863	0.974036
ENSG00000291051	2.43949	-0.118782	0.403289	-0.294533	0.768351	0.988477
ABCC13.1	2.67177	-0.232326	0.385462	-0.602722	0.546694	0.970532
CATSPER2P1.1	6.88542	0.0213886	0.251404	0.0850767	0.9322	0.998622
ENSG00000291054	17.1818	0.151062	0.163114	0.926116	0.354386	0.940186
ENSG00000291055	51.9235	-0.139661	0.12798	-1.09127	0.275153	0.925507
SEPTIN7P9	1.84494	0.134487	0.43062	0.312311	0.754804	0.987899
CLEC4OP	1.16205	-0.397057	0.709366	-0.559735	0.57566	0.973079
ENSG00000291060	10.1615	0.226993	0.194593	1.1665	0.243411	0.921387
ENSG00000291061	2.36765	-0.230279	0.375792	-0.612784	0.540019	0.969273
ENSG00000291062	1.09855	1.1024	0.61732	1.78578	0.0741348	0.902985
ENSG00000291063	2272.87	-0.0627586	0.129167	-0.485873	0.627057	0.974998
ENSG00000291065	54.6831	0.399357	0.291413	1.37041	0.170558	0.912146
ENSG00000291066	10.8302	0.0854053	0.206487	0.413611	0.679159	0.981417
ENSG00000291067	9.14397	-0.0960247	0.212437	-0.452016	0.651258	0.975817
ENSG00000291068	51.67	0.0541384	0.0898249	0.602711	0.546701	0.970532
CROCCP2.1	61.7052	0.0235137	0.104656	0.224677	0.82223	0.992911
ENSG00000291073	126.949	-0.0123316	0.103014	-0.119708	0.904714	0.997133
CCDC144NL	2.54581	-0.0762666	0.371771	-0.205144	0.83746	0.994015
ENSG00000291075	33.2486	0.0602414	0.124071	0.48554	0.627294	0.974998
ENSG00000291078	7.55837	0.573019	0.225192	2.54458	0.010941	0.902985
ENSG00000291079	3.092	0.326619	0.366282	0.891714	0.372546	0.944049
ZNF252P	36.7728	-0.124267	0.109446	-1.13542	0.2562	0.922134
ENSG00000291081	6.16	0.320922	0.266734	1.20315	0.228917	0.921387
HERC2P9.1	29.6472	-0.179685	0.120337	-1.49319	0.135388	0.912146
ALOX12P2	1.51785	0.266858	0.438158	0.609044	0.542495	0.969273
TMEM191A	6.17808	-0.0309069	0.297992	-0.103717	0.917394	0.998033
LGALS17A	2.59873	-0.204026	0.514678	-0.396414	0.691799	0.982476
CRYBB2P1	52.1045	-0.075485	0.131301	-0.574899	0.565359	0.971458
NPEPPSP1.1	17.9791	-0.122311	0.153611	-0.796238	0.425894	0.946916
ENSG00000291089	2.04888	0.0353339	0.45493	0.077669	0.938091	0.998634
CCDC144BP.1	14.3402	0.0176745	0.205006	0.0862146	0.931296	0.998613
SDHAP4	125.838	-0.00891967	0.0779937	-0.114364	0.908949	0.997739
PMS2P3	13.0312	-0.258933	0.18009	-1.43779	0.150493	0.912146
SVIL-AS1	121.049	-0.0340876	0.067511	-0.504918	0.613616	0.974092
ZNF883	2.44988	0.062854	0.430683	0.14594	0.883968	0.995928
HLA-L	2.34204	0.0209965	0.377585	0.0556073	0.955655	0.999039
ENSG00000291100	31.7794	0.22072	0.154098	1.43234	0.152048	0.912146
ENSG00000291101	13.5518	-0.0617387	0.205741	-0.300079	0.764117	0.987899
GUSBP1	107.046	0.135162	0.083762	1.61364	0.106606	0.90635
BTN2A3P	1.00304	0.235379	0.596373	0.394684	0.693076	0.982476
ENSG00000291105	6.37834	1.11759	0.512356	2.18127	0.0291634	0.902985
LINC00888	16.1271	-0.101005	0.143844	-0.702184	0.482564	0.958914
ENSG00000291107	5.76996	-0.596953	0.241006	-2.47693	0.0132519	0.902985
SEPTIN7P11	21.0608	0.624428	0.223767	2.79053	0.00526214	0.902985
CES1P1	5.1968	0.468482	0.285651	1.64005	0.100994	0.904737
TRIM16L	5.11715	0.112997	0.300143	0.376478	0.706561	0.982764
ENSG00000291112	8.187	-0.120423	0.252864	-0.476236	0.633906	0.974998
ENSG00000291113	25.4861	-0.287347	0.173415	-1.657	0.0975204	0.904737
ZNF300P1	2.4558	0.0540708	0.490547	0.110225	0.912231	0.998033
ENSG00000291117	42.2746	-0.0317209	0.100641	-0.31519	0.752617	0.987899
ZNF767P	232.699	0.0439568	0.0973211	0.451668	0.651508	0.975817
MRPL45P2	42.3972	0.0315714	0.102814	0.307072	0.758788	0.987899
ENSG00000291121	2.37256	0.299146	0.41396	0.722645	0.469898	0.956813
CASTOR3	13.6256	-0.374427	0.170116	-2.20101	0.0277356	0.902985
ENSG00000291124	11.6083	-0.072449	0.207406	-0.349311	0.726856	0.984863
ENSG00000291125	12.5795	0.0332972	0.223955	0.148678	0.881808	0.995928
ENSG00000291130	16.7849	-0.338413	0.19223	-1.76046	0.0783291	0.902985
ENSG00000291131	40.7225	-0.0599481	0.110383	-0.543093	0.587066	0.973079
ENSG00000291132	2.62751	0.371872	0.397401	0.935759	0.349397	0.938943
ENSG00000291133	5.96922	-0.147014	0.246728	-0.595852	0.551274	0.970934
WASH2P	24.8991	-0.118555	0.147191	-0.805449	0.42056	0.946916
FCGR1BP	11.2608	0.207437	0.24087	0.861196	0.38913	0.946822
ENSG00000291136	200.439	-0.0212143	0.0722734	-0.293529	0.769118	0.988477
GBAP1	9.23234	-0.295658	0.208736	-1.41642	0.156653	0.912146
AMZ2P1.1	20.9094	-0.0526336	0.130999	-0.401785	0.687842	0.982476
ENSG00000291142	16.568	-0.0132681	0.193908	-0.0684247	0.945448	0.999039
ENSG00000291143	11.0075	0.0161178	0.243294	0.0662483	0.94718	0.999039
ENSG00000291144	19.136	0.0669722	0.284107	0.235729	0.813643	0.991885
PPP5D1P	19.7523	0.0175021	0.146604	0.119383	0.904972	0.997133
RP9P.1	1.67653	0.623075	0.493457	1.26267	0.206707	0.919425
ENSG00000291147	33.9126	-0.0329904	0.142516	-0.231485	0.816938	0.99255
ENSG00000291149	143.935	-0.147642	0.189292	-0.779967	0.43541	0.947525
LSP1P5.1	45.2427	0.057824	0.109374	0.528679	0.597028	0.973079
NSUN5P1	37.9239	0.134782	0.122586	1.09949	0.271557	0.925507
SBDSP1	23.4641	-0.0174443	0.15021	-0.116133	0.907547	0.997654
STAG3L4	122.521	-0.0352733	0.0732476	-0.481563	0.630117	0.974998
PMS2P4	79.7418	0.0514083	0.0860166	0.597656	0.55007	0.970934
ENSG00000291156	1.22401	-0.753144	0.506026	-1.48835	0.136658	0.912146
ENSG00000291159	6.85489	0.0743946	0.254379	0.292455	0.769938	0.988477
ENSG00000291165	15.6316	0.712151	0.704234	1.01124	0.311901	0.930906
ENSG00000291167	6.07122	-0.0894564	0.237922	-0.37599	0.706925	0.982764
ENSG00000291168	2.53324	-0.352071	0.404679	-0.87	0.3843	0.946822
ENSG00000291170	2.30897	-0.494689	0.493973	-1.00145	0.31661	0.931786
ENSG00000291171	99.2305	-0.094168	0.118294	-0.796048	0.426004	0.946916
CASP4LP	3.45691	-0.167658	0.44518	-0.376607	0.706465	0.982764
ENSG00000291174	11.2788	0.508372	0.297617	1.70814	0.0876099	0.902985
ENSG00000291175	24.5705	-0.0488038	0.233571	-0.208946	0.83449	0.994015
ENSG00000291177	11.4403	0.0040164	0.172278	0.0233136	0.9814	0.999039
ENSG00000291178	38.1175	0.0663674	0.104192	0.636975	0.524141	0.966419
ENSG00000291179	9.99411	-0.314209	0.201746	-1.55745	0.119364	0.910218
ENSG00000291181	16.3373	-0.0427862	0.221639	-0.193044	0.846924	0.994015
ENSG00000291182	1.07396	0.154644	0.581866	0.265773	0.790414	0.990311
ENSG00000291184	3.66856	0.0217025	0.532935	0.0407226	0.967517	0.999039
ENSG00000291185	12.305	0.0194725	0.212169	0.0917784	0.926874	0.998236
ENSG00000291186	3.39504	-0.00859906	0.322446	-0.0266682	0.978724	0.999039
LINC00032	0.983989	-0.130373	0.588146	-0.221668	0.824572	0.993374
ENSG00000291188	29.827	0.145487	0.267165	0.544558	0.586057	0.973079
ENSG00000291189	1.16102	-0.225663	0.502566	-0.449021	0.653416	0.975817
ENSG00000291194	26.9058	0.342126	0.145452	2.35216	0.0186648	0.902985
ENSG00000291201	40.9256	-0.0606199	0.145069	-0.41787	0.676042	0.981259
ENSG00000291202	63.865	-0.125506	0.106042	-1.18354	0.236595	0.921387
ENSG00000291203	103.743	0.0174989	0.0815209	0.214655	0.830036	0.994015
GTF2IRD1P1	4.49588	0.417509	0.321117	1.30018	0.19354	0.918746
ENSG00000291207	34.489	-0.0507088	0.104756	-0.484068	0.628338	0.974998
ENSG00000291208	13.0596	0.0308996	0.171628	0.180039	0.857122	0.994472
ENSG00000291210	3.34432	0.665256	0.323277	2.05785	0.0396046	0.902985
ENSG00000291212	3.62377	0.106031	0.352797	0.300543	0.763763	0.987899
DPY19L2P3.1	3.0342	-0.385488	0.371945	-1.03641	0.300011	0.930906
ENSG00000291214	93.1151	-0.00767352	0.095785	-0.0801119	0.936148	0.998634
ENSG00000291215	43.6941	-0.0674132	0.120298	-0.560385	0.575217	0.973079
ENSG00000291216	6.52305	0.0278741	0.22987	0.12126	0.903485	0.997133
LINC01347	23.3971	0.14758	0.128484	1.14862	0.250711	0.922134
ENSG00000291218	8.3203	-0.484836	0.286238	-1.69382	0.0902993	0.903338
ENSG00000291220	12.3793	0.298146	0.189814	1.57073	0.116246	0.90944
ENSG00000291221	3.78346	0.433862	0.391661	1.10775	0.267971	0.922134
FAM86DP	5.69929	-0.290038	0.252506	-1.14864	0.250704	0.922134
ENSG00000291224	7.36306	-0.0871194	0.253743	-0.343337	0.731345	0.985191
ENSG00000291228	18.053	0.143522	0.155392	0.923615	0.355687	0.940186
ENSG00000291230	4.86644	0.403249	0.351039	1.14873	0.250668	0.922134
ENSG00000291232	2.42165	0.537392	0.36596	1.46845	0.141983	0.912146
ENSG00000291233	39.5107	-0.272169	0.160481	-1.69595	0.0898947	0.902985
ENSG00000291234	14.8759	-0.279457	0.18143	-1.5403	0.123488	0.910218
ENSG00000291235	98.7286	-0.215508	0.169715	-1.26983	0.204147	0.919093
ENSG00000291236	1.54521	1.57084	0.629074	2.49707	0.0125223	0.902985
SOD2	190.651	0.41353	0.262685	1.57424	0.115432	0.908953
ENSG00000291242	34.679	0.0843748	0.156384	0.539536	0.589517	0.973079
ENSG00000291243	0.996435	-0.829746	0.59229	-1.40091	0.161241	0.912146
ENSG00000291255	1.28587	0.197168	0.541429	0.364162	0.715737	0.984319
ENSG00000291258	5.0448	0.190299	0.311938	0.610053	0.541827	0.969273
ENSG00000291259	29.2826	0.0041357	0.1274	0.0324624	0.974103	0.999039
ENSG00000291262	1.21836	1.14458	0.530235	2.15863	0.0308789	0.902985
SMG1P7.1	2.04941	0.17394	0.400272	0.434554	0.663886	0.979198
ENSG00000291264	6.96079	-0.0410158	0.240019	-0.170885	0.864314	0.994472
ENSG00000291265	13.3141	0.0747914	0.216176	0.345974	0.729362	0.98492
SMG1P5.1	1.33387	0.0270077	0.53099	0.0508629	0.959435	0.999039
ENSG00000291269	5.50781	-0.0382342	0.260178	-0.146954	0.883168	0.995928
ENSG00000291272	5.35447	0.167058	0.272531	0.612984	0.539887	0.969273
ENSG00000291274	6.27393	0.365885	0.27393	1.33569	0.181651	0.914597
ENSG00000291276	4.08078	-0.581286	0.303136	-1.91758	0.0551645	0.902985
COL6A4P1.1	5.34751	-0.0935374	0.257824	-0.362796	0.716757	0.984458
ENSG00000291283	7.69284	0.505182	0.23862	2.1171	0.0342517	0.902985
ENSG00000291293	3.06783	-0.252385	0.339972	-0.74237	0.457863	0.952687
ENSG00000291299	18.8232	0.0830769	0.173464	0.478928	0.63199	0.974998
PRSS30P	2.46285	-0.22077	0.386135	-0.571743	0.567496	0.971485
