## Supplementary Table 7 for "Cell type-specific placental signatures in polyendocrine metabolic ovary syndrome and metformin" (part 1 of 2)

### Sheet: STB
	p_val	avg_log2FC	pct.1	pct.2	p_val_adj	pct_diff
ABCA1	0	0.229589	0.215	0.14	0	0.075
AC009264.1	0	-0.272168	0.084	0.224	0	-0.14
AC011287.1	0	-0.541805	0.304	0.554	0	-0.25
AC022872.1	0	-0.726041	0.715	0.907	0	-0.192
AC069277.1	0	-0.558927	0.445	0.716	0	-0.271
AC079760.1	0	-0.185734	0.045	0.165	0	-0.12
AC098828.2	0	-0.131471	0.048	0.143	0	-0.095
AC099520.1	0	-0.467535	0.207	0.442	0	-0.235
AC104248.1	0	-0.133198	0.029	0.114	0	-0.085
AC119674.1	0	-0.392094	0.47	0.678	0	-0.208
ACSS1	0	-0.199437	0.269	0.478	0	-0.209
ADAMTS6	0	-0.671104	0.356	0.546	0	-0.19
ADAMTSL4	0	-0.0969249	0.393	0.561	0	-0.168
ADCY7	0	-0.210982	0.17	0.355	0	-0.185
AHR	0	-0.313949	0.479	0.689	0	-0.21
AL139383.1	0	-0.38338	0.284	0.5	0	-0.216
AL365295.1	0	0.203178	0.461	0.518	0	-0.057
ANK3	0	-0.569678	0.579	0.81	0	-0.231
ANXA1	0	-0.0101973	0.409	0.607	0	-0.198
APBB2	0	-0.84812	0.44	0.716	0	-0.276
ARHGAP17	0	-0.274425	0.603	0.814	0	-0.211
ARHGAP42	0	-0.613381	0.519	0.77	0	-0.251
ARHGAP45	0	0.451376	0.29	0.154	0	0.136
ASAP1	0	-0.461141	0.353	0.611	0	-0.258
AUTS2	0	-0.527171	0.637	0.848	0	-0.211
BRD4	0	0.364368	0.537	0.463	0	0.074
C4orf19	0	-0.377918	0.565	0.802	0	-0.237
CALM1	0	0.538515	0.517	0.399	0	0.118
CAP2	0	-0.344094	0.527	0.763	0	-0.236
CARD18	0	-0.55086	0.309	0.595	0	-0.286
CASP4	0	-0.216248	0.181	0.4	0	-0.219
CATSPERB	0	-0.214216	0.277	0.444	0	-0.167
CCSER1	0	-0.362545	0.148	0.343	0	-0.195
CEBPD	0	-0.138093	0.065	0.187	0	-0.122
CHSY1	0	-0.422305	0.489	0.729	0	-0.24
CLDN1	0	-0.232525	0.055	0.217	0	-0.162
CLIC5	0	-0.379999	0.196	0.421	0	-0.225
CSF1R	0	0.329507	0.424	0.389	0	0.035
CSH1	0	-1.21896	0.44	0.678	0	-0.238
CSH2	0	-0.68433	0.135	0.277	0	-0.142
CSHL1	0	-0.357483	0.604	0.745	0	-0.141
CYTH3	0	-0.389016	0.549	0.783	0	-0.234
DENND1A	0	-0.46625	0.522	0.788	0	-0.266
DEPDC1B	0	-0.437187	0.67	0.862	0	-0.192
DIP2B	0	-0.441805	0.518	0.773	0	-0.255
DNAH11	0	0.39888	0.249	0.182	0	0.067
DNAJC6	0	-0.256647	0.148	0.336	0	-0.188
DPYD	0	-0.594798	0.288	0.523	0	-0.235
EFHD1	0	0.293417	0.739	0.816	0	-0.077
EGFR	0	0.412134	0.838	0.906	0	-0.068
ELMO1	0	-0.644304	0.452	0.745	0	-0.293
EML4	0	-0.375587	0.382	0.629	0	-0.247
EPHA1-AS1	0	-0.347514	0.204	0.395	0	-0.191
EPHB2	0	-0.448807	0.137	0.356	0	-0.219
ERBIN	0	-0.222205	0.202	0.344	0	-0.142
EZR	0	0.372028	0.714	0.78	0	-0.066
FBLN1	0	-0.697527	0.643	0.831	0	-0.188
FBN2	0	-0.811969	0.413	0.703	0	-0.29
FGF12	0	-0.338165	0.125	0.341	0	-0.216
FLNB	0	0.163946	0.179	0.143	0	0.036
FLT1	0	1.0565	0.562	0.398	0	0.164
FNDC3B	0	-0.371882	0.609	0.84	0	-0.231
FOS	0	0.619198	0.376	0.171	0	0.205
FOSB	0	0.700506	0.302	0.119	0	0.183
GAB1	0	-0.360662	0.399	0.665	0	-0.266
GRIP1	0	-0.475262	0.796	0.953	0	-0.157
GRM7	0	-0.162432	0.063	0.162	0	-0.099
GULP1	0	-0.567766	0.756	0.939	0	-0.183
HEG1	0	-0.127301	0.056	0.15	0	-0.094
HSD11B2	0	-0.344813	0.174	0.423	0	-0.249
HSD17B1	0	-0.606759	0.464	0.676	0	-0.212
HSPA1A	0	-0.0782216	0.027	0.111	0	-0.084
HTRA1	0	0.514615	0.572	0.432	0	0.14
IMMP2L	0	-0.571015	0.343	0.616	0	-0.273
IQGAP2	0	-0.437251	0.518	0.754	0	-0.236
KIAA1211	0	-0.285599	0.206	0.387	0	-0.181
KLRD1	0	-0.741218	0.333	0.584	0	-0.251
LEP	0	0.674321	0.23	0.067	0	0.163
LEPR	0	-0.262526	0.072	0.227	0	-0.155
LIMCH1	0	0.297285	0.776	0.862	0	-0.086
LIMD1	0	0.503717	0.469	0.409	0	0.06
LINC00578	0	0.503292	0.199	0.045	0	0.154
LINC00882	0	-0.553443	0.16	0.336	0	-0.176
LINC01483	0	-0.573187	0.318	0.522	0	-0.204
LINC02109	0	0.343694	0.201	0.167	0	0.034
LINC02307	0	0.312395	0.161	0.069	0	0.092
LMO2	0	-0.0938273	0.039	0.13	0	-0.091
MAML3	0	-0.558476	0.264	0.513	0	-0.249
MAP3K5	0	-0.223979	0.049	0.195	0	-0.146
MAPK8	0	-0.386958	0.247	0.471	0	-0.224
MBNL2	0	-0.259362	0.257	0.495	0	-0.238
MGAT5	0	-0.449096	0.385	0.64	0	-0.255
MIR100HG	0	-0.62278	0.738	0.925	0	-0.187
MIR193BHG	0	0.554444	0.597	0.43	0	0.167
MTSS1	0	-0.208376	0.053	0.217	0	-0.164
MYO9A	0	-0.539224	0.568	0.808	0	-0.24
MYOF	0	0.398336	0.401	0.319	0	0.082
NAALADL2	0	-0.620804	0.302	0.59	0	-0.288
NDRG1	0	0.407045	0.341	0.249	0	0.092
NEDD4L	0	-0.228059	0.067	0.258	0	-0.191
NEURL1	0	0.335439	0.492	0.455	0	0.037
NHSL1	0	-0.344556	0.642	0.846	0	-0.204
NMNAT2	0	-0.266745	0.076	0.219	0	-0.143
NPFFR2	0	0.20033	0.115	0.065	0	0.05
NRAD1	0	-0.122652	0.022	0.123	0	-0.101
PALM2-AKAP2	0	-0.405319	0.366	0.649	0	-0.283
PAM	0	0.0512225	0.648	0.804	0	-0.156
PAPPA	0	0.0611733	0.88	0.956	0	-0.076
PAPPA2	0	1.30579	0.88	0.824	0	0.056
PARVA	0	-0.19217	0.038	0.195	0	-0.157
PDE4D	0	-0.926271	0.39	0.634	0	-0.244
PDGFD	0	-0.111118	0.027	0.112	0	-0.085
PEG3	0	0.392213	0.255	0.121	0	0.134
PHACTR2	0	-0.495025	0.329	0.64	0	-0.311
PHLDB2	0	-0.682716	0.609	0.853	0	-0.244
PID1	0	-0.639934	0.283	0.573	0	-0.29
PIK3AP1	0	0.28579	0.454	0.412	0	0.042
PKIB	0	-0.564843	0.453	0.681	0	-0.228
PLIN2	0	0.663501	0.58	0.447	0	0.133
POSTN	0	-0.327971	0.21	0.394	0	-0.184
PRKCE	0	-0.399019	0.571	0.79	0	-0.219
PSG1	0	-0.23641	0.379	0.515	0	-0.136
PSG2	0	-0.41689	0.505	0.718	0	-0.213
PSG3	0	-0.649483	0.545	0.814	0	-0.269
PSG4	0	0.11265	0.718	0.826	0	-0.108
PSG5	0	-0.174512	0.57	0.714	0	-0.144
PSG6	0	-0.482474	0.644	0.854	0	-0.21
PSG7	0	-0.152595	0.208	0.371	0	-0.163
PSG8	0	-0.520882	0.469	0.739	0	-0.27
PTPRG	0	-0.573879	0.284	0.586	0	-0.302
RALGAPA2	0	-0.330274	0.489	0.736	0	-0.247
RANBP17	0	-0.374479	0.133	0.348	0	-0.215
RBMS1	0	-0.416066	0.681	0.901	0	-0.22
RBPMS	0	-0.159991	0.051	0.197	0	-0.146
RDH13	0	0.586111	0.706	0.615	0	0.091
RELL1	0	-0.211842	0.158	0.351	0	-0.193
RHOBTB3	0	-0.460355	0.757	0.922	0	-0.165
SERPINE1	0	0.978281	0.35	0.203	0	0.147
SH3BP5	0	0.369228	0.42	0.336	0	0.084
SH3PXD2A	0	0.418086	0.774	0.776	0	-0.002
SH3TC2-DT	0	-0.244187	0.364	0.576	0	-0.212
SLC8A1	0	-0.15626	0.066	0.191	0	-0.125
SORBS1	0	-0.702304	0.5	0.791	0	-0.291
SPTLC3	0	0.187307	0.841	0.931	0	-0.09
SQSTM1	0	-0.500525	0.501	0.705	0	-0.204
ST5	0	-0.205079	0.445	0.652	0	-0.207
STAT4	0	-0.338092	0.016	0.112	0	-0.096
SYNPR	0	-0.24529	0.034	0.117	0	-0.083
TACC2	0	-0.402955	0.758	0.901	0	-0.143
TCHH	0	-0.182604	0.33	0.544	0	-0.214
TESK2	0	-0.274122	0.364	0.575	0	-0.211
THSD4	0	-0.620475	0.396	0.654	0	-0.258
THSD7A	0	0.441304	0.722	0.797	0	-0.075
TIAM1	0	-0.353978	0.258	0.494	0	-0.236
TRMT9B	0	-0.235176	0.189	0.369	0	-0.18
TRPV6	0	-0.197789	0.567	0.763	0	-0.196
USP46	0	-0.182583	0.119	0.261	0	-0.142
VNN3	0	-0.284266	0.047	0.176	0	-0.129
WDR60	0	0.392702	0.359	0.281	0	0.078
WWC1	0	-0.353255	0.438	0.665	0	-0.227
ZBTB20	0	-0.266931	0.224	0.418	0	-0.194
AC009879.4	0	-0.299267	0.328	0.531	0	-0.203
SH3TC2	0	-0.218829	0.507	0.683	0	-0.176
MVB12B	0	0.229484	0.416	0.415	0	0.001
RBMS3	0	-0.313687	0.152	0.345	0	-0.193
PTMA	0	0.381088	0.289	0.164	0	0.125
NFAT5	0	-0.423926	0.561	0.793	0	-0.232
CYP19A1	0	-0.0798025	0.912	0.972	0	-0.06
PDXK	0	-0.275624	0.483	0.689	0	-0.206
MAP4K3-DT	0	-0.193238	0.172	0.35	0	-0.178
HSD3B1	0	-0.367508	0.676	0.863	0	-0.187
SLC2A1	0	0.54846	0.587	0.465	0	0.122
TNKS2	0	0.160256	0.527	0.612	0	-0.085
CUX1	0	-0.346075	0.465	0.71	0	-0.245
GRHL2	0	-0.280418	0.474	0.699	0	-0.225
ADAM12	0	0.164381	0.957	0.987	3.45586e-308	-0.03
IGF2BP2	0	-0.237323	0.623	0.839	1.78634e-307	-0.216
AL691420.1	0	-0.446373	0.268	0.414	5.62477e-306	-0.146
ARL4A	0	-0.129756	0.073	0.198	3.67594e-305	-0.125
VGLL3	0	-0.336216	0.653	0.873	1.36348e-304	-0.22
DSP	3.18959e-307	0.580427	0.418	0.267	8.70343e-303	0.151
EXOC6B	1.24462e-306	-0.260661	0.861	0.968	3.39619e-302	-0.107
NCOA2	3.06838e-306	-0.372412	0.45	0.695	8.3727e-302	-0.245
GAS7	1.96464e-304	0.285018	0.468	0.442	5.36092e-300	0.026
AC093865.1	4.76791e-304	-0.171372	0.147	0.271	1.30102e-299	-0.124
MICAL3	5.86113e-304	0.437384	0.424	0.362	1.59933e-299	0.062
HPGD	9.158e-304	0.236144	0.398	0.484	2.49894e-299	-0.086
PLPP3	1.79618e-303	-0.358159	0.359	0.6	4.90123e-299	-0.241
RYBP	4.29247e-301	-0.308877	0.695	0.881	1.17129e-296	-0.186
PTPRM	4.79702e-301	-0.175914	0.122	0.283	1.30896e-296	-0.161
SEMA6A	5.75608e-301	-0.25657	0.332	0.56	1.57066e-296	-0.228
ZNF331	7.0136e-301	0.309648	0.288	0.204	1.9138e-296	0.084
LNPEP	1.1213e-300	-0.393862	0.64	0.843	3.0597e-296	-0.203
DEPP1	5.23873e-299	-0.133143	0.076	0.185	1.42949e-294	-0.109
C1QTNF1	1.5728e-298	-0.0880679	0.194	0.332	4.29169e-294	-0.138
ADGRG6	1.68811e-298	-0.473261	0.296	0.514	4.60636e-294	-0.218
CGA	2.61899e-296	-0.448222	0.384	0.577	7.14643e-292	-0.193
CSGALNACT1	6.14283e-296	-0.259824	0.57	0.758	1.67619e-291	-0.188
SLC25A35	1.59874e-295	-0.0873421	0.042	0.132	4.36249e-291	-0.09
SOS2	1.85632e-295	-0.363169	0.546	0.788	5.06535e-291	-0.242
MTMR4	6.17819e-294	0.330687	0.702	0.691	1.68584e-289	0.011
COBLL1	1.7838e-293	-0.0758358	0.883	0.98	4.86746e-289	-0.097
NEK7	2.17144e-292	-0.361817	0.534	0.774	5.92521e-288	-0.24
XDH	1.14834e-291	-0.219345	0.054	0.176	3.13348e-287	-0.122
MAN1C1	1.27032e-291	0.200616	0.854	0.935	3.46631e-287	-0.081
FSTL3	2.72436e-290	0.199576	0.138	0.077	7.43397e-286	0.061
TMBIM6	1.19709e-289	0.106735	0.12	0.061	3.26649e-285	0.059
ITPRIPL2	3.37283e-289	-0.0945218	0.126	0.262	9.20345e-285	-0.136
CCDC178	4.18641e-289	-0.145312	0.06	0.159	1.14235e-284	-0.099
PLCXD2	9.26947e-289	-0.171559	0.146	0.325	2.52936e-284	-0.179
ADAM2	4.32785e-288	0.157423	0.106	0.04	1.18094e-283	0.066
TBC1D22A	1.98012e-287	0.269991	0.648	0.694	5.40316e-283	-0.046
AC004160.1	9.41481e-287	0.068727	0.135	0.12	2.56902e-282	0.015
TRAM2-AS1	4.79422e-286	-0.126545	0.211	0.339	1.3082e-281	-0.128
CPEB4	3.08621e-285	-0.329561	0.308	0.544	8.42133e-281	-0.236
AC015871.1	3.39802e-285	-0.109617	0.116	0.251	9.27219e-281	-0.135
FAM184A	6.99299e-285	0.24572	0.256	0.188	1.90818e-280	0.068
PLCL2	5.66183e-284	0.0345496	0.799	0.929	1.54494e-279	-0.13
KRT23	8.31199e-284	0.338909	0.431	0.442	2.26809e-279	-0.011
RAI14	1.73285e-281	-0.10088	0.743	0.886	4.72842e-277	-0.143
LINC02291	1.23498e-278	-0.238007	0.277	0.411	3.36988e-274	-0.134
ERICH1	1.527e-278	-0.11819	0.336	0.497	4.16673e-274	-0.161
PSG9	7.09197e-278	-0.347266	0.301	0.45	1.93519e-273	-0.149
RANBP2	1.71519e-277	0.230538	0.397	0.408	4.68024e-273	-0.011
ETV6	1.61709e-275	-0.147624	0.068	0.212	4.41256e-271	-0.144
SCARB1	3.34032e-275	0.408604	0.554	0.501	9.11473e-271	0.053
ZFAT	4.30878e-275	-0.246176	0.649	0.827	1.17574e-270	-0.178
CRYBG2	3.85988e-274	0.0182217	0.331	0.451	1.05325e-269	-0.12
LYN	2.41165e-272	0.397064	0.587	0.537	6.58067e-268	0.05
TRIM5	1.01191e-271	0.331958	0.328	0.247	2.7612e-267	0.081
HSPA8	2.58927e-271	-0.112174	0.115	0.242	7.06534e-267	-0.127
TUSC3	1.31419e-270	-0.372543	0.615	0.852	3.58603e-266	-0.237
NEBL	1.03626e-268	0.0477621	0.688	0.829	2.82765e-264	-0.141
SLCO2A1	1.66251e-268	0.295524	0.394	0.35	4.5365e-264	0.044
IL1RAP	6.59138e-268	0.18422	0.395	0.452	1.79859e-263	-0.057
TGFBR3	2.11506e-267	-0.315721	0.402	0.65	5.77137e-263	-0.248
LINC01091	3.66736e-267	-0.286445	0.211	0.395	1.00071e-262	-0.184
MAP4K3	6.52885e-267	-0.348232	0.383	0.632	1.78153e-262	-0.249
STK3	4.11748e-266	-0.313738	0.785	0.936	1.12354e-261	-0.151
ARPC5	4.26354e-266	-0.125689	0.105	0.244	1.16339e-261	-0.139
TMEM229B	5.05319e-265	-0.139183	0.221	0.369	1.37886e-260	-0.148
FNDC3A	8.74307e-265	-0.428319	0.717	0.898	2.38572e-260	-0.181
ARHGAP24	1.0344e-262	-0.355438	0.243	0.463	2.82256e-258	-0.22
IER5	1.72099e-261	-0.105949	0.136	0.263	4.69607e-257	-0.127
AC087857.1	3.19624e-261	0.34576	0.285	0.156	8.72157e-257	0.129
MTHFS	3.23459e-260	-0.117004	0.15	0.298	8.82623e-256	-0.148
ATG7	3.65885e-259	-0.286361	0.362	0.583	9.9839e-255	-0.221
AL136962.1	7.39769e-259	-0.405338	0.189	0.406	2.01861e-254	-0.217
TNFAIP8	1.23028e-258	0.145657	0.599	0.711	3.35707e-254	-0.112
MIR4435-2HG	1.55801e-258	-0.224067	0.229	0.436	4.25135e-254	-0.207
NPEPPS	5.01364e-256	0.199351	0.513	0.558	1.36807e-251	-0.045
SGMS1	6.04177e-256	-0.0971972	0.45	0.642	1.64862e-251	-0.192
CITED4	1.72636e-253	-0.0862149	0.038	0.121	4.71071e-249	-0.083
FAM135A	4.94058e-251	-0.342954	0.414	0.665	1.34814e-246	-0.251
SVEP1	8.3438e-251	-0.272637	0.804	0.941	2.27677e-246	-0.137
GNAQ	1.36142e-250	-0.424388	0.254	0.519	3.71492e-246	-0.265
DAPK1	2.41731e-250	0.281778	0.824	0.901	6.59612e-246	-0.077
WARS2-AS1	5.18983e-250	-0.0355114	0.136	0.226	1.41615e-245	-0.09
PLAC4	1.14531e-249	-0.140812	0.858	0.943	3.12521e-245	-0.085
GSE1	2.77066e-248	0.537975	0.88	0.879	7.56031e-244	0.001
LRP8	2.79733e-248	-0.0682343	0.144	0.256	7.63307e-244	-0.112
IVNS1ABP	5.30043e-248	-0.104605	0.151	0.284	1.44633e-243	-0.133
MTSS2	4.83253e-247	0.210745	0.233	0.168	1.31865e-242	0.065
TMC1	5.46907e-247	-0.363088	0.294	0.532	1.49234e-242	-0.238
AHNAK	5.88814e-247	0.506244	0.434	0.329	1.6067e-242	0.105
TMEM65	1.04368e-245	-0.109719	0.061	0.156	2.84788e-241	-0.095
AC002460.2	6.92133e-245	-0.238691	0.075	0.189	1.88862e-240	-0.114
ABTB2	9.4591e-245	-0.14709	0.308	0.469	2.5811e-240	-0.161
PRLR	1.05174e-244	-0.187088	0.427	0.632	2.86987e-240	-0.205
TFPI2	2.06058e-244	-0.0247884	0.066	0.152	5.62271e-240	-0.086
DCP2	4.22882e-244	0.149966	0.528	0.634	1.15392e-239	-0.106
AL138701.2	6.24979e-244	-0.0945276	0.048	0.118	1.70538e-239	-0.07
ATF3	7.94758e-244	0.431389	0.452	0.418	2.16866e-239	0.034
RBM47	1.79324e-243	-0.245704	0.592	0.788	4.89322e-239	-0.196
GPC1	4.47509e-243	-0.00678602	0.151	0.235	1.22112e-238	-0.084
SYNE2	5.51725e-243	-0.219674	0.793	0.91	1.50549e-238	-0.117
LINC01524	6.82494e-242	-0.390867	0.306	0.533	1.86232e-237	-0.227
NR3C2	8.53009e-242	-0.2361	0.252	0.41	2.3276e-237	-0.158
TGM2	1.01176e-241	-0.396411	0.651	0.813	2.76078e-237	-0.162
BCR	2.72959e-240	-0.170903	0.442	0.636	7.44824e-236	-0.194
TIMP3	1.19265e-239	0.545884	0.21	0.147	3.25438e-235	0.063
STEAP4	1.62036e-239	-0.20748	0.287	0.478	4.42148e-235	-0.191
PDLIM5	1.76781e-239	-0.303695	0.45	0.701	4.82382e-235	-0.251
KATNBL1	2.63515e-239	-0.48085	0.495	0.703	7.19055e-235	-0.208
COASY	3.33726e-239	-0.0169864	0.189	0.272	9.10639e-235	-0.083
AC093817.2	1.82785e-238	-0.165781	0.154	0.3	4.98765e-234	-0.146
KIF2A	3.51317e-238	0.191433	0.629	0.744	9.58638e-234	-0.115
RBFOX2	4.66204e-238	-0.107428	0.053	0.163	1.27213e-233	-0.11
ELL2	1.68735e-237	-0.405443	0.4	0.658	4.60426e-233	-0.258
SLC45A4	7.58902e-237	-0.120381	0.123	0.23	2.07082e-232	-0.107
KRT18	1.05296e-235	0.187687	0.144	0.076	2.87321e-231	0.068
SYT1	1.29424e-235	-0.127499	0.122	0.236	3.5316e-231	-0.114
GSTA4	2.18435e-235	-0.0954804	0.162	0.292	5.96043e-231	-0.13
RASAL2	3.45299e-235	-0.278238	0.672	0.863	9.42217e-231	-0.191
SASH1	4.01244e-235	0.235595	0.272	0.227	1.09487e-230	0.045
RASA1	8.28889e-235	-0.212792	0.889	0.977	2.26179e-230	-0.088
DHRS3	1.1131e-234	0.223134	0.202	0.141	3.03732e-230	0.061
GATA3	1.77766e-234	0.357075	0.474	0.42	4.85071e-230	0.054
STON2	3.36055e-234	-0.0715274	0.1	0.19	9.16993e-230	-0.09
KRT10	3.95512e-234	-0.0653668	0.113	0.216	1.07923e-229	-0.103
ARHGAP26	4.85423e-234	-0.263668	0.731	0.88	1.32457e-229	-0.149
STIP1	5.69496e-234	-0.0562679	0.118	0.219	1.55398e-229	-0.101
SCCPDH	1.06145e-233	-0.0950727	0.183	0.322	2.89637e-229	-0.139
ZNF146	1.41783e-233	0.00355726	0.184	0.282	3.86883e-229	-0.098
SRSF11	2.73597e-233	0.370995	0.564	0.539	7.46563e-229	0.025
HSPA1B	4.26005e-233	-0.0728812	0.049	0.133	1.16244e-228	-0.084
FOXP1	9.22121e-233	-0.0766968	0.291	0.458	2.51619e-228	-0.167
ARHGEF12	3.22798e-232	-0.297281	0.441	0.675	8.80819e-228	-0.234
ARL4C	3.34403e-232	-0.0792357	0.041	0.128	9.12486e-228	-0.087
KMT2E	3.62467e-232	0.239772	0.46	0.444	9.89062e-228	0.016
EID1	7.86856e-232	-0.0640065	0.062	0.149	2.14709e-227	-0.087
MYO1B	8.74619e-232	-0.128683	0.059	0.156	2.38657e-227	-0.097
CHODL	5.08822e-231	-0.425391	0.607	0.804	1.38842e-226	-0.197
ATP11A	9.33235e-231	0.184453	0.312	0.279	2.54652e-226	0.033
TAF4B	1.80482e-229	0.193253	0.224	0.231	4.92482e-225	-0.007
TBC1D1	2.06879e-229	-0.208729	0.601	0.802	5.6451e-225	-0.201
NRXN3	5.26992e-229	-0.0745719	0.04	0.111	1.438e-224	-0.071
GSK3B	7.92611e-229	-0.331234	0.437	0.676	2.1628e-224	-0.239
LVRN	2.18767e-228	-0.299956	0.337	0.5	5.96949e-224	-0.163
UBE2Q2	6.32664e-228	0.279445	0.392	0.369	1.72635e-223	0.023
LRRC1	9.3991e-228	0.134303	0.52	0.616	2.56473e-223	-0.096
PRKCA	1.06353e-227	-0.12051	0.083	0.187	2.90207e-223	-0.104
PLEKHA6	4.86713e-226	-0.201208	0.793	0.939	1.32809e-221	-0.146
DNMT3A	1.5704e-224	-0.146731	0.526	0.703	4.28515e-220	-0.177
WDR91	5.79667e-224	0.136174	0.155	0.116	1.58174e-219	0.039
WASHC1	3.92123e-223	0.0540383	0.155	0.216	1.06999e-218	-0.061
GIGYF2	2.64543e-221	0.145277	0.523	0.618	7.21859e-217	-0.095
GAB2	1.19079e-219	-0.321451	0.513	0.74	3.24931e-215	-0.227
RAPGEF1	2.03354e-219	0.117321	0.617	0.732	5.54892e-215	-0.115
AC061958.1	5.5709e-219	-0.0753269	0.063	0.142	1.52013e-214	-0.079
AC106798.1	1.98632e-218	0.227472	0.145	0.076	5.42008e-214	0.069
FAM43A	2.89871e-218	-0.0603728	0.071	0.154	7.90972e-214	-0.083
DNAH14	2.90312e-218	-0.0719872	0.049	0.131	7.92174e-214	-0.082
EPS8L1	3.07133e-218	0.503729	0.698	0.654	8.38075e-214	0.044
MAN1A2	3.23943e-218	-0.371675	0.765	0.914	8.83943e-214	-0.149
ABCD3	3.61909e-218	-0.188101	0.196	0.374	9.87541e-214	-0.178
SNTB1	1.15176e-217	-0.0539486	0.057	0.106	3.1428e-213	-0.049
SLC38A1	3.74554e-217	-0.260308	0.577	0.776	1.02205e-212	-0.199
GLCE	5.55252e-217	-0.0734719	0.078	0.181	1.51512e-212	-0.103
ARRDC3-AS1	6.40684e-216	-0.162498	0.258	0.408	1.74824e-211	-0.15
P2RY6	7.05922e-216	-0.117556	0.235	0.393	1.92625e-211	-0.158
WDSUB1	1.04429e-215	-0.0895689	0.143	0.27	2.84956e-211	-0.127
APMAP	1.33429e-215	-0.0410563	0.066	0.132	3.64089e-211	-0.066
AC004784.1	2.64167e-215	-0.24746	0.168	0.321	7.20832e-211	-0.153
TMC5	1.06685e-214	-0.0317191	0.051	0.114	2.9111e-210	-0.063
ERGIC1	2.48064e-214	0.276216	0.295	0.247	6.76892e-210	0.048
AFAP1	3.3034e-214	0.167521	0.149	0.096	9.014e-210	0.053
IGHA1	3.42409e-214	0.0550188	0.222	0.299	9.34332e-210	-0.077
SVIL	1.2901e-213	-0.100737	0.037	0.133	3.5203e-209	-0.096
KAT2B	1.70061e-213	-0.0542177	0.121	0.221	4.64047e-209	-0.1
ATF7IP2	3.79011e-213	-0.0739397	0.187	0.316	1.03421e-208	-0.129
IRF2BP2	4.6484e-213	-0.0128159	0.107	0.183	1.26841e-208	-0.076
ARHGEF37	4.94701e-213	0.153887	0.378	0.402	1.34989e-208	-0.024
BTG1	5.67092e-213	-0.0795458	0.102	0.208	1.54743e-208	-0.106
ANO10	5.96381e-213	-0.129444	0.254	0.414	1.62735e-208	-0.16
CDYL2	7.67091e-213	-0.271697	0.492	0.698	2.09316e-208	-0.206
MTMR7	8.08905e-213	-0.0738003	0.112	0.224	2.20726e-208	-0.112
MTAP	8.6052e-213	-0.087754	0.14	0.268	2.3481e-208	-0.128
AC016831.7	5.16246e-212	0.147692	0.356	0.393	1.40868e-207	-0.037
AC139887.2	2.11038e-211	-0.0997887	0.366	0.527	5.75859e-207	-0.161
SERINC5	4.5327e-211	-0.261308	0.52	0.741	1.23684e-206	-0.221
ESRRG	4.32935e-210	-0.388922	0.381	0.6	1.18135e-205	-0.219
HOOK2	6.68169e-209	-0.0536586	0.259	0.396	1.82323e-204	-0.137
CLIP4	1.04097e-208	-0.327084	0.484	0.711	2.84049e-204	-0.227
EEF1D	1.76569e-208	-0.0211781	0.265	0.384	4.81803e-204	-0.119
BCL2	1.00782e-207	-0.0815143	0.714	0.851	2.75003e-203	-0.137
CYP11A1	1.57639e-207	0.239458	0.754	0.84	4.30151e-203	-0.086
AKT3	2.03737e-207	-0.30636	0.312	0.528	5.55937e-203	-0.216
MAML2	1.07225e-206	-0.0867253	0.567	0.744	2.92584e-202	-0.177
AFF1	5.01584e-206	-0.174432	0.907	0.977	1.36867e-201	-0.07
LINC01725	8.04591e-206	-0.052178	0.096	0.167	2.19549e-201	-0.071
NT5DC3	1.30779e-205	-0.117532	0.12	0.247	3.56857e-201	-0.127
FDX1	2.57384e-205	-0.268192	0.493	0.711	7.02324e-201	-0.218
ABCB1	4.23722e-205	-0.0505248	0.061	0.128	1.15621e-200	-0.067
KIAA0232	5.2467e-205	0.0634374	0.631	0.774	1.43167e-200	-0.143
TMCC1	6.56609e-205	-0.220712	0.376	0.587	1.79169e-200	-0.211
RABGAP1L	7.76227e-205	-0.21683	0.326	0.539	2.11809e-200	-0.213
SIPA1L1	7.79947e-205	-0.305296	0.438	0.651	2.12824e-200	-0.213
MLLT6	4.49715e-203	-0.000111205	0.175	0.269	1.22714e-198	-0.094
IER5L	5.76034e-203	-0.0539166	0.05	0.111	1.57182e-198	-0.061
MAST4	1.04912e-202	-0.313814	0.603	0.809	2.86272e-198	-0.206
ASXL3	2.18351e-202	-0.0553941	0.186	0.286	5.95815e-198	-0.1
CPM	2.36989e-202	-0.0987144	0.216	0.35	6.46671e-198	-0.134
CRIM1	6.22588e-202	-0.00374155	0.705	0.837	1.69885e-197	-0.132
ERBB2	1.89945e-201	-0.0347461	0.362	0.509	5.18303e-197	-0.147
GPR137	4.13023e-201	-0.0500458	0.131	0.23	1.12702e-196	-0.099
RAPH1	9.56309e-201	-0.0900438	0.053	0.148	2.60948e-196	-0.095
ATP2C2	1.55581e-200	0.135403	0.118	0.065	4.24533e-196	0.053
FHIT	2.90282e-200	-0.264364	0.187	0.356	7.92093e-196	-0.169
USP15	6.48632e-200	-0.213064	0.503	0.714	1.76992e-195	-0.211
ZNF600	4.18249e-199	-0.0223945	0.139	0.238	1.14128e-194	-0.099
ZNF420	5.43138e-199	-0.0423172	0.081	0.162	1.48206e-194	-0.081
AC090907.2	9.93563e-199	-0.0792441	0.099	0.2	2.71114e-194	-0.101
GFOD2	1.74321e-198	0.25198	0.439	0.441	4.75671e-194	-0.002
TRIM40	2.48903e-198	-0.161153	0.147	0.29	6.7918e-194	-0.143
MACROD2	3.61839e-198	-0.0754339	0.05	0.115	9.8735e-194	-0.065
HLA-DMA	4.61011e-198	-0.0751808	0.028	0.106	1.25796e-193	-0.078
SLC6A2	5.59366e-198	-0.0677579	0.178	0.289	1.52634e-193	-0.111
AC009271.1	7.8328e-198	-0.094248	0.071	0.163	2.13734e-193	-0.092
TET3	1.58498e-197	0.224647	0.219	0.172	4.32492e-193	0.047
C9	3.51591e-197	-0.136712	0.087	0.205	9.59387e-193	-0.118
PDZD2	1.0611e-196	-0.279271	0.628	0.832	2.89543e-192	-0.204
SESN1	1.08063e-196	-0.112828	0.394	0.58	2.94872e-192	-0.186
ALOX5	4.50978e-196	-0.131544	0.125	0.233	1.23058e-191	-0.108
JMJD1C	5.38784e-196	-0.256217	0.609	0.803	1.47018e-191	-0.194
TNFAIP2	5.93767e-196	0.149449	0.117	0.092	1.62021e-191	0.025
TEAD1	1.5335e-195	-0.0202799	0.046	0.108	4.18447e-191	-0.062
ANKDD1A	1.5585e-195	-0.101467	0.209	0.346	4.25268e-191	-0.137
AC026167.1	2.18794e-195	0.315395	0.242	0.142	5.97022e-191	0.1
FGD4	2.28659e-195	0.00578738	0.617	0.77	6.23941e-191	-0.153
MED12L	2.9394e-195	0.00285882	0.597	0.746	8.02075e-191	-0.149
SLC30A8	1.77898e-194	0.172052	0.171	0.17	4.85431e-190	0.001
AP000787.1	2.85778e-194	-0.175006	0.197	0.348	7.79801e-190	-0.151
MYO1E	9.69711e-194	-0.0542161	0.414	0.577	2.64605e-189	-0.163
NEAT1	1.01933e-193	-0.171377	0.964	0.995	2.78144e-189	-0.031
PDS5A	2.07621e-193	0.0229294	0.475	0.61	5.66535e-189	-0.135
DNAJA1	4.87696e-193	-0.0147089	0.16	0.259	1.33078e-188	-0.099
AC019197.1	7.88907e-193	-0.114786	0.194	0.3	2.15269e-188	-0.106
ACER3	1.60032e-192	-0.208544	0.625	0.818	4.3668e-188	-0.193
ALDH3B2	1.6244e-192	-0.0476185	0.105	0.193	4.43251e-188	-0.088
PICALM	1.71489e-192	-0.11004	0.506	0.695	4.67943e-188	-0.189
MARCH4	2.69794e-192	-0.14895	0.045	0.127	7.36186e-188	-0.082
IER2	4.14872e-192	-0.0790728	0.277	0.431	1.13206e-187	-0.154
IGF2BP3	4.71125e-192	-0.18932	0.676	0.84	1.28556e-187	-0.164
AC027288.3	5.78836e-192	-0.0961511	0.044	0.115	1.57947e-187	-0.071
SNX9	5.94042e-192	-0.244857	0.537	0.754	1.62096e-187	-0.217
BTG2	9.51619e-192	-0.112679	0.035	0.118	2.59668e-187	-0.083
TLK1	2.10072e-191	-0.221505	0.699	0.877	5.73224e-187	-0.178
FUT8	2.84229e-191	-0.242536	0.446	0.645	7.75577e-187	-0.199
LITAF	3.29905e-191	0.260375	0.363	0.345	9.00212e-187	0.018
FAM171B	4.24854e-191	-0.130903	0.218	0.368	1.1593e-186	-0.15
ESYT2	6.06196e-191	-0.0173585	0.506	0.673	1.65413e-186	-0.167
C1GALT1	1.02736e-190	0.14774	0.387	0.431	2.80337e-186	-0.044
UBE2K	1.13503e-190	-0.0109229	0.445	0.603	3.09715e-186	-0.158
GPR1-AS	2.75535e-190	-0.0659185	0.329	0.461	7.51853e-186	-0.132
TFAP2A	4.44848e-190	0.344273	0.694	0.694	1.21386e-185	0
TKT	4.99283e-190	0.00254662	0.14	0.213	1.36239e-185	-0.073
ITPK1	8.58139e-190	-0.108661	0.292	0.45	2.3416e-185	-0.158
DAZAP1	6.59282e-189	0.00855189	0.185	0.275	1.79898e-184	-0.09
SERINC2	8.41653e-189	-0.0566977	0.1	0.195	2.29662e-184	-0.095
NCMAP	1.03918e-188	0.222024	0.377	0.37	2.83561e-184	0.007
MALAT1	3.4921e-188	0.38498	0.989	0.998	9.52889e-184	-0.009
NCOA3	3.61703e-188	-0.2381	0.584	0.774	9.86979e-184	-0.19
RAB3GAP1	4.66807e-188	-0.0656393	0.482	0.655	1.27378e-183	-0.173
HPCAL1	8.20802e-188	0.32002	0.472	0.439	2.23972e-183	0.033
CDYL	2.02808e-187	-0.172413	0.61	0.8	5.53403e-183	-0.19
ITGA3	6.2631e-187	-0.0601113	0.097	0.195	1.70901e-182	-0.098
SLC7A2	7.9255e-187	-0.237711	0.455	0.642	2.16263e-182	-0.187
PLEKHG1	5.6598e-186	-0.199676	0.272	0.465	1.54439e-181	-0.193
LRCH1	5.70797e-186	-0.2272	0.365	0.576	1.55753e-181	-0.211
AC009126.1	9.8984e-186	-0.0965857	0.285	0.42	2.70098e-181	-0.135
CORO6	1.11748e-185	0.44314	0.43	0.404	3.04928e-181	0.026
RNF213	1.47e-185	0.00627695	0.4	0.528	4.0112e-181	-0.128
RBPJ	2.45172e-185	-0.0400031	0.178	0.339	6.69001e-181	-0.161
AC007319.1	3.50362e-185	-0.229414	0.414	0.62	9.56033e-181	-0.206
N4BP2	3.81103e-185	0.220259	0.345	0.322	1.03991e-180	0.023
TMEM108	3.90312e-185	-0.0240765	0.399	0.552	1.06505e-180	-0.153
ADHFE1	4.98371e-185	-0.0785715	0.234	0.38	1.35991e-180	-0.146
EVI5	5.6115e-185	-0.169318	0.478	0.684	1.53121e-180	-0.206
BPGM	7.06711e-185	-0.257287	0.38	0.583	1.9284e-180	-0.203
ZMYND8	8.73833e-185	0.212693	0.484	0.514	2.38443e-180	-0.03
PLEKHA5	4.41047e-184	-0.301254	0.325	0.54	1.20348e-179	-0.215
ABCG2	5.70145e-184	-0.12843	0.093	0.213	1.55576e-179	-0.12
ITGA5	1.7454e-183	0.252914	0.403	0.39	4.76267e-179	0.013
TNS1	2.2645e-183	-0.0125975	0.263	0.366	6.17914e-179	-0.103
SLC27A6	1.43648e-182	-0.228704	0.321	0.472	3.91972e-178	-0.151
ATP10D	3.99569e-182	-0.230291	0.424	0.61	1.0903e-177	-0.186
FAM13A	1.22268e-181	-0.157849	0.754	0.896	3.33631e-177	-0.142
AL513164.1	2.85211e-181	0.083794	0.103	0.076	7.78254e-177	0.027
MINPP1	3.67446e-181	-0.0273656	0.06	0.127	1.00265e-176	-0.067
MAP4K4	3.72586e-181	-0.0713027	0.058	0.144	1.01667e-176	-0.086
SGSM1	1.84927e-180	-0.112227	0.245	0.373	5.04609e-176	-0.128
BACH1	2.64432e-180	-0.0328263	0.49	0.646	7.21555e-176	-0.156
RER1	3.52067e-180	-0.0038125	0.155	0.242	9.60686e-176	-0.087
MACF1	6.55473e-180	-0.249531	0.542	0.753	1.78859e-175	-0.211
PAN3	1.57233e-179	-0.192637	0.466	0.677	4.29041e-175	-0.211
RAD50	1.71761e-179	0.00847774	0.293	0.413	4.68685e-175	-0.12
VTI1A	1.82704e-179	-0.21513	0.358	0.568	4.98545e-175	-0.21
DPH6	8.9073e-179	-0.0701244	0.165	0.275	2.43053e-174	-0.11
STARD13	2.09502e-178	-0.160266	0.496	0.669	5.71669e-174	-0.173
ZNF362	2.14052e-178	-0.0242083	0.163	0.263	5.84083e-174	-0.1
MGAT1	2.81686e-178	-0.0437385	0.201	0.32	7.68637e-174	-0.119
LINC02484	2.85681e-178	0.0595914	0.168	0.162	7.79539e-174	0.006
FAM222B	6.36533e-178	0.0246002	0.169	0.245	1.73691e-173	-0.076
TNS4	7.87324e-178	0.209581	0.368	0.392	2.14837e-173	-0.024
DHX34	1.13522e-177	-0.0290313	0.116	0.197	3.09766e-173	-0.081
RPS6KA5	1.68744e-177	-0.00601655	0.575	0.72	4.60452e-173	-0.145
HSPB1	6.17639e-177	-0.0195751	0.204	0.312	1.68535e-172	-0.108
PTPRQ	6.17716e-177	0.0268062	0.139	0.191	1.68556e-172	-0.052
ZFAND3	1.96765e-176	-0.236182	0.661	0.854	5.36914e-172	-0.193
CLN3	3.06647e-176	-0.0217881	0.107	0.19	8.36749e-172	-0.083
MPRIP	9.11242e-176	0.256026	0.464	0.473	2.48651e-171	-0.009
BCAR1	9.78467e-176	-0.0200891	0.159	0.246	2.66994e-171	-0.087
ANAPC16	2.01897e-175	-0.0397102	0.183	0.298	5.50916e-171	-0.115
RAP1B	3.33326e-175	-0.214252	0.315	0.526	9.09547e-171	-0.211
NPIPB5	5.23919e-175	0.199962	0.327	0.334	1.42962e-170	-0.007
N4BP2L2	5.87466e-175	-0.214932	0.436	0.645	1.60302e-170	-0.209
AKAP13	5.92466e-175	-0.00530568	0.435	0.595	1.61666e-170	-0.16
PABPN1	5.96628e-175	0.0454372	0.205	0.283	1.62802e-170	-0.078
ZFYVE9	9.16269e-175	-0.0214988	0.097	0.169	2.50022e-170	-0.072
PNN	1.91244e-174	0.0322237	0.281	0.387	5.21848e-170	-0.106
LINC02365	2.26639e-174	-0.042296	0.154	0.251	6.1843e-170	-0.097
NECTIN3	3.15657e-174	-0.246889	0.636	0.824	8.61333e-170	-0.188
PPP1R12B	5.9948e-174	0.0161862	0.367	0.499	1.6358e-169	-0.132
EIF2AK2	1.10887e-173	-0.0161838	0.092	0.164	3.02577e-169	-0.072
BMP1	1.32066e-173	0.391529	0.832	0.873	3.60369e-169	-0.041
GBE1	1.43706e-173	0.0718813	0.37	0.444	3.92132e-169	-0.074
JPH2	1.62514e-173	0.149502	0.151	0.102	4.43451e-169	0.049
MAP3K4	2.304e-173	-0.213647	0.232	0.398	6.28693e-169	-0.166
RBM25	3.35591e-173	0.320979	0.549	0.565	9.15726e-169	-0.016
KRT8	3.64168e-173	0.213215	0.146	0.08	9.93705e-169	0.066
ANXA6	5.58813e-173	-0.0476083	0.27	0.408	1.52483e-168	-0.138
PHYHIPL	6.04777e-173	-0.1669	0.463	0.648	1.65026e-168	-0.185
NSMCE2	6.58809e-173	-0.201297	0.367	0.566	1.79769e-168	-0.199
AUP1	6.8105e-173	0.0375482	0.105	0.143	1.85838e-168	-0.038
ZBTB8OS	1.18903e-172	0.0148498	0.227	0.325	3.24451e-168	-0.098
TJP1	2.39871e-172	-0.183397	0.171	0.346	6.54536e-168	-0.175
ABL2	3.46011e-172	-0.0586315	0.147	0.253	9.4416e-168	-0.106
PPP3CA	1.24977e-171	-0.173453	0.084	0.228	3.41025e-167	-0.144
ZCCHC7	1.49238e-171	-0.257556	0.31	0.527	4.07226e-167	-0.217
TRIOBP	1.53237e-171	-0.0418587	0.256	0.388	4.18139e-167	-0.132
FBXL17	4.0649e-171	-0.236313	0.31	0.515	1.10919e-166	-0.205
FRMD6-AS2	8.22148e-171	-0.0850483	0.115	0.206	2.2434e-166	-0.091
LUC7L2	1.37604e-170	0.116157	0.394	0.447	3.75481e-166	-0.053
FMNL2	1.86874e-170	-0.0273866	0.408	0.571	5.09924e-166	-0.163
CRH	2.42962e-170	-0.168094	0.158	0.265	6.6297e-166	-0.107
HOPX	2.47005e-170	-0.130237	0.506	0.667	6.74002e-166	-0.161
ASCC3	2.53196e-170	-0.224984	0.453	0.666	6.90896e-166	-0.213
RPN2	6.16301e-170	0.130217	0.146	0.092	1.6817e-165	0.054
MCEE	8.02151e-170	-0.0486041	0.048	0.111	2.18883e-165	-0.063
TEAD3	9.222e-170	-0.0913925	0.444	0.618	2.51641e-165	-0.174
COTL1	9.34683e-170	-0.0575438	0.081	0.153	2.55047e-165	-0.072
PKD2	1.20555e-169	-0.106912	0.068	0.171	3.28959e-165	-0.103
FAM160B2	1.36157e-169	0.00735485	0.292	0.406	3.71532e-165	-0.114
ADK	1.82363e-169	-0.244517	0.702	0.872	4.97613e-165	-0.17
BMPR2	2.80861e-169	-0.0366118	0.453	0.613	7.66385e-165	-0.16
LPP	2.93294e-169	-0.100627	0.104	0.205	8.00311e-165	-0.101
SEPTIN11	3.20656e-169	0.177436	0.305	0.321	8.74974e-165	-0.016
HNRNPA0	5.6585e-169	-0.0104912	0.089	0.153	1.54403e-164	-0.064
AC104041.1	7.56613e-169	-0.214273	0.421	0.619	2.06457e-164	-0.198
CAMSAP2	9.34553e-169	-0.18332	0.467	0.67	2.55011e-164	-0.203
LMNA	2.11668e-168	0.29709	0.357	0.322	5.77577e-164	0.035
EMP2	5.37359e-168	0.000332302	0.365	0.486	1.46629e-163	-0.121
TSPAN9	1.0136e-167	0.0083388	0.208	0.296	2.76581e-163	-0.088
STAT5B	1.05808e-167	-0.272255	0.702	0.875	2.88719e-163	-0.173
PPP2R5E	1.1909e-167	0.138776	0.451	0.517	3.2496e-163	-0.066
NPAS2	1.58181e-167	-0.234399	0.458	0.645	4.3163e-163	-0.187
BZW2	1.71003e-167	-0.249835	0.525	0.725	4.66615e-163	-0.2
PTPN3	2.95602e-167	-0.175998	0.363	0.542	8.0661e-163	-0.179
PLXNA2	6.14779e-167	-0.0269659	0.118	0.206	1.67755e-162	-0.088
UBE2E2	8.6241e-167	-0.185258	0.259	0.42	2.35326e-162	-0.161
LIN28B	1.11223e-166	-0.135318	0.133	0.28	3.03494e-162	-0.147
CANX	1.20539e-166	0.118018	0.152	0.107	3.28915e-162	0.045
CDR2	3.25148e-166	-0.0159468	0.129	0.197	8.87231e-162	-0.068
MAP3K8	5.64309e-166	0.195817	0.389	0.411	1.53983e-161	-0.022
ENG	6.79252e-166	0.214242	0.258	0.244	1.85348e-161	0.014
SCAPER	7.8001e-166	-0.140333	0.684	0.841	2.12841e-161	-0.157
ZNF107	1.00478e-165	-0.0414399	0.06	0.13	2.74174e-161	-0.07
LINC01341	1.23088e-165	-0.00814276	0.07	0.127	3.35869e-161	-0.057
TDG	1.65568e-165	-0.0294655	0.18	0.291	4.51786e-161	-0.111
ADARB1	2.04913e-165	0.168276	0.123	0.08	5.59147e-161	0.043
RICTOR	2.65994e-165	-0.273229	0.437	0.659	7.25817e-161	-0.222
MAP3K13	3.38893e-165	-0.186777	0.148	0.255	9.24737e-161	-0.107
XYLT1	6.93046e-165	-0.0721612	0.099	0.195	1.89111e-160	-0.096
TDP2	8.0807e-165	-0.0825027	0.078	0.17	2.20498e-160	-0.092
CSRP1	2.91094e-164	-0.0395337	0.109	0.207	7.94308e-160	-0.098
ZNF611	5.06683e-164	0.0631226	0.299	0.392	1.38259e-159	-0.093
CCDC66	5.93173e-164	-0.0192597	0.19	0.297	1.61859e-159	-0.107
NEK11	1.01665e-163	0.217001	0.383	0.397	2.77413e-159	-0.014
CLIC4	1.16042e-163	-0.227394	0.531	0.724	3.16644e-159	-0.193
YAP1	1.55296e-163	-0.234034	0.21	0.414	4.23757e-159	-0.204
AC096751.2	2.65738e-163	0.225436	0.292	0.247	7.25119e-159	0.045
AL117329.1	3.29077e-163	0.159399	0.101	0.097	8.97954e-159	0.004
APOL2	2.55003e-162	-0.0168409	0.087	0.149	6.95827e-158	-0.062
SLC3A2	4.65863e-162	-0.00205862	0.224	0.327	1.2712e-157	-0.103
NRIP1	8.35841e-162	0.258091	0.311	0.317	2.28076e-157	-0.006
TBC1D5	8.75131e-162	-0.220111	0.408	0.615	2.38797e-157	-0.207
HSPA9	8.79336e-162	0.0101371	0.14	0.217	2.39944e-157	-0.077
PHACTR4	9.91762e-162	0.0164233	0.14	0.205	2.70622e-157	-0.065
WDFY3	2.1492e-161	-0.236155	0.434	0.656	5.86451e-157	-0.222
VAV3	3.51411e-161	-0.193129	0.418	0.625	9.58896e-157	-0.207
CNST	4.05168e-161	-0.0403701	0.231	0.354	1.10558e-156	-0.123
EXPH5	6.51512e-161	-0.105856	0.791	0.903	1.77778e-156	-0.112
AC234031.1	8.59272e-161	-0.0293369	0.205	0.321	2.3447e-156	-0.116
LIMS1	1.02233e-160	0.127246	0.249	0.248	2.78963e-156	0.001
DNM2	1.23884e-160	0.248078	0.431	0.43	3.38042e-156	0.001
INPPL1	1.31201e-160	0.0679475	0.139	0.178	3.58007e-156	-0.039
RBCK1	1.36188e-160	0.00732702	0.138	0.21	3.71618e-156	-0.072
ATF4	1.41277e-160	-0.0497802	0.18	0.293	3.85502e-156	-0.113
MFSD4B	1.43099e-160	0.190433	0.503	0.576	3.90474e-156	-0.073
ATXN7	3.18504e-160	-0.0564233	0.526	0.701	8.69102e-156	-0.175
BRD1	3.62789e-160	-0.00572164	0.258	0.371	9.89944e-156	-0.113
ATG9B	7.75835e-160	0.0266295	0.312	0.422	2.11702e-155	-0.11
FAM120A	1.26714e-159	0.163717	0.5	0.54	3.45764e-155	-0.04
ARID1B	3.30212e-159	-0.214101	0.476	0.683	9.01048e-155	-0.207
AC002377.1	3.9683e-159	-0.0410874	0.045	0.105	1.08283e-154	-0.06
PRKN	8.16603e-159	-0.072255	0.059	0.129	2.22826e-154	-0.07
NAV1	1.41696e-158	0.0111657	0.275	0.388	3.86645e-154	-0.113
CEMIP2	1.59358e-158	-0.247314	0.373	0.57	4.3484e-154	-0.197
GRM7-AS3	2.20475e-158	-0.0743872	0.036	0.114	6.01611e-154	-0.078
LMCD1-AS1	2.5483e-158	-0.109666	0.1	0.193	6.95356e-154	-0.093
GRAMD2B	2.6008e-158	-0.282756	0.592	0.791	7.09679e-154	-0.199
RP1	7.54252e-158	0.136947	0.133	0.109	2.05813e-153	0.024
PIK3R1	9.76783e-158	0.133661	0.286	0.284	2.66535e-153	0.002
BET1	1.08936e-157	-0.280406	0.265	0.461	2.97254e-153	-0.196
RBMS2	1.856e-157	0.11788	0.489	0.563	5.06447e-153	-0.074
REXO2	2.15779e-157	-0.0308686	0.125	0.218	5.88796e-153	-0.093
MAFF	2.61476e-157	-0.0112351	0.428	0.566	7.1349e-153	-0.138
GAA	3.18614e-157	0.0330841	0.119	0.172	8.69403e-153	-0.053
PNMT	4.28898e-157	-0.00546617	0.089	0.141	1.17033e-152	-0.052
MLLT10	1e-156	0.0264077	0.482	0.619	2.72871e-152	-0.137
MUC15	1.10366e-156	-0.0643077	0.094	0.184	3.01155e-152	-0.09
PTK2	1.18346e-156	-0.192083	0.462	0.658	3.22931e-152	-0.196
TMCO4	3.33895e-156	-0.0564811	0.334	0.481	9.111e-152	-0.147
UBE2J2	3.43404e-156	-0.0220677	0.165	0.257	9.37046e-152	-0.092
PHYKPL	8.01231e-156	-0.0265105	0.108	0.182	2.18632e-151	-0.074
RNF130	1.15453e-155	-0.0322531	0.118	0.198	3.15037e-151	-0.08
MICU3	1.32426e-155	-0.26455	0.466	0.665	3.6135e-151	-0.199
PTTG1IP	4.75018e-155	0.217404	0.355	0.361	1.29618e-150	-0.006
IPCEF1	5.43529e-155	-0.0709878	0.081	0.166	1.48313e-150	-0.085
FLVCR2	7.94781e-155	-0.0976383	0.318	0.469	2.16872e-150	-0.151
ZFHX3	1.22183e-154	-0.0934694	0.12	0.245	3.33402e-150	-0.125
HERC2	1.3478e-154	0.112998	0.284	0.345	3.67774e-150	-0.061
HSP90AA1	1.95495e-154	0.0595315	0.507	0.664	5.33449e-150	-0.157
NXF1	5.1041e-154	0.0387935	0.175	0.231	1.39276e-149	-0.056
MKLN1	5.55772e-154	-0.166408	0.5	0.686	1.51654e-149	-0.186
ZNF462	7.8703e-154	-0.00788471	0.173	0.263	2.14757e-149	-0.09
TRA2B	1.26174e-153	0.235748	0.518	0.537	3.4429e-149	-0.019
HYAL4	1.32824e-153	-0.0203526	0.087	0.159	3.62438e-149	-0.072
HIST2H2BE	1.42267e-153	-0.0346879	0.077	0.151	3.88203e-149	-0.074
FRMD4A	1.43053e-153	0.0982614	0.106	0.097	3.90349e-149	0.009
CCDC171	1.66287e-153	0.0193366	0.252	0.336	4.53749e-149	-0.084
ARID4B	1.69885e-153	0.136563	0.486	0.561	4.63564e-149	-0.075
LGALS8	3.48156e-153	0.164754	0.289	0.302	9.50013e-149	-0.013
SIK3	3.533e-153	-0.173711	0.62	0.799	9.64049e-149	-0.179
KMT2C	4.14267e-153	-0.151421	0.827	0.949	1.13041e-148	-0.122
NAGK	1.27142e-152	0.00104952	0.18	0.264	3.46932e-148	-0.084
DDX10	1.95023e-152	-0.0592518	0.071	0.148	5.3216e-148	-0.077
AHI1	2.00344e-152	-0.0190112	0.187	0.281	5.46679e-148	-0.094
TENT5A	2.54515e-152	-0.158058	0.495	0.668	6.94495e-148	-0.173
SH3BP2	3.71388e-152	0.311749	0.434	0.399	1.01341e-147	0.035
GALNT2	4.4532e-152	0.121113	0.31	0.351	1.21514e-147	-0.041
CDKAL1	6.73643e-152	-0.184397	0.313	0.51	1.83817e-147	-0.197
SLC38A2	7.63225e-152	0.164436	0.44	0.47	2.08261e-147	-0.03
ARHGAP29	1.14139e-151	-0.0123634	0.044	0.105	3.11451e-147	-0.061
UBE2E3	1.50611e-151	-0.13847	0.217	0.364	4.10973e-147	-0.147
THUMPD3-AS1	1.56463e-151	-0.131074	0.174	0.329	4.2694e-147	-0.155
SPPL3	1.61209e-151	-0.135067	0.413	0.611	4.39892e-147	-0.198
C2orf72	3.08558e-151	-0.0664668	0.292	0.436	8.41963e-147	-0.144
CANT1	3.72739e-151	-0.00433969	0.117	0.183	1.01709e-146	-0.066
WSB1	5.42821e-151	0.175471	0.551	0.626	1.4812e-146	-0.075
HSF5	5.98975e-151	0.129461	0.139	0.104	1.63442e-146	0.035
USP25	9.06217e-151	-0.16072	0.357	0.552	2.47279e-146	-0.195
ANKRD17	1.07176e-150	-0.165247	0.402	0.6	2.92452e-146	-0.198
AOPEP	1.18707e-150	-0.173218	0.307	0.499	3.23916e-146	-0.192
DGLUCY	1.19263e-150	0.0418667	0.269	0.358	3.25432e-146	-0.089
PPP6R3	1.53753e-150	-0.15641	0.48	0.683	4.19545e-146	-0.203
GLUL	1.78559e-150	-0.0705486	0.05	0.127	4.87233e-146	-0.077
USP43	2.00353e-150	0.152136	0.607	0.674	5.46703e-146	-0.067
CLK2	2.46593e-150	0.0159649	0.123	0.18	6.72878e-146	-0.057
TSC22D2	2.83853e-150	-0.200598	0.287	0.497	7.7455e-146	-0.21
GOLGA3	3.40802e-150	0.0512144	0.271	0.357	9.29946e-146	-0.086
UCKL1	4.25706e-150	0.00196338	0.077	0.122	1.16162e-145	-0.045
ARHGEF11	9.73963e-150	-0.0415145	0.28	0.406	2.65765e-145	-0.126
YWHAE	1.11078e-149	0.235441	0.467	0.47	3.031e-145	-0.003
CNN3	1.51519e-149	0.0893989	0.125	0.095	4.13449e-145	0.03
MME	2.1087e-149	0.177048	0.118	0.09	5.75402e-145	0.028
SMOC2	2.61511e-149	0.030134	0.636	0.751	7.13585e-145	-0.115
CHST11	5.17538e-149	-0.0831361	0.195	0.326	1.41221e-144	-0.131
AZIN1	6.52672e-149	-0.249	0.443	0.647	1.78095e-144	-0.204
ARFGAP3	8.71452e-149	0.0095713	0.241	0.336	2.37793e-144	-0.095
SNX25	9.98388e-149	0.0994362	0.174	0.158	2.7243e-144	0.016
PRKD2	5.33046e-148	0.0240593	0.155	0.216	1.45452e-143	-0.061
ERI3	5.49383e-148	0.0175425	0.243	0.337	1.4991e-143	-0.094
KANSL1L	6.63533e-148	-0.0794212	0.234	0.368	1.81058e-143	-0.134
FBXO22	1.07065e-147	0.136386	0.276	0.301	2.92148e-143	-0.025
SP100	1.19622e-147	-0.000231406	0.146	0.213	3.26412e-143	-0.067
FLCN	1.27686e-147	-0.00929165	0.109	0.182	3.48416e-143	-0.073
PALLD	1.31404e-147	-0.0786789	0.044	0.136	3.58561e-143	-0.092
TBL1XR1	1.5207e-147	-0.0495678	0.532	0.687	4.14954e-143	-0.155
IL4R	1.70979e-147	-0.0440391	0.096	0.178	4.6655e-143	-0.082
CREBZF	1.90146e-147	-0.024913	0.128	0.216	5.18852e-143	-0.088
TRIM56	2.28253e-147	0.00114975	0.161	0.239	6.22833e-143	-0.078
UBR1	4.071e-147	0.141149	0.423	0.454	1.11085e-142	-0.031
DYNC1H1	4.78953e-147	0.0881375	0.269	0.34	1.30692e-142	-0.071
RHOBTB1	5.38216e-147	-0.147737	0.538	0.656	1.46863e-142	-0.118
SRSF5	9.73957e-147	0.223002	0.701	0.742	2.65764e-142	-0.041
CRADD	1.13544e-146	-0.118811	0.238	0.363	3.09829e-142	-0.125
ZSCAN9	2.09366e-146	-0.082045	0.044	0.124	5.71298e-142	-0.08
BBX	2.83331e-146	-0.238234	0.305	0.503	7.73124e-142	-0.198
FAF1	3.3193e-146	-0.138125	0.434	0.628	9.05738e-142	-0.194
IDE	8.5749e-146	0.0108647	0.176	0.255	2.33983e-141	-0.079
INTS1	8.93782e-146	0.0804806	0.163	0.194	2.43886e-141	-0.031
SFMBT1	9.18073e-146	-0.0289279	0.161	0.248	2.50515e-141	-0.087
PWWP2B	9.59031e-146	0.0595046	0.187	0.237	2.61691e-141	-0.05
MTMR10	1.25486e-145	-0.214742	0.496	0.682	3.42415e-141	-0.186
STX8	1.80874e-145	0.00876738	0.27	0.368	4.93552e-141	-0.098
RAPGEF2	5.08985e-145	-0.198718	0.345	0.534	1.38887e-140	-0.189
ELP4	6.7415e-145	-0.07073	0.137	0.237	1.83955e-140	-0.1
TNKS	7.09644e-145	0.0970844	0.37	0.42	1.93641e-140	-0.05
KIFC3	7.76945e-145	-2.87404e-05	0.314	0.426	2.12005e-140	-0.112
KYNU	8.54566e-145	-0.256098	0.5	0.693	2.33186e-140	-0.193
ZNF720	1.00291e-144	-0.0416195	0.086	0.164	2.73664e-140	-0.078
ENOSF1	1.16613e-144	0.186718	0.396	0.411	3.18202e-140	-0.015
TMEM8A	2.24974e-144	-0.0158509	0.057	0.106	6.13887e-140	-0.049
CTNNA1	4.57353e-144	-0.0705572	0.389	0.555	1.24798e-139	-0.166
LCAT	5.03363e-144	-0.0137104	0.086	0.144	1.37353e-139	-0.058
SPDYA	5.4596e-144	-0.0593931	0.135	0.226	1.48976e-139	-0.091
DGKZ	1.01346e-143	0.207437	0.365	0.372	2.76544e-139	-0.007
SLC38A10	1.06642e-143	0.0142481	0.196	0.281	2.90993e-139	-0.085
GPRC5D-AS1	1.12427e-143	-0.0672336	0.105	0.201	3.06778e-139	-0.096
IGF1R	1.16967e-143	-0.197499	0.188	0.375	3.19168e-139	-0.187
RELL2	1.36045e-143	-0.0149251	0.124	0.193	3.71226e-139	-0.069
HIBADH	1.58689e-143	-0.286296	0.339	0.551	4.33014e-139	-0.212
CLEC16A	2.34047e-143	-0.0345349	0.326	0.455	6.38645e-139	-0.129
MGAT3	2.36749e-143	0.280346	0.167	0.089	6.46017e-139	0.078
PPIG	2.46115e-143	0.180217	0.32	0.352	6.71575e-139	-0.032
SRGAP2	3.03343e-143	-0.181193	0.317	0.495	8.27733e-139	-0.178
INSR	3.47316e-143	0.140417	0.717	0.809	9.4772e-139	-0.092
SELENOI	3.49561e-143	-0.103657	0.132	0.253	9.53848e-139	-0.121
DUBR	3.68995e-143	-0.124728	0.062	0.149	1.00688e-138	-0.087
AP001207.3	5.62403e-143	-0.0299442	0.373	0.503	1.53463e-138	-0.13
COP1	6.97607e-143	-0.125268	0.326	0.51	1.90356e-138	-0.184
EPHB4	8.32712e-143	-0.0623697	0.047	0.126	2.27222e-138	-0.079
LTBP1	8.38905e-143	0.0562269	0.339	0.421	2.28912e-138	-0.082
PUM1	8.8392e-143	0.060877	0.441	0.557	2.41195e-138	-0.116
PLPP1	1.17106e-142	-0.0625243	0.075	0.152	3.19548e-138	-0.077
GON4L	1.27563e-142	0.0480708	0.244	0.322	3.48082e-138	-0.078
HEATR4	1.96732e-142	-0.0388082	0.066	0.143	5.36823e-138	-0.077
SNX24	2.5205e-142	-0.123166	0.15	0.286	6.87769e-138	-0.136
CHORDC1	2.67771e-142	-0.0684389	0.12	0.226	7.30667e-138	-0.106
BCAR3	5.00456e-142	0.0806219	0.615	0.726	1.3656e-137	-0.111
ALPK1	8.03613e-142	-0.0413897	0.162	0.261	2.19282e-137	-0.099
MBD3	9.4013e-142	0.0862593	0.367	0.451	2.56533e-137	-0.084
SGPP1	1.28948e-141	-0.0300371	0.449	0.59	3.5186e-137	-0.141
ANXA4	3.90896e-141	0.165743	0.654	0.768	1.06664e-136	-0.114
ATXN10	4.54053e-141	-0.0670998	0.084	0.16	1.23897e-136	-0.076
EID2	4.92141e-141	-0.0293312	0.061	0.117	1.3429e-136	-0.056
ZNF827	8.13466e-141	-0.0410496	0.102	0.18	2.2197e-136	-0.078
SMARCA2	1.04859e-140	0.0598851	0.155	0.156	2.86129e-136	-0.001
POU2F1	1.08716e-140	-0.181981	0.396	0.574	2.96653e-136	-0.178
IRF3	1.14078e-140	0.0146323	0.115	0.17	3.11284e-136	-0.055
GCM1	1.15699e-140	0.158527	0.398	0.423	3.15707e-136	-0.025
DNAJB1	1.65694e-140	0.0256876	0.136	0.21	4.5213e-136	-0.074
MFAP3L	1.80129e-140	-0.0283563	0.089	0.153	4.91518e-136	-0.064
FARP2	2.85898e-140	0.0159034	0.19	0.265	7.80131e-136	-0.075
CREB3L2	3.83922e-140	-0.119096	0.718	0.878	1.04761e-135	-0.16
LINC02147	5.20285e-140	-0.0869388	0.099	0.143	1.4197e-135	-0.044
CLASRP	5.37496e-140	0.0241157	0.203	0.279	1.46667e-135	-0.076
LINC02062	5.44182e-140	-0.0970524	0.16	0.283	1.48491e-135	-0.123
MBD5	7.20824e-140	-0.109069	0.468	0.644	1.96691e-135	-0.176
SPAG9	9.27853e-140	0.173092	0.452	0.511	2.53183e-135	-0.059
CREB5	1.26496e-139	-0.131814	0.431	0.615	3.4517e-135	-0.184
CTDSP1	1.28934e-139	-0.0916382	0.564	0.681	3.51823e-135	-0.117
STRN	1.31991e-139	-0.0497061	0.196	0.31	3.60164e-135	-0.114
PPIL2	1.35016e-139	0.0131788	0.246	0.342	3.68417e-135	-0.096
PPME1	1.40351e-139	0.126557	0.341	0.392	3.82977e-135	-0.051
RSRC2	1.55857e-139	0.177385	0.382	0.431	4.25286e-135	-0.049
EPB41L5	1.953e-139	-0.0612616	0.093	0.176	5.32916e-135	-0.083
BDP1	2.59954e-139	0.171565	0.379	0.434	7.09336e-135	-0.055
RGCC	2.71562e-139	0.219394	0.225	0.199	7.41011e-135	0.026
ZNF544	2.95825e-139	0.039325	0.241	0.315	8.07218e-135	-0.074
PTOV1	7.5427e-139	0.00191738	0.086	0.136	2.05818e-134	-0.05
H2AFJ	8.61539e-139	-0.0635338	0.073	0.151	2.35088e-134	-0.078
NDRG3	1.09975e-138	-0.0415955	0.086	0.159	3.00088e-134	-0.073
LIFR	1.41132e-138	-0.34286	0.364	0.545	3.85107e-134	-0.181
PIP5K1B	1.94282e-138	-0.166793	0.354	0.521	5.30138e-134	-0.167
PCGF3	2.36894e-138	0.0408617	0.143	0.202	6.46411e-134	-0.059
CALD1	2.43228e-138	0.0372698	0.322	0.433	6.63697e-134	-0.111
UPF3A	2.78819e-138	0.042966	0.148	0.209	7.60813e-134	-0.061
SMC5-AS1	2.90649e-138	-0.0248145	0.057	0.112	7.93093e-134	-0.055
TPR	3.00848e-138	0.119028	0.343	0.418	8.20924e-134	-0.075
AEBP2	3.843e-138	-0.205417	0.514	0.708	1.04864e-133	-0.194
RIN3	4.26178e-138	0.00779879	0.27	0.374	1.16291e-133	-0.104
KDM3B	4.84896e-138	0.148872	0.327	0.364	1.32314e-133	-0.037
NOS3	5.89168e-138	-0.0755959	0.185	0.299	1.60766e-133	-0.114
DDX60	6.42395e-138	-0.109022	0.135	0.237	1.7529e-133	-0.102
RBBP6	7.43334e-138	0.161763	0.682	0.801	2.02833e-133	-0.119
AFDN	1.0824e-137	0.221104	0.49	0.498	2.95354e-133	-0.008
MFSD11	1.09712e-137	0.0386061	0.263	0.346	2.99372e-133	-0.083
CEBPB	1.10191e-137	-0.157913	0.281	0.431	3.00677e-133	-0.15
KIAA1522	1.16159e-137	-0.0180507	0.118	0.189	3.16964e-133	-0.071
DDX39B	1.26152e-137	0.0457855	0.211	0.282	3.4423e-133	-0.071
LHFPL2	1.28078e-137	0.0743321	0.203	0.247	3.49486e-133	-0.044
ATP6V1F	1.43191e-137	-0.0433163	0.043	0.1	3.90725e-133	-0.057
LPIN1	1.52794e-137	0.191708	0.214	0.196	4.1693e-133	0.018
HIST1H2AC	1.75037e-137	-0.11712	0.422	0.572	4.77624e-133	-0.15
CSPP1	1.83787e-137	0.214886	0.316	0.317	5.01498e-133	-0.001
ATP9B	2.19234e-137	0.150685	0.31	0.33	5.98223e-133	-0.02
SUCLG2	2.44519e-137	-0.0458369	0.097	0.185	6.67218e-133	-0.088
DIP2C	2.96203e-137	0.0402462	0.407	0.503	8.0825e-133	-0.096
NCOA1	3.23191e-137	-0.149352	0.075	0.205	8.81891e-133	-0.13
PDPR	5.35485e-137	0.0418956	0.171	0.231	1.46118e-132	-0.06
SRSF7	5.98882e-137	-0.045966	0.165	0.278	1.63417e-132	-0.113
ST3GAL4	6.39376e-137	-0.045142	0.481	0.631	1.74467e-132	-0.15
SNRNP70	6.87354e-137	0.0639518	0.535	0.635	1.87558e-132	-0.1
RAP1GAP2	7.34519e-137	-0.122429	0.29	0.44	2.00428e-132	-0.15
CCNL2	8.16651e-137	0.162631	0.282	0.316	2.22839e-132	-0.034
NUDCD3	1.04161e-136	-0.00494047	0.185	0.275	2.84223e-132	-0.09
UBAC2	1.43545e-136	0.0200526	0.438	0.548	3.91692e-132	-0.11
VAMP2	1.4442e-136	0.00674301	0.102	0.154	3.9408e-132	-0.052
TNKS1BP1	2.04829e-136	-0.0155692	0.335	0.448	5.58917e-132	-0.113
FMNL1	2.28856e-136	-0.012661	0.139	0.214	6.2448e-132	-0.075
SH3BGRL2	2.43888e-136	-0.0298688	0.06	0.117	6.65497e-132	-0.057
MED13L	3.02217e-136	-0.137601	0.49	0.675	8.24659e-132	-0.185
WWOX	3.12082e-136	-0.0993438	0.235	0.359	8.51579e-132	-0.124
GIGYF1	3.57357e-136	0.0602634	0.242	0.311	9.75121e-132	-0.069
YY1AP1	4.56091e-136	0.0298169	0.222	0.304	1.24454e-131	-0.082
DUSP4	5.25858e-136	-0.0229479	0.132	0.208	1.43491e-131	-0.076
BOD1L1	6.10797e-136	0.0788131	0.3	0.382	1.66668e-131	-0.082
CARD14	7.10469e-136	-0.0521812	0.062	0.132	1.93866e-131	-0.07
CCSAP	7.26832e-136	0.219659	0.64	0.69	1.98331e-131	-0.05
DDX46	9.92547e-136	0.124216	0.356	0.424	2.70836e-131	-0.068
PHLPP1	1.07159e-135	-0.180347	0.502	0.7	2.92404e-131	-0.198
OSBPL11	1.22279e-135	-0.0289999	0.156	0.246	3.33662e-131	-0.09
GRHL1	1.22979e-135	0.161077	0.444	0.484	3.35573e-131	-0.04
MGLL	1.36003e-135	-0.0576812	0.082	0.163	3.71112e-131	-0.081
AP2A2	1.65145e-135	0.0790936	0.33	0.414	4.50632e-131	-0.084
SURF4	1.8121e-135	-0.0283466	0.131	0.219	4.94469e-131	-0.088
EXOC4	2.58349e-135	-0.208015	0.268	0.462	7.04957e-131	-0.194
DNASE1	2.65291e-135	-0.00263247	0.18	0.27	7.23901e-131	-0.09
REXO1	2.68298e-135	0.0169712	0.106	0.151	7.32105e-131	-0.045
IKZF2	4.22184e-135	-0.178801	0.246	0.41	1.15201e-130	-0.164
EML2	4.58715e-135	-0.0481931	0.141	0.243	1.2517e-130	-0.102
CHD2	4.83548e-135	0.145535	0.576	0.652	1.31946e-130	-0.076
AC006001.2	5.91076e-135	-0.0241784	0.083	0.148	1.61287e-130	-0.065
NKTR	1.10997e-134	0.190241	0.42	0.459	3.02877e-130	-0.039
PGF	1.48809e-134	0.0690151	0.412	0.515	4.06055e-130	-0.103
NCF4-AS1	1.69664e-134	-0.0798888	0.104	0.191	4.62962e-130	-0.087
GLYR1	2.01134e-134	0.0415739	0.216	0.29	5.48836e-130	-0.074
NAPA	2.15577e-134	-0.0068686	0.098	0.159	5.88244e-130	-0.061
DVL3	2.21544e-134	0.113892	0.317	0.377	6.04527e-130	-0.06
AFF3	3.11819e-134	-0.0901649	0.305	0.42	8.5086e-130	-0.115
DHX36	5.67161e-134	0.0430952	0.181	0.249	1.54761e-129	-0.068
LCOR	1.11968e-133	-0.11598	0.466	0.649	3.05526e-129	-0.183
RUBCN	1.7207e-133	0.0047453	0.119	0.189	4.69526e-129	-0.07
AZIN1-AS1	2.3653e-133	-0.0934541	0.171	0.291	6.4542e-129	-0.12
GSTK1	2.88096e-133	-0.0461003	0.069	0.143	7.86128e-129	-0.074
TGOLN2	3.50208e-133	0.0143043	0.097	0.148	9.55612e-129	-0.051
MIOS	5.47088e-133	-0.0352233	0.113	0.199	1.49284e-128	-0.086
ARHGAP30	6.46396e-133	0.155558	0.136	0.088	1.76382e-128	0.048
SBF2	7.51806e-133	-0.156644	0.592	0.771	2.05145e-128	-0.179
PTEN	9.35687e-133	-0.224415	0.366	0.577	2.55321e-128	-0.211
MRTFA	9.77707e-133	-0.0582802	0.098	0.205	2.66787e-128	-0.107
TANK	1.12276e-132	-0.220821	0.326	0.524	3.06368e-128	-0.198
TUT7	1.42801e-132	0.120601	0.506	0.572	3.89661e-128	-0.066
PCSK7	1.44595e-132	-0.0153658	0.132	0.214	3.94556e-128	-0.082
BAZ2A	1.68064e-132	0.178957	0.29	0.299	4.58595e-128	-0.009
MAST2	2.02233e-132	0.00224029	0.224	0.316	5.51832e-128	-0.092
FOXJ3	2.12262e-132	0.0232792	0.552	0.685	5.79198e-128	-0.133
TMEM259	2.24603e-132	0.129045	0.279	0.328	6.12875e-128	-0.049
TSGA10	2.27097e-132	-0.0493978	0.106	0.186	6.19681e-128	-0.08
ACSS2	2.37014e-132	-0.0165788	0.184	0.276	6.46741e-128	-0.092
PTPRK	4.76226e-132	-0.0976155	0.061	0.156	1.29948e-127	-0.095
PELI1	5.58781e-132	0.18497	0.318	0.321	1.52474e-127	-0.003
CHFR	6.27473e-132	0.0400006	0.245	0.327	1.71218e-127	-0.082
CRLF3	9.09693e-132	-0.0487789	0.185	0.301	2.48228e-127	-0.116
ICE2	9.97763e-132	-0.0310398	0.107	0.188	2.7226e-127	-0.081
ILF3	1.09607e-131	0.144596	0.257	0.282	2.99086e-127	-0.025
RAB3B	1.30902e-131	-0.252568	0.43	0.594	3.57194e-127	-0.164
ABHD3	1.38604e-131	-0.0815113	0.062	0.155	3.78208e-127	-0.093
FAM89A	1.60397e-131	-0.0174936	0.096	0.167	4.37676e-127	-0.071
RANGAP1	1.96849e-131	0.0342029	0.133	0.183	5.37142e-127	-0.05
SMARCA4	2.30601e-131	0.0465484	0.264	0.348	6.29241e-127	-0.084
GRB14	3.06778e-131	-0.0764507	0.162	0.241	8.37104e-127	-0.079
DAP3	4.26832e-131	-0.00591359	0.132	0.206	1.1647e-126	-0.074
RAD9A	4.39918e-131	0.0360375	0.193	0.252	1.2004e-126	-0.059
APTX	4.55432e-131	0.0317658	0.157	0.212	1.24274e-126	-0.055
SRRM1	6.73644e-131	0.252262	0.477	0.491	1.83817e-126	-0.014
LARP4B	7.12266e-131	0.035548	0.526	0.657	1.94356e-126	-0.131
AATF	7.54212e-131	0.0368833	0.224	0.304	2.05802e-126	-0.08
PIM3	8.84334e-131	0.0624506	0.135	0.17	2.41308e-126	-0.035
KDM5A	9.13489e-131	0.142665	0.333	0.381	2.49264e-126	-0.048
ARID3A	9.76782e-131	0.374489	0.374	0.298	2.66534e-126	0.076
SF3B1	1.23833e-130	0.262009	0.501	0.521	3.37903e-126	-0.02
COL17A1	1.26341e-130	0.149422	0.116	0.079	3.44746e-126	0.037
ZNF703	1.27682e-130	0.0162718	0.102	0.142	3.48406e-126	-0.04
CCT4	1.3389e-130	-0.0229502	0.086	0.156	3.65346e-126	-0.07
BAG5	2.1758e-130	-0.00520725	0.106	0.172	5.93711e-126	-0.066
ZNF84	2.60089e-130	-0.00847218	0.091	0.149	7.09704e-126	-0.058
RAD54L2	4.21168e-130	0.0746196	0.321	0.404	1.14924e-125	-0.083
CTBP1	4.93561e-130	0.0542835	0.163	0.208	1.34678e-125	-0.045
NEB	5.82217e-130	-0.0302191	0.232	0.338	1.5887e-125	-0.106
FAM172A	6.71364e-130	-0.215357	0.397	0.592	1.83195e-125	-0.195
EIF4G1	6.87349e-130	0.0602021	0.193	0.249	1.87557e-125	-0.056
LGALS14	8.26496e-130	-0.0702482	0.095	0.191	2.25526e-125	-0.096
ADAMTS3	8.89425e-130	-0.00655327	0.104	0.152	2.42697e-125	-0.048
UBALD1	1.03154e-129	-0.0389268	0.092	0.165	2.81475e-125	-0.073
RTF1	2.08039e-129	0.104361	0.301	0.363	5.67675e-125	-0.062
SMARCA5	2.35574e-129	0.0881321	0.21	0.253	6.4281e-125	-0.043
SH2B2	2.671e-129	-0.0348478	0.074	0.133	7.28835e-125	-0.059
ZNF217	2.80842e-129	0.111042	0.31	0.35	7.66333e-125	-0.04
TMEM40	4.22069e-129	0.166019	0.363	0.414	1.1517e-124	-0.051
CLRN1-AS1	5.64028e-129	-0.103939	0.193	0.305	1.53906e-124	-0.112
FGD6	6.71096e-129	-0.0256843	0.244	0.356	1.83122e-124	-0.112
SHANK2	6.77695e-129	0.00445553	0.76	0.885	1.84923e-124	-0.125
ZC2HC1A	6.80454e-129	-0.14077	0.183	0.318	1.85675e-124	-0.135
PTN	6.96355e-129	-0.0891886	0.081	0.175	1.90015e-124	-0.094
WAKMAR2	7.32875e-129	-0.083125	0.05	0.136	1.9998e-124	-0.086
GADD45G	9.1979e-129	0.0698718	0.312	0.384	2.50983e-124	-0.072
JHY	1.21451e-128	-0.0192074	0.119	0.191	3.31402e-124	-0.072
GABPB2	1.35443e-128	0.0736186	0.24	0.296	3.69584e-124	-0.056
TMEM74B	1.36509e-128	-0.046351	0.1	0.153	3.72491e-124	-0.053
ENTPD1-AS1	1.53573e-128	-0.0578782	0.284	0.412	4.19055e-124	-0.128
LINC01004	1.63493e-128	-0.046165	0.441	0.602	4.46123e-124	-0.161
QRICH1	1.76142e-128	0.161506	0.3	0.327	4.80639e-124	-0.027
CYTH1	2.07662e-128	-0.0102783	0.158	0.244	5.66648e-124	-0.086
VPS45	2.45644e-128	0.0148906	0.121	0.179	6.70289e-124	-0.058
KCNH7	2.80589e-128	-0.0900415	0.061	0.137	7.65644e-124	-0.076
FMN1	2.88759e-128	0.0749985	0.343	0.441	7.87937e-124	-0.098
SPTAN1	2.96185e-128	0.0338829	0.087	0.127	8.08201e-124	-0.04
SPG21	3.52257e-128	0.00395537	0.157	0.234	9.61204e-124	-0.077
SF1	3.52808e-128	-0.00706322	0.213	0.313	9.62708e-124	-0.1
C2CD2	4.12871e-128	-0.00273689	0.093	0.145	1.1266e-123	-0.052
CSNK1A1	6.03776e-128	-0.0848175	0.471	0.644	1.64752e-123	-0.173
DACT2	6.08214e-128	0.0861792	0.249	0.308	1.65963e-123	-0.059
ATXN2	6.46412e-128	-0.145624	0.504	0.69	1.76387e-123	-0.186
DUSP16	6.5462e-128	-0.143974	0.46	0.642	1.78626e-123	-0.182
SYT7	6.56209e-128	0.0296488	0.235	0.313	1.7906e-123	-0.078
PMM2	7.01556e-128	-0.0459852	0.287	0.415	1.91434e-123	-0.128
POGLUT3	7.45906e-128	-0.0470932	0.188	0.298	2.03535e-123	-0.11
RALB	8.78462e-128	-0.0512043	0.079	0.152	2.39706e-123	-0.073
CRK	1.57217e-127	0.0114471	0.265	0.365	4.28999e-123	-0.1
INPP5F	1.63552e-127	-0.0376465	0.166	0.262	4.46285e-123	-0.096
PRDM2	1.69625e-127	0.0550704	0.238	0.315	4.62856e-123	-0.077
NBPF11	2.96505e-127	0.0146572	0.192	0.272	8.09074e-123	-0.08
SLC39A11	3.5579e-127	-0.0344568	0.123	0.208	9.70844e-123	-0.085
RFX2	3.74078e-127	-0.0243204	0.117	0.187	1.02075e-122	-0.07
USP40	4.58804e-127	0.0516631	0.274	0.353	1.25194e-122	-0.079
SSH2	4.98295e-127	-0.203207	0.269	0.461	1.3597e-122	-0.192
ITGB3BP	6.05025e-127	-0.0808549	0.049	0.125	1.65093e-122	-0.076
GP6	6.14677e-127	0.172953	0.223	0.198	1.67727e-122	0.025
VSIR	6.18305e-127	0.0324901	0.206	0.277	1.68717e-122	-0.071
PDPK1	7.45021e-127	0.0476748	0.227	0.303	2.03294e-122	-0.076
SLC4A2	8.51079e-127	0.0380264	0.119	0.162	2.32234e-122	-0.043
AGFG1	8.82887e-127	-0.0887866	0.341	0.508	2.40913e-122	-0.167
TMEM9B-AS1	9.06679e-127	-0.0249705	0.082	0.145	2.47405e-122	-0.063
LINC00472	9.18002e-127	-0.103892	0.114	0.234	2.50495e-122	-0.12
ITCH	1.15593e-126	-0.0204797	0.504	0.653	3.15418e-122	-0.149
ACAP3	1.5899e-126	0.0445918	0.113	0.146	4.33837e-122	-0.033
JAK2	1.59929e-126	-0.00402575	0.214	0.31	4.36398e-122	-0.096
C1QTNF1-AS1	1.62644e-126	-0.0506227	0.049	0.117	4.43806e-122	-0.068
SCIN	2.12658e-126	-0.411302	0.618	0.784	5.80279e-122	-0.166
DOT1L	2.32764e-126	0.00970538	0.24	0.329	6.35142e-122	-0.089
LINC01376	2.4017e-126	-0.096026	0.208	0.328	6.55353e-122	-0.12
LINC02055	2.92287e-126	-0.157812	0.142	0.263	7.97563e-122	-0.121
AC110619.1	3.8423e-126	-0.0252586	0.135	0.218	1.04845e-121	-0.083
ZNRF1	4.15628e-126	-0.0160286	0.252	0.356	1.13413e-121	-0.104
KLF4	7.82324e-126	0.144854	0.104	0.071	2.13473e-121	0.033
PTPRJ	9.37659e-126	-0.205098	0.43	0.599	2.55859e-121	-0.169
RANBP10	1.01895e-125	0.168025	0.273	0.279	2.7804e-121	-0.006
SERF2	1.28211e-125	-0.0493984	0.081	0.159	3.49848e-121	-0.078
KALRN	1.34912e-125	-0.0467448	0.239	0.354	3.68133e-121	-0.115
TMEM94	1.59321e-125	0.0701381	0.231	0.289	4.3474e-121	-0.058
DIP2A	1.60511e-125	0.15944	0.363	0.41	4.37987e-121	-0.047
CABIN1	1.73603e-125	0.0401625	0.172	0.229	4.73711e-121	-0.057
OGFRL1	1.74081e-125	-0.0530239	0.044	0.11	4.75014e-121	-0.066
AP005262.2	1.93655e-125	-0.120249	0.103	0.216	5.28426e-121	-0.113
ATG4C	2.59161e-125	-0.0488276	0.138	0.228	7.07172e-121	-0.09
AP3D1	2.66206e-125	0.108099	0.272	0.321	7.26396e-121	-0.049
GPHN	2.6987e-125	-0.108384	0.3	0.443	7.36394e-121	-0.143
DUSP1	3.10516e-125	0.231227	0.228	0.16	8.47306e-121	0.068
AC105052.4	3.41136e-125	0.0281348	0.116	0.161	9.30857e-121	-0.045
CFDP1	3.70013e-125	0.104919	0.282	0.335	1.00966e-120	-0.053
CPLANE1	4.02079e-125	-0.00977491	0.114	0.172	1.09715e-120	-0.058
DEAF1	4.74021e-125	0.0428573	0.196	0.263	1.29346e-120	-0.067
STMP1	4.79376e-125	-0.0214015	0.099	0.171	1.30807e-120	-0.072
SDCBP	6.21925e-125	-0.0275734	0.149	0.239	1.69705e-120	-0.09
SREK1	7.00871e-125	0.164264	0.284	0.31	1.91247e-120	-0.026
SRPK1	8.60774e-125	-0.052118	0.327	0.461	2.3488e-120	-0.134
UBE2O	1.06317e-124	-0.00123406	0.091	0.146	2.90107e-120	-0.055
C5orf56	1.10626e-124	-0.0446883	0.145	0.237	3.01865e-120	-0.092
POM121	1.12351e-124	0.0802844	0.234	0.289	3.06572e-120	-0.055
HSPBAP1	1.26326e-124	-0.0888957	0.275	0.425	3.44705e-120	-0.15
SPINT2	1.62502e-124	0.0894248	0.111	0.071	4.4342e-120	0.04
ZNF75A	1.69512e-124	-0.0136561	0.131	0.208	4.62547e-120	-0.077
PARP14	1.98434e-124	0.0435559	0.26	0.345	5.41466e-120	-0.085
CD163L1	2.18972e-124	0.0252289	0.162	0.222	5.97509e-120	-0.06
FAM126A	2.48746e-124	-0.194821	0.293	0.462	6.78754e-120	-0.169
PRPF3	3.67753e-124	0.138538	0.284	0.318	1.00349e-119	-0.034
LARP1	6.13528e-124	0.0387102	0.33	0.426	1.67414e-119	-0.096
ZNF761	9.18948e-124	0.111426	0.186	0.206	2.50753e-119	-0.02
SAFB	9.78249e-124	0.15918	0.348	0.392	2.66935e-119	-0.044
USP36	1.22462e-123	0.0267349	0.151	0.208	3.34163e-119	-0.057
TMEM161B-AS1	1.27807e-123	-0.105782	0.13	0.233	3.48746e-119	-0.103
AAK1	1.64989e-123	-0.11366	0.556	0.736	4.50204e-119	-0.18
ERAP1	1.68066e-123	-0.0180756	0.091	0.159	4.58602e-119	-0.068
ANAPC7	1.7584e-123	0.0065174	0.108	0.167	4.79816e-119	-0.059
BRWD1	2.0739e-123	0.071461	0.7	0.83	5.65904e-119	-0.13
EYA3	2.21812e-123	0.0036361	0.159	0.235	6.05258e-119	-0.076
EIF3J	2.29727e-123	0.0442121	0.129	0.173	6.26856e-119	-0.044
SUPT5H	2.44757e-123	0.0747563	0.156	0.199	6.67868e-119	-0.043
SRCIN1	2.67801e-123	-0.0527461	0.084	0.151	7.30747e-119	-0.067
IPO9	2.89779e-123	0.00254108	0.147	0.218	7.90719e-119	-0.071
INTS11	3.01728e-123	0.0910166	0.206	0.243	8.23324e-119	-0.037
AKTIP	3.77311e-123	-0.0531734	0.091	0.177	1.02957e-118	-0.086
BCLAF1	5.29197e-123	0.154303	0.388	0.428	1.44402e-118	-0.04
FGFR1	6.32358e-123	-0.0242128	0.098	0.162	1.72552e-118	-0.064
CLIP2	7.80992e-123	0.227758	0.284	0.243	2.13109e-118	0.041
MTOR	1.15695e-122	0.0235232	0.184	0.253	3.15696e-118	-0.069
SH2D5	1.24703e-122	0.0445473	0.142	0.19	3.40277e-118	-0.048
PKP2	1.37943e-122	0.161873	0.314	0.345	3.76405e-118	-0.031
DAGLB	1.84302e-122	0.1621	0.322	0.339	5.02904e-118	-0.017
ANKS1B	2.24159e-122	0.00752096	0.097	0.13	6.11662e-118	-0.033
KRBOX1	2.44383e-122	0.139612	0.275	0.289	6.66847e-118	-0.014
LINC00939	2.75336e-122	-0.0777704	0.083	0.153	7.51309e-118	-0.07
UNC13D	3.07734e-122	0.0226799	0.306	0.404	8.39713e-118	-0.098
TRIM25	3.22446e-122	-0.156168	0.634	0.788	8.79858e-118	-0.154
MED15	3.26189e-122	0.0743088	0.386	0.481	8.90071e-118	-0.095
TBC1D14	3.52652e-122	0.0209679	0.126	0.191	9.62282e-118	-0.065
CLMN	4.02186e-122	-0.253279	0.419	0.601	1.09744e-117	-0.182
GAK	4.38575e-122	0.0855269	0.275	0.336	1.19674e-117	-0.061
PRR5	4.75019e-122	0.0502592	0.205	0.257	1.29619e-117	-0.052
AC103706.1	4.91485e-122	-0.0385076	0.044	0.101	1.34112e-117	-0.057
LINC01357	5.10904e-122	-0.0269942	0.263	0.372	1.3941e-117	-0.109
TBCD	5.92572e-122	0.101033	0.314	0.381	1.61695e-117	-0.067
CCT3	6.19061e-122	0.00798603	0.093	0.148	1.68923e-117	-0.055
SLC25A26	9.10909e-122	0.00780453	0.17	0.243	2.4856e-117	-0.073
LINC02615	1.20116e-121	-0.216368	0.355	0.512	3.2776e-117	-0.157
SARNP	1.29483e-121	0.0840522	0.222	0.269	3.53322e-117	-0.047
PCF11	2.27708e-121	0.0778019	0.298	0.376	6.21348e-117	-0.078
KRCC1	2.3675e-121	-0.034604	0.126	0.207	6.46019e-117	-0.081
CEP295NL	2.78704e-121	0.0244196	0.087	0.121	7.60499e-117	-0.034
FNIP1	2.9351e-121	0.103144	0.465	0.541	8.00901e-117	-0.076
VPS4B	3.31444e-121	0.0258636	0.215	0.299	9.04412e-117	-0.084
BIRC6	3.90401e-121	-0.148514	0.527	0.714	1.06529e-116	-0.187
TLE3	5.43783e-121	-0.00452443	0.236	0.332	1.48382e-116	-0.096
GSPT1	6.62555e-121	0.0140482	0.205	0.289	1.80791e-116	-0.084
EXOC6	7.6392e-121	-0.0708913	0.034	0.116	2.08451e-116	-0.082
CTTN	8.35011e-121	0.0346435	0.202	0.277	2.2785e-116	-0.075
MORC3	8.83852e-121	0.190375	0.389	0.398	2.41177e-116	-0.009
DLG1	1.01853e-120	-0.203614	0.407	0.601	2.77927e-116	-0.194
CNOT10	1.05782e-120	-0.00205807	0.118	0.182	2.88647e-116	-0.064
EIF5B	1.35759e-120	0.0687269	0.208	0.267	3.70445e-116	-0.059
TPT1	1.36602e-120	0.0887767	0.119	0.09	3.72747e-116	0.029
PLD3	2.58079e-120	0.0171961	0.164	0.238	7.0422e-116	-0.074
INTS10	2.65808e-120	-0.0413198	0.118	0.206	7.2531e-116	-0.088
GHR	3.14816e-120	-0.0834462	0.058	0.133	8.59037e-116	-0.075
SFXN3	3.80419e-120	0.154384	0.138	0.09	1.03805e-115	0.048
C18orf25	4.02541e-120	0.0966897	0.25	0.276	1.09841e-115	-0.026
STK40	4.08549e-120	-0.0419928	0.383	0.524	1.11481e-115	-0.141
NUTM2B-AS1	5.86742e-120	-0.121658	0.175	0.304	1.60104e-115	-0.129
FASTK	7.39988e-120	0.00284292	0.07	0.11	2.01921e-115	-0.04
GCC2	1.02488e-119	0.125244	0.263	0.3	2.7966e-115	-0.037
NFIL3	1.07545e-119	0.0315544	0.126	0.176	2.93457e-115	-0.05
CCDC122	1.10004e-119	-0.0390891	0.072	0.133	3.00168e-115	-0.061
DDX42	1.41525e-119	0.107421	0.247	0.292	3.86178e-115	-0.045
NOP58	1.80004e-119	0.0516806	0.215	0.279	4.91178e-115	-0.064
ACOX3	1.94922e-119	0.0229835	0.351	0.45	5.31883e-115	-0.099
TRAM2	2.03634e-119	-0.00826077	0.339	0.445	5.55656e-115	-0.106
UGGT1	2.0647e-119	0.0205342	0.127	0.187	5.63395e-115	-0.06
LGR4	2.84129e-119	-0.147987	0.303	0.456	7.75303e-115	-0.153
SUPT6H	3.19734e-119	0.12845	0.22	0.239	8.72459e-115	-0.019
UQCRC2	3.9813e-119	-0.00421736	0.187	0.278	1.08638e-114	-0.091
KCNN4	4.5167e-119	0.0100707	0.202	0.279	1.23247e-114	-0.077
AC079193.2	5.02582e-119	-0.0191867	0.119	0.191	1.3714e-114	-0.072
AKAP9	5.49572e-119	0.233577	0.621	0.663	1.49962e-114	-0.042
CTBP2	5.57753e-119	-0.0511424	0.48	0.621	1.52194e-114	-0.141
GPR157	6.92145e-119	0.198356	0.328	0.33	1.88866e-114	-0.002
TBC1D10A	7.54802e-119	0.031425	0.203	0.269	2.05963e-114	-0.066
HSPB11	9.35887e-119	-0.0234533	0.105	0.178	2.55376e-114	-0.073
GRK2	9.66192e-119	0.0679923	0.136	0.167	2.63645e-114	-0.031
ISM1	9.79196e-119	-0.112575	0.326	0.451	2.67193e-114	-0.125
LINC01473	1.05551e-118	-0.171071	0.208	0.349	2.88018e-114	-0.141
ZC3H3	1.10715e-118	0.0338049	0.155	0.206	3.02108e-114	-0.051
CTNND1	1.11205e-118	-0.115761	0.437	0.615	3.03444e-114	-0.178
LCAL1	1.12584e-118	-0.0262541	0.055	0.108	3.07207e-114	-0.053
GGA3	1.1303e-118	0.023028	0.14	0.196	3.08425e-114	-0.056
LYRM4	1.41798e-118	0.0146378	0.108	0.154	3.86925e-114	-0.046
EP400	1.51784e-118	0.0688769	0.304	0.382	4.14172e-114	-0.078
CWF19L2	1.5646e-118	0.0529075	0.145	0.191	4.26932e-114	-0.046
SLC37A1	1.61457e-118	-0.0630531	0.162	0.265	4.40568e-114	-0.103
CCDC93	2.24914e-118	0.0815779	0.244	0.299	6.13723e-114	-0.055
MB21D2	2.39449e-118	-0.191135	0.471	0.664	6.53384e-114	-0.193
SPG7	2.56662e-118	0.0757939	0.274	0.343	7.00355e-114	-0.069
HDAC7	4.35973e-118	0.025931	0.113	0.164	1.18964e-113	-0.051
GLDN	5.70156e-118	0.0934548	0.628	0.728	1.55578e-113	-0.1
PSG11	6.28162e-118	0.00882268	0.472	0.553	1.71407e-113	-0.081
ZNF76	8.441e-118	-0.00424138	0.195	0.283	2.3033e-113	-0.088
MAN2A2	9.06449e-118	-0.0188147	0.076	0.132	2.47343e-113	-0.056
SRSF1	1.00548e-117	0.0313412	0.145	0.208	2.74366e-113	-0.063
BAZ2B	1.15865e-117	-0.251643	0.469	0.669	3.16162e-113	-0.2
ELMOD3	2.07033e-117	-0.000543487	0.147	0.221	5.64932e-113	-0.074
GGA1	2.20665e-117	0.0704874	0.195	0.244	6.0213e-113	-0.049
TRAPPC10	2.34254e-117	0.0835609	0.269	0.33	6.3921e-113	-0.061
KIF21A	2.63759e-117	0.0553638	0.315	0.402	7.19719e-113	-0.087
ENDOU	3.66213e-117	0.00972373	0.096	0.145	9.99286e-113	-0.049
PLCB1	3.83612e-117	-0.386697	0.405	0.536	1.04676e-112	-0.131
MGRN1	4.61399e-117	0.0404163	0.201	0.264	1.25902e-112	-0.063
HSPG2	5.53381e-117	0.211209	0.249	0.229	1.51001e-112	0.02
DNAJC5	5.97131e-117	0.0696418	0.294	0.367	1.62939e-112	-0.073
KPNB1	6.12107e-117	0.066413	0.22	0.281	1.67026e-112	-0.061
CD274	6.64485e-117	-0.081136	0.105	0.207	1.81318e-112	-0.102
KRIT1	6.78075e-117	0.0220717	0.208	0.287	1.85026e-112	-0.079
TOP1	7.06076e-117	0.0643069	0.485	0.583	1.92667e-112	-0.098
HECTD1	7.19016e-117	0.165618	0.489	0.52	1.96198e-112	-0.031
WDR45B	8.19722e-117	0.0740759	0.207	0.257	2.23677e-112	-0.05
JUP	9.42638e-117	0.225268	0.34	0.331	2.57218e-112	0.009
PPP2R2D	9.78784e-117	-0.00491114	0.265	0.369	2.67081e-112	-0.104
RAD21	1.18335e-116	0.0856661	0.193	0.229	3.229e-112	-0.036
SON	1.28321e-116	0.287475	0.722	0.751	3.5015e-112	-0.029
FBRSL1	1.46174e-116	0.0396093	0.187	0.244	3.98865e-112	-0.057
C12orf75	1.96591e-116	0.115554	0.114	0.069	5.36439e-112	0.045
UBR5	2.04049e-116	-0.0404953	0.525	0.678	5.56787e-112	-0.153
FAM193B	2.16657e-116	0.0248392	0.214	0.291	5.91191e-112	-0.077
BAZ1B	2.26739e-116	0.140508	0.319	0.363	6.18702e-112	-0.044
TCERG1	2.4781e-116	0.0753002	0.197	0.238	6.762e-112	-0.041
THRAP3	3.38582e-116	0.193091	0.493	0.538	9.23888e-112	-0.045
STK10	3.9095e-116	0.0327926	0.263	0.353	1.06679e-111	-0.09
PURA	3.95847e-116	0.0280063	0.219	0.306	1.08015e-111	-0.087
KANSL1	4.11391e-116	-0.119194	0.503	0.69	1.12256e-111	-0.187
FBRS	4.18422e-116	0.0487032	0.213	0.277	1.14175e-111	-0.064
SLC20A1	4.61554e-116	-0.00139071	0.226	0.326	1.25944e-111	-0.1
TULP4	4.99388e-116	0.150055	0.392	0.434	1.36268e-111	-0.042
PBX1	5.0433e-116	-0.159626	0.15	0.268	1.37616e-111	-0.118
ZNF345	6.23972e-116	-0.03908	0.105	0.177	1.70263e-111	-0.072
ZC3H18	6.5454e-116	0.0192391	0.141	0.2	1.78604e-111	-0.059
PLEKHH1	6.65467e-116	-0.0440839	0.322	0.448	1.81586e-111	-0.126
PNRC2	6.78313e-116	0.0141491	0.136	0.196	1.85091e-111	-0.06
ZFPM2-AS1	6.84857e-116	-0.0641297	0.134	0.22	1.86877e-111	-0.086
TUG1	7.45978e-116	0.0701133	0.282	0.352	2.03555e-111	-0.07
GANAB	7.71206e-116	0.0577555	0.131	0.166	2.10439e-111	-0.035
CCDC169	7.74044e-116	-0.0122233	0.14	0.218	2.11214e-111	-0.078
ADM	9.23532e-116	-0.0111174	0.176	0.259	2.52004e-111	-0.083
AC073114.1	1.09903e-115	-0.20111	0.194	0.286	2.99892e-111	-0.092
CLDN4	1.10691e-115	-0.0190002	0.186	0.28	3.02042e-111	-0.094
PRKRIP1	1.39543e-115	0.0431797	0.329	0.421	3.80772e-111	-0.092
EPAS1	1.44267e-115	-0.127277	0.756	0.908	3.93662e-111	-0.152
SKIL	1.49512e-115	0.123014	0.293	0.327	4.07972e-111	-0.034
CPEB3	1.56335e-115	-0.0301513	0.082	0.149	4.26591e-111	-0.067
SMYD3	1.81215e-115	-0.106452	0.135	0.234	4.94482e-111	-0.099
ITPR2	2.43639e-115	-0.119633	0.066	0.168	6.64818e-111	-0.102
SMARCD2	2.5687e-115	-0.0400968	0.14	0.223	7.00922e-111	-0.083
SETX	2.63648e-115	0.0879446	0.308	0.378	7.19417e-111	-0.07
MIR29B2CHG	2.81571e-115	0.128583	0.247	0.253	7.68323e-111	-0.006
ERN1	3.63631e-115	-0.0267821	0.152	0.237	9.92239e-111	-0.085
CYP20A1	4.64762e-115	0.0431216	0.174	0.233	1.2682e-110	-0.059
ALPP	4.85817e-115	0.14197	0.116	0.053	1.32565e-110	0.063
MRPL20	5.26586e-115	0.0103262	0.095	0.142	1.4369e-110	-0.047
ZNF587	5.75032e-115	0.08463	0.212	0.258	1.56909e-110	-0.046
MICU1	6.12852e-115	0.0394216	0.24	0.311	1.67229e-110	-0.071
LSM7	6.17141e-115	-0.0308476	0.084	0.144	1.68399e-110	-0.06
EPB41L4A	6.32688e-115	0.0695525	0.237	0.282	1.72642e-110	-0.045
SMARCB1	6.35534e-115	0.156359	0.447	0.501	1.73418e-110	-0.054
CDC42BPB	7.10513e-115	0.154255	0.44	0.497	1.93878e-110	-0.057
MAPK6	7.25266e-115	0.0245364	0.131	0.18	1.97903e-110	-0.049
THOC7	8.06273e-115	-0.035683	0.223	0.326	2.20008e-110	-0.103
OTUD7B	9.66165e-115	0.0724742	0.249	0.31	2.63638e-110	-0.061
SYMPK	1.39598e-114	0.157776	0.523	0.592	3.8092e-110	-0.069
PRPF4B	1.45873e-114	0.0718887	0.399	0.503	3.98043e-110	-0.104
EIF2S2	1.92367e-114	0.00970574	0.181	0.262	5.24912e-110	-0.081
EIF4G3	2.15734e-114	-0.0736498	0.07	0.173	5.88673e-110	-0.103
PIK3CB	2.22271e-114	0.0167306	0.416	0.524	6.0651e-110	-0.108
GOLGA5	2.22661e-114	-0.0213651	0.25	0.363	6.07576e-110	-0.113
DAP	2.5003e-114	-0.0026944	0.13	0.186	6.82257e-110	-0.056
AC073569.2	2.83702e-114	-0.06069	0.085	0.156	7.74137e-110	-0.071
HNRNPU	3.75176e-114	0.178012	0.489	0.524	1.02374e-109	-0.035
CEP104	3.8388e-114	0.015722	0.125	0.181	1.04749e-109	-0.056
PHTF2	3.991e-114	-0.0424448	0.139	0.224	1.08902e-109	-0.085
DCAKD	4.03168e-114	0.0316681	0.181	0.245	1.10012e-109	-0.064
NPAT	4.97468e-114	0.0255562	0.221	0.296	1.35744e-109	-0.075
ELF1	4.98437e-114	-0.124327	0.465	0.641	1.36009e-109	-0.176
ANKHD1	5.09314e-114	0.170518	0.484	0.518	1.38976e-109	-0.034
KMO	6.08747e-114	-0.242527	0.305	0.466	1.66109e-109	-0.161
TMX2	6.1569e-114	0.00482709	0.085	0.132	1.68003e-109	-0.047
COL28A1	6.77941e-114	-0.039124	0.248	0.357	1.8499e-109	-0.109
MLH3	7.0939e-114	0.0200961	0.219	0.304	1.93571e-109	-0.085
GGNBP2	7.31746e-114	0.144674	0.255	0.279	1.99671e-109	-0.024
ST3GAL6	7.75852e-114	-0.116609	0.424	0.589	2.11707e-109	-0.165
ULK4	8.32245e-114	-0.0201024	0.381	0.498	2.27095e-109	-0.117
PLEKHM2	9.16454e-114	0.10172	0.291	0.344	2.50073e-109	-0.053
HNRNPM	1.11676e-113	0.115002	0.333	0.393	3.04731e-109	-0.06
ADD1	1.2481e-113	0.13512	0.268	0.302	3.4057e-109	-0.034
COX10-AS1	1.36964e-113	-0.0114757	0.122	0.179	3.73733e-109	-0.057
NMT1	2.18364e-113	0.14444	0.269	0.288	5.95849e-109	-0.019
LUC7L	2.81924e-113	0.160476	0.313	0.343	7.69286e-109	-0.03
ANKRD12	2.99262e-113	0.142493	0.659	0.752	8.16595e-109	-0.093
MYO9B	3.15023e-113	0.10897	0.253	0.292	8.59603e-109	-0.039
NAP1L4	3.75467e-113	0.045965	0.318	0.413	1.02454e-108	-0.095
CABLES1	4.26107e-113	-0.0558057	0.402	0.529	1.16272e-108	-0.127
KCNQ1OT1	4.6492e-113	-0.0487768	0.061	0.125	1.26863e-108	-0.064
PARD3	5.02906e-113	0.0345019	0.515	0.633	1.37228e-108	-0.118
HELZ	5.22063e-113	0.0702934	0.291	0.343	1.42455e-108	-0.052
KMT5B	5.58384e-113	0.0673708	0.276	0.349	1.52366e-108	-0.073
SNRNP200	5.75572e-113	0.0728168	0.171	0.209	1.57056e-108	-0.038
RBM27	8.82143e-113	0.0361868	0.183	0.251	2.4071e-108	-0.068
CASP8AP2	9.86406e-113	0.0669104	0.186	0.236	2.69161e-108	-0.05
DCAF1	1.0252e-112	0.114509	0.25	0.287	2.79747e-108	-0.037
SETDB1	1.18665e-112	0.00143443	0.107	0.163	3.238e-108	-0.056
SCMH1	1.23099e-112	0.0433776	0.246	0.311	3.35899e-108	-0.065
YWHAG	1.28918e-112	0.149125	0.252	0.269	3.51779e-108	-0.017
KANSL3	1.37867e-112	0.0647119	0.264	0.331	3.76198e-108	-0.067
MYOM1	1.65038e-112	-0.0355546	0.06	0.111	4.50339e-108	-0.051
ATP6V0A1	2.52911e-112	-0.0335327	0.329	0.452	6.90119e-108	-0.123
UBE2E1	2.62483e-112	-0.107143	0.121	0.229	7.16239e-108	-0.108
FXR1	3.03853e-112	-0.0193502	0.205	0.304	8.29122e-108	-0.099
NEMF	3.23628e-112	0.0791139	0.308	0.384	8.83083e-108	-0.076
CSNK1D	3.48552e-112	0.0824049	0.178	0.216	9.51094e-108	-0.038
PRPF40A	3.90332e-112	0.0812521	0.284	0.349	1.0651e-107	-0.065
ZBTB7A	4.55203e-112	0.0653459	0.269	0.338	1.24211e-107	-0.069
DNAJC11	4.57796e-112	0.0285876	0.12	0.166	1.24919e-107	-0.046
DNAJA3	4.72378e-112	-0.0176123	0.057	0.11	1.28898e-107	-0.053
POLR3B	5.3024e-112	0.0376315	0.233	0.307	1.44687e-107	-0.074
RAB2A	5.74523e-112	-0.0898069	0.44	0.615	1.5677e-107	-0.175
OSMR-AS1	7.32196e-112	-0.272274	0.418	0.603	1.99794e-107	-0.185
SMAD6	7.34589e-112	-0.0363322	0.249	0.349	2.00447e-107	-0.1
CNOT3	7.37008e-112	0.000128726	0.07	0.113	2.01107e-107	-0.043
ELL	7.78591e-112	0.0935963	0.405	0.481	2.12454e-107	-0.076
GOLGB1	8.19933e-112	0.253096	0.586	0.627	2.23735e-107	-0.041
SWAP70	9.65937e-112	0.118309	0.302	0.307	2.63575e-107	-0.005
FUS	1.00789e-111	0.0114447	0.319	0.431	2.75024e-107	-0.112
UNKL	1.06891e-111	0.0450956	0.196	0.258	2.91673e-107	-0.062
TCEA1	1.07975e-111	0.154318	0.282	0.305	2.94632e-107	-0.023
IL1R1	1.22459e-111	-0.115322	0.317	0.468	3.34154e-107	-0.151
TRIO	1.23016e-111	-0.148391	0.214	0.383	3.35674e-107	-0.169
SEC23IP	1.27459e-111	0.00630238	0.161	0.238	3.47797e-107	-0.077
CLIP1	1.4175e-111	-0.118803	0.734	0.88	3.86793e-107	-0.146
GABPB1	1.45047e-111	-0.0270231	0.168	0.253	3.9579e-107	-0.085
SYDE1	1.6046e-111	0.117639	0.297	0.342	4.37847e-107	-0.045
U2SURP	1.60738e-111	0.106251	0.318	0.38	4.38606e-107	-0.062
XXYLT1	1.7392e-111	-0.049718	0.119	0.199	4.74577e-107	-0.08
TECR	1.77671e-111	0.203242	0.348	0.354	4.84811e-107	-0.006
USP34	2.08854e-111	-0.0732952	0.491	0.658	5.69899e-107	-0.167
LGMN	2.14885e-111	-0.0254855	0.083	0.151	5.86357e-107	-0.068
AHCTF1	2.19341e-111	0.0574731	0.213	0.272	5.98516e-107	-0.059
FBXW7	2.32697e-111	-0.170208	0.252	0.423	6.3496e-107	-0.171
MAPK9	2.81953e-111	-0.0176068	0.179	0.267	7.69366e-107	-0.088
ATG13	2.99491e-111	0.066115	0.212	0.264	8.17222e-107	-0.052
HTT	3.03884e-111	0.0353407	0.201	0.268	8.29209e-107	-0.067
SRGAP2C	3.08565e-111	-0.0740123	0.099	0.195	8.41981e-107	-0.096
IP6K2	3.5722e-111	0.058647	0.166	0.215	9.74746e-107	-0.049
NOL10	3.57733e-111	0.00874235	0.197	0.272	9.76145e-107	-0.075
FAM107B	3.87357e-111	-0.117061	0.51	0.671	1.05698e-106	-0.161
KIAA1328	5.44499e-111	0.0600487	0.197	0.243	1.48577e-106	-0.046
SFSWAP	6.03266e-111	0.0908087	0.345	0.422	1.64613e-106	-0.077
TMEM41B	6.13251e-111	0.0687018	0.197	0.258	1.67338e-106	-0.061
DNAJC21	6.21318e-111	0.0205397	0.196	0.278	1.69539e-106	-0.082
LTN1	6.82774e-111	0.108592	0.33	0.387	1.86309e-106	-0.057
PSD4	9.25074e-111	-0.00836002	0.094	0.153	2.52425e-106	-0.059
SLC19A3	1.01624e-110	-0.0588438	0.334	0.471	2.773e-106	-0.137
TGFB1	1.01769e-110	0.280879	0.205	0.143	2.77697e-106	0.062
KIAA0100	1.1778e-110	0.0640377	0.269	0.339	3.21386e-106	-0.07
PGM1	1.28735e-110	-0.0939211	0.158	0.287	3.5128e-106	-0.129
GABPB1-AS1	1.75877e-110	-0.0679874	0.247	0.363	4.79917e-106	-0.116
RGL2	1.8964e-110	0.17563	0.312	0.331	5.17471e-106	-0.019
MAP11	1.97744e-110	-0.0321684	0.052	0.103	5.39583e-106	-0.051
FOXO3	2.01759e-110	-0.0274543	0.277	0.393	5.50539e-106	-0.116
DPP9	2.05773e-110	0.0684026	0.203	0.258	5.61491e-106	-0.055
ZNF274	2.21898e-110	0.00982727	0.133	0.192	6.05493e-106	-0.059
SBNO1	2.53888e-110	0.0715632	0.221	0.278	6.92785e-106	-0.057
KHDC4	2.6722e-110	0.00059892	0.174	0.253	7.29164e-106	-0.079
LGALS13	2.68492e-110	-0.0330732	0.174	0.26	7.32633e-106	-0.086
UBXN2A	2.95153e-110	-0.00356385	0.174	0.255	8.05383e-106	-0.081
AC044810.2	3.73909e-110	-0.0382532	0.127	0.206	1.02029e-105	-0.079
EEFSEC	3.91068e-110	0.0847352	0.233	0.277	1.06711e-105	-0.044
PRMT2	4.09846e-110	0.0303445	0.23	0.312	1.11835e-105	-0.082
MMP24OS	5.54877e-110	0.0398892	0.094	0.124	1.51409e-105	-0.03
MMD	6.53586e-110	-0.0471975	0.132	0.229	1.78344e-105	-0.097
ZNF507	7.22299e-110	0.0230645	0.223	0.301	1.97094e-105	-0.078
KCNK5	7.38217e-110	-0.0129232	0.1	0.158	2.01437e-105	-0.058
AMFR	7.63074e-110	0.0253232	0.28	0.38	2.0822e-105	-0.1
ZBTB10	7.91815e-110	-0.00473967	0.12	0.193	2.16063e-105	-0.073
TTC14	8.21038e-110	0.0196118	0.143	0.202	2.24037e-105	-0.059
PISD	9.2362e-110	0.0107136	0.473	0.599	2.52028e-105	-0.126
ZNF765	1.0083e-109	0.0958296	0.209	0.243	2.75136e-105	-0.034
HIST1H4H	1.30357e-109	-0.00896243	0.093	0.153	3.55704e-105	-0.06
COPB1	1.34918e-109	0.0494274	0.27	0.351	3.68151e-105	-0.081
FAN1	1.44991e-109	0.0285115	0.14	0.198	3.95638e-105	-0.058
RXRA	1.46206e-109	0.116963	0.231	0.258	3.98952e-105	-0.027
ATM	1.50346e-109	0.0692036	0.18	0.227	4.10248e-105	-0.047
NBPF3	2.46113e-109	0.0162296	0.151	0.208	6.71568e-105	-0.057
CSNK1E	2.47081e-109	0.0853263	0.21	0.246	6.74211e-105	-0.036
OXR1	2.47954e-109	-0.186449	0.123	0.265	6.76593e-105	-0.142
TRAF3	2.53608e-109	-0.0463682	0.472	0.619	6.92019e-105	-0.147
SSH3	2.72294e-109	0.0114648	0.099	0.147	7.43008e-105	-0.048
VPS35L	2.98408e-109	0.0492801	0.244	0.305	8.14265e-105	-0.061
ACSF2	3.14059e-109	0.11307	0.179	0.174	8.56973e-105	0.005
GALNT1	3.23123e-109	0.0140725	0.184	0.259	8.81705e-105	-0.075
USP16	3.30699e-109	0.15466	0.297	0.32	9.02378e-105	-0.023
XPC	3.3933e-109	0.101614	0.23	0.27	9.25929e-105	-0.04
SUCO	3.91033e-109	-0.020031	0.183	0.284	1.06701e-104	-0.101
KHDRBS1	3.97978e-109	0.0264241	0.215	0.294	1.08596e-104	-0.079
PRPF40B	4.00613e-109	0.0267651	0.138	0.189	1.09315e-104	-0.051
PRPF8	4.07502e-109	0.0296513	0.115	0.164	1.11195e-104	-0.049
ALDH1A2	4.30492e-109	-0.0508179	0.057	0.115	1.17468e-104	-0.058
WWP2	4.52747e-109	0.0709975	0.33	0.408	1.23541e-104	-0.078
MTUS1	4.62422e-109	0.184995	0.41	0.464	1.26181e-104	-0.054
DUS2	5.1093e-109	-0.00253512	0.145	0.217	1.39417e-104	-0.072
DROSHA	5.60959e-109	0.032879	0.144	0.195	1.53069e-104	-0.051
DCAF5	6.83209e-109	0.0412259	0.266	0.343	1.86427e-104	-0.077
ARRDC1	8.19314e-109	0.0151952	0.115	0.164	2.23566e-104	-0.049
SP3	8.93986e-109	-0.0640152	0.373	0.528	2.43942e-104	-0.155
PRKCH	9.44515e-109	-0.0590866	0.441	0.596	2.5773e-104	-0.155
FAM133B	1.03763e-108	0.0824717	0.213	0.261	2.83138e-104	-0.048
EGLN2	1.05987e-108	0.0258181	0.118	0.16	2.89207e-104	-0.042
GRB7	1.11852e-108	-0.0138095	0.194	0.281	3.0521e-104	-0.087
FBXL19-AS1	1.25483e-108	0.0164764	0.122	0.168	3.42407e-104	-0.046
DNAJC7	1.43045e-108	0.0702552	0.224	0.283	3.90326e-104	-0.059
CLDN14	2.22296e-108	-0.0655799	0.047	0.104	6.06578e-104	-0.057
ZRANB1	2.42098e-108	0.0649485	0.241	0.307	6.60614e-104	-0.066
TFRC	2.60311e-108	0.245201	0.544	0.571	7.1031e-104	-0.027
GCFC2	3.21146e-108	-0.0299456	0.11	0.184	8.7631e-104	-0.074
DDX59	3.25829e-108	0.0303883	0.292	0.386	8.8909e-104	-0.094
PDCD7	3.70363e-108	0.0151043	0.11	0.163	1.01061e-103	-0.053
SAMD4B	4.33375e-108	0.0858083	0.27	0.328	1.18255e-103	-0.058
SAFB2	4.52275e-108	0.100597	0.196	0.228	1.23412e-103	-0.032
PITPNM2	4.85418e-108	-0.0145228	0.199	0.28	1.32456e-103	-0.081
SPACA6	4.9659e-108	0.213344	0.359	0.374	1.35504e-103	-0.015
INHBA	5.10467e-108	0.401292	0.569	0.533	1.39291e-103	0.036
PNRC1	5.34501e-108	-0.0165786	0.07	0.123	1.45849e-103	-0.053
ATXN7L1	7.46485e-108	-0.0325528	0.132	0.214	2.03693e-103	-0.082
AC006206.2	7.70882e-108	0.102154	0.14	0.135	2.10351e-103	0.005
BORCS5	9.08981e-108	-0.0102813	0.217	0.311	2.48034e-103	-0.094
AVIL	9.40211e-108	-0.0307599	0.073	0.133	2.56555e-103	-0.06
FAM120AOS	9.87339e-108	0.229136	0.402	0.393	2.69415e-103	0.009
UPF2	1.05414e-107	0.169773	0.376	0.416	2.87642e-103	-0.04
LINC02175	1.0872e-107	-0.00052778	0.17	0.245	2.96663e-103	-0.075
BRD7	1.33801e-107	0.0300175	0.188	0.255	3.65102e-103	-0.067
AKAP8L	1.3405e-107	0.123037	0.227	0.247	3.65783e-103	-0.02
BRD2	1.83494e-107	0.135328	0.259	0.291	5.00701e-103	-0.032
UBE2H	1.8785e-107	-0.117457	0.362	0.536	5.12586e-103	-0.174
MIR3936HG	1.95364e-107	0.109232	0.306	0.362	5.33089e-103	-0.056
GNAS	2.01801e-107	0.0889259	0.128	0.108	5.50654e-103	0.02
SMPD4	2.18802e-107	0.0482482	0.114	0.143	5.97046e-103	-0.029
CPSF7	2.25618e-107	0.0752354	0.215	0.266	6.15643e-103	-0.051
ZNF506	2.31707e-107	0.0311207	0.169	0.229	6.32258e-103	-0.06
PCMTD2	2.39134e-107	0.0605353	0.158	0.204	6.52526e-103	-0.046
NEDD4	2.81958e-107	-0.159331	0.19	0.343	7.6938e-103	-0.153
RERE	3.07997e-107	-0.109458	0.443	0.611	8.40431e-103	-0.168
NDUFS1	3.17253e-107	-0.0439659	0.254	0.373	8.65687e-103	-0.119
TAF7	3.19696e-107	0.112453	0.332	0.401	8.72354e-103	-0.069
C18orf54	3.23769e-107	-0.0795527	0.123	0.233	8.8347e-103	-0.11
TPP2	3.43129e-107	0.0188435	0.192	0.263	9.36297e-103	-0.071
GFPT2	4.7313e-107	-0.0763345	0.079	0.161	1.29103e-102	-0.082
GATA2-AS1	5.11843e-107	-0.0408731	0.215	0.306	1.39667e-102	-0.091
SRP19	5.3254e-107	-0.0368979	0.129	0.217	1.45314e-102	-0.088
AC008105.3	5.74315e-107	-0.000610026	0.112	0.161	1.56713e-102	-0.049
TYW1	5.98881e-107	0.0357841	0.212	0.279	1.63417e-102	-0.067
LTBR	6.20064e-107	-0.0131694	0.06	0.104	1.69197e-102	-0.044
SLC9A1	7.23456e-107	-0.0331318	0.349	0.48	1.97409e-102	-0.131
NPIPB4	8.03878e-107	0.075939	0.181	0.214	2.19354e-102	-0.033
THUMPD2	8.30015e-107	-0.0281934	0.07	0.129	2.26486e-102	-0.059
NSD3	8.31986e-107	0.143569	0.495	0.536	2.27024e-102	-0.041
CHD4	9.90993e-107	0.120043	0.18	0.192	2.70412e-102	-0.012
SUPT3H	1.04708e-106	-0.169567	0.204	0.348	2.85717e-102	-0.144
SLC7A5	1.04768e-106	0.176	0.3	0.322	2.8588e-102	-0.022
COBL	1.06723e-106	-0.0254244	0.103	0.168	2.91215e-102	-0.065
HIST1H2BC	1.2048e-106	-0.0434518	0.078	0.143	3.28753e-102	-0.065
NR2C1	1.34665e-106	-0.0267603	0.093	0.16	3.67461e-102	-0.067
DYNC1I2	1.39092e-106	0.102129	0.182	0.199	3.7954e-102	-0.017
ZNF131	1.40187e-106	0.0905801	0.295	0.363	3.82528e-102	-0.068
KCTD1	1.56359e-106	-0.0349841	0.249	0.356	4.26656e-102	-0.107
WNT2B	1.69691e-106	0.00614602	0.226	0.3	4.63035e-102	-0.074
MSL1	1.85592e-106	0.0367919	0.171	0.225	5.06425e-102	-0.054
SGMS2	1.87277e-106	0.067558	0.266	0.315	5.11021e-102	-0.049
ATR	2.1975e-106	0.0390432	0.176	0.233	5.99632e-102	-0.057
PHF12	2.20918e-106	0.0786293	0.266	0.322	6.02819e-102	-0.056
EIF3B	2.48347e-106	0.0179231	0.116	0.167	6.77664e-102	-0.051
KLHL9	2.57901e-106	0.0123979	0.09	0.136	7.03735e-102	-0.046
ZNF407	2.74298e-106	-0.0760837	0.401	0.556	7.48478e-102	-0.155
QKI	2.81957e-106	-0.171615	0.309	0.498	7.69377e-102	-0.189
RECQL5	3.17775e-106	0.0560957	0.197	0.251	8.67112e-102	-0.054
HMGB1	3.37295e-106	0.0385558	0.16	0.214	9.20377e-102	-0.054
PAK2	3.47991e-106	0.082659	0.208	0.248	9.49563e-102	-0.04
NCOR2	3.48967e-106	0.179048	0.182	0.148	9.52225e-102	0.034
PTBP1	3.71331e-106	0.0937489	0.178	0.209	1.01325e-101	-0.031
AL050309.1	4.21959e-106	-0.0031181	0.154	0.22	1.1514e-101	-0.066
AC245060.5	4.33699e-106	0.0639586	0.101	0.116	1.18343e-101	-0.015
FBXO11	4.76706e-106	-0.0684199	0.443	0.606	1.30079e-101	-0.163
ADAM19	5.0248e-106	0.0307885	0.283	0.358	1.37112e-101	-0.075
TNS3	5.58014e-106	0.0161452	0.635	0.755	1.52265e-101	-0.12
LINC02163	5.65307e-106	-0.148373	0.155	0.262	1.54255e-101	-0.107
HDAC5	5.85255e-106	0.169743	0.408	0.436	1.59699e-101	-0.028
CAPZB	6.1889e-106	0.0466047	0.335	0.429	1.68877e-101	-0.094
TPT1-AS1	6.30909e-106	0.0826264	0.316	0.383	1.72156e-101	-0.067
SUSD1	6.74521e-106	0.03354	0.176	0.233	1.84057e-101	-0.057
RAB4B	7.03049e-106	0.047143	0.304	0.388	1.91841e-101	-0.084
TCF12	7.23998e-106	-0.181881	0.364	0.557	1.97557e-101	-0.193
RIF1	7.61288e-106	0.110618	0.399	0.479	2.07733e-101	-0.08
ABHD12	7.99103e-106	0.102495	0.408	0.467	2.18051e-101	-0.059
ZNF790-AS1	8.04293e-106	-0.0367642	0.118	0.192	2.19467e-101	-0.074
CYB5R4	8.21825e-106	0.0293088	0.261	0.345	2.24251e-101	-0.084
MAEA	8.46747e-106	0.0679161	0.227	0.283	2.31052e-101	-0.056
TP53BP1	9.49465e-106	0.0807448	0.194	0.235	2.5908e-101	-0.041
ZNF718	1.04171e-105	-0.105871	0.153	0.282	2.8425e-101	-0.129
APBA1	1.13717e-105	-0.0267397	0.06	0.105	3.10299e-101	-0.045
ICE1	1.36364e-105	0.0383601	0.165	0.216	3.72097e-101	-0.051
ZNF587B	1.38517e-105	0.0775273	0.234	0.28	3.7797e-101	-0.046
CTCF	1.43912e-105	0.148804	0.326	0.362	3.92691e-101	-0.036
WWTR1	1.63367e-105	0.0816493	0.395	0.492	4.45779e-101	-0.097
KLHL8	1.81122e-105	-0.0508632	0.18	0.275	4.94228e-101	-0.095
CDK12	1.95949e-105	0.0758772	0.305	0.378	5.34685e-101	-0.073
PTPN11	2.18474e-105	0.0265999	0.142	0.2	5.96151e-101	-0.058
MTG2	2.28006e-105	-0.0234396	0.094	0.16	6.22159e-101	-0.066
TMEM184B	2.40487e-105	0.0318585	0.304	0.397	6.56217e-101	-0.093
ATG12	2.68204e-105	0.0640798	0.231	0.285	7.31849e-101	-0.054
PLGRKT	2.97596e-105	-0.0426543	0.184	0.281	8.1205e-101	-0.097
NAA15	3.02829e-105	-0.00673822	0.208	0.296	8.26331e-101	-0.088
RRS1-AS1	3.42369e-105	-0.0540762	0.051	0.115	9.34224e-101	-0.064
ADCY6	3.71495e-105	0.0106204	0.078	0.119	1.0137e-100	-0.041
TCF20	4.10433e-105	0.00930687	0.157	0.227	1.11995e-100	-0.07
MOB3B	4.19933e-105	-0.169583	0.262	0.418	1.14587e-100	-0.156
C2CD3	4.54835e-105	0.0524588	0.301	0.376	1.24111e-100	-0.075
ZNF493	4.59264e-105	-0.0209874	0.054	0.103	1.25319e-100	-0.049
GSN	4.60517e-105	0.0746117	0.218	0.276	1.25661e-100	-0.058
BAIAP2	5.28515e-105	0.0174606	0.135	0.186	1.44216e-100	-0.051
ST13	5.35855e-105	0.00815476	0.134	0.201	1.46219e-100	-0.067
ACO1	5.5836e-105	-0.0332823	0.125	0.203	1.5236e-100	-0.078
ZC3H15	6.56303e-105	0.0652972	0.207	0.262	1.79085e-100	-0.055
TRNAU1AP	6.67578e-105	0.0392389	0.212	0.275	1.82162e-100	-0.063
MED13	6.90653e-105	-0.148693	0.514	0.699	1.88459e-100	-0.185
SYNRG	7.5163e-105	0.101845	0.277	0.327	2.05097e-100	-0.05
HNRNPL	8.10779e-105	0.0621746	0.316	0.408	2.21237e-100	-0.092
USP4	8.37896e-105	0.0622721	0.185	0.235	2.28637e-100	-0.05
GPR107	8.4144e-105	0.0163399	0.253	0.344	2.29604e-100	-0.091
HEXB	8.70615e-105	0.0815661	0.136	0.121	2.37565e-100	0.015
UBR4	9.98175e-105	0.087422	0.305	0.368	2.72372e-100	-0.063
AHSA1	1.01626e-104	-0.0276472	0.05	0.104	2.77308e-100	-0.054
LINC02826	1.3192e-104	-0.176152	0.224	0.278	3.59969e-100	-0.054
UBE2V1	1.38484e-104	0.062547	0.201	0.251	3.77881e-100	-0.05
SNX3	1.46447e-104	-0.0400006	0.104	0.182	3.99609e-100	-0.078
BOLA1	1.53738e-104	-0.0362263	0.08	0.141	4.19505e-100	-0.061
NAA16	1.55525e-104	0.0194044	0.204	0.283	4.24381e-100	-0.079
CALCOCO1	1.90827e-104	-0.00623939	0.103	0.162	5.20711e-100	-0.059
SPG11	2.13792e-104	0.0191908	0.156	0.217	5.83375e-100	-0.061
PKM	2.42491e-104	0.1583	0.182	0.159	6.61686e-100	0.023
NIM1K	2.48607e-104	0.103348	0.128	0.113	6.78373e-100	0.015
EXOC7	2.77155e-104	-0.00444479	0.108	0.169	7.56272e-100	-0.061
AC011921.1	2.77296e-104	-0.03303	0.085	0.151	7.56658e-100	-0.066
SENP5	2.81139e-104	0.042791	0.229	0.296	7.67143e-100	-0.067
MIGA1	3.03134e-104	0.0424128	0.198	0.26	8.27162e-100	-0.062
METTL2B	3.11355e-104	0.0204453	0.106	0.153	8.49596e-100	-0.047
AC022784.1	3.19591e-104	-0.0161024	0.284	0.391	8.72069e-100	-0.107
ST3GAL1	3.31618e-104	-0.0823727	0.632	0.792	9.04885e-100	-0.16
PHF20L1	3.35987e-104	0.0544328	0.173	0.224	9.16808e-100	-0.051
NPC1	3.62266e-104	-0.0291283	0.13	0.214	9.88515e-100	-0.084
RPAP2	3.77172e-104	-0.0162993	0.231	0.329	1.02919e-99	-0.098
COX10	4.34452e-104	-0.0242212	0.083	0.141	1.18549e-99	-0.058
LAMA5	4.91601e-104	0.176843	0.195	0.186	1.34143e-99	0.009
AC005224.2	5.27034e-104	0.0197864	0.164	0.235	1.43812e-99	-0.071
RPTOR	5.61718e-104	0.0918755	0.291	0.348	1.53276e-99	-0.057
INO80E	5.87369e-104	-0.000391557	0.071	0.111	1.60275e-99	-0.04
SUMF1	5.95089e-104	0.00241443	0.247	0.326	1.62382e-99	-0.079
WDR82	5.99527e-104	0.0534038	0.18	0.225	1.63593e-99	-0.045
MCM9	6.5498e-104	0.0381135	0.26	0.337	1.78724e-99	-0.077
MYO6	7.00468e-104	-0.0388581	0.181	0.281	1.91137e-99	-0.1
CPSF2	7.56614e-104	0.0168484	0.126	0.18	2.06457e-99	-0.054
LTBP3	8.49694e-104	0.151772	0.308	0.339	2.31856e-99	-0.031
KIF3A	9.99059e-104	0.0293303	0.105	0.148	2.72613e-99	-0.043
SHPRH	1.09106e-103	0.0129294	0.156	0.22	2.97717e-99	-0.064
PACSIN2	1.14217e-103	0.123064	0.476	0.539	3.11664e-99	-0.063
PPP1R13L	1.16055e-103	0.0955186	0.365	0.444	3.16679e-99	-0.079
CNOT6	1.44818e-103	-0.000164997	0.216	0.316	3.95166e-99	-0.1
PFKL	1.72424e-103	0.040793	0.178	0.239	4.70495e-99	-0.061
DIAPH1	1.75749e-103	0.139284	0.428	0.468	4.79567e-99	-0.04
WIPF2	2.00795e-103	0.119699	0.322	0.371	5.47909e-99	-0.049
CRPPA	2.02494e-103	-0.0860646	0.324	0.444	5.52545e-99	-0.12
DDX17	2.48815e-103	0.17421	0.591	0.649	6.78942e-99	-0.058
MED26	2.89432e-103	-0.0145858	0.164	0.248	7.89774e-99	-0.084
MAFG	3.00326e-103	-0.0169296	0.055	0.103	8.195e-99	-0.048
MOB2	3.24838e-103	0.0166547	0.123	0.171	8.86384e-99	-0.048
KISS1	3.33879e-103	-0.258373	0.118	0.203	9.11055e-99	-0.085
STAG1	3.41439e-103	-0.0541499	0.591	0.743	9.31684e-99	-0.152
NUDCD1	3.65821e-103	-0.0412007	0.058	0.119	9.98217e-99	-0.061
ZNF28	3.82182e-103	-0.0157046	0.078	0.129	1.04286e-98	-0.051
WDR59	3.93155e-103	0.0520059	0.307	0.398	1.0728e-98	-0.091
BTBD3	4.2192e-103	-0.0699323	0.143	0.252	1.15129e-98	-0.109
CMTR2	5.54763e-103	-0.0267534	0.077	0.14	1.51378e-98	-0.063
IGSF3	5.8089e-103	0.1197	0.298	0.34	1.58507e-98	-0.042
CDK19	5.91256e-103	-0.112293	0.376	0.539	1.61336e-98	-0.163
PARL	5.9326e-103	0.00189301	0.094	0.15	1.61883e-98	-0.056
PRRG4	6.42707e-103	0.040996	0.166	0.229	1.75375e-98	-0.063
TAF1B	6.65447e-103	0.136307	0.316	0.339	1.8158e-98	-0.023
GOLGA2	7.07969e-103	0.127835	0.293	0.332	1.93183e-98	-0.039
LIMK2	7.3401e-103	0.0379867	0.382	0.493	2.00289e-98	-0.111
DCUN1D2	9.68537e-103	0.0394832	0.183	0.244	2.64285e-98	-0.061
RFWD3	1.04786e-102	-0.0423771	0.116	0.199	2.8593e-98	-0.083
CKAP5	1.06519e-102	0.0125312	0.121	0.177	2.9066e-98	-0.056
FNTB	1.32285e-102	-0.00949639	0.136	0.208	3.60966e-98	-0.072
NDUFA10	1.34547e-102	0.0481658	0.197	0.253	3.67139e-98	-0.056
TRRAP	1.42833e-102	0.0639251	0.307	0.386	3.89747e-98	-0.079
DGCR8	1.82982e-102	0.0935531	0.231	0.27	4.99303e-98	-0.039
KLHL21	2.12166e-102	0.00293654	0.111	0.164	5.78936e-98	-0.053
WBP1L	2.73562e-102	0.0876595	0.286	0.343	7.46468e-98	-0.057
RAD51B	2.79145e-102	-0.105735	0.317	0.461	7.61703e-98	-0.144
HNRNPUL1	2.95622e-102	0.063794	0.22	0.274	8.06665e-98	-0.054
SETD5	2.97347e-102	-0.113005	0.481	0.658	8.1137e-98	-0.177
TENT4B	3.15638e-102	-0.0371091	0.093	0.161	8.6128e-98	-0.068
WAC	3.34024e-102	-0.109518	0.408	0.582	9.11451e-98	-0.174
VPS53	3.36135e-102	0.0761082	0.311	0.379	9.17211e-98	-0.068
LINC00649	3.53485e-102	-0.0464407	0.196	0.307	9.64555e-98	-0.111
CD46	4.57135e-102	0.0940708	0.365	0.402	1.24738e-97	-0.037
ZNF160	4.66258e-102	0.0494091	0.167	0.22	1.27228e-97	-0.053
SH3RF1	4.67011e-102	-0.148442	0.125	0.256	1.27433e-97	-0.131
SECISBP2	4.6974e-102	0.052761	0.297	0.373	1.28178e-97	-0.076
HEATR5A	4.72555e-102	-0.013841	0.346	0.442	1.28946e-97	-0.096
GCLM	5.08641e-102	-0.0416496	0.041	0.1	1.38793e-97	-0.059
DENND1B	5.09815e-102	-0.0470942	0.06	0.123	1.39113e-97	-0.063
ATP2C1	5.42822e-102	-0.0245369	0.176	0.264	1.4812e-97	-0.088
CUL4A	5.53301e-102	0.0686197	0.248	0.308	1.50979e-97	-0.06
CLIC3	5.62398e-102	-0.0403731	0.118	0.2	1.53461e-97	-0.082
CEP95	6.0088e-102	0.0525094	0.206	0.261	1.63962e-97	-0.055
MRPL1	6.36477e-102	0.0446524	0.188	0.241	1.73676e-97	-0.053
NABP1	6.40643e-102	-0.155759	0.237	0.374	1.74812e-97	-0.137
KTN1	6.61215e-102	0.102038	0.253	0.294	1.80426e-97	-0.041
RESF1	7.09055e-102	0.0347646	0.128	0.176	1.9348e-97	-0.048
STAT3	7.53242e-102	-0.0191603	0.156	0.237	2.05537e-97	-0.081
NAA38	8.72629e-102	-0.0267324	0.108	0.177	2.38114e-97	-0.069
CYTH2	9.40956e-102	0.0229952	0.135	0.183	2.56759e-97	-0.048
AC020916.1	9.94717e-102	0.253245	0.52	0.567	2.71429e-97	-0.047
WBP2NL	1.01936e-101	-0.0194421	0.064	0.115	2.78153e-97	-0.051
NBPF14	1.02975e-101	0.0584675	0.13	0.154	2.80987e-97	-0.024
PAFAH2	1.04062e-101	0.127234	0.22	0.228	2.83953e-97	-0.008
TMEM63A	1.12202e-101	0.00104596	0.105	0.166	3.06164e-97	-0.061
ATXN2L	1.13793e-101	0.00176242	0.185	0.266	3.10507e-97	-0.081
TARDBP	1.20698e-101	0.0563465	0.169	0.219	3.29349e-97	-0.05
USP22	1.31504e-101	0.0442098	0.234	0.307	3.58834e-97	-0.073
CHD8	1.31757e-101	0.0516735	0.202	0.258	3.59527e-97	-0.056
FBH1	1.44422e-101	0.0487256	0.163	0.214	3.94085e-97	-0.051
LCP1	1.44579e-101	-0.0922095	0.076	0.16	3.94512e-97	-0.084
PSMD11	1.49666e-101	0.103769	0.227	0.261	4.08392e-97	-0.034
HS3ST3B1	1.51755e-101	-0.169551	0.34	0.521	4.14094e-97	-0.181
ESAM	1.52289e-101	-0.017674	0.141	0.217	4.1555e-97	-0.076
PRRC2C	1.59993e-101	0.239483	0.615	0.629	4.36572e-97	-0.014
SLC11A2	1.60795e-101	0.0854068	0.25	0.297	4.3876e-97	-0.047
CCT6A	1.66481e-101	0.0115957	0.087	0.133	4.54278e-97	-0.046
DYNC1LI2	1.89028e-101	0.123197	0.23	0.255	5.15801e-97	-0.025
COLEC12	1.91404e-101	0.158374	0.338	0.34	5.22284e-97	-0.002
USP24	2.44838e-101	0.0180168	0.178	0.24	6.68089e-97	-0.062
UBA2	2.77602e-101	0.000932392	0.236	0.329	7.57492e-97	-0.093
SUGP2	2.94438e-101	0.00372284	0.122	0.181	8.03432e-97	-0.059
LAMA3	3.5926e-101	-0.00108994	0.294	0.366	9.80312e-97	-0.072
DNM1L	3.68288e-101	0.00726574	0.225	0.314	1.00495e-96	-0.089
LSM14A	3.74979e-101	-0.0146296	0.506	0.651	1.02321e-96	-0.145
TBC1D20	4.01024e-101	0.0110387	0.111	0.168	1.09427e-96	-0.057
SWT1	4.21166e-101	0.0170185	0.276	0.364	1.14924e-96	-0.088
CHERP	4.80768e-101	0.0216797	0.079	0.115	1.31187e-96	-0.036
ADAR	4.82211e-101	0.0134909	0.147	0.209	1.31581e-96	-0.062
ACIN1	5.0968e-101	0.116723	0.414	0.497	1.39076e-96	-0.083
DYRK1A	5.8573e-101	-0.0997686	0.555	0.723	1.59828e-96	-0.168
SLC35C2	6.29708e-101	0.00141539	0.11	0.169	1.71828e-96	-0.059
CHD3	6.37152e-101	0.139733	0.3	0.332	1.7386e-96	-0.032
TANC2	8.76756e-101	0.00142412	0.269	0.359	2.3924e-96	-0.09
UNK	8.82834e-101	0.0418451	0.337	0.422	2.40899e-96	-0.085
RAB1A	9.55925e-101	0.0287725	0.462	0.593	2.60843e-96	-0.131
PAIP2	9.57512e-101	-0.000881412	0.139	0.207	2.61276e-96	-0.068
GOSR1	9.72802e-101	0.0887026	0.244	0.287	2.65448e-96	-0.043
AGPAT3	1.08744e-100	0.0225573	0.08	0.109	2.9673e-96	-0.029
HADHA	1.13635e-100	0.00425825	0.188	0.268	3.10076e-96	-0.08
LINC00992	1.1401e-100	-0.0274439	0.072	0.112	3.11099e-96	-0.04
ZNF24	1.61809e-100	0.0122876	0.142	0.213	4.41527e-96	-0.071
LRBA	1.67969e-100	-0.102611	0.309	0.467	4.58338e-96	-0.158
MBD6	1.6957e-100	0.167411	0.289	0.306	4.62706e-96	-0.017
PXDC1	2.30671e-100	0.0395766	0.272	0.35	6.29431e-96	-0.078
TTC37	2.36699e-100	0.0370121	0.202	0.271	6.45882e-96	-0.069
NUS1	2.39038e-100	-3.59949e-05	0.103	0.164	6.52264e-96	-0.061
WIPI2	2.41783e-100	0.0228646	0.126	0.176	6.59752e-96	-0.05
CCNT1	2.59102e-100	0.0821059	0.215	0.256	7.07012e-96	-0.041
LINC00862	3.32402e-100	-0.0538962	0.18	0.281	9.07026e-96	-0.101
RBM26	3.53981e-100	0.0337465	0.376	0.468	9.65908e-96	-0.092
NF1	3.54619e-100	-0.198407	0.436	0.633	9.67648e-96	-0.197
TIMP2	3.5629e-100	-0.100348	0.529	0.656	9.72207e-96	-0.127
ASH1L	4.11659e-100	-0.00490417	0.606	0.748	1.12329e-95	-0.142
DEPDC5	4.84305e-100	0.0345393	0.179	0.237	1.32152e-95	-0.058
BTAF1	5.11502e-100	0.135339	0.368	0.403	1.39574e-95	-0.035
RBM22	5.26154e-100	0.170889	0.229	0.212	1.43572e-95	0.017
OPA3	5.40559e-100	-0.00891697	0.115	0.176	1.47502e-95	-0.061
ZNF354B	5.67051e-100	0.0804327	0.343	0.42	1.54731e-95	-0.077
HM13	5.76019e-100	-0.0450986	0.285	0.415	1.57178e-95	-0.13
USP42	6.04243e-100	0.0564432	0.193	0.246	1.6488e-95	-0.053
TDRD3	6.2444e-100	-0.0307658	0.18	0.268	1.70391e-95	-0.088
NSUN2	6.77319e-100	-0.0105946	0.123	0.197	1.8482e-95	-0.074
SLC44A2	6.79104e-100	0.0652347	0.358	0.455	1.85307e-95	-0.097
SAR1B	7.83451e-100	-0.0180046	0.136	0.213	2.1378e-95	-0.077
LIX1-AS1	8.72338e-100	-0.02853	0.118	0.173	2.38035e-95	-0.055
KIF27	9.86843e-100	0.0683066	0.242	0.302	2.6928e-95	-0.06
ERBB3	1.00428e-99	0.0378036	0.207	0.27	2.74037e-95	-0.063
LRPAP1	1.01511e-99	0.0145095	0.073	0.106	2.76993e-95	-0.033
RABGAP1	1.1072e-99	0.0470305	0.469	0.575	3.02121e-95	-0.106
FOXK2	1.21297e-99	0.068104	0.212	0.264	3.30983e-95	-0.052
ADIRF-AS1	1.23721e-99	0.011827	0.127	0.182	3.37597e-95	-0.055
PABPC1	1.40738e-99	0.0908159	0.126	0.125	3.84032e-95	0.001
IGDCC4	1.45268e-99	-0.000685801	0.148	0.218	3.96392e-95	-0.07
UBC	1.53527e-99	0.0982635	0.162	0.192	4.18929e-95	-0.03
TRIM27	1.63714e-99	-0.00846014	0.082	0.136	4.46725e-95	-0.054
RBM23	1.69126e-99	0.0423497	0.213	0.285	4.61495e-95	-0.072
DSN1	1.75113e-99	-0.0128091	0.077	0.135	4.77832e-95	-0.058
N4BP3	1.97512e-99	-0.0349656	0.065	0.122	5.38951e-95	-0.057
SELENOS	2.02302e-99	0.000976246	0.077	0.12	5.52021e-95	-0.043
USP7	2.0357e-99	0.0925738	0.21	0.247	5.55481e-95	-0.037
MSH3	2.13339e-99	0.0072562	0.17	0.235	5.82137e-95	-0.065
CARHSP1	2.17753e-99	-0.0713945	0.254	0.388	5.94182e-95	-0.134
FLT4	2.45054e-99	0.0523183	0.437	0.531	6.6868e-95	-0.094
XRCC6	2.92966e-99	0.0537726	0.176	0.228	7.99415e-95	-0.052
FAM160B1	3.07807e-99	-0.00753442	0.165	0.245	8.39914e-95	-0.08
MPHOSPH8	3.42054e-99	0.019422	0.122	0.179	9.33363e-95	-0.057
TSPAN14	3.53063e-99	-0.00386753	0.211	0.301	9.63403e-95	-0.09
KIAA0319L	3.80205e-99	0.0737215	0.294	0.359	1.03747e-94	-0.065
MGAT4A	3.80693e-99	-0.0642418	0.071	0.139	1.0388e-94	-0.068
OXSR1	3.87995e-99	0.00817415	0.221	0.307	1.05872e-94	-0.086
ZDHHC14	4.11656e-99	0.0455751	0.217	0.276	1.12329e-94	-0.059
THOP1	4.17013e-99	0.072527	0.207	0.266	1.1379e-94	-0.059
EPN2	4.41584e-99	0.0443844	0.255	0.328	1.20495e-94	-0.073
FCHSD2	4.84297e-99	-0.0832456	0.224	0.359	1.3215e-94	-0.135
BRD8	5.09473e-99	0.0850891	0.205	0.244	1.3902e-94	-0.039
LINC00937	5.19616e-99	-0.0449119	0.088	0.161	1.41788e-94	-0.073
MFSD14B	5.39283e-99	-0.0262017	0.136	0.223	1.47154e-94	-0.087
SMG6	6.13874e-99	0.149755	0.329	0.363	1.67508e-94	-0.034
KCTD13	6.14603e-99	0.00376696	0.137	0.201	1.67707e-94	-0.064
CIR1	6.16308e-99	0.0808998	0.221	0.254	1.68172e-94	-0.033
SPAST	6.19207e-99	-0.00188847	0.144	0.215	1.68963e-94	-0.071
ZC3H7A	6.59398e-99	0.0935882	0.289	0.342	1.7993e-94	-0.053
KLHL29	6.83637e-99	-0.0217976	0.165	0.252	1.86544e-94	-0.087
PTPRA	6.85388e-99	0.0285601	0.281	0.364	1.87022e-94	-0.083
DCAF10	7.16383e-99	-0.0110644	0.208	0.298	1.95479e-94	-0.09
RAB28	8.84148e-99	0.0194974	0.233	0.307	2.41258e-94	-0.074
B4GALT5	9.08333e-99	-0.0626252	0.116	0.205	2.47857e-94	-0.089
OSMR	9.62574e-99	0.0694234	0.396	0.464	2.62658e-94	-0.068
SLC5A6	9.84934e-99	0.0635567	0.269	0.34	2.68759e-94	-0.071
ULK1	1.0019e-98	0.145709	0.343	0.385	2.7339e-94	-0.042
MAP2K7	1.13746e-98	0.00365409	0.165	0.229	3.10379e-94	-0.064
LCMT1-AS2	1.21626e-98	-0.107859	0.711	0.858	3.3188e-94	-0.147
MC1R	1.22825e-98	0.203355	0.43	0.461	3.35153e-94	-0.031
SEC31A	1.39848e-98	0.0355938	0.475	0.585	3.81603e-94	-0.11
ADGRA3	1.46721e-98	-0.0196895	0.05	0.104	4.00358e-94	-0.054
GCN1	2.01248e-98	0.0720097	0.179	0.217	5.49145e-94	-0.038
OIP5-AS1	2.03958e-98	-0.00624443	0.07	0.119	5.56541e-94	-0.049
ZSWIM5	2.12786e-98	-0.0449842	0.061	0.114	5.8063e-94	-0.053
NFYC	2.40635e-98	0.0513247	0.221	0.283	6.5662e-94	-0.062
PTP4A2	2.53382e-98	-0.0592624	0.167	0.271	6.91404e-94	-0.104
RMC1	3.08486e-98	0.00603204	0.08	0.127	8.41766e-94	-0.047
STK38	3.17073e-98	0.0136191	0.188	0.262	8.65196e-94	-0.074
SETD3	3.30354e-98	-0.044929	0.176	0.273	9.01437e-94	-0.097
MRPS5	3.54592e-98	0.0129779	0.091	0.135	9.67574e-94	-0.044
BRAF	3.64294e-98	-0.0918768	0.346	0.498	9.94049e-94	-0.152
BNIP3L	3.7706e-98	0.211282	0.382	0.385	1.02888e-93	-0.003
DHX9	3.91501e-98	0.0325312	0.218	0.288	1.06829e-93	-0.07
CRAMP1	4.25543e-98	0.0507488	0.161	0.208	1.16118e-93	-0.047
SEC16A	4.74203e-98	0.047628	0.193	0.251	1.29396e-93	-0.058
REV3L	6.23336e-98	0.0982957	0.305	0.336	1.7009e-93	-0.031
AC066613.2	6.81202e-98	0.0497703	0.21	0.251	1.8588e-93	-0.041
TRIP12	7.05013e-98	0.0193522	0.388	0.486	1.92377e-93	-0.098
NR2F6	7.14196e-98	0.0292243	0.115	0.158	1.94883e-93	-0.043
TAF1D	1.00393e-97	0.0295668	0.196	0.266	2.73943e-93	-0.07
MYO5B	1.20624e-97	0.0196932	0.348	0.447	3.29146e-93	-0.099
NOL8	1.22439e-97	0.0445338	0.115	0.151	3.34099e-93	-0.036
GATA2	1.3042e-97	0.118333	0.269	0.303	3.55876e-93	-0.034
SPESP1	1.33355e-97	-0.039372	0.056	0.113	3.63887e-93	-0.057
PDE5A	1.40246e-97	-0.0763804	0.085	0.169	3.82691e-93	-0.084
LINC01605	1.48268e-97	0.289619	0.212	0.173	4.0458e-93	0.039
MED27	1.57089e-97	0.0142465	0.21	0.285	4.28648e-93	-0.075
ABHD5	1.63561e-97	-0.144135	0.232	0.377	4.46309e-93	-0.145
RABL6	1.64165e-97	0.137813	0.271	0.297	4.47958e-93	-0.026
GRAMD1B	1.84332e-97	-0.0146546	0.543	0.67	5.02986e-93	-0.127
GTPBP4	2.17635e-97	0.0648991	0.117	0.144	5.93861e-93	-0.027
KDM2A	2.239e-97	0.0905019	0.583	0.689	6.10957e-93	-0.106
SLC18B1	2.37637e-97	-0.0395739	0.101	0.18	6.48439e-93	-0.079
MYO19	2.51414e-97	-0.000736548	0.187	0.263	6.86033e-93	-0.076
ARIH2	2.58473e-97	0.0927154	0.335	0.402	7.05294e-93	-0.067
HIVEP1	2.75221e-97	-0.0122258	0.151	0.226	7.50995e-93	-0.075
PIGL	3.27877e-97	0.0717388	0.169	0.201	8.94677e-93	-0.032
ANO2	3.53238e-97	-0.0694666	0.494	0.627	9.63881e-93	-0.133
SYNCRIP	3.66581e-97	0.104956	0.29	0.338	1.00029e-92	-0.048
MBNL1	3.67524e-97	-0.0892202	0.049	0.138	1.00286e-92	-0.089
MAU2	3.68439e-97	0.130311	0.303	0.336	1.00536e-92	-0.033
PRRC2B	3.77002e-97	0.188563	0.382	0.405	1.02873e-92	-0.023
TRIR	4.58578e-97	-0.0119497	0.077	0.128	1.25132e-92	-0.051
ZC3H14	4.7542e-97	0.0753217	0.265	0.324	1.29728e-92	-0.059
NUP214	5.5507e-97	0.0784701	0.212	0.25	1.51462e-92	-0.038
VPS51	5.92504e-97	0.0288675	0.157	0.213	1.61676e-92	-0.056
RNF4	5.95286e-97	0.0592661	0.156	0.199	1.62436e-92	-0.043
AKAP8	5.98843e-97	0.0776052	0.203	0.242	1.63406e-92	-0.039
AGO2	6.36863e-97	0.0173657	0.289	0.383	1.73781e-92	-0.094
LINC00513	7.20442e-97	0.00955648	0.162	0.215	1.96587e-92	-0.053
RAB11B	7.28004e-97	0.0382049	0.085	0.112	1.98651e-92	-0.027
VPS37B	7.87265e-97	0.0398205	0.244	0.314	2.14821e-92	-0.07
FBXO28	8.20753e-97	-0.0253282	0.175	0.263	2.23959e-92	-0.088
ANKMY1	9.17836e-97	0.0046018	0.179	0.257	2.5045e-92	-0.078
CERS5	9.18749e-97	0.0542595	0.164	0.211	2.50699e-92	-0.047
RAB35	9.19256e-97	0.0259314	0.125	0.174	2.50837e-92	-0.049
RUFY1	9.2544e-97	0.108679	0.225	0.248	2.52525e-92	-0.023
ADPGK	1.00689e-96	-0.00474814	0.07	0.118	2.74751e-92	-0.048
HULC	1.03782e-96	-0.0172874	0.164	0.228	2.8319e-92	-0.064
ELF3	1.07897e-96	0.00617901	0.12	0.178	2.9442e-92	-0.058
TAF2	1.18825e-96	0.0104008	0.171	0.233	3.24238e-92	-0.062
LCMT1	1.39894e-96	0.0228503	0.129	0.181	3.81728e-92	-0.052
VPS50	1.43165e-96	0.0252997	0.127	0.172	3.90655e-92	-0.045
CREBRF	1.50561e-96	0.130825	0.433	0.482	4.10835e-92	-0.049
RPS6KB1	1.53084e-96	0.0474972	0.178	0.234	4.17721e-92	-0.056
IKBKB	1.55431e-96	-0.00561373	0.146	0.222	4.24124e-92	-0.076
ERRFI1	1.5793e-96	0.115052	0.328	0.389	4.30945e-92	-0.061
ANKLE2	1.61152e-96	0.0871703	0.192	0.227	4.39737e-92	-0.035
SP1	1.8449e-96	0.109848	0.224	0.256	5.03418e-92	-0.032
ARRDC3	1.90216e-96	0.253954	0.383	0.349	5.19042e-92	0.034
PPP3CB	2.02842e-96	0.0989457	0.3	0.356	5.53495e-92	-0.056
SRP54	2.21954e-96	0.057315	0.213	0.269	6.05646e-92	-0.056
OSTM1	2.22045e-96	-0.0357713	0.113	0.19	6.05893e-92	-0.077
SRSF10	2.27592e-96	0.0674294	0.255	0.314	6.21031e-92	-0.059
BAIAP2L1	2.35701e-96	0.0507729	0.191	0.245	6.43158e-92	-0.054
HNRNPUL2	2.43789e-96	0.0259942	0.106	0.149	6.65227e-92	-0.043
ZNF429	2.56423e-96	-0.0115376	0.108	0.169	6.99703e-92	-0.061
UBE2V2	2.62743e-96	0.014959	0.189	0.258	7.16946e-92	-0.069
RERG	2.64643e-96	-0.123223	0.152	0.276	7.22132e-92	-0.124
HACD3	2.77968e-96	0.0224132	0.126	0.178	7.58492e-92	-0.052
NSMAF	2.86138e-96	0.0104248	0.107	0.156	7.80784e-92	-0.049
NDUFAF6	2.97466e-96	-0.0379531	0.213	0.307	8.11695e-92	-0.094
C19orf25	2.97819e-96	-0.0326578	0.05	0.103	8.12658e-92	-0.053
CMIP	3.1217e-96	-0.0345048	0.39	0.532	8.51818e-92	-0.142
PRR14L	3.40068e-96	0.0649072	0.431	0.536	9.27944e-92	-0.105
ATN1	3.46525e-96	0.0420654	0.143	0.189	9.45563e-92	-0.046
TRIM4	3.84535e-96	0.00803249	0.109	0.165	1.04928e-91	-0.056
CTNNBL1	4.60432e-96	0.0766936	0.271	0.316	1.25638e-91	-0.045
CNPY2	4.61835e-96	-0.0134969	0.082	0.137	1.26021e-91	-0.055
RNMT	4.64046e-96	0.0576048	0.201	0.257	1.26624e-91	-0.056
HMGN1	4.6749e-96	-0.0421963	0.198	0.288	1.27564e-91	-0.09
SEC11A	4.83116e-96	0.0103046	0.16	0.223	1.31828e-91	-0.063
YAF2	5.18264e-96	0.0242747	0.237	0.312	1.41419e-91	-0.075
PDCD6	5.18802e-96	0.0672593	0.231	0.287	1.41565e-91	-0.056
PITPNA	5.21804e-96	0.0080177	0.333	0.434	1.42385e-91	-0.101
SRCAP	5.40295e-96	0.0795831	0.207	0.251	1.4743e-91	-0.044
UVRAG	6.27326e-96	0.0371143	0.194	0.247	1.71178e-91	-0.053
CCDC186	6.32429e-96	-0.0190039	0.282	0.4	1.72571e-91	-0.118
NUMA1	6.62082e-96	0.104778	0.212	0.234	1.80662e-91	-0.022
NORAD	7.10587e-96	-0.0130038	0.094	0.161	1.93898e-91	-0.067
KLHL22	7.86893e-96	0.0616779	0.309	0.387	2.1472e-91	-0.078
ABCF1	8.52622e-96	0.0949541	0.191	0.219	2.32655e-91	-0.028
ZKSCAN1	1.08553e-95	0.0464206	0.163	0.22	2.96208e-91	-0.057
MAN2C1	1.19033e-95	-0.00298137	0.105	0.161	3.24805e-91	-0.056
ITPKC	1.19624e-95	-0.0154329	0.211	0.3	3.26417e-91	-0.089
ZNF552	1.27174e-95	0.0312063	0.157	0.211	3.47019e-91	-0.054
FAM49A	1.32583e-95	0.020451	0.327	0.429	3.61779e-91	-0.102
CDC16	1.59278e-95	-0.0051919	0.155	0.228	4.34622e-91	-0.073
PPP1R12C	1.6599e-95	0.184554	0.211	0.191	4.52938e-91	0.02
PXN	1.70625e-95	-0.00655018	0.082	0.128	4.65585e-91	-0.046
NLRP2	1.82566e-95	0.127821	0.12	0.085	4.98168e-91	0.035
CSAD	1.93096e-95	0.0457528	0.138	0.179	5.269e-91	-0.041
AC009961.1	2.00881e-95	-0.0624215	0.069	0.136	5.48143e-91	-0.067
CASP8	2.05505e-95	-0.0105956	0.094	0.151	5.60762e-91	-0.057
ZDHHC5	2.14402e-95	0.0166373	0.127	0.179	5.8504e-91	-0.052
ATF7IP	2.22246e-95	-0.175736	0.373	0.554	6.06444e-91	-0.181
TXNRD1	2.48452e-95	-0.0422719	0.232	0.341	6.77951e-91	-0.109
WDR37	2.59065e-95	0.0900548	0.258	0.315	7.06909e-91	-0.057
PRPF39	2.59427e-95	0.00970389	0.134	0.192	7.07899e-91	-0.058
PCBP1-AS1	2.60457e-95	0.0609402	0.206	0.256	7.10708e-91	-0.05
LATS1	2.79024e-95	0.0502046	0.318	0.403	7.61372e-91	-0.085
GDF15	3.03906e-95	0.231735	0.193	0.111	8.29268e-91	0.082
ST7L	3.18801e-95	-0.0207863	0.171	0.253	8.69913e-91	-0.082
RPP38	3.9593e-95	0.000641375	0.124	0.187	1.08037e-90	-0.063
ZNF148	4.38698e-95	-0.0528548	0.35	0.495	1.19707e-90	-0.145
FLOT1	4.45922e-95	0.00470493	0.12	0.178	1.21679e-90	-0.058
OSER1	5.36768e-95	0.0598905	0.251	0.316	1.46468e-90	-0.065
CNGA1	5.93117e-95	-0.0467719	0.14	0.23	1.61844e-90	-0.09
RPRD2	6.20087e-95	0.04664	0.214	0.277	1.69203e-90	-0.063
CBX3	6.27814e-95	0.0551985	0.113	0.142	1.71312e-90	-0.029
HEXIM1	6.8403e-95	0.0869221	0.274	0.339	1.86651e-90	-0.065
MEF2D	7.39885e-95	0.0321412	0.131	0.177	2.01893e-90	-0.046
FAF2	7.40875e-95	0.0530012	0.225	0.281	2.02163e-90	-0.056
PAFAH1B2	8.49945e-95	0.0432919	0.183	0.238	2.31924e-90	-0.055
OBSL1	9.00261e-95	0.115915	0.131	0.127	2.45654e-90	0.004
WEE1	1.21353e-94	0.151359	0.287	0.294	3.31137e-90	-0.007
SF3B2	1.25173e-94	0.0702552	0.111	0.136	3.41559e-90	-0.025
MFSD14C	1.31381e-94	0.0409313	0.24	0.315	3.58501e-90	-0.075
FBXO38	1.31628e-94	0.0240368	0.174	0.232	3.59174e-90	-0.058
MROH1	1.32211e-94	0.100233	0.357	0.419	3.60764e-90	-0.062
LIN52	1.36924e-94	0.0233104	0.147	0.197	3.73625e-90	-0.05
NELFCD	1.45563e-94	0.0127472	0.086	0.129	3.97197e-90	-0.043
POR	1.91475e-94	0.154631	0.48	0.533	5.22478e-90	-0.053
BTBD2	1.94232e-94	0.0324739	0.114	0.149	5.3e-90	-0.035
PTPRF	2.03336e-94	0.0716984	0.439	0.537	5.54843e-90	-0.098
CARF	2.10796e-94	-0.00877964	0.12	0.183	5.75198e-90	-0.063
LINC00174	2.12696e-94	-0.00590736	0.089	0.142	5.80383e-90	-0.053
TOM1	2.5265e-94	0.0454455	0.279	0.357	6.89407e-90	-0.078
NECTIN4	2.782e-94	0.195431	0.286	0.274	7.59124e-90	0.012
CCDC69	2.80814e-94	0.0417555	0.263	0.337	7.66256e-90	-0.074
USF2	2.86097e-94	0.116845	0.19	0.197	7.80674e-90	-0.007
AC073332.1	2.8798e-94	-0.0677409	0.077	0.156	7.85812e-90	-0.079
NAV2	3.16412e-94	0.0383077	0.191	0.254	8.63392e-90	-0.063
FAM131A	3.55352e-94	-0.0352837	0.074	0.138	9.6965e-90	-0.064
TTC7B	3.84147e-94	0.0835689	0.637	0.744	1.04822e-89	-0.107
FAM120B	4.75176e-94	0.0753135	0.318	0.389	1.29661e-89	-0.071
ALDH18A1	5.34217e-94	-0.0201013	0.086	0.145	1.45772e-89	-0.059
ATAD3B	5.36338e-94	0.0285043	0.096	0.133	1.4635e-89	-0.037
PARN	5.88693e-94	0.0139721	0.269	0.357	1.60637e-89	-0.088
MED4	5.95934e-94	0.0079178	0.231	0.311	1.62613e-89	-0.08
TRIP10	6.468e-94	0.148132	0.194	0.185	1.76492e-89	0.009
ERAP2	6.77521e-94	-0.00393346	0.077	0.13	1.84875e-89	-0.053
TTBK2	7.1736e-94	0.0658683	0.484	0.577	1.95746e-89	-0.093
TMCO3	7.29296e-94	0.0279843	0.15	0.206	1.99003e-89	-0.056
PNISR	7.35927e-94	0.237265	0.551	0.571	2.00812e-89	-0.02
ZSWIM8	7.47255e-94	0.0292954	0.186	0.25	2.03903e-89	-0.064
AP4E1	7.47859e-94	-0.0277139	0.23	0.335	2.04068e-89	-0.105
AC010894.3	7.84813e-94	0.0955101	0.188	0.184	2.14152e-89	0.004
LINC00885	8.68333e-94	0.0077419	0.171	0.245	2.36942e-89	-0.074
SH3D21	9.07159e-94	0.158323	0.283	0.287	2.47537e-89	-0.004
RHOT1	9.13169e-94	0.0253855	0.245	0.321	2.49177e-89	-0.076
PTPN4	1.06294e-93	-0.0328412	0.125	0.199	2.90044e-89	-0.074
LYST	1.10552e-93	0.0226348	0.259	0.343	3.01664e-89	-0.084
DCAF8	1.11267e-93	0.0448582	0.249	0.318	3.03615e-89	-0.069
STRN3	1.185e-93	-0.0573014	0.342	0.481	3.23352e-89	-0.139
ING5	1.28401e-93	0.0349358	0.115	0.156	3.50367e-89	-0.041
AC026765.3	1.3621e-93	-0.0308926	0.066	0.118	3.71675e-89	-0.052
AGAP1	1.42195e-93	0.00914933	0.672	0.807	3.88007e-89	-0.135
KIAA1549	1.50036e-93	0.049154	0.269	0.328	4.09404e-89	-0.059
ERBB4	1.54031e-93	-0.0295404	0.064	0.103	4.20305e-89	-0.039
BORCS7	1.60463e-93	-0.0419414	0.048	0.103	4.37854e-89	-0.055
VPS13C	1.81002e-93	0.0718362	0.203	0.255	4.93899e-89	-0.052
SRP72	1.84137e-93	0.03422	0.142	0.192	5.02455e-89	-0.05
LRRC41	1.97521e-93	0.0050378	0.159	0.225	5.38976e-89	-0.066
HEATR5B	2.07662e-93	-0.00619057	0.078	0.125	5.66648e-89	-0.047
GPBP1	2.2262e-93	0.0786327	0.525	0.622	6.07463e-89	-0.097
RCOR1	2.23558e-93	0.0727888	0.344	0.42	6.10024e-89	-0.076
SNRPA	2.23772e-93	-0.00950742	0.139	0.21	6.10607e-89	-0.071
SIAH2	2.46665e-93	-0.0259297	0.194	0.286	6.73075e-89	-0.092
LINC02583	2.8322e-93	-0.079065	0.205	0.325	7.72821e-89	-0.12
TTC7A	2.88064e-93	0.0380927	0.264	0.341	7.8604e-89	-0.077
GABARAPL1	3.00376e-93	-0.0164547	0.311	0.434	8.19636e-89	-0.123
ZYG11B	3.07621e-93	0.00532554	0.124	0.182	8.39405e-89	-0.058
DAB2IP	3.15584e-93	0.11813	0.577	0.665	8.61134e-89	-0.088
DHX29	3.1894e-93	0.0061081	0.139	0.205	8.70293e-89	-0.066
ZER1	3.62145e-93	0.0671053	0.238	0.29	9.88186e-89	-0.052
DYM	3.76132e-93	-0.111314	0.378	0.543	1.02635e-88	-0.165
OSBP	3.81621e-93	0.0588537	0.291	0.358	1.04133e-88	-0.067
RIMKLB	3.82405e-93	-0.114788	0.414	0.58	1.04347e-88	-0.166
CLNS1A	3.92456e-93	0.00188786	0.16	0.229	1.07089e-88	-0.069
BHLHE40	4.453e-93	0.151277	0.116	0.081	1.21509e-88	0.035
MLLT1	4.46894e-93	0.138469	0.3	0.344	1.21944e-88	-0.044
MTERF1	5.0356e-93	-0.0419253	0.116	0.183	1.37406e-88	-0.067
MAPK8IP3	5.67591e-93	0.117063	0.163	0.164	1.54879e-88	-0.001
XRN2	5.68148e-93	0.0702337	0.185	0.224	1.55031e-88	-0.039
NAA25	6.18966e-93	0.0464245	0.227	0.291	1.68897e-88	-0.064
MAP2K2	6.51066e-93	0.0566713	0.142	0.18	1.77656e-88	-0.038
CDO1	6.52555e-93	0.0865084	0.332	0.4	1.78063e-88	-0.068
PLEKHG3	6.98481e-93	0.0261814	0.132	0.182	1.90594e-88	-0.05
HDLBP	7.44967e-93	0.127818	0.443	0.513	2.03279e-88	-0.07
MXI1	7.90544e-93	0.152749	0.159	0.125	2.15716e-88	0.034
TXNRD2	8.45063e-93	0.00166407	0.085	0.128	2.30592e-88	-0.043
MDM4	9.98647e-93	0.209618	0.414	0.426	2.72501e-88	-0.012
NVL	1.08536e-92	0.164546	0.373	0.401	2.96162e-88	-0.028
FYTTD1	1.15908e-92	-0.000671846	0.105	0.166	3.16278e-88	-0.061
INTS4	1.17372e-92	0.0288949	0.16	0.214	3.20272e-88	-0.054
NPRL3	1.34111e-92	0.00362269	0.132	0.189	3.6595e-88	-0.057
CC2D2B	1.35533e-92	0.0161151	0.122	0.165	3.69829e-88	-0.043
JRKL	1.71613e-92	0.000263631	0.078	0.124	4.6828e-88	-0.046
LDAH	2.19094e-92	-0.033791	0.241	0.349	5.97843e-88	-0.108
TRIM44	2.42208e-92	0.0469311	0.222	0.282	6.60912e-88	-0.06
KDSR	2.46565e-92	0.00331425	0.173	0.246	6.72802e-88	-0.073
SF3B3	2.50266e-92	0.0423712	0.144	0.191	6.829e-88	-0.047
CYTOR	2.50497e-92	-0.0704189	0.053	0.131	6.83532e-88	-0.078
STIM1	2.50712e-92	0.0742882	0.277	0.333	6.84118e-88	-0.056
NFXL1	2.54599e-92	0.013044	0.174	0.242	6.94723e-88	-0.068
LINC01137	2.80508e-92	-0.0746119	0.05	0.113	7.65422e-88	-0.063
CDC42BPG	2.99896e-92	0.0515463	0.099	0.127	8.18326e-88	-0.028
CLEC1A	3.03428e-92	-0.0640415	0.056	0.126	8.27965e-88	-0.07
CMTM4	3.03988e-92	-0.0241986	0.177	0.249	8.29491e-88	-0.072
CAPN7	3.40274e-92	0.0279148	0.322	0.409	9.28505e-88	-0.087
TBC1D2B	3.59764e-92	0.0176616	0.371	0.485	9.81689e-88	-0.114
CFLAR	3.67452e-92	0.131864	0.398	0.428	1.00267e-87	-0.03
DEGS1	3.68072e-92	0.0301586	0.115	0.152	1.00436e-87	-0.037
PURB	3.68617e-92	-0.011329	0.118	0.184	1.00585e-87	-0.066
ERVH48-1	3.69887e-92	0.147438	0.267	0.278	1.00931e-87	-0.011
SIN3B	3.79532e-92	0.0796255	0.471	0.562	1.03563e-87	-0.091
SUPT20H	4.04262e-92	0.00297675	0.174	0.248	1.10311e-87	-0.074
METTL16	4.11244e-92	0.0821894	0.128	0.142	1.12216e-87	-0.014
RETREG3	4.95147e-92	0.0158151	0.157	0.224	1.35111e-87	-0.067
COPB2	5.5219e-92	0.0602617	0.201	0.254	1.50676e-87	-0.053
MIA3	5.76155e-92	0.023134	0.123	0.173	1.57216e-87	-0.05
RNF114	5.93738e-92	-0.0015861	0.21	0.302	1.62013e-87	-0.092
RCC1	6.3195e-92	0.014982	0.089	0.128	1.7244e-87	-0.039
TMEM87A	6.929e-92	0.0484198	0.209	0.264	1.89072e-87	-0.055
MTG1	7.31269e-92	0.0206933	0.102	0.145	1.99541e-87	-0.043
AL357153.2	8.06191e-92	0.000170674	0.207	0.28	2.19985e-87	-0.073
TMEM260	8.81051e-92	0.0112735	0.204	0.279	2.40412e-87	-0.075
KPNA6	1.0472e-91	0.070741	0.362	0.445	2.85749e-87	-0.083
PPP1R13B	1.09565e-91	0.0246869	0.161	0.222	2.98969e-87	-0.061
FAM126B	1.14242e-91	0.0621841	0.26	0.322	3.11731e-87	-0.062
YWHAZ	1.18192e-91	-0.0834118	0.299	0.463	3.2251e-87	-0.164
UBE2I	1.19401e-91	0.0106189	0.116	0.166	3.25811e-87	-0.05
ANAPC1	1.2128e-91	-0.0094974	0.069	0.113	3.30935e-87	-0.044
FAM193A	1.31573e-91	0.131282	0.401	0.458	3.59024e-87	-0.057
ARHGEF35	1.32407e-91	-0.000591195	0.063	0.109	3.61299e-87	-0.046
ATG4B	1.51738e-91	0.0118212	0.14	0.198	4.14046e-87	-0.058
ZFYVE1	1.53792e-91	0.020423	0.112	0.156	4.19651e-87	-0.044
SCAF8	1.6275e-91	-0.0256296	0.435	0.575	4.44096e-87	-0.14
TEX10	2.08354e-91	-0.0203971	0.207	0.302	5.68535e-87	-0.095
SIRT7	2.10603e-91	-0.00692272	0.073	0.121	5.74674e-87	-0.048
NIPBL	2.12735e-91	-0.0978075	0.488	0.659	5.80491e-87	-0.171
TMEM181	2.2025e-91	-0.00166455	0.1	0.155	6.00996e-87	-0.055
ESCO1	2.37185e-91	0.0485071	0.182	0.227	6.47207e-87	-0.045
RNF121	2.65861e-91	0.0154119	0.133	0.19	7.25456e-87	-0.057
UBR3	2.72007e-91	-0.0326384	0.379	0.513	7.42225e-87	-0.134
TM9SF4	2.75147e-91	0.0161726	0.151	0.21	7.50793e-87	-0.059
RBM5	2.82839e-91	0.16383	0.369	0.403	7.71783e-87	-0.034
TSC1	2.95173e-91	0.0496971	0.118	0.149	8.05438e-87	-0.031
CRYZL1	3.19411e-91	0.0146659	0.202	0.281	8.71577e-87	-0.079
ANKFY1	3.35954e-91	0.0280445	0.126	0.177	9.16717e-87	-0.051
SPEN	4.23735e-91	0.0828252	0.332	0.404	1.15624e-86	-0.072
USP37	4.27978e-91	0.0421995	0.228	0.294	1.16782e-86	-0.066
YBX3	4.57365e-91	-0.043324	0.169	0.265	1.24801e-86	-0.096
ST8SIA6-AS1	4.78557e-91	0.0769748	0.361	0.431	1.30584e-86	-0.07
DOP1A	5.47276e-91	0.0355889	0.228	0.295	1.49335e-86	-0.067
ABAT	5.90442e-91	-0.00939022	0.107	0.16	1.61114e-86	-0.053
LZTS3	6.15245e-91	-0.0428824	0.05	0.105	1.67882e-86	-0.055
ILVBL	7.02615e-91	0.0257852	0.086	0.12	1.91722e-86	-0.034
BSDC1	7.96819e-91	0.0436372	0.18	0.236	2.17428e-86	-0.056
YTHDC2	8.30832e-91	-0.0291346	0.081	0.144	2.26709e-86	-0.063
LDB1	8.37616e-91	0.00943846	0.071	0.108	2.2856e-86	-0.037
CDK10	8.40297e-91	0.0478756	0.121	0.157	2.29292e-86	-0.036
STX5	8.65843e-91	0.0779433	0.339	0.41	2.36262e-86	-0.071
STX16	9.05827e-91	0.0800942	0.293	0.361	2.47173e-86	-0.068
SDAD1	9.34827e-91	0.012722	0.083	0.125	2.55086e-86	-0.042
NUP50	1.01495e-90	0.118022	0.204	0.217	2.7695e-86	-0.013
ZFYVE16	1.08562e-90	0.02868	0.277	0.368	2.96234e-86	-0.091
QSOX1	1.11538e-90	-0.0782264	0.116	0.21	3.04355e-86	-0.094
RALY	1.1697e-90	0.0226584	0.224	0.297	3.19177e-86	-0.073
NRBF2	1.24691e-90	-0.0241058	0.064	0.119	3.40245e-86	-0.055
CASC3	1.40346e-90	0.0777843	0.188	0.23	3.82962e-86	-0.042
STAM	1.46062e-90	-0.0289901	0.112	0.185	3.98559e-86	-0.073
CEP85	1.48292e-90	0.00223877	0.097	0.152	4.04645e-86	-0.055
AL391650.2	1.70267e-90	0.14787	0.165	0.164	4.64607e-86	0.001
ZNF554	1.72453e-90	0.0379121	0.194	0.258	4.70572e-86	-0.064
PLAAT3	1.74814e-90	0.169738	0.162	0.141	4.77014e-86	0.021
CMYA5	1.88996e-90	0.140179	0.439	0.507	5.15712e-86	-0.068
SRRT	2.01282e-90	0.123248	0.167	0.17	5.49238e-86	-0.003
CCDC84	2.01516e-90	0.0559981	0.245	0.306	5.49876e-86	-0.061
TMF1	2.06317e-90	0.0485057	0.341	0.432	5.62976e-86	-0.091
C8orf37-AS1	2.08317e-90	-0.0527632	0.181	0.254	5.68434e-86	-0.073
HSPB8	2.08926e-90	-0.00597216	0.327	0.438	5.70096e-86	-0.111
TIA1	2.13323e-90	0.0759577	0.151	0.18	5.82094e-86	-0.029
COG4	2.15038e-90	0.0169237	0.121	0.173	5.86775e-86	-0.052
USP8	2.31926e-90	0.103554	0.349	0.409	6.32858e-86	-0.06
IST1	2.43762e-90	0.0599651	0.217	0.27	6.65153e-86	-0.053
SLC2A1-AS1	2.45816e-90	0.0843306	0.265	0.313	6.70759e-86	-0.048
ABL1	2.48672e-90	0.0245594	0.237	0.307	6.78552e-86	-0.07
SPTLC1	2.50159e-90	0.0884661	0.357	0.433	6.82608e-86	-0.076
TRPV1	2.68514e-90	-0.00149603	0.091	0.141	7.32694e-86	-0.05
PI4KB	2.74324e-90	-0.00199229	0.12	0.181	7.48548e-86	-0.061
MARCH7	3.08819e-90	-0.174113	0.338	0.52	8.42674e-86	-0.182
RAB15	3.14123e-90	-0.00807559	0.077	0.124	8.57149e-86	-0.047
KAZN	3.37537e-90	0.11561	0.586	0.659	9.21036e-86	-0.073
SNX8	3.72867e-90	0.0667605	0.244	0.308	1.01744e-85	-0.064
BAG6	4.10897e-90	0.0191027	0.084	0.119	1.12122e-85	-0.035
ZNF224	4.49507e-90	0.000501028	0.067	0.109	1.22657e-85	-0.042
SYNPO	4.82943e-90	0.0407386	0.25	0.318	1.31781e-85	-0.068
ZNF766	4.93516e-90	0.00575315	0.117	0.175	1.34666e-85	-0.058
DNMBP	5.14337e-90	0.0770704	0.198	0.237	1.40347e-85	-0.039
TMEM43	5.1471e-90	0.0663954	0.177	0.217	1.40449e-85	-0.04
ZNF525	5.44953e-90	0.051998	0.118	0.152	1.48701e-85	-0.034
UBE2L3	5.57675e-90	0.077014	0.241	0.29	1.52173e-85	-0.049
TRIM24	6.64365e-90	0.1558	0.263	0.252	1.81285e-85	0.011
ANKRD27	6.7452e-90	-0.00118906	0.149	0.216	1.84056e-85	-0.067
NUCB2	6.88187e-90	0.0998853	0.16	0.14	1.87786e-85	0.02
ICK	7.04917e-90	0.09786	0.424	0.47	1.92351e-85	-0.046
GOLGA4	7.25114e-90	0.0916423	0.738	0.846	1.97862e-85	-0.108
COPG1	7.51162e-90	0.0178772	0.116	0.162	2.0497e-85	-0.046
ANKFN1	7.68831e-90	0.00367519	0.167	0.221	2.09791e-85	-0.054
KLF3	7.97757e-90	0.0735077	0.123	0.112	2.17684e-85	0.011
COMT	8.18439e-90	-0.000763828	0.109	0.163	2.23327e-85	-0.054
IQSEC1	1.16036e-89	0.064403	0.202	0.238	3.16627e-85	-0.036
ABCB8	1.16072e-89	0.00185276	0.116	0.174	3.16727e-85	-0.058
ZNF106	1.17721e-89	0.0600122	0.155	0.192	3.21225e-85	-0.037
CPZ	1.18204e-89	-0.0217965	0.068	0.116	3.22544e-85	-0.048
HMGXB4	1.42149e-89	0.0468369	0.205	0.265	3.87882e-85	-0.06
GRK5	1.44933e-89	-0.111557	0.563	0.694	3.95479e-85	-0.131
CCNI	1.52122e-89	0.0120932	0.186	0.258	4.15095e-85	-0.072
ZNF701	1.53023e-89	0.00435592	0.128	0.184	4.17553e-85	-0.056
EIF3A	2.008e-89	0.179821	0.45	0.5	5.47923e-85	-0.05
STAM2	2.01062e-89	-0.00215127	0.189	0.268	5.48638e-85	-0.079
HEATR1	2.54769e-89	-0.00529148	0.065	0.107	6.95187e-85	-0.042
NECTIN1	2.54954e-89	-0.0310944	0.1	0.16	6.95693e-85	-0.06
EPG5	2.8456e-89	0.0187888	0.258	0.342	7.76479e-85	-0.084
MORN3	3.02925e-89	0.12659	0.239	0.25	8.2659e-85	-0.011
ZNF551	3.05801e-89	-0.0119651	0.107	0.168	8.3444e-85	-0.061
BRF1	3.26565e-89	0.0694781	0.167	0.201	8.91097e-85	-0.034
R3HCC1L	4.31519e-89	0.0223522	0.26	0.343	1.17749e-84	-0.083
RNF169	4.57773e-89	0.034964	0.194	0.255	1.24913e-84	-0.061
TLE2	4.80412e-89	0.130896	0.241	0.26	1.3109e-84	-0.019
SNX6	4.96687e-89	0.153267	0.417	0.475	1.35531e-84	-0.058
PXK	5.27107e-89	0.00491532	0.076	0.121	1.43832e-84	-0.045
ZFP2	5.47168e-89	-0.00925942	0.162	0.238	1.49306e-84	-0.076
WDPCP	5.697e-89	0.0190751	0.171	0.227	1.55454e-84	-0.056
MCPH1	5.76436e-89	-0.0548513	0.3	0.429	1.57292e-84	-0.129
PUM3	5.98124e-89	-0.0037436	0.11	0.169	1.6321e-84	-0.059
CHTOP	6.43488e-89	0.0420337	0.19	0.246	1.75589e-84	-0.056
UGP2	6.63844e-89	0.0491832	0.196	0.249	1.81143e-84	-0.053
RHOT2	6.89018e-89	0.0418184	0.099	0.126	1.88012e-84	-0.027
ANKRD26	6.99186e-89	0.0273975	0.127	0.178	1.90787e-84	-0.051
NUP50-DT	7.00022e-89	-0.0806688	0.248	0.369	1.91015e-84	-0.121
TRAF2	7.15655e-89	-0.0287477	0.08	0.136	1.95281e-84	-0.056
R3HDM2	7.16618e-89	0.0251016	0.568	0.693	1.95543e-84	-0.125
HERPUD2	7.82253e-89	0.0742028	0.216	0.265	2.13453e-84	-0.049
ARID5B	7.9609e-89	-0.110566	0.375	0.54	2.17229e-84	-0.165
RIPK1	8.32272e-89	0.0507621	0.175	0.226	2.27102e-84	-0.051
PLXDC2	9.97307e-89	-0.0177226	0.058	0.101	2.72135e-84	-0.043
ANKRD13D	1.01091e-88	0.035196	0.096	0.129	2.75846e-84	-0.033
CTDNEP1	1.11494e-88	0.0768134	0.126	0.142	3.04235e-84	-0.016
ZXDC	1.16089e-88	-0.0127723	0.144	0.216	3.16771e-84	-0.072
ETFDH	1.18901e-88	-0.037125	0.237	0.35	3.24444e-84	-0.113
USP49	1.19213e-88	-0.00665657	0.103	0.158	3.25296e-84	-0.055
FANCA	1.19725e-88	0.0996535	0.179	0.19	3.26693e-84	-0.011
UPP2	1.32364e-88	-0.0709509	0.128	0.213	3.61181e-84	-0.085
TRAPPC11	1.34986e-88	-0.0177254	0.174	0.259	3.68336e-84	-0.085
MGST2	1.35853e-88	-0.0422791	0.052	0.112	3.70703e-84	-0.06
TMEM87B	1.36822e-88	-0.0277057	0.201	0.292	3.73346e-84	-0.091
LINC-PINT	1.52418e-88	0.00896992	0.22	0.29	4.15904e-84	-0.07
TRIM22	1.5586e-88	0.00303212	0.108	0.161	4.25295e-84	-0.053
ELMSAN1	1.70255e-88	0.0651797	0.145	0.179	4.64575e-84	-0.034
RAD51-AS1	1.82401e-88	0.00691779	0.101	0.152	4.97717e-84	-0.051
CRYBG1	1.82985e-88	-0.145352	0.223	0.36	4.99312e-84	-0.137
SLC16A3	1.97112e-88	0.0724738	0.114	0.126	5.3786e-84	-0.012
DDI2	1.97153e-88	0.0268338	0.184	0.248	5.3797e-84	-0.064
MICAL1	2.10665e-88	0.0799473	0.119	0.128	5.74842e-84	-0.009
U2AF2	2.14922e-88	0.0338157	0.109	0.14	5.86457e-84	-0.031
HNRNPF	2.18784e-88	0.0144529	0.153	0.215	5.96995e-84	-0.062
MTF1	2.19621e-88	0.00707376	0.142	0.207	5.9928e-84	-0.065
UVSSA	2.32988e-88	0.0489965	0.199	0.254	6.35753e-84	-0.055
PLXNB2	2.59782e-88	0.0585397	0.169	0.207	7.08868e-84	-0.038
ASB3	2.73168e-88	0.00233825	0.195	0.271	7.45395e-84	-0.076
ARFGAP1	2.7589e-88	0.0504762	0.125	0.153	7.52821e-84	-0.028
MXD1	2.79204e-88	0.0971034	0.311	0.353	7.61863e-84	-0.042
HADHB	2.96373e-88	-0.00567465	0.118	0.181	8.08712e-84	-0.063
MAP4	2.9793e-88	-0.0403374	0.087	0.171	8.12961e-84	-0.084
SLC6A6	3.35055e-88	0.146918	0.23	0.26	9.14265e-84	-0.03
CLDN7	3.44317e-88	-0.00194741	0.091	0.144	9.39538e-84	-0.053
RAB5B	3.62972e-88	0.0149343	0.17	0.235	9.90443e-84	-0.065
PAWR	3.93743e-88	-0.187552	0.327	0.504	1.07441e-83	-0.177
CCDC12	4.03401e-88	0.0346292	0.157	0.214	1.10076e-83	-0.057
PLEKHG6	4.11113e-88	0.0856473	0.283	0.332	1.1218e-83	-0.049
MARCH5	4.20507e-88	0.00147716	0.18	0.26	1.14744e-83	-0.08
PSMC6	4.3217e-88	0.0648526	0.167	0.21	1.17926e-83	-0.043
ATP6V1E1	4.84496e-88	0.0594786	0.129	0.159	1.32204e-83	-0.03
RNF216	4.92825e-88	0.0315554	0.169	0.219	1.34477e-83	-0.05
AC245100.1	5.13033e-88	0.0141869	0.08	0.112	1.39991e-83	-0.032
SLC30A5	5.49882e-88	0.00182672	0.148	0.212	1.50046e-83	-0.064
PPFIA1	5.93179e-88	0.0341085	0.4	0.509	1.61861e-83	-0.109
HES1	6.13942e-88	-0.0124165	0.084	0.132	1.67526e-83	-0.048
PHF2	6.16258e-88	0.0684811	0.375	0.462	1.68158e-83	-0.087
SIN3A	6.59344e-88	0.0657205	0.193	0.232	1.79915e-83	-0.039
SLC12A4	6.75814e-88	-0.00166607	0.091	0.139	1.84409e-83	-0.048
ZNF609	7.01792e-88	-0.0453674	0.319	0.454	1.91498e-83	-0.135
WDR70	7.09637e-88	0.092571	0.33	0.391	1.93639e-83	-0.061
SENP6	7.42088e-88	-0.0504365	0.384	0.522	2.02494e-83	-0.138
GIPC1	7.58302e-88	0.104674	0.173	0.183	2.06918e-83	-0.01
TRIM37	7.88628e-88	-0.0214831	0.127	0.198	2.15193e-83	-0.071
H1F0	8.28996e-88	0.01438	0.07	0.105	2.26208e-83	-0.035
GMCL1	8.30172e-88	0.0953326	0.247	0.275	2.26529e-83	-0.028
DDX50	9.1486e-88	0.0156277	0.108	0.156	2.49638e-83	-0.048
NBEAL1	9.78087e-88	-0.0538334	0.384	0.503	2.66891e-83	-0.119
PDIA6	1.02482e-87	-0.0066097	0.083	0.132	2.79642e-83	-0.049
CEP128	1.11469e-87	-0.0333362	0.141	0.225	3.04166e-83	-0.084
FAM122B	1.17021e-87	0.0169491	0.098	0.139	3.19316e-83	-0.041
HSPA4	1.17995e-87	0.0127156	0.14	0.199	3.21973e-83	-0.059
SREBF1	1.24669e-87	0.0767436	0.24	0.285	3.40185e-83	-0.045
SMG7	1.27216e-87	-0.0485669	0.285	0.407	3.47135e-83	-0.122
HS3ST3A1	1.31828e-87	-0.0755036	0.051	0.103	3.5972e-83	-0.052
AP3S2	1.41909e-87	0.0423073	0.224	0.291	3.87228e-83	-0.067
UTP6	1.46601e-87	0.0274231	0.1	0.139	4.00029e-83	-0.039
HAUS6	1.62293e-87	0.0872749	0.108	0.121	4.4285e-83	-0.013
FUBP3	1.65063e-87	0.0274181	0.261	0.34	4.50409e-83	-0.079
ZNF236	1.65388e-87	0.0342026	0.211	0.277	4.51294e-83	-0.066
DEDD	1.67309e-87	0.0201742	0.13	0.18	4.56537e-83	-0.05
RAB11FIP5	1.7527e-87	-0.0197196	0.179	0.261	4.78258e-83	-0.082
LPIN2	1.77266e-87	0.0495797	0.379	0.467	4.83706e-83	-0.088
EXOC5	1.86126e-87	0.00913599	0.147	0.212	5.07883e-83	-0.065
ELAVL1	2.11842e-87	-0.00201037	0.104	0.158	5.78052e-83	-0.054
POLR2B	2.13426e-87	0.0500927	0.19	0.243	5.82376e-83	-0.053
ANXA11	2.17518e-87	0.0171282	0.254	0.344	5.93543e-83	-0.09
ATG2B	2.22943e-87	0.0865653	0.173	0.193	6.08345e-83	-0.02
FDFT1	2.44871e-87	-0.0550005	0.136	0.242	6.68178e-83	-0.106
RPRD1A	2.50089e-87	-0.0265485	0.189	0.283	6.82417e-83	-0.094
CLTA	2.57579e-87	0.0312918	0.218	0.289	7.02856e-83	-0.071
ARPC1A	2.57874e-87	0.0244565	0.123	0.171	7.0366e-83	-0.048
DHX8	3.00811e-87	-0.00568492	0.177	0.255	8.20822e-83	-0.078
SLC22A5	3.59125e-87	0.104819	0.205	0.213	9.79943e-83	-0.008
TTC3	3.67412e-87	0.0827624	0.28	0.329	1.00256e-82	-0.049
AL162718.1	3.76994e-87	0.114978	0.215	0.253	1.0287e-82	-0.038
AFG1L	3.89144e-87	-0.00359374	0.089	0.139	1.06186e-82	-0.05
GATAD2A	4.06536e-87	0.0555943	0.432	0.534	1.10932e-82	-0.102
ARMH4	4.40208e-87	0.149273	0.266	0.276	1.2012e-82	-0.01
LINC01505	4.53188e-87	-0.0719018	0.072	0.123	1.23661e-82	-0.051
SAP130	4.82547e-87	0.103813	0.277	0.317	1.31673e-82	-0.04
PTPN21	4.83339e-87	0.0727435	0.257	0.307	1.31889e-82	-0.05
APPL2	6.57866e-87	0.057489	0.323	0.404	1.79512e-82	-0.081
SOX13	7.5342e-87	0.0316758	0.184	0.245	2.05586e-82	-0.061
RB1CC1	7.61623e-87	0.102689	0.371	0.437	2.07824e-82	-0.066
ZNF480	9.13615e-87	-0.0335873	0.054	0.103	2.49298e-82	-0.049
GRAMD1A	9.20198e-87	-0.00545638	0.16	0.232	2.51094e-82	-0.072
PSEN1	1.17211e-86	0.0168445	0.287	0.379	3.19835e-82	-0.092
NDUFV1	1.30435e-86	0.0242858	0.069	0.1	3.55918e-82	-0.031
LRIG2	1.36778e-86	0.0597691	0.192	0.243	3.73227e-82	-0.051
RSBN1L	1.42473e-86	0.033033	0.147	0.197	3.88767e-82	-0.05
AC008443.1	1.42516e-86	-0.0175824	0.167	0.243	3.88883e-82	-0.076
LINC00963	1.47473e-86	0.0912941	0.21	0.241	4.02409e-82	-0.031
PAQR7	1.79679e-86	0.118718	0.287	0.333	4.90289e-82	-0.046
EHBP1L1	1.8571e-86	0.101144	0.21	0.242	5.06748e-82	-0.032
IMPA2	1.85955e-86	-0.041071	0.233	0.336	5.07416e-82	-0.103
TFPI	2.18734e-86	-0.0396235	0.493	0.625	5.96859e-82	-0.132
HERC4	2.29135e-86	-0.151479	0.317	0.498	6.2524e-82	-0.181
RAB30-DT	2.29909e-86	-0.0179144	0.11	0.176	6.27351e-82	-0.066
SZT2	2.31704e-86	0.0499998	0.151	0.191	6.3225e-82	-0.04
KMT2B	2.62232e-86	0.0486439	0.114	0.137	7.15554e-82	-0.023
TRAPPC13	2.68899e-86	-0.0392443	0.063	0.121	7.33744e-82	-0.058
ZNF14	3.89394e-86	-0.00349692	0.095	0.148	1.06254e-81	-0.053
PARG	4.05454e-86	0.00149326	0.107	0.159	1.10636e-81	-0.052
HIST1H2BD	4.95261e-86	-0.00919766	0.08	0.126	1.35142e-81	-0.046
ZSCAN5A	5.25208e-86	-0.00405274	0.132	0.187	1.43313e-81	-0.055
ATP6V1H	5.53638e-86	0.067637	0.186	0.224	1.51071e-81	-0.038
MBD2	5.57271e-86	-0.039986	0.512	0.656	1.52062e-81	-0.144
CCDC57	6.20271e-86	0.140947	0.219	0.218	1.69253e-81	0.001
SDHB	6.91678e-86	0.00131773	0.11	0.168	1.88738e-81	-0.058
NEK1	6.92972e-86	-0.0026681	0.069	0.113	1.89091e-81	-0.044
KCTD3	7.57294e-86	-0.0748327	0.14	0.251	2.06643e-81	-0.111
AP000446.1	7.73425e-86	-0.00549363	0.106	0.155	2.11044e-81	-0.049
PIGN	7.83374e-86	-0.041782	0.189	0.28	2.13759e-81	-0.091
RANBP9	8.93594e-86	-0.0649498	0.442	0.594	2.43835e-81	-0.152
MOSMO	8.95316e-86	-0.0244291	0.116	0.181	2.44305e-81	-0.065
LINC01290	9.25117e-86	0.0291586	0.189	0.245	2.52437e-81	-0.056
PPP6C	9.26398e-86	0.0223428	0.159	0.219	2.52786e-81	-0.06
NAMPT	9.59214e-86	-0.0913141	0.081	0.183	2.61741e-81	-0.102
GALK2	9.61672e-86	0.015209	0.207	0.284	2.62412e-81	-0.077
FBXW8	1.08497e-85	-0.0392764	0.175	0.265	2.96056e-81	-0.09
LENG8	1.13939e-85	0.000627448	0.239	0.325	3.10905e-81	-0.086
SEC22A	1.20592e-85	-0.0630226	0.137	0.224	3.29061e-81	-0.087
SLC36A4	1.37636e-85	-0.0136206	0.142	0.217	3.75568e-81	-0.075
NAE1	1.4251e-85	-0.0164649	0.065	0.113	3.88868e-81	-0.048
WAC-AS1	1.57278e-85	0.00750498	0.072	0.114	4.29165e-81	-0.042
LMTK2	1.79466e-85	0.0111788	0.097	0.144	4.89708e-81	-0.047
OAZ1	1.79553e-85	-0.0163302	0.088	0.149	4.89947e-81	-0.061
ATP6V1C1	1.85264e-85	0.0212273	0.158	0.214	5.05529e-81	-0.056
CNOT6L	1.9381e-85	-0.136656	0.346	0.511	5.28849e-81	-0.165
GALNT10	2.03729e-85	-0.0345138	0.109	0.175	5.55916e-81	-0.066
NAA35	2.05311e-85	0.0414336	0.281	0.357	5.60233e-81	-0.076
ACOX1	2.09934e-85	-0.000126808	0.137	0.208	5.72848e-81	-0.071
SNX4	2.34568e-85	0.0314297	0.179	0.235	6.40065e-81	-0.056
VRK3	2.39684e-85	0.00320187	0.097	0.145	6.54027e-81	-0.048
SYT12	2.61502e-85	0.0139656	0.071	0.101	7.1356e-81	-0.03
INO80	3.17547e-85	0.0908914	0.392	0.467	8.6649e-81	-0.075
MPP5	3.19536e-85	-0.115527	0.366	0.519	8.71918e-81	-0.153
SPATS2L	3.2478e-85	-0.0728291	0.088	0.175	8.86228e-81	-0.087
UHRF1BP1L	3.59921e-85	0.0110734	0.286	0.375	9.82115e-81	-0.089
PHIP	3.6672e-85	0.0513967	0.455	0.549	1.00067e-80	-0.094
TPD52L2	4.38041e-85	0.0129436	0.099	0.144	1.19528e-80	-0.045
AL031590.1	4.53887e-85	0.00729	0.097	0.139	1.23852e-80	-0.042
STX3	4.53943e-85	0.0581562	0.307	0.383	1.23867e-80	-0.076
ZC3H13	4.9651e-85	0.0282144	0.264	0.35	1.35483e-80	-0.086
NFRKB	5.13159e-85	0.0297172	0.099	0.132	1.40026e-80	-0.033
EPS8	5.13281e-85	-0.0225	0.069	0.128	1.40059e-80	-0.059
STRN4	5.16863e-85	0.046056	0.122	0.155	1.41036e-80	-0.033
UGDH-AS1	5.29333e-85	0.0123849	0.101	0.147	1.44439e-80	-0.046
PILRB	5.32308e-85	0.0869263	0.258	0.309	1.45251e-80	-0.051
ACO2	5.32345e-85	0.0277582	0.143	0.194	1.45261e-80	-0.051
RPL41	5.40591e-85	0.0151788	0.081	0.12	1.47511e-80	-0.039
EIF3L	5.46318e-85	0.0508415	0.14	0.174	1.49074e-80	-0.034
CA10	5.82833e-85	-0.0972986	0.089	0.178	1.59038e-80	-0.089
AC011476.3	6.10277e-85	0.0918371	0.133	0.122	1.66526e-80	0.011
INPP5B	6.51003e-85	0.0132694	0.237	0.312	1.77639e-80	-0.075
SCAP	6.51637e-85	0.0268856	0.13	0.182	1.77812e-80	-0.052
ARID2	6.64003e-85	-0.117923	0.389	0.558	1.81186e-80	-0.169
UBTF	6.68708e-85	0.0468372	0.114	0.143	1.8247e-80	-0.029
WDR11	7.10954e-85	-0.00821036	0.123	0.186	1.93998e-80	-0.063
SOGA1	7.98453e-85	0.0239853	0.103	0.148	2.17874e-80	-0.045
ZZEF1	9.09227e-85	0.11083	0.402	0.467	2.48101e-80	-0.065
SLC43A2	9.62186e-85	0.205427	0.805	0.876	2.62552e-80	-0.071
PTCD3	1.02744e-84	0.0333478	0.124	0.167	2.80357e-80	-0.043
RBL1	1.10196e-84	0.0119134	0.127	0.18	3.00693e-80	-0.053
BCL9L	1.2021e-84	0.0316724	0.143	0.19	3.28018e-80	-0.047
NR1H2	1.32768e-84	0.00367085	0.075	0.115	3.62285e-80	-0.04
ACADVL	1.40459e-84	0.186741	0.327	0.34	3.8327e-80	-0.013
CDK13	1.42884e-84	-0.0785433	0.435	0.592	3.89888e-80	-0.157
CRTC3	1.50076e-84	0.0291637	0.309	0.394	4.09512e-80	-0.085
LRSAM1	1.63768e-84	0.00266136	0.181	0.258	4.46873e-80	-0.077
AGO4	1.79667e-84	-0.0180071	0.149	0.221	4.90256e-80	-0.072
PPP1R3B	1.83073e-84	0.0652274	0.156	0.19	4.99552e-80	-0.034
DPH7	1.98067e-84	0.0145118	0.069	0.103	5.40466e-80	-0.034
GTF3C2	2.03426e-84	0.0419054	0.16	0.207	5.55088e-80	-0.047
NASP	2.04521e-84	0.107519	0.25	0.287	5.58078e-80	-0.037
MICU2	2.29605e-84	-0.152029	0.328	0.486	6.26524e-80	-0.158
AKAP12	2.76817e-84	0.0707234	0.119	0.146	7.5535e-80	-0.027
NCKAP1	2.83913e-84	-0.0404437	0.37	0.498	7.74713e-80	-0.128
ZFP91	2.91653e-84	0.0522186	0.207	0.253	7.95834e-80	-0.046
ZGPAT	3.25114e-84	0.0545794	0.13	0.164	8.87139e-80	-0.034
SLC25A16	3.46066e-84	0.165023	0.328	0.336	9.44309e-80	-0.008
RBX1	3.59107e-84	0.144188	0.331	0.354	9.79896e-80	-0.023
SH3GL1	4.45917e-84	0.094864	0.221	0.254	1.21677e-79	-0.033
DIS3L2	4.55903e-84	0.0800827	0.299	0.352	1.24402e-79	-0.053
TANC1	4.77254e-84	-0.048224	0.087	0.158	1.30228e-79	-0.071
Z99572.1	5.30116e-84	-0.0203091	0.063	0.112	1.44653e-79	-0.049
HIKESHI	5.44472e-84	-0.0157887	0.088	0.145	1.4857e-79	-0.057
LRRK1	5.66162e-84	-0.0153228	0.078	0.134	1.54489e-79	-0.056
BCAS3	5.7554e-84	-0.0937659	0.259	0.391	1.57048e-79	-0.132
KANSL2	6.1886e-84	0.0342611	0.142	0.191	1.68868e-79	-0.049
AP2A1	7.20689e-84	0.0091164	0.13	0.187	1.96654e-79	-0.057
SLC25A24	7.33916e-84	-0.012609	0.067	0.115	2.00264e-79	-0.048
NRCAM	7.38368e-84	0.306123	0.465	0.466	2.01478e-79	-0.001
VPS13B	7.69355e-84	-0.0539318	0.344	0.483	2.09934e-79	-0.139
PEX14	7.81085e-84	0.0849652	0.248	0.282	2.13135e-79	-0.034
SOS1	7.89337e-84	-0.170328	0.366	0.548	2.15386e-79	-0.182
NFX1	9.23993e-84	0.0562574	0.21	0.261	2.5213e-79	-0.051
TOGARAM1	9.30408e-84	0.0960867	0.161	0.158	2.5388e-79	0.003
RNPC3	9.39215e-84	0.0133017	0.126	0.18	2.56284e-79	-0.054
PIP5K1A	1.12879e-83	-0.0133603	0.67	0.807	3.08013e-79	-0.137
PRIMPOL	1.22595e-83	-0.0251653	0.088	0.148	3.34525e-79	-0.06
HES2	1.36446e-83	0.0505247	0.214	0.276	3.7232e-79	-0.062
KCNMB2-AS1	1.58776e-83	-0.0832909	0.124	0.2	4.33252e-79	-0.076
RNPS1	1.62497e-83	0.0133473	0.116	0.168	4.43406e-79	-0.052
PMF1	1.6272e-83	0.0304582	0.176	0.233	4.44015e-79	-0.057
ADIPOR2	1.637e-83	-0.0403475	0.113	0.186	4.46688e-79	-0.073
AC008728.1	1.81013e-83	0.171738	0.127	0.089	4.9393e-79	0.038
RNF10	2.041e-83	0.0870074	0.264	0.315	5.56927e-79	-0.051
CHCHD10	2.09771e-83	-0.0214416	0.059	0.109	5.72401e-79	-0.05
ACBD6	2.1101e-83	-0.091013	0.347	0.493	5.75784e-79	-0.146
LARS	2.16106e-83	0.0285217	0.102	0.138	5.89689e-79	-0.036
POM121C	2.2459e-83	0.0661241	0.156	0.189	6.12839e-79	-0.033
TNFAIP1	2.48906e-83	-0.00706956	0.121	0.187	6.7919e-79	-0.066
ZNF26	2.53272e-83	0.00451634	0.075	0.116	6.91102e-79	-0.041
PPP1R10	2.57484e-83	0.0577982	0.161	0.198	7.02597e-79	-0.037
MAP3K9	2.64816e-83	0.0710648	0.257	0.306	7.22604e-79	-0.049
DMXL1	2.71088e-83	0.017948	0.184	0.25	7.39717e-79	-0.066
DMXL2	2.88783e-83	0.0327306	0.141	0.189	7.88001e-79	-0.048
CCNL1	2.95803e-83	0.103499	0.455	0.532	8.07157e-79	-0.077
SEM1	3.00731e-83	-0.213478	0.457	0.619	8.20604e-79	-0.162
SMG5	3.18289e-83	0.0161459	0.138	0.193	8.68515e-79	-0.055
MSANTD2	3.26552e-83	0.0191422	0.164	0.218	8.91063e-79	-0.054
NADK	3.47719e-83	0.0235042	0.107	0.153	9.48822e-79	-0.046
HNRNPC	3.62297e-83	-0.0968508	0.377	0.538	9.88601e-79	-0.161
ZCCHC10	4.05952e-83	0.0263746	0.105	0.145	1.10772e-78	-0.04
SLC35E1	4.50779e-83	0.0436635	0.172	0.223	1.23004e-78	-0.051
CTTNBP2NL	4.80097e-83	0.0240799	0.265	0.349	1.31004e-78	-0.084
VAPB	5.36794e-83	-0.00864636	0.148	0.216	1.46475e-78	-0.068
DYNC1LI1	5.40049e-83	-0.00449652	0.097	0.147	1.47363e-78	-0.05
HGS	5.47784e-83	0.0516146	0.134	0.164	1.49474e-78	-0.03
BCAT2	6.41367e-83	0.105384	0.163	0.149	1.7501e-78	0.014
ATP6V1C2	6.92274e-83	0.198894	0.431	0.469	1.88901e-78	-0.038
WDTC1	6.98787e-83	0.0385792	0.13	0.17	1.90678e-78	-0.04
ZNF721	7.30788e-83	0.0222104	0.308	0.407	1.9941e-78	-0.099
ZNF292	8.00897e-83	-0.0181996	0.74	0.862	2.18541e-78	-0.122
SMAD7	8.47929e-83	-0.01204	0.123	0.196	2.31374e-78	-0.073
DHDDS	8.53121e-83	0.00653116	0.107	0.158	2.32791e-78	-0.051
STK4	8.72597e-83	-0.00448319	0.094	0.144	2.38105e-78	-0.05
AC009120.2	9.30423e-83	0.13247	0.287	0.312	2.53885e-78	-0.025
METAP2	1.05714e-82	0.0431759	0.125	0.163	2.88462e-78	-0.038
SEMA4B	1.17213e-82	0.0742974	0.287	0.344	3.19839e-78	-0.057
RBBP4	1.24999e-82	0.0499386	0.202	0.256	3.41086e-78	-0.054
MGA	1.31793e-82	0.0111172	0.272	0.364	3.59623e-78	-0.092
ARIH1	1.43586e-82	-0.0702788	0.416	0.573	3.91803e-78	-0.157
INSIG1	1.44834e-82	0.161773	0.204	0.172	3.95209e-78	0.032
UQCC1	1.5043e-82	0.0206716	0.163	0.219	4.10478e-78	-0.056
ITGAV	1.51407e-82	-0.158857	0.211	0.362	4.13144e-78	-0.151
GTF2E2	1.62966e-82	-0.000575646	0.076	0.123	4.44686e-78	-0.047
SPOCK1	1.654e-82	-0.0829798	0.059	0.115	4.51328e-78	-0.056
TIGD2	1.68175e-82	0.0197178	0.079	0.115	4.58899e-78	-0.036
IRF2	2.07009e-82	0.00816973	0.142	0.204	5.64865e-78	-0.062
LONP1	2.29064e-82	0.049451	0.118	0.147	6.25046e-78	-0.029
PTPN2	2.41073e-82	-0.0111621	0.226	0.32	6.57817e-78	-0.094
SAP30BP	2.48876e-82	0.0399661	0.141	0.18	6.79107e-78	-0.039
TRMT11	2.95234e-82	-0.0212436	0.146	0.213	8.05604e-78	-0.067
RTN3	2.95982e-82	0.052537	0.191	0.239	8.07646e-78	-0.048
HDAC2	3.07252e-82	0.0433888	0.333	0.41	8.384e-78	-0.077
TGIF1	3.15317e-82	-0.0407122	0.1	0.174	8.60406e-78	-0.074
AQR	3.28074e-82	0.0141327	0.174	0.23	8.95215e-78	-0.056
FRMD6	3.49908e-82	-0.0895058	0.174	0.295	9.54794e-78	-0.121
HLCS	3.69566e-82	0.0293762	0.227	0.294	1.00844e-77	-0.067
NUP107	4.15553e-82	-0.0207146	0.176	0.26	1.13392e-77	-0.084
PCNT	4.16531e-82	0.0875013	0.184	0.214	1.13659e-77	-0.03
CASTOR2	4.53874e-82	0.139563	0.339	0.369	1.23849e-77	-0.03
CCAR1	4.69388e-82	0.181528	0.409	0.435	1.28082e-77	-0.026
SLAIN2	5.15026e-82	-0.144183	0.359	0.538	1.40535e-77	-0.179
TMEM214	5.20148e-82	0.0260848	0.079	0.111	1.41933e-77	-0.032
ATP1A1	5.31984e-82	-0.006153	0.104	0.163	1.45162e-77	-0.059
ZBTB43	5.7366e-82	0.0520296	0.163	0.206	1.56534e-77	-0.043
LINC01194	5.74479e-82	-0.145752	0.234	0.37	1.56758e-77	-0.136
DESI2	6.5188e-82	0.0148179	0.148	0.203	1.77879e-77	-0.055
MECR	7.08556e-82	-0.0139493	0.075	0.125	1.93344e-77	-0.05
FKBP15	7.83659e-82	0.0267324	0.115	0.158	2.13837e-77	-0.043
ACTR10	7.9659e-82	-0.00399877	0.149	0.212	2.17366e-77	-0.063
AC083862.3	8.94791e-82	0.0794463	0.121	0.099	2.44162e-77	0.022
TNFRSF1A	9.60669e-82	-0.0208512	0.084	0.138	2.62138e-77	-0.054
SUB1	9.85527e-82	-0.0109013	0.129	0.2	2.68921e-77	-0.071
ZNF808	1.00393e-81	0.0409113	0.116	0.151	2.73942e-77	-0.035
UBN2	1.02761e-81	0.0186527	0.195	0.258	2.80404e-77	-0.063
IRAK4	1.03558e-81	0.0160148	0.141	0.202	2.82578e-77	-0.061
AFF4	1.16521e-81	0.158095	0.439	0.469	3.1795e-77	-0.03
SLC7A8	1.20254e-81	0.00125122	0.297	0.395	3.28138e-77	-0.098
DLGAP4	1.2478e-81	0.059285	0.294	0.359	3.40487e-77	-0.065
GLMN	1.27771e-81	-0.00582288	0.069	0.113	3.48649e-77	-0.044
ADAM9	1.36856e-81	0.0580875	0.12	0.137	3.73438e-77	-0.017
MEAK7	1.38717e-81	0.0849607	0.152	0.165	3.78517e-77	-0.013
LETMD1	1.4131e-81	0.00378363	0.101	0.153	3.85592e-77	-0.052
ORC2	1.45951e-81	0.0106198	0.194	0.267	3.98256e-77	-0.073
BAZ1A	1.49979e-81	0.0709834	0.217	0.257	4.09248e-77	-0.04
VTA1	1.64777e-81	-0.00644687	0.128	0.19	4.49626e-77	-0.062
TP53INP1	1.77265e-81	-0.0124164	0.08	0.131	4.83703e-77	-0.051
ZNF586	1.79375e-81	0.094449	0.445	0.524	4.8946e-77	-0.079
SPPL2B	1.8235e-81	0.0650494	0.145	0.172	4.97577e-77	-0.027
MORC2	2.11862e-81	0.00796801	0.115	0.165	5.78108e-77	-0.05
AASDH	2.25432e-81	0.00350943	0.095	0.142	6.15136e-77	-0.047
PLEKHA8	2.38099e-81	-0.0471981	0.213	0.316	6.49702e-77	-0.103
PPP1R14C	2.45297e-81	-0.00521745	0.417	0.533	6.69341e-77	-0.116
ALAS1	2.49184e-81	-0.0204747	0.063	0.112	6.79948e-77	-0.049
NPHP3	2.70072e-81	0.048653	0.173	0.22	7.36945e-77	-0.047
PIKFYVE	2.78331e-81	-0.0115944	0.149	0.218	7.59482e-77	-0.069
AP000547.3	2.83192e-81	0.0732526	0.236	0.277	7.72745e-77	-0.041
AKT2	2.83276e-81	0.0108748	0.111	0.159	7.72974e-77	-0.048
ITSN2	3.03983e-81	0.0846001	0.176	0.203	8.29478e-77	-0.027
FBXO31	3.06819e-81	0.0637474	0.132	0.158	8.37216e-77	-0.026
VHL	3.18161e-81	0.0373799	0.122	0.164	8.68167e-77	-0.042
KLHDC10	3.40557e-81	0.0415819	0.177	0.225	9.29279e-77	-0.048
UBE4A	3.56416e-81	0.0618596	0.13	0.151	9.72553e-77	-0.021
GARS-DT	3.80874e-81	0.0488357	0.189	0.232	1.03929e-76	-0.043
TAPBP	4.45145e-81	0.0239394	0.114	0.153	1.21467e-76	-0.039
CCSER2	4.62828e-81	-0.104866	0.463	0.621	1.26292e-76	-0.158
CIZ1	4.71974e-81	0.0065262	0.083	0.122	1.28787e-76	-0.039
ZC3H7B	4.79545e-81	0.0046414	0.068	0.105	1.30853e-76	-0.037
MESD	4.90206e-81	0.0325714	0.101	0.137	1.33763e-76	-0.036
RGPD2	5.21158e-81	0.0574174	0.204	0.253	1.42208e-76	-0.049
USP32	5.48646e-81	0.0278908	0.184	0.238	1.49709e-76	-0.054
LDLRAP1	5.58667e-81	0.0176996	0.099	0.138	1.52443e-76	-0.039
CD47	5.88228e-81	-0.0753762	0.079	0.169	1.6051e-76	-0.09
AC005726.1	5.91985e-81	0.0193898	0.092	0.129	1.61535e-76	-0.037
GBP2	6.04195e-81	-0.00323086	0.12	0.182	1.64867e-76	-0.062
C1orf43	6.27162e-81	0.00321234	0.101	0.154	1.71134e-76	-0.053
RRAS2	6.72243e-81	-0.142262	0.414	0.568	1.83435e-76	-0.154
COPA	6.78797e-81	0.0627266	0.264	0.321	1.85223e-76	-0.057
RAB6B	7.40464e-81	-0.0115284	0.078	0.113	2.0205e-76	-0.035
UPF1	7.55524e-81	0.0267051	0.121	0.164	2.0616e-76	-0.043
ECPAS	7.63031e-81	0.0722264	0.305	0.371	2.08208e-76	-0.066
GOSR2	7.93719e-81	-0.0220585	0.09	0.151	2.16582e-76	-0.061
NDEL1	7.94595e-81	0.020888	0.298	0.388	2.16821e-76	-0.09
EXT2	8.54143e-81	0.0207969	0.149	0.203	2.3307e-76	-0.054
PPP1R14B	8.75271e-81	-0.0119578	0.091	0.144	2.38835e-76	-0.053
MCU	8.96522e-81	-0.0261989	0.173	0.25	2.44634e-76	-0.077
ALOX12-AS1	1.02303e-80	-0.0141272	0.084	0.13	2.79155e-76	-0.046
PAFAH1B1	1.03737e-80	-0.00567835	0.468	0.599	2.83068e-76	-0.131
CLPTM1	1.42385e-80	0.024736	0.097	0.132	3.88527e-76	-0.035
NCBP3	1.43862e-80	0.0535428	0.138	0.175	3.92556e-76	-0.037
ILKAP	1.52737e-80	0.0226232	0.153	0.204	4.16774e-76	-0.051
PSMD4	1.54484e-80	0.0144354	0.103	0.15	4.2154e-76	-0.047
EPS15L1	1.60075e-80	0.0424593	0.123	0.16	4.36798e-76	-0.037
RAB18	1.67697e-80	0.0165578	0.204	0.278	4.57595e-76	-0.074
AP002961.1	1.70024e-80	-0.0596065	0.144	0.214	4.63945e-76	-0.07
SMCHD1	1.70875e-80	0.0881818	0.377	0.43	4.66267e-76	-0.053
NCL	1.76868e-80	0.138907	0.141	0.117	4.8262e-76	0.024
GTF2F2	1.797e-80	-0.0158153	0.321	0.431	4.90348e-76	-0.11
DAAM1	1.90474e-80	0.118925	0.391	0.426	5.19746e-76	-0.035
POGZ	1.97476e-80	0.070171	0.291	0.362	5.38852e-76	-0.071
WDR33	1.99418e-80	0.125878	0.348	0.375	5.44152e-76	-0.027
AC096677.1	2.0764e-80	0.0326139	0.174	0.229	5.66586e-76	-0.055
CGGBP1	2.31027e-80	-0.0144575	0.144	0.222	6.30403e-76	-0.078
PFKFB4	2.65194e-80	0.198827	0.18	0.157	7.23636e-76	0.023
HEXA	2.69708e-80	0.0111456	0.109	0.155	7.35953e-76	-0.046
ZNF133	2.72043e-80	0.0145474	0.1	0.142	7.42324e-76	-0.042
YTHDF2	2.88656e-80	0.0447688	0.264	0.337	7.87656e-76	-0.073
SEC61A1	2.98742e-80	0.0571139	0.184	0.224	8.15177e-76	-0.04
ZFC3H1	3.03946e-80	-0.00686294	0.4	0.525	8.29377e-76	-0.125
RRBP1	3.10495e-80	0.197742	0.549	0.617	8.47249e-76	-0.068
FBXO46	3.16817e-80	0.0449398	0.133	0.174	8.645e-76	-0.041
ZNF782	3.18447e-80	-0.024077	0.061	0.11	8.68947e-76	-0.049
TNRC6A	3.39502e-80	0.169091	0.42	0.427	9.26399e-76	-0.007
CSE1L	3.79782e-80	0.0384558	0.216	0.28	1.03631e-75	-0.064
ARHGAP8	3.86704e-80	0.121345	0.307	0.342	1.0552e-75	-0.035
TNPO3	4.0416e-80	0.0149503	0.18	0.241	1.10283e-75	-0.061
SCYL2	4.12446e-80	0.0579184	0.278	0.345	1.12544e-75	-0.067
KLF5	4.13989e-80	-0.0567833	0.16	0.262	1.12965e-75	-0.102
CPXM2	4.62652e-80	-0.0160285	0.106	0.164	1.26244e-75	-0.058
FAM219A	4.69245e-80	0.133629	0.283	0.297	1.28043e-75	-0.014
ZNF700	4.74182e-80	0.0125889	0.083	0.122	1.2939e-75	-0.039
ILRUN	4.74353e-80	0.00849355	0.175	0.251	1.29437e-75	-0.076
SLC49A4	4.91804e-80	-0.187899	0.336	0.5	1.34198e-75	-0.164
ERI1	4.9324e-80	-0.0446193	0.325	0.438	1.34591e-75	-0.113
SLC30A2	4.96173e-80	0.00281352	0.087	0.135	1.35391e-75	-0.048
PSPC1	5.00327e-80	-0.143757	0.382	0.554	1.36524e-75	-0.172
ACOXL	5.08778e-80	-0.201338	0.427	0.56	1.3883e-75	-0.133
DAG1	5.31903e-80	0.0601833	0.222	0.285	1.4514e-75	-0.063
OTUD4	5.39074e-80	0.0455592	0.222	0.282	1.47097e-75	-0.06
JOSD1	5.76239e-80	0.0226177	0.089	0.128	1.57238e-75	-0.039
RALBP1	6.29947e-80	0.0787857	0.206	0.25	1.71894e-75	-0.044
TMEM14B	6.54117e-80	0.0169052	0.225	0.294	1.78489e-75	-0.069
LNX2	6.75512e-80	-0.0504409	0.166	0.26	1.84327e-75	-0.094
SENP7	6.76114e-80	0.0658258	0.194	0.227	1.84491e-75	-0.033
PLA2G12A	9.83225e-80	-0.0387308	0.1	0.176	2.68293e-75	-0.076
SGTA	1.00643e-79	0.0262956	0.126	0.171	2.74624e-75	-0.045
ATF7	1.03678e-79	0.0395191	0.162	0.211	2.82906e-75	-0.049
SYNJ2	1.04898e-79	0.169784	0.247	0.24	2.86235e-75	0.007
UEVLD	1.05789e-79	0.00700576	0.109	0.156	2.88668e-75	-0.047
CDK5RAP2	1.10203e-79	0.0481145	0.145	0.188	3.0071e-75	-0.043
PPP2CB	1.11127e-79	-0.0397308	0.133	0.216	3.03232e-75	-0.083
SND1	1.1197e-79	-0.00677485	0.321	0.428	3.05532e-75	-0.107
YIPF2	1.12369e-79	-0.0295093	0.059	0.114	3.06622e-75	-0.055
HK1	1.17357e-79	0.0665079	0.188	0.219	3.20231e-75	-0.031
TIMMDC1	1.1779e-79	0.00318222	0.168	0.236	3.21414e-75	-0.068
DYNLL1	1.22351e-79	0.0691523	0.124	0.145	3.33858e-75	-0.021
RAC1	1.29413e-79	0.046709	0.189	0.247	3.53131e-75	-0.058
STX4	1.34222e-79	0.00848322	0.068	0.101	3.66251e-75	-0.033
CIAO1	1.51156e-79	0.0302298	0.085	0.117	4.1246e-75	-0.032
GDI2	1.53688e-79	-0.00410889	0.147	0.211	4.19368e-75	-0.064
TVP23C	1.54858e-79	-0.0548197	0.077	0.144	4.2256e-75	-0.067
FTO	1.56906e-79	-0.0705444	0.349	0.486	4.2815e-75	-0.137
EIF2AK3	1.58209e-79	-0.0496536	0.136	0.223	4.31705e-75	-0.087
VPS36	1.67239e-79	0.0357932	0.147	0.195	4.56344e-75	-0.048
RASEF	1.76738e-79	0.142409	0.153	0.132	4.82266e-75	0.021
ATXN3	1.93821e-79	0.0151912	0.121	0.169	5.28878e-75	-0.048
D2HGDH	2.04604e-79	0.044571	0.144	0.19	5.58302e-75	-0.046
GOPC	2.14888e-79	0.00394111	0.135	0.195	5.86365e-75	-0.06
ODR4	2.35889e-79	0.00444426	0.121	0.178	6.4367e-75	-0.057
EZH1	2.36799e-79	0.0420992	0.174	0.223	6.46154e-75	-0.049
MACROD1	2.66355e-79	-0.0202064	0.129	0.188	7.26804e-75	-0.059
SMAP1	2.67228e-79	0.0155568	0.16	0.214	7.29185e-75	-0.054
MFAP5	2.71059e-79	-0.00178601	0.142	0.204	7.39639e-75	-0.062
AC046134.2	2.7394e-79	0.0223415	0.196	0.255	7.47499e-75	-0.059
WNK2	2.75666e-79	0.0460907	0.163	0.208	7.52209e-75	-0.045
YY1	3.13416e-79	0.0574346	0.279	0.349	8.55218e-75	-0.07
EP300	3.17942e-79	0.115681	0.491	0.547	8.67569e-75	-0.056
ENTPD4	3.24275e-79	0.059756	0.149	0.177	8.8485e-75	-0.028
SESN3	3.37383e-79	-0.0549371	0.159	0.249	9.20618e-75	-0.09
PHC2	3.41015e-79	-0.0102407	0.116	0.174	9.30528e-75	-0.058
XBP1	4.22557e-79	0.0237037	0.118	0.167	1.15303e-74	-0.049
TBX20	4.53533e-79	0.129017	0.242	0.248	1.23755e-74	-0.006
SPIDR	4.60618e-79	-0.0848198	0.316	0.461	1.25689e-74	-0.145
ZNF529-AS1	4.68969e-79	-0.0293184	0.071	0.122	1.27967e-74	-0.051
MCM3AP	4.73323e-79	0.0744114	0.172	0.2	1.29156e-74	-0.028
TCF25	4.76492e-79	0.204574	0.746	0.812	1.3002e-74	-0.066
DCP1A	5.26578e-79	-0.00498722	0.232	0.318	1.43687e-74	-0.086
ZNF143	5.65237e-79	0.0475129	0.13	0.166	1.54236e-74	-0.036
AVEN	5.73632e-79	0.0384884	0.237	0.29	1.56527e-74	-0.053
AP000688.1	6.14043e-79	0.017513	0.094	0.12	1.67554e-74	-0.026
UCHL3	6.25632e-79	-0.0357199	0.2	0.295	1.70716e-74	-0.095
FBXO36	7.43662e-79	0.016473	0.11	0.158	2.02923e-74	-0.048
KIAA1109	1.02589e-78	0.0356306	0.26	0.337	2.79934e-74	-0.077
GIT2	1.04024e-78	0.0250423	0.126	0.167	2.83851e-74	-0.041
BRI3	1.06063e-78	0.0218409	0.146	0.198	2.89413e-74	-0.052
SNX1	1.0764e-78	0.0338618	0.156	0.201	2.93718e-74	-0.045
SMIM7	1.10815e-78	0.058723	0.146	0.179	3.02382e-74	-0.033
VCP	1.16718e-78	0.0333197	0.156	0.205	3.18488e-74	-0.049
UBE2Z	1.35216e-78	0.0350761	0.157	0.202	3.68965e-74	-0.045
NFATC2IP	1.38841e-78	0.0486869	0.087	0.11	3.78856e-74	-0.023
ADGRL3	1.45272e-78	-0.0942711	0.358	0.434	3.96404e-74	-0.076
C6orf62	1.50869e-78	0.0527971	0.306	0.387	4.11678e-74	-0.081
AC004951.1	1.59816e-78	0.0466143	0.117	0.136	4.36089e-74	-0.019
SH3YL1	1.63714e-78	-0.00167732	0.195	0.276	4.46727e-74	-0.081
AL731577.2	1.74499e-78	0.0146352	0.269	0.355	4.76154e-74	-0.086
AL110292.1	1.76949e-78	-0.0420959	0.122	0.134	4.82841e-74	-0.012
TXNDC11	1.82957e-78	0.0229549	0.193	0.251	4.99235e-74	-0.058
BAG3	1.94346e-78	-0.018695	0.059	0.106	5.30312e-74	-0.047
TINCR	1.9484e-78	0.0162076	0.272	0.357	5.3166e-74	-0.085
SNX10	1.97354e-78	0.0518949	0.259	0.308	5.3852e-74	-0.049
IMMT	2.02171e-78	0.0405948	0.157	0.205	5.51664e-74	-0.048
EIF5	2.02265e-78	0.0640711	0.166	0.205	5.51921e-74	-0.039
ZNF335	2.10738e-78	0.038557	0.097	0.124	5.75041e-74	-0.027
RCHY1	2.95255e-78	-0.0503391	0.118	0.203	8.05662e-74	-0.085
NFKBIA	3.02132e-78	0.151009	0.208	0.223	8.24428e-74	-0.015
XPR1	3.16517e-78	-0.0626639	0.089	0.172	8.63681e-74	-0.083
DOP1B	3.19716e-78	0.0452774	0.197	0.245	8.72409e-74	-0.048
KIAA0040	3.28436e-78	0.0201899	0.133	0.186	8.96203e-74	-0.053
CEP192	3.44291e-78	0.0147687	0.109	0.157	9.39466e-74	-0.048
SHB	3.87469e-78	0.0614726	0.192	0.245	1.05729e-73	-0.053
CPNE1	3.92068e-78	0.0417254	0.163	0.209	1.06984e-73	-0.046
COPE	4.0988e-78	0.0237127	0.097	0.13	1.11844e-73	-0.033
WBP4	4.48264e-78	0.0530159	0.191	0.237	1.22318e-73	-0.046
BBOX1-AS1	4.52925e-78	-0.0517941	0.222	0.322	1.2359e-73	-0.1
NCEH1	4.79411e-78	-0.00273701	0.133	0.191	1.30817e-73	-0.058
NUB1	5.14688e-78	0.0839611	0.187	0.216	1.40443e-73	-0.029
ZNF706	5.19575e-78	-0.0777229	0.228	0.35	1.41776e-73	-0.122
ZNF888	5.33585e-78	0.0368119	0.094	0.122	1.45599e-73	-0.028
DDX60L	5.33969e-78	-0.0488516	0.227	0.337	1.45704e-73	-0.11
CIRBP	5.38639e-78	0.0427985	0.183	0.238	1.46979e-73	-0.055
PRPF38B	5.4069e-78	0.104889	0.161	0.181	1.47538e-73	-0.02
IP6K1	5.81148e-78	0.0766901	0.32	0.386	1.58578e-73	-0.066
BLZF1	6.17678e-78	-0.0148912	0.089	0.143	1.68546e-73	-0.054
PSMD8	6.89272e-78	0.0177997	0.098	0.14	1.88082e-73	-0.042
PIK3C2B	6.8978e-78	-0.0908779	0.48	0.619	1.8822e-73	-0.139
PPP2R3A	7.45267e-78	0.0691572	0.505	0.601	2.03361e-73	-0.096
ASCC2	7.64939e-78	0.0104047	0.101	0.144	2.08729e-73	-0.043
SLC30A6	7.88754e-78	0.021044	0.159	0.212	2.15227e-73	-0.053
TSG101	8.16639e-78	0.0363037	0.195	0.245	2.22836e-73	-0.05
FAM168B	8.23868e-78	0.0940557	0.344	0.404	2.24809e-73	-0.06
UBAP2L	8.51268e-78	0.0739764	0.215	0.252	2.32285e-73	-0.037
LINC01949	8.64613e-78	0.0272227	0.935	0.979	2.35927e-73	-0.044
ANKMY2	8.65268e-78	-0.0141458	0.131	0.196	2.36106e-73	-0.065
STT3B	8.70739e-78	-0.145344	0.449	0.62	2.37598e-73	-0.171
SRSF9	9.2926e-78	0.0326028	0.093	0.129	2.53567e-73	-0.036
USP45	9.33833e-78	-0.0341274	0.069	0.127	2.54815e-73	-0.058
TNPO2	9.44346e-78	0.0241557	0.087	0.12	2.57684e-73	-0.033
SLC16A5	1.09911e-77	0.0637699	0.155	0.187	2.99913e-73	-0.032
RAB27A	1.20654e-77	-0.0290501	0.074	0.125	3.29228e-73	-0.051
THOC1	1.25265e-77	0.0367454	0.142	0.185	3.4181e-73	-0.043
DNAJC2	1.40924e-77	0.0301484	0.101	0.134	3.84539e-73	-0.033
ZNF91	1.43211e-77	-0.0967188	0.71	0.846	3.90781e-73	-0.136
ZNF251	1.47642e-77	-0.0046296	0.081	0.125	4.0287e-73	-0.044
NUP54	1.54656e-77	0.0211643	0.161	0.219	4.22011e-73	-0.058
NCOA5	1.57893e-77	0.0481103	0.14	0.179	4.30843e-73	-0.039
CRCP	1.58988e-77	-0.00164016	0.104	0.155	4.3383e-73	-0.051
ZNF320	1.73167e-77	-0.0114041	0.086	0.145	4.72521e-73	-0.059
SETD2	1.74556e-77	0.0654378	0.506	0.602	4.76311e-73	-0.096
HECW2	2.09197e-77	-0.0786198	0.189	0.306	5.70837e-73	-0.117
STYXL1	2.12239e-77	0.0516573	0.267	0.329	5.79135e-73	-0.062
STARD3	2.26489e-77	0.0203721	0.087	0.12	6.18021e-73	-0.033
EIF3K	2.31434e-77	-0.000464677	0.078	0.12	6.31514e-73	-0.042
KPNA3	2.31811e-77	0.0233814	0.175	0.228	6.32542e-73	-0.053
TRMT13	2.56782e-77	0.00423107	0.074	0.115	7.00681e-73	-0.041
SFXN1	2.89823e-77	0.013729	0.107	0.15	7.90839e-73	-0.043
NUTM2A-AS1	2.90409e-77	-0.0375776	0.221	0.314	7.92438e-73	-0.093
SH3D19	3.02072e-77	-0.0806718	0.076	0.176	8.24265e-73	-0.1
SNX27	3.04786e-77	-0.00675876	0.158	0.233	8.31669e-73	-0.075
ASAH1	3.10496e-77	-0.0666081	0.089	0.175	8.4725e-73	-0.086
DDX1	3.1755e-77	0.041713	0.149	0.187	8.665e-73	-0.038
CNKSR1	3.38525e-77	0.0114281	0.107	0.151	9.23732e-73	-0.044
RNF185	3.66538e-77	0.073578	0.173	0.198	1.00017e-72	-0.025
EIF4E	3.73397e-77	0.0107281	0.118	0.171	1.01889e-72	-0.053
ZNF638	3.75825e-77	-0.00442699	0.568	0.708	1.02551e-72	-0.14
LINC02327	3.94563e-77	-0.0744813	0.22	0.327	1.07664e-72	-0.107
PAG1	4.17919e-77	0.0453277	0.107	0.122	1.14038e-72	-0.015
C1QTNF6	4.60869e-77	0.00163252	0.103	0.155	1.25757e-72	-0.052
TATDN1	4.85463e-77	0.0147507	0.112	0.157	1.32468e-72	-0.045
CENPT	5.21534e-77	0.162226	0.244	0.246	1.42311e-72	-0.002
BCL2L1	5.22868e-77	0.0411958	0.175	0.229	1.42675e-72	-0.054
NRDE2	5.27728e-77	0.0619602	0.177	0.217	1.44001e-72	-0.04
ARHGAP32	5.52742e-77	-0.0372099	0.305	0.43	1.50827e-72	-0.125
ZNF746	5.72335e-77	0.0135743	0.142	0.199	1.56173e-72	-0.057
ZNF302	5.81997e-77	-0.0189549	0.088	0.146	1.58809e-72	-0.058
COG6	5.86047e-77	-0.072825	0.215	0.332	1.59915e-72	-0.117
ACTN4	6.10556e-77	0.182939	0.503	0.554	1.66602e-72	-0.051
ZBTB21	7.59131e-77	0.0538599	0.206	0.256	2.07144e-72	-0.05
ZNF862	9.27867e-77	-0.0118473	0.06	0.107	2.53187e-72	-0.047
MYSM1	1.02777e-76	0.0369474	0.196	0.252	2.80448e-72	-0.056
CBR4	1.02844e-76	-0.0253642	0.128	0.196	2.80632e-72	-0.068
WASHC5	1.03891e-76	0.0292338	0.123	0.165	2.83486e-72	-0.042
AL135878.1	1.10216e-76	-0.0962813	0.16	0.248	3.00746e-72	-0.088
SMARCAD1	1.10263e-76	-0.016312	0.074	0.129	3.00874e-72	-0.055
PSMA3	1.16848e-76	0.00268106	0.148	0.213	3.18842e-72	-0.065
MTR	1.23669e-76	0.0801117	0.167	0.18	3.37455e-72	-0.013
KAT8	1.24137e-76	0.0247711	0.119	0.159	3.38732e-72	-0.04
TERF2IP	1.25863e-76	0.0281085	0.151	0.202	3.43443e-72	-0.051
PDCD4	1.52309e-76	-0.0604339	0.465	0.615	4.15605e-72	-0.15
PCDH1	1.5537e-76	0.0237155	0.232	0.306	4.23957e-72	-0.074
C1orf115	1.6285e-76	0.0769519	0.265	0.319	4.4437e-72	-0.054
ZNF567	1.65429e-76	-0.0156473	0.118	0.183	4.51406e-72	-0.065
EPB41L2	1.66346e-76	-0.115996	0.13	0.244	4.53908e-72	-0.114
TOPBP1	1.78333e-76	0.0266478	0.076	0.104	4.86617e-72	-0.028
ACVR2B	1.79913e-76	0.0511082	0.18	0.228	4.90929e-72	-0.048
SLC26A7	1.80335e-76	0.0414944	0.218	0.272	4.9208e-72	-0.054
UBE2D3	1.8474e-76	-0.0713984	0.391	0.546	5.04101e-72	-0.155
POLR2J3	1.84927e-76	0.136322	0.42	0.475	5.04611e-72	-0.055
ARRB1	1.9856e-76	0.0255246	0.157	0.209	5.4181e-72	-0.052
TBC1D8	2.02291e-76	0.0759547	0.211	0.254	5.51993e-72	-0.043
BANP	2.0797e-76	0.0719298	0.48	0.576	5.67487e-72	-0.096
ZNF398	2.11561e-76	0.0110343	0.176	0.239	5.77286e-72	-0.063
TLE1	2.22471e-76	-0.0217153	0.164	0.24	6.07056e-72	-0.076
RFX3-AS1	2.26369e-76	-0.0239599	0.107	0.164	6.17693e-72	-0.057
LARP7	2.33586e-76	0.0244291	0.098	0.134	6.37386e-72	-0.036
KAT6B	2.43773e-76	0.0672228	0.243	0.29	6.65182e-72	-0.047
TRA2A	2.51503e-76	0.121634	0.525	0.601	6.86275e-72	-0.076
RARS	2.58952e-76	0.0188649	0.125	0.172	7.06601e-72	-0.047
POLI	2.9913e-76	0.040955	0.164	0.21	8.16237e-72	-0.046
PMPCB	3.27905e-76	0.0079173	0.091	0.133	8.94755e-72	-0.042
FAM192A	3.28991e-76	0.0754973	0.206	0.247	8.97717e-72	-0.041
COQ10B	3.91422e-76	-0.000301971	0.098	0.154	1.06807e-71	-0.056
MBOAT7	4.37195e-76	0.00451834	0.066	0.1	1.19297e-71	-0.034
BLCAP	4.40391e-76	-0.0237157	0.083	0.138	1.2017e-71	-0.055
TTLL5	4.47794e-76	0.00789987	0.206	0.277	1.22189e-71	-0.071
MUC20	4.71397e-76	0.00625724	0.117	0.168	1.2863e-71	-0.051
FGD5-AS1	4.75533e-76	0.0352278	0.134	0.178	1.29759e-71	-0.044
EFCAB14	5.08039e-76	-0.0115763	0.129	0.195	1.38628e-71	-0.066
NPTN	5.09478e-76	-0.0567735	0.066	0.136	1.39021e-71	-0.07
NEK9	5.9352e-76	0.0194809	0.158	0.215	1.61954e-71	-0.057
PDXDC1	7.32912e-76	0.122444	0.445	0.501	1.9999e-71	-0.056
SERTAD2	7.42414e-76	0.0755595	0.172	0.193	2.02582e-71	-0.021
AC005532.1	7.58817e-76	0.100353	0.201	0.243	2.07058e-71	-0.042
SRRM2	7.9712e-76	0.256719	0.645	0.694	2.1751e-71	-0.049
SMC3	8.3352e-76	0.0592105	0.137	0.166	2.27443e-71	-0.029
NOL9	1.01868e-75	0.0344895	0.102	0.135	2.77969e-71	-0.033
RHBDF1	1.10052e-75	0.0372022	0.111	0.139	3.003e-71	-0.028
AC091045.1	1.12179e-75	0.0448569	0.264	0.322	3.06103e-71	-0.058
NFKB1	1.29273e-75	0.019578	0.14	0.166	3.52748e-71	-0.026
CERT1	1.32828e-75	-0.00621754	0.21	0.292	3.62447e-71	-0.082
CALCOCO2	1.4124e-75	0.0721649	0.161	0.185	3.85401e-71	-0.024
CSNK2A1	1.47807e-75	-0.0149808	0.225	0.317	4.0332e-71	-0.092
TOX4	1.49113e-75	0.0448371	0.12	0.153	4.06886e-71	-0.033
CEP63	1.69358e-75	0.0239259	0.122	0.171	4.62126e-71	-0.049
WDFY1	1.75066e-75	0.0430004	0.18	0.226	4.77704e-71	-0.046
WDR6	1.75483e-75	0.0148668	0.077	0.11	4.7884e-71	-0.033
MKRN1	1.85681e-75	0.080419	0.148	0.17	5.06669e-71	-0.022
ARID4A	2.01399e-75	0.0729428	0.197	0.231	5.49558e-71	-0.034
KIN	2.09226e-75	0.0248936	0.116	0.159	5.70914e-71	-0.043
USF3	2.09241e-75	0.0220773	0.111	0.156	5.70956e-71	-0.045
MTCH1	2.38192e-75	0.0241926	0.11	0.15	6.49954e-71	-0.04
ITSN1	2.4404e-75	-0.0204375	0.274	0.374	6.65913e-71	-0.1
MYO1C	2.4829e-75	0.0551342	0.15	0.186	6.7751e-71	-0.036
RANBP3	2.48386e-75	0.0380011	0.143	0.186	6.77771e-71	-0.043
RPRD1B	2.84988e-75	0.0554096	0.26	0.312	7.77647e-71	-0.052
RASSF8	2.92207e-75	0.00219838	0.274	0.356	7.97344e-71	-0.082
SNW1	2.95452e-75	0.0462551	0.134	0.168	8.062e-71	-0.034
PDCD10	3.10878e-75	0.0289733	0.159	0.217	8.48294e-71	-0.058
AF117829.1	3.34827e-75	0.0594402	0.449	0.544	9.13642e-71	-0.095
GDPD1	3.4224e-75	0.00325939	0.151	0.212	9.33871e-71	-0.061
MALT1	3.45104e-75	-0.0223016	0.104	0.164	9.41686e-71	-0.06
SRBD1	3.50733e-75	-0.103153	0.191	0.316	9.57046e-71	-0.125
NDUFV3	3.60068e-75	0.005936	0.152	0.218	9.82517e-71	-0.066
KIDINS220	3.60917e-75	0.0363355	0.176	0.229	9.84835e-71	-0.053
AC109927.1	3.63414e-75	-0.0047494	0.208	0.265	9.91648e-71	-0.057
AC124947.1	3.66437e-75	0.0106917	0.123	0.167	9.99897e-71	-0.044
DST	4.17233e-75	-0.00675954	0.121	0.201	1.1385e-70	-0.08
TECPR2	4.52083e-75	0.0189175	0.134	0.183	1.2336e-70	-0.049
COG7	4.52586e-75	0.0298314	0.175	0.228	1.23497e-70	-0.053
BICRAL	4.69272e-75	0.0281572	0.117	0.158	1.2805e-70	-0.041
RUFY2	5.19176e-75	0.0650254	0.165	0.193	1.41668e-70	-0.028
TLK2	5.27074e-75	0.105367	0.273	0.31	1.43823e-70	-0.037
TPCN1	5.80737e-75	0.0289472	0.181	0.241	1.58466e-70	-0.06
AC006378.1	6.006e-75	-0.0760804	0.041	0.106	1.63886e-70	-0.065
PIAS1	6.13932e-75	-0.0480696	0.242	0.363	1.67524e-70	-0.121
SSH1	6.3725e-75	0.0261995	0.08	0.109	1.73886e-70	-0.029
ZMYND11	6.45445e-75	0.0470982	0.237	0.294	1.76123e-70	-0.057
LSM12	6.48552e-75	0.0615994	0.155	0.188	1.76971e-70	-0.033
KIAA0355	6.67186e-75	0.162782	0.443	0.469	1.82055e-70	-0.026
KAT7	6.70455e-75	0.0526671	0.16	0.188	1.82947e-70	-0.028
AKIRIN1	7.02812e-75	-0.0198964	0.176	0.264	1.91776e-70	-0.088
SYCP2L	7.27184e-75	-0.035313	0.068	0.123	1.98427e-70	-0.055
STRA6	7.27689e-75	0.151944	0.529	0.595	1.98565e-70	-0.066
RDX	8.06908e-75	0.0802163	0.496	0.586	2.20181e-70	-0.09
EXOC3	8.10351e-75	0.092394	0.147	0.141	2.2112e-70	0.006
TOP3A	8.40857e-75	0.0141121	0.089	0.127	2.29445e-70	-0.038
NAPG	8.50157e-75	-0.0247703	0.093	0.158	2.31982e-70	-0.065
MCCC2	9.0035e-75	0.00847152	0.127	0.179	2.45678e-70	-0.052
PSMB1	1.04641e-74	0.0469607	0.138	0.173	2.85535e-70	-0.035
AC079062.1	1.09217e-74	-0.0820451	0.112	0.204	2.98021e-70	-0.092
ZNF326	1.19595e-74	0.0514424	0.155	0.195	3.2634e-70	-0.04
SNX19	1.19939e-74	0.0659364	0.182	0.201	3.27278e-70	-0.019
RALGPS1	1.21228e-74	0.0485774	0.233	0.294	3.30795e-70	-0.061
RNF115	1.3289e-74	0.0519651	0.171	0.213	3.62616e-70	-0.042
UFL1	1.39945e-74	0.00174083	0.132	0.191	3.81868e-70	-0.059
LUZP1	1.46415e-74	-0.00748454	0.122	0.188	3.99523e-70	-0.066
SEPTIN4-AS1	1.50824e-74	0.0311291	0.115	0.147	4.11552e-70	-0.032
AP2M1	1.52346e-74	0.0254581	0.085	0.115	4.15706e-70	-0.03
SLC39A9	1.53724e-74	-0.0155428	0.134	0.199	4.19467e-70	-0.065
RMND5B	1.57619e-74	0.0425945	0.145	0.189	4.30095e-70	-0.044
CNDP2	1.59473e-74	-0.0203894	0.08	0.131	4.35154e-70	-0.051
MREG	1.80834e-74	0.00601987	0.07	0.106	4.93441e-70	-0.036
PHC1	1.8267e-74	0.0752156	0.126	0.14	4.98451e-70	-0.014
SKI	1.89982e-74	0.0877412	0.141	0.154	5.18404e-70	-0.013
AC008014.1	2.04008e-74	-0.0725595	0.22	0.323	5.56676e-70	-0.103
DNAJB12	2.09699e-74	0.0105631	0.072	0.108	5.72206e-70	-0.036
GGA2	2.12548e-74	0.0172801	0.103	0.147	5.79981e-70	-0.044
GATAD1	2.12612e-74	0.0372014	0.144	0.196	5.80155e-70	-0.052
AC015912.3	2.12885e-74	-0.0205094	0.068	0.118	5.80899e-70	-0.05
BRAP	2.1358e-74	0.0197503	0.107	0.148	5.82797e-70	-0.041
CLCN7	2.45306e-74	0.0307906	0.094	0.124	6.69368e-70	-0.03
AC211486.5	2.47069e-74	0.0640282	0.154	0.166	6.74177e-70	-0.012
TAF3	2.53053e-74	0.0402702	0.219	0.274	6.90505e-70	-0.055
ARHGAP12	2.54604e-74	-0.0197881	0.186	0.268	6.94738e-70	-0.082
HEXD	2.67883e-74	0.0434434	0.089	0.106	7.30973e-70	-0.017
TCP1	2.75188e-74	0.010321	0.072	0.108	7.50907e-70	-0.036
DTNBP1	2.83916e-74	-0.0473447	0.1	0.172	7.74721e-70	-0.072
PHRF1	2.89831e-74	0.0513995	0.123	0.15	7.90863e-70	-0.027
ZNF263	2.93298e-74	0.0113521	0.077	0.112	8.00324e-70	-0.035
GTF3C1	3.00861e-74	0.0390728	0.116	0.149	8.2096e-70	-0.033
ATF1	3.09482e-74	0.0624635	0.307	0.378	8.44484e-70	-0.071
AP000829.1	3.13839e-74	-0.0439345	0.062	0.122	8.56374e-70	-0.06
ZDHHC2	3.19953e-74	-0.0331575	0.065	0.118	8.73055e-70	-0.053
DOCK9	3.39651e-74	-0.056837	0.084	0.173	9.26806e-70	-0.089
CWC27	3.46681e-74	-0.0378185	0.117	0.183	9.45988e-70	-0.066
AL163872.1	3.56982e-74	-0.0397866	0.052	0.103	9.74096e-70	-0.051
MAP1LC3B	3.59063e-74	0.0227782	0.142	0.193	9.79775e-70	-0.051
SP140L	4.04094e-74	0.027324	0.129	0.169	1.10265e-69	-0.04
GNPAT	4.10433e-74	0.102979	0.158	0.164	1.11995e-69	-0.006
VPS39	4.23255e-74	0.00683266	0.137	0.198	1.15494e-69	-0.061
DCTN4	4.775e-74	0.0395225	0.184	0.229	1.30296e-69	-0.045
MFSD8	4.91422e-74	-0.0174989	0.129	0.194	1.34094e-69	-0.065
RGL3	4.98597e-74	-0.00198186	0.082	0.122	1.36052e-69	-0.04
AP2B1	5.0921e-74	0.0382888	0.163	0.199	1.38948e-69	-0.036
CTR9	5.11199e-74	0.00580419	0.074	0.115	1.39491e-69	-0.041
SZRD1	5.26697e-74	0.0482903	0.144	0.186	1.4372e-69	-0.042
CAMKK2	5.40386e-74	0.00224983	0.114	0.166	1.47455e-69	-0.052
API5	5.71908e-74	0.0260706	0.124	0.168	1.56057e-69	-0.044
HMG20B	5.79025e-74	0.146336	0.164	0.151	1.57999e-69	0.013
ZNF432	5.82268e-74	0.104695	0.13	0.127	1.58883e-69	0.003
GNE	5.93424e-74	0.14231	0.467	0.51	1.61928e-69	-0.043
ACAD9	6.3251e-74	0.0491693	0.149	0.182	1.72593e-69	-0.033
ZNF280D	6.53171e-74	-0.00378832	0.169	0.237	1.78231e-69	-0.068
MTIF3	6.71959e-74	0.0259568	0.119	0.164	1.83357e-69	-0.045
RRNAD1	7.29979e-74	-0.00119716	0.076	0.117	1.99189e-69	-0.041
GLG1	7.92096e-74	0.0753767	0.478	0.555	2.16139e-69	-0.077
SCYL1	8.20055e-74	-0.0198506	0.057	0.102	2.23769e-69	-0.045
PDLIM2	9.39464e-74	0.0887153	0.193	0.214	2.56351e-69	-0.021
VTI1B	1.00745e-73	0.00242609	0.136	0.19	2.74904e-69	-0.054
FBLN7	1.06036e-73	0.0237874	0.165	0.213	2.89341e-69	-0.048
ARFGEF2	1.10818e-73	0.0650916	0.381	0.464	3.0239e-69	-0.083
MBTPS1	1.20725e-73	0.0257851	0.191	0.255	3.29423e-69	-0.064
SERPINB6	1.25251e-73	0.0441722	0.13	0.162	3.41773e-69	-0.032
MIA2	1.25642e-73	0.0213046	0.107	0.152	3.42838e-69	-0.045
SUDS3	1.26303e-73	0.0937917	0.173	0.181	3.44643e-69	-0.008
SLF2	1.28711e-73	0.0403521	0.129	0.162	3.51213e-69	-0.033
PLEKHB2	1.31568e-73	0.0107931	0.18	0.245	3.5901e-69	-0.065
PKP3	1.42369e-73	0.0364972	0.083	0.105	3.88482e-69	-0.022
KRT7	1.50525e-73	0.0615262	0.164	0.195	4.10739e-69	-0.031
UBE2F	1.54202e-73	-0.0161039	0.098	0.153	4.20772e-69	-0.055
CEBPZOS	1.57933e-73	-0.00940611	0.083	0.135	4.30952e-69	-0.052
COMMD10	1.62524e-73	0.0791608	0.412	0.481	4.43478e-69	-0.069
MFAP3	1.6409e-73	-0.00850606	0.075	0.12	4.47752e-69	-0.045
TMEM184A	1.69506e-73	0.102745	0.209	0.227	4.62532e-69	-0.018
MCUB	1.72597e-73	0.0322836	0.158	0.2	4.70966e-69	-0.042
ACTR3B	1.75797e-73	-0.027138	0.072	0.132	4.79696e-69	-0.06
MINK1	1.81628e-73	0.0700446	0.189	0.227	4.95608e-69	-0.038
MAP4K5	1.86327e-73	-0.0470071	0.049	0.109	5.0843e-69	-0.06
LRIF1	1.87913e-73	0.0506644	0.209	0.266	5.12758e-69	-0.057
GPT2	1.88794e-73	0.125977	0.117	0.097	5.15161e-69	0.02
ZNF875	2.4041e-73	0.0166547	0.107	0.153	6.56006e-69	-0.046
UBXN4	2.50463e-73	0.141031	0.415	0.45	6.83439e-69	-0.035
MAPK4	2.53785e-73	-0.015564	0.064	0.106	6.92503e-69	-0.042
RAB5C	2.55589e-73	0.00461087	0.088	0.133	6.97425e-69	-0.045
MAPK1	2.71741e-73	0.0203399	0.161	0.222	7.415e-69	-0.061
LINC01355	2.71862e-73	-0.0485009	0.084	0.154	7.4183e-69	-0.07
ESRRA	2.80469e-73	0.0416206	0.102	0.132	7.65316e-69	-0.03
RANBP6	2.90897e-73	0.0160382	0.079	0.115	7.9377e-69	-0.036
NCOA4	3.02497e-73	0.0674862	0.139	0.145	8.25423e-69	-0.006
SLC25A28	3.23875e-73	0.00565022	0.065	0.101	8.83757e-69	-0.036
TRAPPC3	3.26235e-73	0.00375603	0.084	0.127	8.90198e-69	-0.043
NUP88	3.46669e-73	0.0220074	0.128	0.176	9.45956e-69	-0.048
TRIP4	3.48666e-73	0.0461904	0.109	0.138	9.51405e-69	-0.029
SBNO2	3.777e-73	0.0442136	0.104	0.129	1.03063e-68	-0.025
EFCAB13	3.7944e-73	-0.010985	0.152	0.224	1.03538e-68	-0.072
DNAJC15	3.80024e-73	-0.0278018	0.076	0.142	1.03697e-68	-0.066
LINC01176	4.09e-73	-0.0104207	0.099	0.149	1.11604e-68	-0.05
CHMP3	4.10021e-73	0.0343797	0.149	0.196	1.11882e-68	-0.047
RPS6KC1	4.19835e-73	0.0180642	0.235	0.302	1.1456e-68	-0.067
GLE1	4.33921e-73	0.00675269	0.087	0.129	1.18404e-68	-0.042
ARPC3	4.42423e-73	0.0185021	0.148	0.202	1.20724e-68	-0.054
ELP2	4.71892e-73	0.00879392	0.196	0.262	1.28765e-68	-0.066
ERLEC1	4.96128e-73	0.00452681	0.085	0.128	1.35378e-68	-0.043
ZNF652	5.00653e-73	0.00137217	0.222	0.296	1.36613e-68	-0.074
ADAM10	5.52996e-73	-0.174149	0.38	0.542	1.50896e-68	-0.162
LRPPRC	5.86408e-73	0.0246756	0.147	0.198	1.60013e-68	-0.051
BMS1	6.10654e-73	0.0290824	0.075	0.104	1.66629e-68	-0.029
PGAP3	6.84501e-73	0.00569752	0.082	0.121	1.8678e-68	-0.039
ZNF141	7.16609e-73	0.0140048	0.108	0.152	1.95541e-68	-0.044
AKAP11	7.54381e-73	0.00973612	0.118	0.171	2.05848e-68	-0.053
NCLN	7.64121e-73	0.0203408	0.073	0.1	2.08506e-68	-0.027
FAM168A	7.96923e-73	0.0158737	0.203	0.264	2.17456e-68	-0.061
RAB3GAP2	8.07828e-73	0.00721476	0.237	0.322	2.20432e-68	-0.085
VPS13D	8.85024e-73	0.0811454	0.382	0.45	2.41497e-68	-0.068
MOB3A	9.41292e-73	0.104605	0.189	0.199	2.5685e-68	-0.01
SLC35E2A	9.57557e-73	0.028475	0.105	0.146	2.61289e-68	-0.041
SAP25	9.62352e-73	0.0285993	0.074	0.1	2.62597e-68	-0.026
FAM98A	1.0591e-72	0.010298	0.129	0.182	2.88996e-68	-0.053
HEBP2	1.08256e-72	-0.0182219	0.111	0.17	2.95397e-68	-0.059
TC2N	1.08472e-72	-0.0387126	0.244	0.352	2.95987e-68	-0.108
AL035446.2	1.15751e-72	-0.0670241	0.073	0.151	3.15849e-68	-0.078
NADSYN1	1.47498e-72	0.0159462	0.082	0.116	4.02477e-68	-0.034
SMC6	1.48888e-72	0.00588653	0.088	0.134	4.06272e-68	-0.046
SLC16A1-AS1	1.55484e-72	-0.0190211	0.087	0.132	4.2427e-68	-0.045
PEX26	1.59034e-72	0.0256636	0.082	0.111	4.33955e-68	-0.029
KAT6A	1.84776e-72	0.00766137	0.555	0.681	5.04198e-68	-0.126
POLG	1.91538e-72	0.0242857	0.077	0.105	5.22649e-68	-0.028
DENND10	2.15407e-72	0.0221771	0.117	0.165	5.8778e-68	-0.048
AC074032.1	2.20548e-72	0.0107993	0.104	0.152	6.0181e-68	-0.048
TAF4	2.25446e-72	0.0232193	0.189	0.249	6.15175e-68	-0.06
ZNF397	2.2624e-72	-0.00418532	0.095	0.146	6.17341e-68	-0.051
RBM6	2.55624e-72	0.148653	0.557	0.622	6.97522e-68	-0.065
MRPS6	2.61521e-72	-0.0062115	0.08	0.127	7.13613e-68	-0.047
NFATC3	2.64116e-72	0.0477767	0.193	0.245	7.20693e-68	-0.052
TRAPPC12	2.72559e-72	0.0388899	0.174	0.228	7.4373e-68	-0.054
BCCIP	2.82575e-72	-0.0210175	0.066	0.116	7.71061e-68	-0.05
PABPC4	3.0362e-72	0.0700299	0.133	0.15	8.28489e-68	-0.017
PSMA5	3.22379e-72	0.0283899	0.098	0.131	8.79675e-68	-0.033
RAB7A	3.28709e-72	0.0588879	0.464	0.563	8.96948e-68	-0.099
PRCC	3.41433e-72	0.0567073	0.168	0.207	9.3167e-68	-0.039
MTCH2	3.41513e-72	-0.00243883	0.084	0.127	9.31887e-68	-0.043
ERC1	3.45332e-72	-0.149462	0.327	0.495	9.42307e-68	-0.168
TENT2	3.67589e-72	-0.0934341	0.348	0.5	1.00304e-67	-0.152
NCAPD2	3.72331e-72	0.0879387	0.12	0.127	1.01598e-67	-0.007
BCL6	3.90994e-72	0.17023	0.314	0.317	1.06691e-67	-0.003
MTFR1	4.00207e-72	-0.102614	0.281	0.421	1.09204e-67	-0.14
LINC00265	4.11298e-72	-0.0188209	0.11	0.172	1.12231e-67	-0.062
ATRN	4.12839e-72	-0.00499642	0.07	0.107	1.12651e-67	-0.037
TTC28-AS1	4.39694e-72	-0.00582874	0.097	0.145	1.19979e-67	-0.048
LUC7L3	4.60863e-72	0.242061	0.499	0.517	1.25756e-67	-0.018
RDH10	4.62419e-72	-0.0253576	0.055	0.106	1.2618e-67	-0.051
RHBDD1	4.65229e-72	-0.0241662	0.066	0.12	1.26947e-67	-0.054
TBC1D2	4.6927e-72	-0.0189527	0.101	0.164	1.2805e-67	-0.063
PTPN1	6.09486e-72	-0.13033	0.242	0.386	1.6631e-67	-0.144
ACVR1	6.31648e-72	-0.00457568	0.165	0.231	1.72358e-67	-0.066
GORASP2	6.36068e-72	0.0178533	0.175	0.237	1.73564e-67	-0.062
STAMBP	6.57407e-72	0.0387759	0.106	0.138	1.79387e-67	-0.032
ZNF282	6.6097e-72	0.00863423	0.118	0.166	1.80359e-67	-0.048
CDK5RAP3	6.88735e-72	0.065653	0.121	0.135	1.87935e-67	-0.014
SELENOO	6.92236e-72	0.03624	0.121	0.159	1.88891e-67	-0.038
WARS2	6.9673e-72	0.0141817	0.078	0.113	1.90117e-67	-0.035
FAM49B	7.74027e-72	-0.0613811	0.053	0.13	2.11209e-67	-0.077
INTS6-AS1	8.06804e-72	-0.0194904	0.065	0.11	2.20153e-67	-0.045
LINC00470	8.34178e-72	-0.208728	0.375	0.554	2.27622e-67	-0.179
OSBPL2	9.71927e-72	0.0980272	0.229	0.26	2.6521e-67	-0.031
C9orf85	1.02196e-71	-0.0236335	0.098	0.156	2.78861e-67	-0.058
USP3	1.04833e-71	-0.129786	0.239	0.383	2.86058e-67	-0.144
ITGB4	1.15847e-71	0.110485	0.264	0.333	3.16112e-67	-0.069
MFSD12	1.2055e-71	0.122564	0.281	0.314	3.28946e-67	-0.033
NIPAL1	1.23151e-71	-0.00608657	0.235	0.323	3.36042e-67	-0.088
IGF2R	1.29741e-71	0.0518807	0.12	0.142	3.54024e-67	-0.022
ATL2	1.57785e-71	0.0346446	0.156	0.206	4.30549e-67	-0.05
SUN1	1.60886e-71	0.0422711	0.154	0.198	4.39011e-67	-0.044
H2AFY	1.62848e-71	8.82239e-05	0.18	0.25	4.44363e-67	-0.07
ZCCHC8	1.63921e-71	0.0397182	0.121	0.152	4.47292e-67	-0.031
GTF3C3	1.66081e-71	-0.0184661	0.088	0.144	4.53185e-67	-0.056
NEDD8	1.83932e-71	0.00575481	0.076	0.114	5.01894e-67	-0.038
STRAP	1.87408e-71	-0.025938	0.066	0.12	5.1138e-67	-0.054
CNOT11	1.88008e-71	-0.0166198	0.08	0.135	5.13018e-67	-0.055
GXYLT1	1.90318e-71	-0.00659949	0.112	0.179	5.19321e-67	-0.067
AL589787.1	2.18667e-71	0.0938271	0.41	0.472	5.96678e-67	-0.062
TAF12	2.42719e-71	0.0254387	0.083	0.115	6.62307e-67	-0.032
LPCAT1	2.54438e-71	0.0464706	0.135	0.17	6.94285e-67	-0.035
HCG18	2.56148e-71	0.0091623	0.117	0.166	6.9895e-67	-0.049
MAX	2.67362e-71	0.0138753	0.129	0.18	7.29551e-67	-0.051
CECR2	2.69228e-71	0.0588793	0.495	0.582	7.34641e-67	-0.087
TSTD2	2.75531e-71	0.0149012	0.11	0.153	7.51841e-67	-0.043
ATE1	2.90857e-71	0.000727212	0.098	0.147	7.93661e-67	-0.049
RSBN1	3.30679e-71	0.0302018	0.125	0.164	9.02324e-67	-0.039
PUM2	3.56392e-71	-0.106697	0.426	0.589	9.72487e-67	-0.163
ZNF140	3.60559e-71	0.00566828	0.1	0.147	9.83857e-67	-0.047
PRMT3	3.8154e-71	-0.0359732	0.101	0.171	1.04111e-66	-0.07
ANAPC10	4.04913e-71	-0.00163344	0.124	0.179	1.10489e-66	-0.055
PPWD1	4.42501e-71	0.0328518	0.133	0.174	1.20745e-66	-0.041
SRGAP2B	4.43651e-71	-0.00482822	0.123	0.187	1.21059e-66	-0.064
ZNF518A	4.98867e-71	0.0339631	0.298	0.381	1.36126e-66	-0.083
CENPC	5.51462e-71	0.0590035	0.154	0.186	1.50477e-66	-0.032
DUT	5.51781e-71	0.0424529	0.094	0.119	1.50565e-66	-0.025
DICER1	5.70888e-71	0.0671922	0.3	0.362	1.55778e-66	-0.062
BTBD9	6.47444e-71	-0.0383473	0.333	0.447	1.76668e-66	-0.114
LINC01301	6.7621e-71	-0.0215974	0.07	0.119	1.84517e-66	-0.049
MRPS31	7.15217e-71	-0.0214569	0.118	0.187	1.95161e-66	-0.069
ITIH5	7.26769e-71	0.2591	0.48	0.492	1.98313e-66	-0.012
PSMA3-AS1	7.33178e-71	0.139577	0.299	0.324	2.00062e-66	-0.025
PDE4DIP	7.59984e-71	0.0200087	0.433	0.551	2.07377e-66	-0.118
RIPK2	8.65014e-71	0.0271732	0.183	0.235	2.36036e-66	-0.052
SUCLA2	9.27276e-71	-0.00426628	0.093	0.14	2.53026e-66	-0.047
CHMP4B	9.32286e-71	0.0296097	0.146	0.199	2.54393e-66	-0.053
ACSL3	1.08811e-70	0.0324727	0.143	0.179	2.96912e-66	-0.036
NUDC	1.10279e-70	0.0120091	0.078	0.115	3.00919e-66	-0.037
ZNF33B	1.1186e-70	-0.0504335	0.127	0.208	3.05234e-66	-0.081
ZNF562	1.12064e-70	-0.000662079	0.081	0.125	3.05788e-66	-0.044
ORC4	1.14085e-70	-0.00989181	0.161	0.228	3.11305e-66	-0.067
MCCC1	1.23983e-70	-0.00241796	0.069	0.11	3.38312e-66	-0.041
SEPTIN10	1.24164e-70	0.0292979	0.175	0.222	3.38806e-66	-0.047
STK38L	1.27477e-70	-0.0471222	0.06	0.123	3.47847e-66	-0.063
ZNF585B	1.42339e-70	0.00480171	0.092	0.139	3.884e-66	-0.047
AHCYL1	1.43475e-70	-0.0189542	0.123	0.186	3.915e-66	-0.063
ZDBF2	1.49047e-70	0.034531	0.303	0.384	4.06703e-66	-0.081
KLHL18	1.6173e-70	0.0265521	0.095	0.127	4.41313e-66	-0.032
ATP1A1-AS1	1.67115e-70	-0.0324413	0.053	0.102	4.56006e-66	-0.049
SUSD6	1.6794e-70	-0.00690321	0.112	0.165	4.58257e-66	-0.053
LRRC42	1.78478e-70	-0.0205988	0.06	0.108	4.87014e-66	-0.048
AC106729.1	2.53624e-70	-0.0390739	0.148	0.215	6.92064e-66	-0.067
SAE1	2.5977e-70	0.0431701	0.116	0.149	7.08834e-66	-0.033
MDM2	2.63757e-70	0.115174	0.264	0.288	7.19715e-66	-0.024
SAV1	2.69797e-70	-0.0314603	0.08	0.143	7.36194e-66	-0.063
SDHA	2.70682e-70	0.0668658	0.204	0.242	7.3861e-66	-0.038
MYLK	2.80557e-70	-0.0560325	0.466	0.605	7.65555e-66	-0.139
TNK2	2.88792e-70	0.0499228	0.104	0.126	7.88026e-66	-0.022
CRKL	2.92929e-70	0.0520993	0.177	0.213	7.99315e-66	-0.036
RAD1	3.03364e-70	-0.0101368	0.081	0.135	8.27789e-66	-0.054
SHLD2	3.2007e-70	0.0468985	0.119	0.148	8.73374e-66	-0.029
SLC28A1	3.22094e-70	0.0851662	0.173	0.173	8.78898e-66	0
PRDM10	3.23411e-70	0.0359271	0.161	0.204	8.82491e-66	-0.043
GLRX3	3.36462e-70	0.0307916	0.157	0.21	9.18105e-66	-0.053
CDK5RAP1	3.73296e-70	0.00672883	0.071	0.107	1.01861e-65	-0.036
PGS1	4.04099e-70	0.0200248	0.096	0.137	1.10266e-65	-0.041
ARFIP1	4.62194e-70	-0.0684913	0.316	0.445	1.26119e-65	-0.129
XRN1	5.18187e-70	0.0356038	0.582	0.698	1.41398e-65	-0.116
SLX4IP	5.54741e-70	-0.0383388	0.065	0.123	1.51372e-65	-0.058
TMOD3	5.60899e-70	-0.0421933	0.103	0.18	1.53053e-65	-0.077
NBR1	5.62246e-70	0.0507408	0.188	0.234	1.5342e-65	-0.046
PSMA1	5.62728e-70	0.0449536	0.118	0.151	1.53552e-65	-0.033
PNPLA8	5.95749e-70	0.00329868	0.205	0.276	1.62562e-65	-0.071
DHX30	6.12613e-70	0.0401745	0.085	0.108	1.67164e-65	-0.023
HSPD1	6.1994e-70	0.0358848	0.085	0.114	1.69163e-65	-0.029
MON2	6.29216e-70	-0.0378875	0.466	0.608	1.71694e-65	-0.142
ANO1	6.41188e-70	-0.0177972	0.134	0.204	1.74961e-65	-0.07
C21orf91	6.48024e-70	-0.104839	0.205	0.341	1.76826e-65	-0.136
AL807742.1	7.10921e-70	-0.0775714	0.093	0.158	1.93989e-65	-0.065
CLPX	7.38471e-70	0.0273616	0.119	0.157	2.01507e-65	-0.038
JMY	7.54961e-70	-0.0111764	0.131	0.194	2.06006e-65	-0.063
PGM2	8.17368e-70	-0.0380442	0.091	0.163	2.23035e-65	-0.072
SMARCE1	8.65568e-70	0.0343841	0.128	0.169	2.36187e-65	-0.041
SEC62	9.44802e-70	-0.0204351	0.219	0.32	2.57808e-65	-0.101
MAPRE3	9.99949e-70	-0.0328861	0.225	0.323	2.72856e-65	-0.098
EXOSC10	1.06916e-69	0.0494369	0.108	0.127	2.91743e-65	-0.019
SLK	1.14796e-69	0.0798332	0.185	0.22	3.13243e-65	-0.035
GTF2I	1.15263e-69	-0.159235	0.549	0.7	3.14517e-65	-0.151
OSTF1	1.15797e-69	-0.00878672	0.195	0.271	3.15975e-65	-0.076
GPATCH2	1.21197e-69	0.0110906	0.21	0.279	3.3071e-65	-0.069
CUL2	1.21321e-69	0.0257332	0.209	0.262	3.31048e-65	-0.053
ILDR2	1.26964e-69	0.0374689	0.176	0.22	3.46446e-65	-0.044
ENTPD1	1.26967e-69	-0.0159147	0.426	0.532	3.46454e-65	-0.106
ADORA1	1.35782e-69	-0.0520111	0.05	0.107	3.7051e-65	-0.057
ZNF33A	1.42911e-69	-0.109184	0.162	0.286	3.89962e-65	-0.124
COMMD7	1.44939e-69	0.0257548	0.096	0.13	3.95496e-65	-0.034
PIP4K2B	1.50388e-69	0.000714684	0.076	0.118	4.10364e-65	-0.042
STRIP1	1.56323e-69	0.0394622	0.09	0.116	4.26557e-65	-0.026
IARS2	1.93246e-69	0.00826607	0.098	0.143	5.27312e-65	-0.045
SIRT1	2.06939e-69	0.0187746	0.141	0.19	5.64675e-65	-0.049
SH2B1	2.07198e-69	0.0271952	0.092	0.124	5.6538e-65	-0.032
EVL	2.23173e-69	-0.0429272	0.121	0.195	6.08973e-65	-0.074
LMAN2L	2.27097e-69	0.00308322	0.071	0.109	6.19679e-65	-0.038
DIPK1A	2.27368e-69	-0.0369385	0.167	0.24	6.2042e-65	-0.073
CCDC130	2.52575e-69	0.0542805	0.1	0.117	6.89201e-65	-0.017
SKAP2	2.58942e-69	-0.0221791	0.101	0.161	7.06574e-65	-0.06
B3GNT5	2.59915e-69	-0.0211513	0.053	0.103	7.0923e-65	-0.05
OSBPL10	2.6867e-69	-0.0901043	0.217	0.36	7.3312e-65	-0.143
NR1D2	2.69748e-69	0.0611948	0.191	0.216	7.36062e-65	-0.025
PSMA6	2.93746e-69	0.0456351	0.153	0.195	8.01545e-65	-0.042
ACYP2	2.99518e-69	0.00918496	0.297	0.382	8.17294e-65	-0.085
ARNTL2	3.03946e-69	-0.0379747	0.3	0.419	8.29379e-65	-0.119
CAPN1	3.10231e-69	0.0343738	0.114	0.147	8.46527e-65	-0.033
EIF4B	3.12002e-69	0.0382267	0.237	0.306	8.51361e-65	-0.069
CBWD1	3.33935e-69	0.0442369	0.106	0.13	9.11208e-65	-0.024
AP1B1	3.52791e-69	0.0184198	0.09	0.13	9.6266e-65	-0.04
TAPT1	3.64863e-69	0.075514	0.319	0.371	9.95603e-65	-0.052
PLEKHM1	3.74493e-69	0.0427166	0.101	0.126	1.02188e-64	-0.025
UBN1	3.78814e-69	0.0132752	0.11	0.158	1.03367e-64	-0.048
SCAMP2	3.8657e-69	0.0490207	0.128	0.158	1.05483e-64	-0.03
VWA5A	4.00111e-69	0.0018148	0.074	0.115	1.09178e-64	-0.041
EEF1AKMT2	4.11808e-69	0.00762246	0.084	0.12	1.1237e-64	-0.036
FUT10	4.63878e-69	-0.000302127	0.096	0.144	1.26578e-64	-0.048
GMEB1	5.0287e-69	0.09275	0.202	0.225	1.37218e-64	-0.023
TMEM165	5.51686e-69	-0.0571765	0.169	0.273	1.50539e-64	-0.104
SEMA7A	5.59322e-69	0.114648	0.239	0.264	1.52622e-64	-0.025
SENP1	5.65504e-69	0.0531346	0.159	0.199	1.54309e-64	-0.04
ATP6V0D1	6.0761e-69	0.0212629	0.091	0.125	1.65799e-64	-0.034
EIF4ENIF1	6.22338e-69	-0.00510982	0.063	0.101	1.69817e-64	-0.038
WDR43	6.27065e-69	0.0151438	0.111	0.16	1.71107e-64	-0.049
PPIP5K2	6.40775e-69	-0.0431865	0.184	0.28	1.74848e-64	-0.096
SARS	6.65234e-69	0.0515088	0.136	0.163	1.81522e-64	-0.027
GTF2IRD2	6.70728e-69	0.026569	0.103	0.132	1.83022e-64	-0.029
NR6A1	7.14319e-69	-0.0700616	0.175	0.266	1.94916e-64	-0.091
PTPN23	7.42531e-69	0.0413146	0.097	0.12	2.02615e-64	-0.023
DNAJC8	7.43821e-69	0.021075	0.08	0.11	2.02966e-64	-0.03
TUFT1	7.49151e-69	0.0211763	0.132	0.179	2.04421e-64	-0.047
DSE	8.23079e-69	-0.0916028	0.166	0.288	2.24594e-64	-0.122
ANAPC5	9.98184e-69	0.020665	0.151	0.206	2.72374e-64	-0.055
PCID2	1.15116e-68	0.0206233	0.137	0.187	3.14116e-64	-0.05
CBLB	1.17676e-68	-0.296121	0.405	0.583	3.21103e-64	-0.178
COA1	1.21615e-68	0.0140431	0.133	0.194	3.3185e-64	-0.061
FNTA	1.23066e-68	0.0060795	0.174	0.24	3.35811e-64	-0.066
PEX1	1.23725e-68	0.026783	0.079	0.11	3.37608e-64	-0.031
STAU2	1.26835e-68	-0.0682108	0.153	0.243	3.46096e-64	-0.09
ZNF44	1.28846e-68	0.0497033	0.121	0.15	3.51581e-64	-0.029
CSRNP1	1.30419e-68	0.043465	0.117	0.145	3.55875e-64	-0.028
LRP1	1.4256e-68	0.0658469	0.108	0.126	3.89005e-64	-0.018
INO80D	1.61768e-68	0.0862512	0.344	0.395	4.41417e-64	-0.051
ANP32A	1.64477e-68	0.0201042	0.107	0.151	4.4881e-64	-0.044
PACS2	1.68229e-68	0.0229301	0.109	0.146	4.59045e-64	-0.037
TRIP11	1.6974e-68	0.0864124	0.468	0.564	4.63169e-64	-0.096
CBX5	1.70345e-68	-0.00737537	0.062	0.1	4.6482e-64	-0.038
C11orf52	1.75183e-68	-0.0242944	0.079	0.131	4.78022e-64	-0.052
ZBTB41	1.77507e-68	-0.0255014	0.083	0.146	4.84364e-64	-0.063
GRTP1	1.85687e-68	-0.01251	0.126	0.19	5.06685e-64	-0.064
BPTF	1.95328e-68	0.174397	0.532	0.575	5.3299e-64	-0.043
NOTCH2	1.96983e-68	-0.0116653	0.159	0.222	5.37509e-64	-0.063
MTHFD1L	1.97682e-68	0.0744074	0.219	0.261	5.39415e-64	-0.042
PTPN14	2.0051e-68	-0.0809457	0.154	0.272	5.47132e-64	-0.118
MZF1	2.01887e-68	0.0324778	0.17	0.216	5.50888e-64	-0.046
SRSF3	2.08372e-68	0.0970389	0.248	0.286	5.68584e-64	-0.038
TAF11	2.30107e-68	0.0530611	0.097	0.116	6.27894e-64	-0.019
DOCK1	2.35052e-68	-0.103671	0.463	0.624	6.41385e-64	-0.161
COX19	2.39516e-68	-0.00087488	0.064	0.1	6.53568e-64	-0.036
KIAA0556	2.40429e-68	0.0556274	0.147	0.169	6.56059e-64	-0.022
NPLOC4	2.41388e-68	0.0983632	0.391	0.461	6.58674e-64	-0.07
HTRA4	2.42419e-68	0.116851	0.106	0.098	6.61489e-64	0.008
LINC01588	2.47404e-68	-0.0739585	0.131	0.211	6.75091e-64	-0.08
GOLGA1	2.69127e-68	0.0254957	0.117	0.158	7.34366e-64	-0.041
CNOT1	2.6914e-68	0.082625	0.329	0.389	7.34402e-64	-0.06
TTC28	2.72272e-68	-0.0428603	0.064	0.138	7.42949e-64	-0.074
CMTR1	2.84214e-68	0.0327907	0.088	0.114	7.75534e-64	-0.026
JPT2	2.92117e-68	0.0479404	0.123	0.144	7.97101e-64	-0.021
EIF4H	3.23125e-68	0.0587745	0.279	0.323	8.81711e-64	-0.044
PARD6B	3.44237e-68	0.0369558	0.245	0.299	9.39319e-64	-0.054
SIL1	3.64608e-68	0.00162856	0.344	0.448	9.94905e-64	-0.104
COG3	3.90961e-68	0.0583652	0.357	0.414	1.06682e-63	-0.057
MAD1L1	4.11834e-68	0.0254552	0.128	0.173	1.12377e-63	-0.045
ERCC6	4.59354e-68	-0.0149255	0.061	0.104	1.25344e-63	-0.043
PSMD13	4.6477e-68	0.041524	0.104	0.133	1.26822e-63	-0.029
ZNF568	4.91199e-68	0.00637739	0.091	0.132	1.34033e-63	-0.041
OSTC	5.02562e-68	-0.012053	0.066	0.112	1.37134e-63	-0.046
DGUOK	5.90827e-68	0.013279	0.084	0.121	1.61219e-63	-0.037
NBR2	6.49243e-68	0.0145814	0.131	0.177	1.77159e-63	-0.046
DPM1	6.50563e-68	0.0253137	0.157	0.209	1.77519e-63	-0.052
ZNF654	6.60933e-68	0.0149204	0.172	0.222	1.80349e-63	-0.05
DCUN1D1	7.90665e-68	-0.0149466	0.117	0.187	2.15749e-63	-0.07
GLCCI1	8.75815e-68	-0.166337	0.415	0.574	2.38984e-63	-0.159
ZNF468	9.06521e-68	-0.0153703	0.074	0.126	2.47362e-63	-0.052
TAZ	9.10201e-68	0.00803052	0.075	0.11	2.48367e-63	-0.035
UBE2J1	9.1836e-68	-0.0495695	0.121	0.205	2.50593e-63	-0.084
LINC01119	9.58021e-68	0.107929	0.283	0.304	2.61415e-63	-0.021
ZSCAN18	1.0154e-67	0.0151409	0.163	0.212	2.77073e-63	-0.049
SLC8B1	1.02228e-67	-0.00093225	0.095	0.14	2.78948e-63	-0.045
TPPP3	1.06273e-67	0.1356	0.137	0.124	2.89988e-63	0.013
HSF1	1.06541e-67	0.0281143	0.102	0.135	2.90719e-63	-0.033
GTF2H1	1.16763e-67	0.0422691	0.138	0.172	3.18612e-63	-0.034
SERPINB9	1.19136e-67	0.287207	0.326	0.273	3.25087e-63	0.053
ADAM17	1.25452e-67	0.0615037	0.266	0.329	3.42321e-63	-0.063
LRRC37A3	1.28809e-67	0.0151964	0.08	0.113	3.51481e-63	-0.033
EVA1A	1.32757e-67	0.0357254	0.295	0.367	3.62255e-63	-0.072
NDUFAF5	1.36068e-67	0.0125477	0.066	0.1	3.7129e-63	-0.034
ABHD18	1.38387e-67	0.0202902	0.182	0.247	3.77617e-63	-0.065
SDCBP2-AS1	1.41296e-67	-0.0187819	0.082	0.135	3.85554e-63	-0.053
CLPB	1.53178e-67	0.0237611	0.128	0.171	4.17978e-63	-0.043
PATL1	1.5891e-67	0.0193859	0.132	0.18	4.33619e-63	-0.048
BASP1	1.61975e-67	0.199513	0.268	0.27	4.41982e-63	-0.002
TSTD3	2.03102e-67	-0.0370738	0.109	0.177	5.54206e-63	-0.068
INTS8	2.06229e-67	0.0253281	0.122	0.165	5.62737e-63	-0.043
ARHGEF18	2.14183e-67	0.032039	0.086	0.112	5.84441e-63	-0.026
KLHL20	2.5008e-67	0.0374742	0.138	0.177	6.82394e-63	-0.039
MTFR1L	2.55453e-67	0.0937881	0.169	0.185	6.97054e-63	-0.016
KDM4B	2.61012e-67	0.113573	0.646	0.737	7.12223e-63	-0.091
KPNA1	2.82907e-67	0.0510375	0.345	0.424	7.71968e-63	-0.079
SART3	2.86876e-67	0.0402469	0.111	0.14	7.82799e-63	-0.029
ITGA9-AS1	2.89582e-67	-0.0298451	0.125	0.188	7.90182e-63	-0.063
CDS1	3.14074e-67	0.0155597	0.187	0.255	8.57015e-63	-0.068
GASK1A	3.1581e-67	0.252842	0.516	0.531	8.61751e-63	-0.015
GDA	3.17251e-67	-0.122345	0.498	0.662	8.65683e-63	-0.164
IL10RB	3.35349e-67	0.0026721	0.066	0.101	9.15067e-63	-0.035
TMEM248	4.05911e-67	0.00644071	0.107	0.155	1.10761e-62	-0.048
TLN1	4.43837e-67	0.0468556	0.124	0.155	1.2111e-62	-0.031
C16orf74	4.70087e-67	0.0817516	0.712	0.81	1.28273e-62	-0.098
RPIA	4.98405e-67	-0.00319328	0.073	0.124	1.36e-62	-0.051
VIRMA	5.20251e-67	0.0328879	0.137	0.179	1.41961e-62	-0.042
ZNF626	5.3248e-67	0.029467	0.11	0.149	1.45298e-62	-0.039
RNF170	5.59918e-67	-0.00235626	0.14	0.204	1.52785e-62	-0.064
CUL9	5.61389e-67	0.0112459	0.071	0.1	1.53186e-62	-0.029
C1orf21	5.88809e-67	-0.0246206	0.154	0.237	1.60668e-62	-0.083
TAOK3	6.27914e-67	-0.026807	0.218	0.311	1.71339e-62	-0.093
TIMM23	7.58286e-67	0.00244905	0.082	0.127	2.06913e-62	-0.045
STX17	7.59525e-67	-0.0287412	0.162	0.245	2.07252e-62	-0.083
FBXO32	8.63316e-67	0.0841192	0.156	0.171	2.35573e-62	-0.015
LARP4	8.7921e-67	-0.0407669	0.261	0.379	2.3991e-62	-0.118
EIF2AK1	8.79784e-67	0.0394833	0.15	0.193	2.40067e-62	-0.043
PTS	8.95227e-67	-0.0262367	0.13	0.206	2.44281e-62	-0.076
DNAJC13	9.27477e-67	0.00961951	0.186	0.249	2.53081e-62	-0.063
SORT1	9.28483e-67	-0.0134379	0.167	0.233	2.53355e-62	-0.066
NARS2	9.50203e-67	-0.0188734	0.107	0.167	2.59282e-62	-0.06
MMS19	9.61143e-67	0.0217879	0.101	0.14	2.62267e-62	-0.039
CNBP	1.03421e-66	0.0115688	0.102	0.149	2.82205e-62	-0.047
MAPK14	1.04941e-66	0.0355179	0.151	0.199	2.86353e-62	-0.048
ETF1	1.07672e-66	0.0664247	0.281	0.351	2.93804e-62	-0.07
HERPUD1	1.13232e-66	0.0521712	0.183	0.221	3.08976e-62	-0.038
NUCKS1	1.15773e-66	0.00676677	0.121	0.175	3.1591e-62	-0.054
AFG3L2	1.2192e-66	0.0135394	0.098	0.142	3.32683e-62	-0.044
SSU72	1.29304e-66	0.0296512	0.125	0.161	3.52832e-62	-0.036
LRRC8A	1.29815e-66	0.0897363	0.105	0.092	3.54227e-62	0.013
TNIP1	1.45566e-66	0.0347402	0.179	0.232	3.97205e-62	-0.053
CD164	1.52514e-66	0.0590009	0.202	0.202	4.16165e-62	0
MTMR14	1.58311e-66	0.032481	0.133	0.17	4.31984e-62	-0.037
MYL12B	1.65401e-66	-0.0488464	0.136	0.223	4.5133e-62	-0.087
APC	1.71402e-66	0.0363299	0.126	0.167	4.67704e-62	-0.041
RNF14	1.75077e-66	-0.00726043	0.088	0.138	4.77734e-62	-0.05
CHD6	1.89335e-66	0.0211125	0.212	0.266	5.16638e-62	-0.054
GID8	1.94659e-66	0.00963849	0.078	0.116	5.31165e-62	-0.038
ALPK3	2.17064e-66	0.0609147	0.133	0.145	5.92302e-62	-0.012
HDAC4	2.34755e-66	0.0375212	0.143	0.185	6.40577e-62	-0.042
GTF2A1	2.45597e-66	0.00795873	0.16	0.223	6.70161e-62	-0.063
TFDP1	2.76469e-66	0.000975908	0.069	0.103	7.54402e-62	-0.034
XPO7	2.84492e-66	-0.00386195	0.199	0.27	7.76292e-62	-0.071
CLCN3	2.86343e-66	-0.0399033	0.153	0.242	7.81343e-62	-0.089
TMEM241	2.8932e-66	-0.0419856	0.098	0.17	7.89468e-62	-0.072
HDAC3	2.90968e-66	0.00863367	0.095	0.136	7.93964e-62	-0.041
MTREX	3.24029e-66	-0.0127178	0.17	0.244	8.84177e-62	-0.074
AL590652.1	3.24349e-66	0.045452	0.168	0.195	8.85051e-62	-0.027
PIM1	3.39176e-66	-0.00136739	0.08	0.129	9.25509e-62	-0.049
ERLIN1	3.40628e-66	0.0263803	0.104	0.14	9.29471e-62	-0.036
ZC3H6	3.49852e-66	0.043867	0.222	0.271	9.5464e-62	-0.049
TADA2A	3.55273e-66	0.0267648	0.095	0.125	9.69434e-62	-0.03
AP1G2	3.5547e-66	0.0519363	0.121	0.142	9.6997e-62	-0.021
MRPL48	3.9731e-66	0.0248355	0.085	0.118	1.08414e-61	-0.033
CHD7	4.29192e-66	0.0425453	0.16	0.201	1.17114e-61	-0.041
VPS26C	4.45991e-66	0.000820762	0.12	0.176	1.21698e-61	-0.056
STX12	4.46826e-66	0.00961694	0.241	0.325	1.21926e-61	-0.084
RAB3IP	4.74661e-66	-0.0229446	0.064	0.113	1.29521e-61	-0.049
SLC44A1	5.77084e-66	-0.0859659	0.398	0.537	1.57469e-61	-0.139
VKORC1L1	5.94315e-66	0.0269689	0.12	0.157	1.62171e-61	-0.037
MICALL1	6.09741e-66	0.0111208	0.155	0.221	1.6638e-61	-0.066
KDM4C	6.10386e-66	-0.130811	0.341	0.504	1.66556e-61	-0.163
MAML1	6.44556e-66	0.0492617	0.11	0.135	1.7588e-61	-0.025
PSMB7	6.52326e-66	0.0206467	0.14	0.186	1.78e-61	-0.046
XPO6	7.02278e-66	-0.0432878	0.403	0.533	1.91631e-61	-0.13
TOP2B	7.84336e-66	0.059366	0.297	0.371	2.14022e-61	-0.074
RBM17	7.87956e-66	0.0702248	0.192	0.221	2.1501e-61	-0.029
OLA1	7.89903e-66	-0.0736919	0.102	0.189	2.15541e-61	-0.087
TBC1D22B	8.3996e-66	0.00874976	0.102	0.144	2.292e-61	-0.042
SHPK	8.68034e-66	-0.000687249	0.083	0.128	2.3686e-61	-0.045
SOCS6	8.89842e-66	0.0212665	0.242	0.315	2.42811e-61	-0.073
LPCAT3	9.29481e-66	0.054707	0.249	0.307	2.53627e-61	-0.058
CDC5L	9.98597e-66	0.0392661	0.121	0.155	2.72487e-61	-0.034
PIP5KL1	1.0894e-65	-0.0290507	0.049	0.1	2.97266e-61	-0.051
AHCYL2	1.14029e-65	-0.0938312	0.219	0.337	3.11151e-61	-0.118
ZBTB4	1.14839e-65	0.121046	0.107	0.078	3.1336e-61	0.029
SLC25A17	1.15059e-65	0.00243879	0.078	0.123	3.13962e-61	-0.045
DDX23	1.15441e-65	0.0394319	0.094	0.117	3.15004e-61	-0.023
CDK11A	1.21417e-65	0.0710816	0.13	0.144	3.3131e-61	-0.014
KIF5B	1.32556e-65	0.00361619	0.309	0.417	3.61705e-61	-0.108
MED1	1.48641e-65	0.0520877	0.116	0.14	4.05596e-61	-0.024
POLK	1.52225e-65	-0.00280825	0.106	0.153	4.15376e-61	-0.047
SPOP	1.61021e-65	0.0461735	0.291	0.357	4.39377e-61	-0.066
SDHAF2	1.77931e-65	0.00157772	0.074	0.113	4.8552e-61	-0.039
ZDHHC3	1.82932e-65	-0.00587914	0.071	0.112	4.99166e-61	-0.041
TMEM120B	1.85416e-65	-0.0402644	0.057	0.118	5.05944e-61	-0.061
TMED10	1.90517e-65	0.0507424	0.174	0.201	5.19865e-61	-0.027
TBC1D32	1.92301e-65	-0.0102182	0.12	0.178	5.24733e-61	-0.058
CARS2	1.96143e-65	0.0622193	0.152	0.18	5.35215e-61	-0.028
CORO1C	2.29557e-65	0.0553286	0.213	0.258	6.26391e-61	-0.045
DEK	2.35771e-65	0.0288237	0.111	0.151	6.43349e-61	-0.04
LATS2	2.52258e-65	-0.0217404	0.17	0.25	6.88336e-61	-0.08
TBPL1	2.55701e-65	-0.0376836	0.061	0.116	6.97731e-61	-0.055
MCL1	2.75088e-65	-0.0317146	0.117	0.192	7.50634e-61	-0.075
CARM1	2.8621e-65	0.0418072	0.12	0.148	7.8098e-61	-0.028
ABI2	3.05894e-65	-0.026391	0.113	0.181	8.34693e-61	-0.068
ASXL1	3.40424e-65	0.0589666	0.171	0.2	9.28914e-61	-0.029
ADAMTSL1	3.41772e-65	-0.147568	0.119	0.156	9.32594e-61	-0.037
ZNF236-DT	3.46223e-65	-0.0122292	0.061	0.104	9.44738e-61	-0.043
GK5	3.6584e-65	-0.0122602	0.074	0.121	9.98268e-61	-0.047
DENND5A	3.73307e-65	-0.0249603	0.303	0.418	1.01864e-60	-0.115
EXT1	4.00893e-65	-0.132037	0.105	0.196	1.09392e-60	-0.091
INO80C	4.47488e-65	-0.00177553	0.118	0.174	1.22106e-60	-0.056
DENR	4.70774e-65	-0.00605574	0.148	0.218	1.2846e-60	-0.07
SOCS7	4.78277e-65	0.0176845	0.107	0.146	1.30508e-60	-0.039
TMEM106B	4.84795e-65	-0.0591983	0.149	0.249	1.32286e-60	-0.1
ERV3-1	5.02692e-65	-0.0746749	0.202	0.311	1.3717e-60	-0.109
UBAP1	5.25239e-65	0.050157	0.372	0.458	1.43322e-60	-0.086
HMGN3	5.35761e-65	0.0699775	0.246	0.284	1.46193e-60	-0.038
ATP6V0E1	6.00358e-65	-0.010396	0.108	0.161	1.6382e-60	-0.053
KMT2D	6.09966e-65	0.0474429	0.117	0.143	1.66442e-60	-0.026
TNRC6B	6.16257e-65	-0.0229091	0.079	0.145	1.68158e-60	-0.066
KIF1B	6.24978e-65	0.0667824	0.134	0.155	1.70538e-60	-0.021
STAU1	6.94186e-65	0.0381178	0.291	0.372	1.89423e-60	-0.081
PFDN1	8.32336e-65	0.00640783	0.079	0.116	2.2712e-60	-0.037
TMEM39A	8.34764e-65	-0.0123908	0.156	0.23	2.27782e-60	-0.074
RASGRP1	8.63042e-65	0.0449411	0.181	0.216	2.35498e-60	-0.035
IPMK	8.74409e-65	0.0450321	0.095	0.101	2.386e-60	-0.006
RIOK3	1.24277e-64	0.0512234	0.245	0.312	3.39116e-60	-0.067
SCAMP4	1.28592e-64	0.00508462	0.089	0.129	3.50888e-60	-0.04
TAFA2	1.34074e-64	-0.0536962	0.065	0.111	3.65848e-60	-0.046
CATSPER2	1.51354e-64	-0.0367312	0.063	0.12	4.13001e-60	-0.057
AC002463.1	1.5274e-64	-0.0694447	0.07	0.146	4.1678e-60	-0.076
NMRK1	1.54385e-64	0.0194585	0.128	0.167	4.21269e-60	-0.039
GNG12	1.59755e-64	-0.106232	0.414	0.574	4.35923e-60	-0.16
MFF	1.6889e-64	-0.0285508	0.092	0.166	4.60851e-60	-0.074
DDX21	1.73175e-64	-0.00486296	0.084	0.131	4.72542e-60	-0.047
MAPKAPK5	1.7601e-64	0.0552998	0.136	0.159	4.80278e-60	-0.023
ZNF692	1.78381e-64	0.0429078	0.084	0.104	4.8675e-60	-0.02
SNX2	1.912e-64	-0.0285419	0.083	0.144	5.21728e-60	-0.061
PHF11	1.92999e-64	0.0270605	0.09	0.12	5.26638e-60	-0.03
MIB1	2.05611e-64	-0.146797	0.201	0.351	5.61051e-60	-0.15
WASF2	2.30466e-64	0.134576	0.374	0.413	6.28872e-60	-0.039
DENND4C	2.31465e-64	0.0166223	0.247	0.331	6.31598e-60	-0.084
PTGFRN	2.39292e-64	0.0814085	0.162	0.178	6.52957e-60	-0.016
NCK1	2.43687e-64	0.035697	0.2	0.258	6.6495e-60	-0.058
DIS3	2.4608e-64	0.0142937	0.079	0.113	6.71479e-60	-0.034
ZBTB11	2.59275e-64	0.00634288	0.122	0.174	7.07484e-60	-0.052
SLC16A4	2.9288e-64	-0.0918673	0.219	0.345	7.99182e-60	-0.126
MARF1	3.16984e-64	0.0295757	0.116	0.154	8.64955e-60	-0.038
EMSY	3.20563e-64	0.0914946	0.53	0.615	8.74721e-60	-0.085
DGCR2	3.40298e-64	0.00819071	0.108	0.157	9.28572e-60	-0.049
ZBTB1	3.55394e-64	0.0264331	0.235	0.305	9.69763e-60	-0.07
AC008771.1	3.60749e-64	-0.0541075	0.104	0.179	9.84376e-60	-0.075
STK24	3.71223e-64	0.129177	0.394	0.445	1.01296e-59	-0.051
TSC2	4.06248e-64	0.0198815	0.11	0.149	1.10853e-59	-0.039
SCGB2B2	4.35957e-64	0.00119714	0.12	0.166	1.1896e-59	-0.046
WDR48	4.51977e-64	0.0562785	0.178	0.215	1.23331e-59	-0.037
CSNK1G1	4.75855e-64	0.0381596	0.186	0.228	1.29847e-59	-0.042
CWC25	4.85365e-64	0.0654842	0.121	0.138	1.32442e-59	-0.017
ING4	4.98386e-64	0.0150191	0.092	0.132	1.35995e-59	-0.04
NCBP1	5.22668e-64	0.0110866	0.101	0.143	1.4262e-59	-0.042
TRNT1	6.08747e-64	0.0083814	0.088	0.131	1.66109e-59	-0.043
GCLC	6.69003e-64	0.0262517	0.106	0.135	1.82551e-59	-0.029
GRK3	6.91642e-64	0.0402541	0.187	0.215	1.88728e-59	-0.028
RAB11FIP1	7.1382e-64	0.00527687	0.21	0.281	1.9478e-59	-0.071
MAVS	7.4492e-64	0.0624429	0.103	0.115	2.03266e-59	-0.012
WNK1	8.42657e-64	0.0149111	0.325	0.41	2.29936e-59	-0.085
BNIP2	8.43324e-64	0.0288654	0.111	0.15	2.30118e-59	-0.039
CLN8	8.92758e-64	-0.0323919	0.059	0.113	2.43607e-59	-0.054
UBXN7	8.96204e-64	0.00688582	0.172	0.231	2.44547e-59	-0.059
CNNM2	9.02839e-64	0.0811116	0.24	0.285	2.46358e-59	-0.045
ALMS1	9.20268e-64	0.0585443	0.106	0.126	2.51113e-59	-0.02
MFN2	1.06276e-63	0.0441898	0.094	0.111	2.89994e-59	-0.017
CAND1	1.13684e-63	0.0157483	0.229	0.301	3.10209e-59	-0.072
INVS	1.21539e-63	0.0192652	0.263	0.329	3.31645e-59	-0.066
CHD9	1.24193e-63	0.111443	0.408	0.455	3.38886e-59	-0.047
ELP3	1.29747e-63	-0.0222712	0.062	0.107	3.54041e-59	-0.045
ZNF354A	1.4115e-63	-0.0262277	0.058	0.102	3.85155e-59	-0.044
PHF3	1.46926e-63	0.126813	0.35	0.39	4.00916e-59	-0.04
CDK11B	1.50828e-63	0.0694646	0.123	0.137	4.11565e-59	-0.014
RAB40C	1.51046e-63	0.0458257	0.189	0.234	4.12159e-59	-0.045
ZSWIM4	1.69139e-63	0.0855614	0.118	0.106	4.61529e-59	0.012
CSF3R	1.70864e-63	-0.110288	0.739	0.872	4.66236e-59	-0.133
TOM1L2	1.72333e-63	0.0571875	0.181	0.218	4.70246e-59	-0.037
SFXN5	1.76093e-63	0.0276385	0.087	0.114	4.80506e-59	-0.027
B4GALT1	1.87349e-63	-0.19273	0.405	0.58	5.1122e-59	-0.175
FNBP1	1.90345e-63	0.0751001	0.203	0.23	5.19393e-59	-0.027
AC093895.1	1.99215e-63	-0.0314287	0.068	0.107	5.43597e-59	-0.039
AC005261.1	2.06871e-63	0.000486503	0.074	0.111	5.64488e-59	-0.037
PSMD7	2.12985e-63	0.0462549	0.119	0.148	5.81172e-59	-0.029
AKAP7	2.23317e-63	0.0129122	0.111	0.153	6.09364e-59	-0.042
CEP57L1	2.33466e-63	0.00217097	0.124	0.171	6.37059e-59	-0.047
BIRC2	2.4461e-63	-0.00454074	0.074	0.114	6.67467e-59	-0.04
SEMA6A-AS1	2.91732e-63	-0.0419361	0.069	0.132	7.96048e-59	-0.063
TRIM38	2.9841e-63	-0.00760314	0.067	0.109	8.14271e-59	-0.042
TFAP2C	3.00549e-63	0.00838401	0.129	0.186	8.20109e-59	-0.057
GNA11	3.15842e-63	0.0397572	0.12	0.152	8.61839e-59	-0.032
TBRG1	3.32164e-63	0.027969	0.127	0.168	9.06375e-59	-0.041
HMGN3-AS1	3.46128e-63	-0.0209453	0.06	0.104	9.44481e-59	-0.044
OSBPL8	3.58168e-63	0.000961529	0.14	0.193	9.77332e-59	-0.053
PDHX	3.9903e-63	-0.0081526	0.124	0.18	1.08883e-58	-0.056
MIDN	4.00732e-63	0.0904181	0.128	0.131	1.09348e-58	-0.003
HMGN2	4.01493e-63	0.0359439	0.116	0.154	1.09555e-58	-0.038
NUP43	4.23511e-63	0.0159065	0.083	0.119	1.15564e-58	-0.036
PMS2	4.28375e-63	0.040744	0.104	0.128	1.16891e-58	-0.024
RABEP2	4.50401e-63	0.00854031	0.085	0.126	1.22901e-58	-0.041
UPP1	4.81929e-63	0.0698935	0.196	0.237	1.31504e-58	-0.041
USPL1	4.84219e-63	0.00585421	0.078	0.114	1.32129e-58	-0.036
AC022730.4	4.84887e-63	-0.0106364	0.103	0.155	1.32311e-58	-0.052
CREBL2	5.02974e-63	-0.0108803	0.084	0.131	1.37246e-58	-0.047
ERP44	5.11239e-63	-0.0132579	0.31	0.414	1.39502e-58	-0.104
NAPB	5.47265e-63	-0.0255147	0.11	0.173	1.49332e-58	-0.063
TTLL3	5.83878e-63	0.082017	0.189	0.204	1.59323e-58	-0.015
EIF2A	7.22967e-63	0.0110005	0.107	0.156	1.97276e-58	-0.049
C1orf52	7.39069e-63	0.0133567	0.072	0.108	2.0167e-58	-0.036
SKP1	8.42689e-63	0.049339	0.187	0.223	2.29944e-58	-0.036
SLC7A1	8.98176e-63	-0.0325759	0.192	0.269	2.45085e-58	-0.077
ZNF277	9.25771e-63	-0.00856005	0.127	0.185	2.52615e-58	-0.058
AHCY	9.59979e-63	0.000654075	0.098	0.146	2.6195e-58	-0.048
USP14	9.72036e-63	0.0273243	0.126	0.168	2.65239e-58	-0.042
TAX1BP1	9.79811e-63	-0.00949901	0.441	0.553	2.67361e-58	-0.112
GALE	1.01571e-62	-0.00379124	0.092	0.138	2.77157e-58	-0.046
DNAJC17	1.01867e-62	0.00271277	0.073	0.11	2.77965e-58	-0.037
YPEL5	1.22039e-62	-0.0233814	0.154	0.231	3.33006e-58	-0.077
ACBD3	1.364e-62	0.0179221	0.255	0.339	3.72194e-58	-0.084
RBM39	1.42067e-62	0.194501	0.686	0.739	3.87659e-58	-0.053
DARS	1.62821e-62	0.101787	0.202	0.209	4.4429e-58	-0.007
ATP2B4	1.65822e-62	0.0136079	0.096	0.137	4.52479e-58	-0.041
FBXO34	1.71938e-62	-0.0373322	0.147	0.224	4.69167e-58	-0.077
QRSL1	1.80455e-62	-0.00392247	0.075	0.12	4.92406e-58	-0.045
DHX15	1.90689e-62	0.0556909	0.26	0.295	5.20332e-58	-0.035
VCPKMT	2.22991e-62	-0.038169	0.073	0.134	6.08476e-58	-0.061
CDS2	2.38525e-62	0.0395806	0.155	0.195	6.50863e-58	-0.04
PAXX	2.46066e-62	0.0028803	0.07	0.105	6.7144e-58	-0.035
ZNF777	2.48859e-62	0.026456	0.148	0.198	6.79063e-58	-0.05
RALA	2.80842e-62	0.00985616	0.129	0.173	7.66334e-58	-0.044
AL031599.1	2.99254e-62	0.200816	0.141	0.105	8.16575e-58	0.036
WDR7	3.0894e-62	-0.0319948	0.139	0.211	8.43004e-58	-0.072
YTHDF1	3.19195e-62	-0.000767261	0.101	0.149	8.70988e-58	-0.048
EFS	3.6561e-62	0.0651791	0.135	0.152	9.97639e-58	-0.017
ZNF12	3.65818e-62	0.0145946	0.077	0.108	9.98208e-58	-0.031
RC3H2	3.82762e-62	-0.0039204	0.175	0.24	1.04444e-57	-0.065
XPNPEP3	3.99144e-62	0.0242878	0.115	0.157	1.08914e-57	-0.042
TARBP1	4.00769e-62	0.0826432	0.159	0.167	1.09358e-57	-0.008
MED23	4.02875e-62	0.0139447	0.122	0.17	1.09933e-57	-0.048
NR3C1	4.11007e-62	-0.000502672	0.204	0.284	1.12152e-57	-0.08
INTS3	4.15147e-62	0.0458951	0.099	0.122	1.13281e-57	-0.023
DISC1	4.19726e-62	-0.0431283	0.108	0.194	1.14531e-57	-0.086
MFHAS1	4.24121e-62	0.0532857	0.145	0.177	1.1573e-57	-0.032
RAB4A	4.31201e-62	-0.00301554	0.065	0.104	1.17662e-57	-0.039
ZBED5	4.67211e-62	0.0145176	0.126	0.174	1.27488e-57	-0.048
TOPORS	4.974e-62	0.0307216	0.14	0.184	1.35726e-57	-0.044
CD96	5.06502e-62	-0.13168	0.087	0.134	1.38209e-57	-0.047
BZW1	5.21091e-62	0.0444995	0.115	0.139	1.4219e-57	-0.024
GLTP	5.2343e-62	0.0097094	0.126	0.18	1.42828e-57	-0.054
SGK3	5.84193e-62	-0.0290966	0.123	0.188	1.59409e-57	-0.065
AJ009632.2	6.05613e-62	0.0395974	0.159	0.199	1.65254e-57	-0.04
MAPKBP1	6.12058e-62	0.0727133	0.13	0.148	1.67012e-57	-0.018
NUP155	6.33439e-62	0.0206963	0.095	0.131	1.72846e-57	-0.036
HSDL2	6.41292e-62	0.0862109	0.228	0.249	1.74989e-57	-0.021
ARHGEF7	6.46369e-62	0.134154	0.27	0.296	1.76375e-57	-0.026
SS18L1	6.90247e-62	0.0456613	0.097	0.121	1.88348e-57	-0.024
ABCA5	6.9568e-62	0.0415612	0.361	0.448	1.8983e-57	-0.087
THADA	7.00239e-62	0.0129341	0.163	0.221	1.91074e-57	-0.058
SAMD8	7.09646e-62	0.0530956	0.106	0.129	1.93641e-57	-0.023
FRYL	7.24369e-62	-0.0791887	0.216	0.342	1.97659e-57	-0.126
LINC02245	7.84476e-62	-0.0251106	0.297	0.385	2.1406e-57	-0.088
LIN7A	8.07082e-62	-0.00785613	0.091	0.129	2.20228e-57	-0.038
RAP1GDS1	8.88542e-62	-0.00352336	0.081	0.125	2.42457e-57	-0.044
SHOC2	8.92375e-62	0.0336508	0.212	0.269	2.43502e-57	-0.057
LINC01089	9.11323e-62	-0.0262925	0.054	0.1	2.48673e-57	-0.046
RTTN	9.46021e-62	0.0338353	0.118	0.151	2.58141e-57	-0.033
FIG4	9.54251e-62	-0.00401097	0.133	0.191	2.60387e-57	-0.058
TBC1D19	1.04088e-61	-0.00271104	0.066	0.105	2.84024e-57	-0.039
ATF6B	1.04627e-61	0.0214412	0.088	0.12	2.85497e-57	-0.032
PRPF6	1.04697e-61	0.0721967	0.118	0.129	2.85687e-57	-0.011
TMBIM1	1.05925e-61	0.0137527	0.107	0.151	2.89036e-57	-0.044
VPS37A	1.06605e-61	-0.0220814	0.205	0.288	2.90892e-57	-0.083
ZFYVE27	1.11039e-61	-0.0154545	0.062	0.109	3.02993e-57	-0.047
PLEC	1.14956e-61	0.326626	0.599	0.604	3.1368e-57	-0.005
TAPT1-AS1	1.17383e-61	0.0335097	0.107	0.139	3.20304e-57	-0.032
REV1	1.18454e-61	0.0384939	0.218	0.28	3.23224e-57	-0.062
NAXD	1.19872e-61	0.0436986	0.1	0.122	3.27095e-57	-0.022
PAXBP1	1.21179e-61	0.0424428	0.399	0.498	3.30662e-57	-0.099
RLF	1.25163e-61	0.0379471	0.256	0.319	3.41532e-57	-0.063
TAOK1	1.3781e-61	0.0701118	0.42	0.499	3.76043e-57	-0.079
ATG14	1.39603e-61	0.0252562	0.089	0.115	3.80935e-57	-0.026
CLHC1	1.40664e-61	0.0183997	0.089	0.12	3.83831e-57	-0.031
ZNF169	1.44307e-61	-0.0274641	0.053	0.101	3.93772e-57	-0.048
PLA2G6	1.52681e-61	-0.0101266	0.12	0.182	4.16619e-57	-0.062
DNAJC1	1.53321e-61	-0.0663135	0.194	0.298	4.18368e-57	-0.104
PLEKHM3	1.55678e-61	0.0099399	0.086	0.124	4.24798e-57	-0.038
NUP85	1.63618e-61	0.0483283	0.102	0.122	4.46465e-57	-0.02
AP1G1	2.04574e-61	0.103491	0.33	0.373	5.58222e-57	-0.043
RHOD	2.10487e-61	-0.00899911	0.14	0.197	5.74357e-57	-0.057
GDAP2	2.2021e-61	-0.0158476	0.114	0.173	6.00888e-57	-0.059
ZNF83	2.33111e-61	0.0334166	0.636	0.753	6.36091e-57	-0.117
KIF13A	2.34543e-61	-0.0149648	0.37	0.489	6.39998e-57	-0.119
NSF	2.45322e-61	0.00859261	0.095	0.142	6.69411e-57	-0.047
TACC1	2.65818e-61	0.0832393	0.214	0.248	7.25337e-57	-0.034
DIDO1	2.67362e-61	0.0284795	0.281	0.362	7.2955e-57	-0.081
CDC27	2.90621e-61	-0.037467	0.145	0.223	7.93016e-57	-0.078
CLTB	2.93022e-61	0.0352001	0.203	0.259	7.99568e-57	-0.056
TBC1D9B	2.96878e-61	0.0143958	0.099	0.137	8.10092e-57	-0.038
AC242426.2	4.10386e-61	0.0176684	0.114	0.153	1.11982e-56	-0.039
CHMP2B	4.21218e-61	-0.00371238	0.12	0.174	1.14938e-56	-0.054
KCTD20	4.28816e-61	0.0393119	0.118	0.153	1.17011e-56	-0.035
RAD17	4.38277e-61	0.00933337	0.074	0.11	1.19593e-56	-0.036
POLR1D	4.389e-61	0.00839167	0.088	0.125	1.19763e-56	-0.037
PPIL4	4.58951e-61	0.0522616	0.13	0.148	1.25234e-56	-0.018
POU6F2	5.26345e-61	0.0716315	0.177	0.171	1.43624e-56	0.006
ANKRD11	5.96998e-61	0.134449	0.56	0.641	1.62903e-56	-0.081
AC087854.1	6.19542e-61	0.0234712	0.215	0.262	1.69055e-56	-0.047
ZNF212	6.24111e-61	0.0629835	0.151	0.172	1.70301e-56	-0.021
LRRFIP2	6.55024e-61	0.00184018	0.292	0.369	1.78736e-56	-0.077
YME1L1	6.58398e-61	0.0407209	0.246	0.308	1.79657e-56	-0.062
PPP1R15A	7.44323e-61	0.0985112	0.179	0.204	2.03103e-56	-0.025
CWC22	7.72658e-61	0.0160964	0.086	0.123	2.10835e-56	-0.037
UIMC1	8.12216e-61	0.0345093	0.138	0.177	2.21629e-56	-0.039
CMPK1	8.26226e-61	0.0171481	0.105	0.145	2.25452e-56	-0.04
GPATCH8	8.38664e-61	0.0168638	0.477	0.586	2.28846e-56	-0.109
PACS1	8.59138e-61	0.131844	0.376	0.421	2.34433e-56	-0.045
TMEM123	1.02543e-60	-0.0469216	0.073	0.136	2.7981e-56	-0.063
PCP4	1.02638e-60	-0.00625326	0.08	0.12	2.80069e-56	-0.04
CCNK	1.04648e-60	0.0189686	0.107	0.145	2.85552e-56	-0.038
NGLY1	1.1462e-60	0.0377451	0.177	0.231	3.12763e-56	-0.054
WRN	1.20082e-60	-0.0121634	0.074	0.125	3.27669e-56	-0.051
ORC3	1.26217e-60	0.00997582	0.093	0.128	3.44409e-56	-0.035
AC124248.1	1.27284e-60	0.0294693	0.149	0.194	3.4732e-56	-0.045
TRIM34	1.33814e-60	0.0197634	0.155	0.205	3.6514e-56	-0.05
FAM151B	1.41877e-60	0.00850485	0.102	0.146	3.87139e-56	-0.044
CDK8	1.43548e-60	-0.0234033	0.182	0.256	3.917e-56	-0.074
CLK4	1.44807e-60	0.0523394	0.13	0.153	3.95136e-56	-0.023
EVI5L	1.5663e-60	-0.0130523	0.079	0.124	4.27395e-56	-0.045
UTP18	1.59597e-60	0.0394491	0.14	0.175	4.35492e-56	-0.035
ARNT	1.63611e-60	-0.0795114	0.29	0.426	4.46446e-56	-0.136
M6PR	1.72139e-60	-0.0105035	0.071	0.113	4.69715e-56	-0.042
PCMT1	1.7366e-60	-0.00649587	0.135	0.192	4.73866e-56	-0.057
IPO7	1.78295e-60	0.0330237	0.225	0.294	4.86515e-56	-0.069
FAM98B	1.82863e-60	-0.00492268	0.085	0.133	4.98978e-56	-0.048
KAT5	1.93026e-60	0.0307723	0.081	0.105	5.2671e-56	-0.024
TOLLIP	1.96048e-60	0.0301205	0.09	0.115	5.34955e-56	-0.025
NUP133	1.99435e-60	0.0103398	0.098	0.135	5.44199e-56	-0.037
VRK2	2.58768e-60	-0.0327298	0.133	0.207	7.06101e-56	-0.074
DNAJC16	2.73833e-60	0.0255181	0.104	0.137	7.47207e-56	-0.033
BCL2L2-PABPN1	2.89827e-60	-0.00160051	0.076	0.111	7.9085e-56	-0.035
RBM4	3.4611e-60	0.0293154	0.2	0.252	9.4443e-56	-0.052
C6orf89	3.50557e-60	-0.00499051	0.087	0.13	9.56564e-56	-0.043
ATG10	4.51325e-60	0.0282762	0.27	0.336	1.23153e-55	-0.066
PTPN12	4.64404e-60	-0.132949	0.367	0.532	1.26722e-55	-0.165
SELENOF	4.661e-60	-0.0466477	0.105	0.179	1.27185e-55	-0.074
RBL2	4.8151e-60	-0.0264401	0.099	0.16	1.3139e-55	-0.061
BMI1	5.17486e-60	0.0357058	0.083	0.102	1.41206e-55	-0.019
RALGAPB	5.45713e-60	0.0175581	0.294	0.382	1.48909e-55	-0.088
MFN1	5.84054e-60	0.00389744	0.148	0.207	1.59371e-55	-0.059
DENND2D	6.27977e-60	0.0110549	0.113	0.164	1.71356e-55	-0.051
ANKRD9	6.35486e-60	0.0712758	0.172	0.192	1.73405e-55	-0.02
ZCCHC2	6.54994e-60	0.102746	0.28	0.306	1.78728e-55	-0.026
PACRGL	6.86137e-60	-0.00157427	0.079	0.123	1.87226e-55	-0.044
MARS	7.64471e-60	0.00133095	0.081	0.117	2.08601e-55	-0.036
PPP1R12A	7.67428e-60	0.00655868	0.318	0.407	2.09408e-55	-0.089
RUFY3	8.2377e-60	-0.00495225	0.08	0.121	2.24782e-55	-0.041
LINC01554	8.46364e-60	-0.0148062	0.106	0.157	2.30947e-55	-0.051
ACTR1A	8.5505e-60	0.0174164	0.104	0.142	2.33317e-55	-0.038
CDC14A	8.67137e-60	0.0150228	0.127	0.176	2.36616e-55	-0.049
LINC00571	8.68197e-60	0.0679089	0.174	0.196	2.36905e-55	-0.022
SACM1L	9.02402e-60	0.00683074	0.122	0.172	2.46238e-55	-0.05
GAPVD1	1.0219e-59	0.0937355	0.329	0.39	2.78845e-55	-0.061
LINC01090	1.06671e-59	-0.16622	0.317	0.477	2.91073e-55	-0.16
HS2ST1	1.14428e-59	-0.0576136	0.124	0.196	3.12239e-55	-0.072
EPB41L3	1.35299e-59	-0.024516	0.262	0.368	3.69192e-55	-0.106
LEMD2	1.59723e-59	0.02616	0.08	0.106	4.35837e-55	-0.026
BCAP29	1.93035e-59	0.00450203	0.205	0.276	5.26734e-55	-0.071
ZDHHC16	2.01492e-59	0.00597171	0.079	0.118	5.49811e-55	-0.039
SCAF11	2.02451e-59	0.10047	0.405	0.453	5.52428e-55	-0.048
ZNF410	2.30773e-59	0.0315795	0.122	0.157	6.29709e-55	-0.035
ERCC1	2.3541e-59	0.0791969	0.148	0.158	6.42364e-55	-0.01
PCNX4	2.54248e-59	0.00363237	0.103	0.152	6.93767e-55	-0.049
URGCP	2.55012e-59	0.00787712	0.161	0.224	6.9585e-55	-0.063
HIVEP2	2.67922e-59	-0.0670531	0.252	0.37	7.31079e-55	-0.118
ZC3H4	2.8091e-59	0.0505232	0.092	0.108	7.66518e-55	-0.016
SLC25A36	2.91485e-59	0.0435845	0.176	0.204	7.95376e-55	-0.028
PDE7A	3.2484e-59	-0.062115	0.035	0.109	8.8639e-55	-0.074
CDKL3	4.05888e-59	0.0404734	0.134	0.165	1.10755e-54	-0.031
TTC21B	4.08755e-59	0.0794772	0.124	0.122	1.11537e-54	0.002
GNGT1	4.21321e-59	0.0322459	0.422	0.505	1.14966e-54	-0.083
ANKRD13C	5.01863e-59	0.0192245	0.105	0.148	1.36943e-54	-0.043
LNX1	5.0946e-59	-0.0922834	0.22	0.344	1.39016e-54	-0.124
RNF103	5.20415e-59	0.0281359	0.132	0.178	1.42006e-54	-0.046
SOD2	5.29612e-59	-0.0201634	0.077	0.133	1.44515e-54	-0.056
FAM76B	5.89584e-59	0.00558545	0.089	0.128	1.6088e-54	-0.039
PTPRD	6.03718e-59	-0.121931	0.044	0.108	1.64737e-54	-0.064
WBP2	6.51665e-59	0.0262145	0.087	0.116	1.7782e-54	-0.029
TMED3	6.64683e-59	-0.0067661	0.104	0.15	1.81372e-54	-0.046
TRAPPC6B	6.68865e-59	-8.46132e-05	0.08	0.118	1.82513e-54	-0.038
ARF1	6.69376e-59	0.042876	0.173	0.213	1.82653e-54	-0.04
ZNF207	6.95876e-59	0.0091315	0.38	0.472	1.89884e-54	-0.092
AC007216.4	6.9879e-59	-0.0370778	0.31	0.422	1.90679e-54	-0.112
DDX6	7.02676e-59	0.04859	0.267	0.326	1.91739e-54	-0.059
NAB2	9.41021e-59	0.0305699	0.087	0.115	2.56776e-54	-0.028
C11orf80	9.63174e-59	0.0434549	0.2	0.249	2.62821e-54	-0.049
ZNF417	1.03562e-58	0.033142	0.093	0.116	2.8259e-54	-0.023
TTC25	1.06588e-58	0.113401	0.113	0.09	2.90847e-54	0.023
HNRNPD	1.16743e-58	0.0605028	0.448	0.525	3.18556e-54	-0.077
REST	1.44079e-58	0.0704319	0.132	0.144	3.93147e-54	-0.012
NIPA2	1.5058e-58	0.00565652	0.097	0.14	4.10889e-54	-0.043
CEP350	1.74529e-58	0.123456	0.446	0.496	4.76238e-54	-0.05
ATP6V1A	1.74546e-58	0.00766716	0.102	0.142	4.76283e-54	-0.04
ADNP	1.83535e-58	0.0738659	0.405	0.464	5.00811e-54	-0.059
VDAC1	1.8795e-58	0.0475303	0.088	0.105	5.1286e-54	-0.017
DPY19L4	1.95884e-58	0.0281238	0.096	0.126	5.34509e-54	-0.03
ACYP1	2.03262e-58	-0.0098557	0.099	0.15	5.54641e-54	-0.051
EFTUD2	2.03621e-58	0.0307423	0.094	0.123	5.55621e-54	-0.029
KDM3A	2.15634e-58	0.0914403	0.133	0.128	5.88402e-54	0.005
RBM12B	2.3372e-58	0.0282877	0.127	0.171	6.37753e-54	-0.044
UBE2R2	2.43104e-58	0.140801	0.442	0.492	6.63357e-54	-0.05
ZNF394	2.51136e-58	0.00509088	0.076	0.111	6.85274e-54	-0.035
RAB22A	2.63305e-58	0.0272598	0.123	0.155	7.18481e-54	-0.032
TOR1AIP2	2.73603e-58	-0.0301251	0.43	0.55	7.4658e-54	-0.12
MPLKIP	2.90662e-58	-0.015047	0.072	0.117	7.9313e-54	-0.045
DCAF7	2.97792e-58	-0.00829786	0.075	0.113	8.12585e-54	-0.038
ERCC6L2	3.14124e-58	0.0814753	0.141	0.144	8.57149e-54	-0.003
SPCS2	3.29862e-58	-0.00495396	0.115	0.17	9.00094e-54	-0.055
ASXL2	3.35239e-58	0.0626509	0.282	0.341	9.14768e-54	-0.059
ANP32B	3.40551e-58	0.0500203	0.155	0.187	9.29261e-54	-0.032
SUPT16H	3.41747e-58	0.00573852	0.072	0.106	9.32526e-54	-0.034
SPOPL	3.51888e-58	-0.0732623	0.112	0.202	9.60198e-54	-0.09
SP2	3.81652e-58	0.0291139	0.093	0.121	1.04141e-53	-0.028
EIF4A2	3.8521e-58	0.0244526	0.158	0.217	1.05112e-53	-0.059
FBLIM1	4.05851e-58	0.0233481	0.175	0.221	1.10745e-53	-0.046
CAMKMT	4.24031e-58	0.0114097	0.113	0.151	1.15705e-53	-0.038
OPA1	4.42561e-58	-0.0065468	0.189	0.266	1.20761e-53	-0.077
AC116362.1	4.55516e-58	-0.0648231	0.082	0.162	1.24297e-53	-0.08
SENP2	5.52636e-58	0.0308978	0.116	0.147	1.50798e-53	-0.031
ACKR2	5.68538e-58	0.0766231	0.152	0.166	1.55137e-53	-0.014
TPTE2	5.79243e-58	-0.0692805	0.06	0.106	1.58058e-53	-0.046
NFKBIZ	5.95947e-58	-0.0220208	0.236	0.323	1.62616e-53	-0.087
TNRC18	6.8014e-58	0.0776652	0.276	0.341	1.8559e-53	-0.065
TWIST1	6.89786e-58	-0.116944	0.344	0.462	1.88222e-53	-0.118
MYH9	7.15615e-58	0.0281342	0.215	0.277	1.9527e-53	-0.062
GJB7	7.3117e-58	0.0704953	0.161	0.183	1.99514e-53	-0.022
GNB1	7.3731e-58	0.0953187	0.263	0.304	2.0119e-53	-0.041
PARP6	7.39401e-58	0.0398121	0.097	0.12	2.0176e-53	-0.023
CCDC32	7.4098e-58	0.0181096	0.137	0.184	2.02191e-53	-0.047
DAB2	7.6204e-58	-0.0899119	0.611	0.737	2.07938e-53	-0.126
HNRNPH3	7.78317e-58	0.0728456	0.226	0.272	2.12379e-53	-0.046
RSPRY1	9.69146e-58	0.0333183	0.111	0.138	2.64451e-53	-0.027
NIN	9.81406e-58	-0.0650158	0.439	0.576	2.67796e-53	-0.137
IQCJ-SCHIP1	1.1035e-57	0.0463211	0.142	0.155	3.01111e-53	-0.013
SLC4A1AP	1.10719e-57	0.00151587	0.063	0.101	3.02118e-53	-0.038
TRIM62	1.12834e-57	-0.0468224	0.234	0.341	3.07889e-53	-0.107
METTL9	1.16006e-57	-0.00869175	0.098	0.154	3.16544e-53	-0.056
SLC30A9	1.18976e-57	0.0198595	0.177	0.233	3.2465e-53	-0.056
SAR1A	1.23753e-57	0.0311932	0.157	0.199	3.37684e-53	-0.042
STAT2	1.2947e-57	0.0516854	0.1	0.117	3.53284e-53	-0.017
SH3GLB1	1.36741e-57	0.0248621	0.135	0.172	3.73124e-53	-0.037
PREP	1.50146e-57	-0.0531413	0.086	0.157	4.09703e-53	-0.071
MCFD2	1.59439e-57	0.00761611	0.11	0.16	4.35062e-53	-0.05
NT5C2	1.60353e-57	-0.0900228	0.404	0.552	4.37556e-53	-0.148
OPN3	1.75134e-57	-0.0515183	0.078	0.144	4.77889e-53	-0.066
CNOT2	1.80272e-57	-0.0197593	0.312	0.413	4.91909e-53	-0.101
TPD52	1.90819e-57	-0.121454	0.318	0.464	5.20689e-53	-0.146
CBR3-AS1	1.97453e-57	0.00880863	0.423	0.533	5.38789e-53	-0.11
TLR3	2.04447e-57	0.0190752	0.102	0.134	5.57874e-53	-0.032
TPM4	2.06011e-57	0.114625	0.324	0.373	5.62141e-53	-0.049
TULP3	2.07993e-57	0.0450044	0.121	0.147	5.67552e-53	-0.026
RNF214	2.43317e-57	0.0561022	0.128	0.151	6.63939e-53	-0.023
ZNF813	2.44247e-57	0.0432625	0.091	0.109	6.66478e-53	-0.018
GNAI3	2.50695e-57	-0.0286957	0.103	0.162	6.84072e-53	-0.059
MIER3	2.50858e-57	0.033965	0.102	0.127	6.84517e-53	-0.025
TEX2	2.54607e-57	0.0328268	0.154	0.195	6.94745e-53	-0.041
SMAD2	2.56643e-57	-0.0649351	0.308	0.438	7.00301e-53	-0.13
HDAC9	2.68683e-57	-0.0712595	0.041	0.104	7.33155e-53	-0.063
NUP205	2.78569e-57	0.0322883	0.093	0.119	7.60132e-53	-0.026
CSNK1G2	2.96725e-57	0.0425164	0.097	0.117	8.09673e-53	-0.02
ECD	3.34797e-57	0.0196907	0.094	0.126	9.13561e-53	-0.032
P2RX4	3.71042e-57	-0.0153998	0.149	0.222	1.01246e-52	-0.073
MBD1	3.79024e-57	0.00685925	0.095	0.137	1.03424e-52	-0.042
BMPR1A	4.21418e-57	-0.0140055	0.132	0.198	1.14992e-52	-0.066
ABRAXAS2	4.41784e-57	0.0100013	0.07	0.1	1.2055e-52	-0.03
MFSD14A	4.55099e-57	-0.0189872	0.11	0.167	1.24183e-52	-0.057
PRORP	4.63819e-57	0.0178488	0.079	0.109	1.26562e-52	-0.03
PPP2R1A	5.18235e-57	0.0187285	0.087	0.116	1.41411e-52	-0.029
DGKA	5.20341e-57	0.0302182	0.097	0.125	1.41985e-52	-0.028
RIPOR2	5.4602e-57	0.0961746	0.269	0.295	1.48992e-52	-0.026
ARCN1	5.63435e-57	0.0357518	0.133	0.171	1.53744e-52	-0.038
SEC63	6.08741e-57	0.0732491	0.428	0.51	1.66107e-52	-0.082
NSUN6	6.31904e-57	0.0439143	0.091	0.117	1.72428e-52	-0.026
LIMA1	6.35573e-57	-0.0545908	0.124	0.216	1.73429e-52	-0.092
RPS29	6.65543e-57	0.000986376	0.069	0.106	1.81607e-52	-0.037
AC025682.1	6.76416e-57	0.00190051	0.075	0.111	1.84574e-52	-0.036
EIF2S1	7.1957e-57	-0.0112345	0.09	0.14	1.96349e-52	-0.05
PI4KA	7.34914e-57	0.170084	0.537	0.589	2.00536e-52	-0.052
EIF4A1	7.36939e-57	0.0345287	0.126	0.168	2.01089e-52	-0.042
TERF2	7.89061e-57	0.0107003	0.086	0.121	2.15311e-52	-0.035
OTULIN	8.19403e-57	-0.00073671	0.096	0.142	2.23591e-52	-0.046
POLDIP3	8.6165e-57	0.0360561	0.098	0.123	2.35118e-52	-0.025
TMEM230	8.76221e-57	-0.00420269	0.067	0.103	2.39094e-52	-0.036
C5orf22	8.78518e-57	-0.0160128	0.07	0.118	2.39721e-52	-0.048
PIP4K2A	8.92336e-57	0.00870574	0.181	0.238	2.43492e-52	-0.057
TIGAR	9.21279e-57	-0.00670063	0.122	0.182	2.51389e-52	-0.06
DDHD1	9.51724e-57	0.071244	0.117	0.11	2.59697e-52	0.007
UBE3B	1.0885e-56	0.0278255	0.129	0.173	2.97019e-52	-0.044
DENND5B	1.09765e-56	-0.0173758	0.177	0.246	2.99517e-52	-0.069
MADD	1.2217e-56	0.0482553	0.135	0.164	3.33366e-52	-0.029
DELE1	1.24045e-56	0.0377002	0.112	0.141	3.38481e-52	-0.029
CBWD2	1.32469e-56	0.00269648	0.068	0.105	3.61467e-52	-0.037
PCBP2	1.34921e-56	0.157359	0.378	0.401	3.68158e-52	-0.023
TPTE	1.36552e-56	-0.103893	0.048	0.126	3.7261e-52	-0.078
MLH1	1.43692e-56	0.0341257	0.089	0.112	3.92092e-52	-0.023
DLX6-AS1	1.438e-56	0.058478	0.177	0.194	3.92388e-52	-0.017
PAK4	1.47817e-56	0.0700091	0.135	0.146	4.03348e-52	-0.011
SMARCC1	1.57602e-56	0.114355	0.385	0.427	4.30049e-52	-0.042
RBM14	1.68694e-56	-0.00754671	0.12	0.177	4.60316e-52	-0.057
SEC24C	1.78331e-56	0.0266695	0.099	0.13	4.86613e-52	-0.031
ATP5F1C	1.80302e-56	-0.00509202	0.096	0.147	4.91991e-52	-0.051
SLC25A13	1.98483e-56	0.0279081	0.104	0.122	5.416e-52	-0.018
TADA1	2.05531e-56	0.0256176	0.116	0.152	5.60832e-52	-0.036
ZBTB40	2.14017e-56	0.0202282	0.08	0.104	5.83988e-52	-0.024
GABPA	2.21299e-56	0.0228519	0.131	0.174	6.03859e-52	-0.043
DPP8	2.26813e-56	0.0274358	0.25	0.322	6.18905e-52	-0.072
PSMD14	2.30233e-56	-0.037795	0.067	0.123	6.28237e-52	-0.056
MGME1	2.52929e-56	0.0114287	0.111	0.156	6.90166e-52	-0.045
PPM1G	2.94558e-56	0.0301082	0.087	0.112	8.0376e-52	-0.025
AMBRA1	3.15563e-56	0.0629403	0.519	0.614	8.61076e-52	-0.095
YWHAB	3.41254e-56	0.0394734	0.129	0.161	9.3118e-52	-0.032
LINC01356	3.59565e-56	0.0433644	0.119	0.149	9.81144e-52	-0.03
SELENOT	3.93372e-56	-0.0306387	0.129	0.199	1.07339e-51	-0.07
PSMD12	3.9391e-56	0.0310562	0.1	0.124	1.07486e-51	-0.024
SUGT1	3.94618e-56	0.0134295	0.085	0.119	1.07679e-51	-0.034
SLC23A2	4.02544e-56	-0.068408	0.589	0.729	1.09842e-51	-0.14
CRYBG3	4.25139e-56	0.097812	0.129	0.127	1.16008e-51	0.002
SERP1	4.52731e-56	-0.0433394	0.08	0.145	1.23537e-51	-0.065
HACE1	4.6169e-56	-0.057416	0.068	0.143	1.25981e-51	-0.075
CXXC5	4.8026e-56	0.0117804	0.122	0.159	1.31049e-51	-0.037
SLC35E2B	5.19499e-56	0.0337175	0.111	0.141	1.41756e-51	-0.03
NCOR1	5.21161e-56	0.104448	0.422	0.478	1.42209e-51	-0.056
PEX13	5.23156e-56	0.00822684	0.107	0.154	1.42754e-51	-0.047
TBC1D17	5.42752e-56	0.0345752	0.087	0.109	1.48101e-51	-0.022
PPARG	5.7604e-56	0.00546216	0.176	0.248	1.57184e-51	-0.072
WDR12	6.16851e-56	-0.00301421	0.061	0.1	1.6832e-51	-0.039
THAP6	6.5066e-56	0.0119661	0.127	0.177	1.77545e-51	-0.05
ADSS	7.03994e-56	0.0143824	0.078	0.105	1.92099e-51	-0.027
APPBP2	7.08935e-56	-0.0720669	0.536	0.684	1.93447e-51	-0.148
ZFR	7.28679e-56	-0.012127	0.389	0.499	1.98835e-51	-0.11
UBQLN4	8.03886e-56	0.00316455	0.071	0.102	2.19356e-51	-0.031
DLEU1	8.51923e-56	0.000415436	0.153	0.213	2.32464e-51	-0.06
CEP68	8.65772e-56	-0.00392642	0.115	0.165	2.36243e-51	-0.05
VGLL4	9.5016e-56	-0.0263098	0.253	0.36	2.5927e-51	-0.107
CTDSPL2	1.0664e-55	0.0803716	0.29	0.344	2.90989e-51	-0.054
TTI1	1.09346e-55	0.0150582	0.084	0.112	2.98373e-51	-0.028
ZCCHC17	1.22075e-55	-0.00347398	0.077	0.121	3.33107e-51	-0.044
AC087294.1	1.34703e-55	-0.00774348	0.063	0.1	3.67563e-51	-0.037
FAM47E	1.35518e-55	0.00512007	0.106	0.153	3.69788e-51	-0.047
ZMYM4	1.39211e-55	-0.0268912	0.383	0.5	3.79864e-51	-0.117
NDUFV2	1.40321e-55	-0.0275316	0.112	0.176	3.82893e-51	-0.064
HERC1	1.4237e-55	0.00985036	0.41	0.524	3.88484e-51	-0.114
IPP	1.45013e-55	-0.00549572	0.066	0.104	3.95696e-51	-0.038
C4orf36	1.53289e-55	0.025913	0.133	0.169	4.1828e-51	-0.036
RABEP1	1.54682e-55	0.00234708	0.363	0.47	4.2208e-51	-0.107
SUFU	1.74106e-55	0.0425774	0.104	0.129	4.75084e-51	-0.025
PIGG	1.9398e-55	0.0102289	0.082	0.121	5.29314e-51	-0.039
L3MBTL1	2.00078e-55	0.0159896	0.122	0.163	5.45953e-51	-0.041
ACTR3C	2.15982e-55	0.0316609	0.312	0.381	5.8935e-51	-0.069
MKNK1	2.30205e-55	-0.0189514	0.059	0.103	6.2816e-51	-0.044
GPALPP1	2.70151e-55	0.00729831	0.08	0.114	7.37162e-51	-0.034
CUL3	2.96385e-55	-0.0508712	0.379	0.511	8.08744e-51	-0.132
AC127526.2	3.00556e-55	0.100117	0.12	0.113	8.20126e-51	0.007
FAM228B	3.01705e-55	0.0515481	0.113	0.134	8.23262e-51	-0.021
YLPM1	3.218e-55	0.100113	0.244	0.283	8.78095e-51	-0.039
PAXIP1	3.32317e-55	0.00782641	0.097	0.136	9.06792e-51	-0.039
ZFP36L1	3.37458e-55	0.16001	0.252	0.244	9.20821e-51	0.008
AL158206.1	3.7795e-55	0.0835	0.158	0.175	1.03131e-50	-0.017
DSTN	4.12758e-55	0.00668412	0.219	0.28	1.12629e-50	-0.061
CHURC1	4.17233e-55	-0.0170693	0.112	0.171	1.1385e-50	-0.059
TRMT44	4.21495e-55	0.00793972	0.08	0.116	1.15013e-50	-0.036
SMG9	4.79124e-55	0.0151798	0.137	0.187	1.30738e-50	-0.05
TANGO2	5.21574e-55	0.0214333	0.097	0.13	1.42322e-50	-0.033
TRIT1	5.38362e-55	0.052207	0.115	0.125	1.46903e-50	-0.01
SUMO2	5.72282e-55	0.00434415	0.078	0.113	1.56159e-50	-0.035
KLHL5	6.20498e-55	-0.168167	0.443	0.596	1.69315e-50	-0.153
DNAJC9	6.45031e-55	-0.0125123	0.06	0.1	1.7601e-50	-0.04
RALGDS	7.1939e-55	0.0739806	0.132	0.14	1.963e-50	-0.008
DAPK3	7.28623e-55	0.0234989	0.107	0.141	1.98819e-50	-0.034
C2orf42	7.37087e-55	0.03858	0.097	0.119	2.01129e-50	-0.022
TRIM23	7.64434e-55	0.00580697	0.079	0.115	2.08591e-50	-0.036
SART1	7.99057e-55	0.0445101	0.119	0.146	2.18039e-50	-0.027
AGPS	8.74786e-55	-0.0215317	0.079	0.13	2.38703e-50	-0.051
HSD17B4	8.90054e-55	-0.0235284	0.162	0.242	2.42869e-50	-0.08
UAP1	9.0132e-55	0.0645508	0.186	0.2	2.45943e-50	-0.014
RFX1	1.24598e-54	0.0977738	0.152	0.148	3.39991e-50	0.004
SETD1B	1.30292e-54	0.0134642	0.087	0.121	3.55527e-50	-0.034
GREM2	1.3093e-54	0.0435799	0.202	0.238	3.57269e-50	-0.036
WIPI1	1.33281e-54	-0.0127858	0.138	0.202	3.63684e-50	-0.064
SLC33A1	1.37038e-54	0.00139934	0.104	0.149	3.73936e-50	-0.045
CAB39	1.45844e-54	-0.0663605	0.24	0.362	3.97964e-50	-0.122
RFC1	1.5073e-54	0.0349653	0.124	0.158	4.11297e-50	-0.034
GPD2	1.52549e-54	-0.0140957	0.16	0.229	4.16261e-50	-0.069
CCDC117	1.724e-54	-0.0152421	0.091	0.143	4.70427e-50	-0.052
SLC10A6	1.73387e-54	0.0300877	0.133	0.169	4.73121e-50	-0.036
AC104162.2	1.82813e-54	-0.0527769	0.305	0.425	4.98843e-50	-0.12
FAM91A1	1.84972e-54	0.0057024	0.142	0.206	5.04732e-50	-0.064
TCL6	2.01193e-54	-0.0161388	0.229	0.305	5.48997e-50	-0.076
SGO1-AS1	2.04258e-54	-0.0641719	0.186	0.256	5.57359e-50	-0.07
TTC9C	2.29698e-54	-0.0121596	0.067	0.11	6.26778e-50	-0.043
ADAMTSL4-AS1	2.55979e-54	0.058111	0.186	0.205	6.9849e-50	-0.019
WRNIP1	2.86591e-54	-0.0126523	0.089	0.136	7.82021e-50	-0.047
GRB2	3.00957e-54	-0.0417878	0.16	0.243	8.21221e-50	-0.083
ECHDC2	3.42419e-54	-0.0179597	0.058	0.104	9.34358e-50	-0.046
EAPP	3.65532e-54	0.0343146	0.144	0.181	9.97426e-50	-0.037
ABHD11	3.88421e-54	0.010872	0.116	0.154	1.05988e-49	-0.038
WDR86	3.90411e-54	0.0818866	0.103	0.087	1.06531e-49	0.016
CELF1	4.10701e-54	0.107616	0.403	0.452	1.12068e-49	-0.049
GOLPH3L	4.16676e-54	0.0257343	0.089	0.116	1.13698e-49	-0.027
BTBD19	4.21801e-54	-0.0396463	0.083	0.136	1.15097e-49	-0.053
ATG3	4.29454e-54	0.00142228	0.08	0.118	1.17185e-49	-0.038
COPS2	4.3074e-54	0.0167648	0.117	0.156	1.17536e-49	-0.039
COX7A2L	4.66707e-54	-0.0144013	0.08	0.128	1.2735e-49	-0.048
KYAT3	4.72279e-54	0.0143678	0.185	0.238	1.28871e-49	-0.053
AC211433.1	4.84097e-54	-0.114018	0.311	0.423	1.32096e-49	-0.112
NEK4	5.97355e-54	0.0310693	0.107	0.136	1.63e-49	-0.029
PPP3CC	6.13414e-54	0.0675778	0.294	0.349	1.67382e-49	-0.055
ESRP1	7.14267e-54	0.0334535	0.161	0.195	1.94902e-49	-0.034
FKBP1A	7.65796e-54	-0.0442926	0.069	0.134	2.08963e-49	-0.065
ARHGEF5	8.98711e-54	0.00997772	0.068	0.101	2.45231e-49	-0.033
TLE5	9.29282e-54	-0.0532006	0.431	0.552	2.53573e-49	-0.121
SEC24A	9.63865e-54	0.0540093	0.35	0.429	2.6301e-49	-0.079
HOOK3	9.75073e-54	0.094724	0.394	0.445	2.66068e-49	-0.051
C11orf49	9.76822e-54	0.0669804	0.142	0.152	2.66545e-49	-0.01
STX18	1.13956e-53	0.00863649	0.202	0.266	3.10952e-49	-0.064
CASP2	1.21754e-53	0.0122027	0.089	0.126	3.3223e-49	-0.037
TGS1	1.25731e-53	0.0236386	0.076	0.101	3.43083e-49	-0.025
TBC1D12	1.325e-53	-0.0442938	0.143	0.226	3.61552e-49	-0.083
ZNF791	1.75059e-53	0.0179183	0.089	0.123	4.77683e-49	-0.034
FIGN	2.07557e-53	-0.0675573	0.229	0.318	5.6636e-49	-0.089
CREBBP	2.14683e-53	0.108301	0.435	0.486	5.85806e-49	-0.051
KLC1	2.14915e-53	0.052775	0.412	0.503	5.8644e-49	-0.091
ITPRIP	2.28962e-53	0.0432148	0.209	0.265	6.24768e-49	-0.056
AREL1	2.29122e-53	0.0236048	0.102	0.137	6.25206e-49	-0.035
AC027117.2	2.31047e-53	0.0421947	0.265	0.324	6.30457e-49	-0.059
TMEM161B	2.44533e-53	-0.0332418	0.128	0.199	6.67257e-49	-0.071
SMIM14	2.49004e-53	-0.0058669	0.122	0.174	6.79457e-49	-0.052
DRAM2	2.58407e-53	-0.0159221	0.092	0.141	7.05116e-49	-0.049
PRPF18	3.10745e-53	0.0114607	0.092	0.13	8.47929e-49	-0.038
RRP36	3.30668e-53	-0.000989226	0.073	0.11	9.02295e-49	-0.037
CCDC30	3.68735e-53	0.000721681	0.097	0.135	1.00617e-48	-0.038
SRP9	3.69375e-53	0.00790934	0.099	0.141	1.00791e-48	-0.042
PSMF1	3.72528e-53	-0.0150072	0.089	0.136	1.01652e-48	-0.047
STAT5A	4.00397e-53	0.0247002	0.156	0.2	1.09256e-48	-0.044
ZNF592	4.44084e-53	0.0264393	0.111	0.142	1.21177e-48	-0.031
GMEB2	4.54619e-53	0.0184941	0.101	0.134	1.24052e-48	-0.033
IWS1	5.02091e-53	0.0577326	0.537	0.637	1.37006e-48	-0.1
EHD1	5.32019e-53	-0.028777	0.055	0.102	1.45172e-48	-0.047
LMBR1	5.60793e-53	-0.0327564	0.151	0.23	1.53024e-48	-0.079
EPM2AIP1	6.00817e-53	0.0202453	0.075	0.102	1.63945e-48	-0.027
NLGN1	6.09418e-53	-0.112061	0.205	0.291	1.66292e-48	-0.086
TM2D1	6.15642e-53	-0.00738586	0.098	0.148	1.6799e-48	-0.05
PPP6R2	6.72736e-53	0.145697	0.534	0.598	1.8357e-48	-0.064
YPEL3	6.97042e-53	0.0189055	0.104	0.141	1.90202e-48	-0.037
RAF1	6.98333e-53	0.0866961	0.407	0.47	1.90554e-48	-0.063
TMEM39B	7.40911e-53	0.0168489	0.082	0.113	2.02172e-48	-0.031
CD55	7.86498e-53	-0.0964631	0.102	0.199	2.14612e-48	-0.097
SPIN1	7.90252e-53	0.0310772	0.397	0.48	2.15636e-48	-0.083
PLAG1	8.53927e-53	0.00530549	0.119	0.166	2.33011e-48	-0.047
TRAK1	8.60812e-53	-0.0335624	0.39	0.503	2.3489e-48	-0.113
TTC17	9.26447e-53	-0.0153269	0.428	0.536	2.528e-48	-0.108
DDX58	9.74182e-53	0.0153561	0.122	0.161	2.65825e-48	-0.039
AK2	9.93571e-53	0.017445	0.083	0.116	2.71116e-48	-0.033
Z93930.2	1.0521e-52	0.0119989	0.17	0.217	2.87086e-48	-0.047
MTX2	1.08194e-52	-0.0587197	0.077	0.153	2.95228e-48	-0.076
P4HA1	1.14858e-52	0.10401	0.104	0.096	3.13414e-48	0.008
EIF4G2	1.16127e-52	0.133331	0.33	0.378	3.16875e-48	-0.048
ERVK13-1	1.16576e-52	-0.011728	0.095	0.143	3.18101e-48	-0.048
MGST3	1.21872e-52	0.00354164	0.145	0.2	3.32552e-48	-0.055
GLUD1	1.5155e-52	-0.00681929	0.086	0.129	4.13535e-48	-0.043
BCAR4	1.5434e-52	-0.0420224	0.475	0.597	4.21147e-48	-0.122
CEP85L	1.55862e-52	-0.0266423	0.194	0.288	4.25299e-48	-0.094
SLC35B3	1.56113e-52	-0.0307449	0.098	0.16	4.25985e-48	-0.062
GTF2B	1.65128e-52	0.00937784	0.084	0.119	4.50584e-48	-0.035
SIAH1	1.70022e-52	-0.00692849	0.42	0.533	4.63939e-48	-0.113
SEC13	1.72484e-52	0.0200901	0.104	0.138	4.70657e-48	-0.034
MAFK	1.84388e-52	-0.00777638	0.526	0.64	5.03139e-48	-0.114
ZBTB24	1.85189e-52	-0.00066868	0.075	0.115	5.05327e-48	-0.04
YJU2	1.88586e-52	0.0495583	0.103	0.116	5.14593e-48	-0.013
ERGIC3	2.28946e-52	0.0151787	0.084	0.123	6.24726e-48	-0.039
CACNB4	2.31941e-52	-0.0316131	0.07	0.105	6.32896e-48	-0.035
XRRA1	2.52792e-52	-0.0238653	0.131	0.2	6.89793e-48	-0.069
FAM177A1	3.0788e-52	0.0349119	0.105	0.135	8.40111e-48	-0.03
SIGLEC6	3.33044e-52	0.0506118	0.292	0.302	9.08777e-48	-0.01
SSBP1	3.62655e-52	0.00197965	0.102	0.15	9.89577e-48	-0.048
CDC42EP4	3.96433e-52	0.0835032	0.154	0.16	1.08175e-47	-0.006
MARK2	3.99885e-52	0.0693607	0.483	0.574	1.09117e-47	-0.091
TENT4A	4.03953e-52	0.0403059	0.164	0.205	1.10227e-47	-0.041
ANGEL2	4.35831e-52	0.0248547	0.084	0.109	1.18925e-47	-0.025
PRKAG2	4.90819e-52	0.0911212	0.423	0.487	1.3393e-47	-0.064
VPS26A	5.12339e-52	0.0265733	0.163	0.209	1.39802e-47	-0.046
HGSNAT	5.14826e-52	0.0190233	0.136	0.179	1.40481e-47	-0.043
SPAG16	5.21204e-52	-0.101236	0.072	0.135	1.42221e-47	-0.063
DENND6A	5.53695e-52	0.018576	0.117	0.157	1.51087e-47	-0.04
AC011603.2	5.54651e-52	0.0295744	0.129	0.165	1.51348e-47	-0.036
VPS35	5.71016e-52	0.0347252	0.081	0.101	1.55813e-47	-0.02
GBA2	5.75936e-52	0.00747364	0.073	0.105	1.57156e-47	-0.032
MSH4	6.04942e-52	0.00316178	0.073	0.104	1.65071e-47	-0.031
TMBIM4	6.16755e-52	-0.00780874	0.201	0.286	1.68294e-47	-0.085
NECTIN3-AS1	6.33668e-52	0.0443571	0.203	0.238	1.72909e-47	-0.035
CTDSP2	6.51978e-52	0.0191134	0.102	0.135	1.77905e-47	-0.033
LIN54	6.74077e-52	0.0241509	0.097	0.124	1.83935e-47	-0.027
RNF207	7.12252e-52	0.00248611	0.069	0.105	1.94352e-47	-0.036
PPIP5K1	7.27601e-52	0.0113301	0.077	0.113	1.98541e-47	-0.036
ZBTB44	8.65246e-52	-0.0235652	0.199	0.282	2.361e-47	-0.083
HCFC2	9.12234e-52	-0.0149177	0.13	0.19	2.48921e-47	-0.06
THRB	1.00869e-51	-0.16375	0.155	0.286	2.75242e-47	-0.131
SFPQ	1.00989e-51	0.13051	0.425	0.475	2.75568e-47	-0.05
SHC1	1.03307e-51	0.0322015	0.083	0.104	2.81894e-47	-0.021
ETV4	1.08638e-51	-0.0150579	0.07	0.114	2.96441e-47	-0.044
MCMBP	1.09452e-51	-0.0145664	0.127	0.187	2.98662e-47	-0.06
LINC00482	1.13134e-51	0.014832	0.113	0.153	3.0871e-47	-0.04
SRSF4	1.13706e-51	0.151094	0.522	0.568	3.10271e-47	-0.046
CCM2	1.19737e-51	0.024825	0.103	0.13	3.26726e-47	-0.027
MED25	1.24593e-51	0.048771	0.089	0.104	3.39976e-47	-0.015
SNHG22	1.26224e-51	-0.00969281	0.11	0.162	3.44428e-47	-0.052
SEC23A	1.36099e-51	0.00555015	0.223	0.289	3.71372e-47	-0.066
HBP1	1.39226e-51	0.0358078	0.26	0.325	3.79907e-47	-0.065
SMG1	1.40434e-51	0.103536	0.419	0.487	3.83204e-47	-0.068
UBE4B	1.46339e-51	0.0683416	0.264	0.307	3.99314e-47	-0.043
WHAMM	1.60082e-51	0.0321738	0.1	0.132	4.36817e-47	-0.032
SFMBT2	1.72455e-51	0.019002	0.232	0.307	4.70578e-47	-0.075
DUSP3	1.7581e-51	0.0119239	0.089	0.123	4.79732e-47	-0.034
CCDC18-AS1	1.83352e-51	-0.0631206	0.322	0.438	5.00313e-47	-0.116
SRPK2	1.85951e-51	-0.0288057	0.35	0.464	5.07404e-47	-0.114
XRCC2	1.9246e-51	-0.0112506	0.066	0.1	5.25166e-47	-0.034
TBC1D15	2.03362e-51	-0.00324688	0.276	0.369	5.54914e-47	-0.093
PDE10A	2.1067e-51	-0.0468379	0.125	0.206	5.74854e-47	-0.081
ZCWPW2	2.34608e-51	-0.0115279	0.083	0.124	6.40174e-47	-0.041
RMDN3	2.42381e-51	0.00952136	0.071	0.104	6.61386e-47	-0.033
SNX13	2.52312e-51	0.0145725	0.354	0.437	6.88483e-47	-0.083
RSF1	2.62566e-51	0.0796658	0.436	0.506	7.16464e-47	-0.07
ZBTB46	2.73861e-51	0.0336347	0.087	0.106	7.47286e-47	-0.019
NUTF2	3.12391e-51	0.0482988	0.122	0.144	8.52422e-47	-0.022
ITFG1	3.14719e-51	-0.1175	0.366	0.512	8.58773e-47	-0.146
ARL8B	3.43514e-51	-0.00280321	0.424	0.538	9.37347e-47	-0.114
UFD1	3.48515e-51	0.0431817	0.103	0.123	9.50994e-47	-0.02
KLHL24	4.61547e-51	0.0371067	0.239	0.295	1.25942e-46	-0.056
RAB11FIP2	5.00837e-51	-0.00178801	0.07	0.103	1.36663e-46	-0.033
LINC00474	5.02475e-51	0.0739761	0.485	0.524	1.3711e-46	-0.039
HMGN4	5.49069e-51	0.0153243	0.087	0.12	1.49825e-46	-0.033
ANKAR	5.75502e-51	-0.0135694	0.067	0.106	1.57037e-46	-0.039
TRIM13	5.93365e-51	0.0181785	0.091	0.123	1.61912e-46	-0.032
CCNY	5.94218e-51	-0.0590804	0.255	0.384	1.62144e-46	-0.129
IQCB1	8.88543e-51	0.0122369	0.131	0.178	2.42457e-46	-0.047
SRP68	9.14049e-51	0.0373419	0.103	0.129	2.49417e-46	-0.026
CEP57	1.00972e-50	0.0387618	0.113	0.143	2.75523e-46	-0.03
CLK1	1.15268e-50	0.154475	0.394	0.418	3.14531e-46	-0.024
GSAP	1.36816e-50	-0.0266296	0.076	0.131	3.7333e-46	-0.055
EIF2B1	1.44102e-50	0.00842379	0.067	0.102	3.9321e-46	-0.035
PRKDC	1.52519e-50	0.0853628	0.362	0.433	4.16179e-46	-0.071
GPATCH2L	1.56625e-50	0.00445185	0.128	0.177	4.27383e-46	-0.049
RTF2	1.63711e-50	0.00624023	0.114	0.159	4.46718e-46	-0.045
HID1	1.72194e-50	0.043382	0.088	0.101	4.69866e-46	-0.013
MTF2	1.75675e-50	0.0318212	0.158	0.208	4.79365e-46	-0.05
CCDC6	1.82323e-50	-0.000347033	0.117	0.164	4.97505e-46	-0.047
ARMC1	1.98607e-50	0.0042217	0.088	0.126	5.41938e-46	-0.038
STK17A	2.20173e-50	-0.0846836	0.382	0.515	6.00787e-46	-0.133
PTAR1	2.26497e-50	-0.0967945	0.13	0.24	6.18042e-46	-0.11
LYPLAL1	2.56656e-50	-0.0693872	0.097	0.184	7.00336e-46	-0.087
AK3	2.7802e-50	0.00216157	0.128	0.188	7.58633e-46	-0.06
BROX	2.85885e-50	-0.00470887	0.096	0.143	7.80096e-46	-0.047
FBXO3	2.8624e-50	-0.0167862	0.119	0.179	7.81063e-46	-0.06
POU2F3	3.14066e-50	0.0651254	0.142	0.154	8.56991e-46	-0.012
TAMM41	3.15877e-50	-0.004299	0.064	0.1	8.61932e-46	-0.036
ANKRD24	3.34376e-50	0.00814189	0.073	0.108	9.12412e-46	-0.035
MAGI3	3.43526e-50	-0.046109	0.062	0.123	9.3738e-46	-0.061
ATF6	3.51778e-50	0.0553084	0.332	0.392	9.59897e-46	-0.06
SLC44A5	3.55299e-50	0.0100577	0.074	0.108	9.69506e-46	-0.034
VAC14	3.56931e-50	0.0420086	0.114	0.139	9.73956e-46	-0.025
PCBD2	3.70832e-50	0.0272836	0.1	0.134	1.01189e-45	-0.034
PLIN3	3.76707e-50	0.0366223	0.134	0.167	1.02792e-45	-0.033
CAMSAP1	3.98412e-50	0.0294387	0.089	0.115	1.08715e-45	-0.026
GPR1	4.02691e-50	-0.0514503	0.062	0.124	1.09882e-45	-0.062
C21orf91-OT1	4.10453e-50	-0.120862	0.153	0.279	1.12e-45	-0.126
PAPOLA	4.26374e-50	-0.0498917	0.323	0.443	1.16345e-45	-0.12
EPC2	4.71307e-50	0.069436	0.41	0.48	1.28605e-45	-0.07
ANKRA2	5.11571e-50	-0.003465	0.08	0.122	1.39592e-45	-0.042
RBBP8	5.16082e-50	0.0252909	0.085	0.115	1.40823e-45	-0.03
SOCS2	5.31275e-50	-0.00614037	0.078	0.12	1.44969e-45	-0.042
DNAJC3	5.3609e-50	-0.0401434	0.246	0.348	1.46283e-45	-0.102
CPPED1	5.70005e-50	0.00250534	0.329	0.426	1.55537e-45	-0.097
RAD52	5.70077e-50	0.0199951	0.076	0.106	1.55557e-45	-0.03
PPHLN1	6.06783e-50	-0.0140699	0.175	0.248	1.65573e-45	-0.073
RAB12	6.59069e-50	0.0187885	0.126	0.166	1.7984e-45	-0.04
AMD1	7.34019e-50	0.000377734	0.237	0.323	2.00292e-45	-0.086
ZDHHC1	8.10685e-50	0.00929224	0.11	0.15	2.21212e-45	-0.04
CMC1	8.35781e-50	-0.0308882	0.07	0.124	2.2806e-45	-0.054
SETD4	8.55227e-50	0.0443166	0.122	0.145	2.33366e-45	-0.023
B3GALNT2	8.68881e-50	-0.0270704	0.061	0.11	2.37092e-45	-0.049
HECTD4	9.73235e-50	0.069875	0.359	0.425	2.65567e-45	-0.066
PPA2	1.07036e-49	-0.0662669	0.133	0.221	2.92069e-45	-0.088
MYO1D	1.07349e-49	-0.0180717	0.266	0.365	2.92922e-45	-0.099
LONP2	1.22884e-49	0.0370708	0.321	0.394	3.35314e-45	-0.073
TMC4	1.24888e-49	-0.0153913	0.067	0.11	3.40781e-45	-0.043
PCNX1	1.25079e-49	0.0248439	0.202	0.253	3.41303e-45	-0.051
CRY1	1.30684e-49	0.0206737	0.205	0.256	3.56598e-45	-0.051
F11R	1.32236e-49	0.0283579	0.077	0.1	3.60832e-45	-0.023
AL035458.2	1.41537e-49	0.046175	0.165	0.197	3.86212e-45	-0.032
CARS	1.44359e-49	-0.0080686	0.088	0.131	3.93913e-45	-0.043
OSBPL9	1.62198e-49	-0.0541759	0.096	0.18	4.42589e-45	-0.084
DERA	1.6549e-49	0.000378147	0.091	0.13	4.51572e-45	-0.039
PER2	1.98485e-49	0.0707809	0.15	0.167	5.41605e-45	-0.017
HSP90AB1	2.00952e-49	0.0731093	0.118	0.126	5.48339e-45	-0.008
UBE2G2	2.14824e-49	0.0648738	0.211	0.26	5.8619e-45	-0.049
SERINC1	2.25157e-49	0.0168474	0.111	0.13	6.14387e-45	-0.019
NDST1	2.4593e-49	0.0215738	0.079	0.103	6.7107e-45	-0.024
PPP2R3C	2.65881e-49	-0.00381157	0.076	0.111	7.25509e-45	-0.035
DRG1	2.66648e-49	-0.000244265	0.088	0.125	7.27602e-45	-0.037
TMEM68	2.66794e-49	-0.00192049	0.071	0.108	7.28002e-45	-0.037
CSTF3	2.80758e-49	-0.0361176	0.124	0.193	7.66104e-45	-0.069
TMEM267	2.81626e-49	-0.0351909	0.054	0.11	7.68472e-45	-0.056
RTCB	3.16086e-49	-0.0166103	0.07	0.112	8.62504e-45	-0.042
IFRD1	3.29637e-49	-0.0268619	0.126	0.198	8.99481e-45	-0.072
PGM3	3.37759e-49	-0.033319	0.062	0.113	9.21644e-45	-0.051
SUZ12	3.52967e-49	0.0669001	0.298	0.358	9.63141e-45	-0.06
DLST	3.59884e-49	0.02134	0.111	0.151	9.82017e-45	-0.04
HEMK1	3.81511e-49	0.0501837	0.109	0.128	1.04103e-44	-0.019
PRKCZ	4.12432e-49	-0.00624418	0.736	0.828	1.1254e-44	-0.092
EDEM2	4.3345e-49	0.00654735	0.094	0.136	1.18275e-44	-0.042
EXOC1	4.81445e-49	0.0105738	0.196	0.261	1.31372e-44	-0.065
ATP1B3	5.12736e-49	0.0662907	0.292	0.34	1.3991e-44	-0.048
TRIM52	5.75305e-49	0.034894	0.085	0.102	1.56984e-44	-0.017
RNF217	5.98423e-49	-0.0576035	0.224	0.327	1.63292e-44	-0.103
CHD1	6.38355e-49	0.0472502	0.345	0.424	1.74188e-44	-0.079
BABAM2	6.7608e-49	-0.0849787	0.269	0.395	1.84482e-44	-0.126
IMMP1L	6.82142e-49	-0.0359071	0.144	0.22	1.86136e-44	-0.076
UBAP2	6.90323e-49	0.0224702	0.223	0.297	1.88368e-44	-0.074
DYSF	7.06747e-49	-0.123794	0.407	0.518	1.9285e-44	-0.111
GPCPD1	7.57702e-49	-0.063297	0.147	0.244	2.06754e-44	-0.097
CLOCK	1.00681e-48	-0.0335852	0.257	0.355	2.74728e-44	-0.098
NBPF12	1.02966e-48	0.0779313	0.116	0.119	2.80962e-44	-0.003
MKNK2	1.05478e-48	0.0395549	0.081	0.102	2.87818e-44	-0.021
MIR2052HG	1.06734e-48	-0.0873343	0.1	0.172	2.91246e-44	-0.072
HMGXB3	1.075e-48	0.0343866	0.085	0.102	2.93336e-44	-0.017
C8orf76	1.11027e-48	0.00980977	0.08	0.114	3.02959e-44	-0.034
ZDHHC13	1.18089e-48	0.0120301	0.114	0.155	3.2223e-44	-0.041
TRIM26	1.28925e-48	0.038174	0.117	0.145	3.51799e-44	-0.028
BCL2L13	1.31159e-48	-0.00261847	0.217	0.3	3.57892e-44	-0.083
SNRPA1	1.34489e-48	0.00224442	0.095	0.135	3.66979e-44	-0.04
ZNF347	1.39475e-48	-0.0119549	0.069	0.11	3.80586e-44	-0.041
GTPBP10	1.45349e-48	-0.0127979	0.074	0.117	3.96614e-44	-0.043
GTF2IRD2B	1.55373e-48	0.0337335	0.13	0.161	4.23966e-44	-0.031
AC100802.1	1.57811e-48	0.0684773	0.245	0.273	4.30618e-44	-0.028
FAM102B	1.68893e-48	0.0352489	0.119	0.145	4.60859e-44	-0.026
AC009229.2	1.71531e-48	-0.0192422	0.069	0.113	4.68057e-44	-0.044
NAA50	1.77303e-48	-0.0111316	0.169	0.234	4.83806e-44	-0.065
PHF14	2.01114e-48	-0.0544375	0.087	0.163	5.48781e-44	-0.076
ZNF662	2.0446e-48	0.075853	0.12	0.11	5.5791e-44	0.01
ZNF814	2.10628e-48	0.075075	0.152	0.166	5.74739e-44	-0.014
CBFB	2.40797e-48	-0.0142313	0.148	0.21	6.57063e-44	-0.062
CAP1	2.46735e-48	0.022082	0.1	0.129	6.73265e-44	-0.029
MAP7D1	2.73227e-48	0.0170047	0.08	0.105	7.45554e-44	-0.025
SLC35A3	3.0883e-48	-0.0223748	0.177	0.256	8.42705e-44	-0.079
AP3S1	3.32295e-48	0.0219203	0.273	0.336	9.06734e-44	-0.063
ACACA	3.46388e-48	-0.00629933	0.091	0.15	9.45189e-44	-0.059
TPRG1	3.95609e-48	-0.00104635	0.104	0.146	1.0795e-43	-0.042
ZNF248	4.67051e-48	-0.0244605	0.067	0.112	1.27444e-43	-0.045
CDC42	4.88367e-48	0.0643873	0.251	0.295	1.33261e-43	-0.044
FBXO21	5.26651e-48	0.0142683	0.078	0.107	1.43707e-43	-0.029
UNC50	5.4207e-48	-0.00884084	0.07	0.109	1.47915e-43	-0.039
AACS	5.98183e-48	0.0232217	0.11	0.14	1.63226e-43	-0.03
H2AFV	6.14208e-48	-0.0301737	0.057	0.102	1.67599e-43	-0.045
PTDSS2	6.15543e-48	0.024077	0.085	0.109	1.67963e-43	-0.024
TRAPPC9	6.29151e-48	-0.037209	0.597	0.717	1.71677e-43	-0.12
NELFA	7.91264e-48	0.0236527	0.084	0.11	2.15912e-43	-0.026
LANCL2	8.36583e-48	0.0141698	0.093	0.13	2.28278e-43	-0.037
IDH3A	8.59635e-48	0.000929851	0.097	0.139	2.34569e-43	-0.042
PCM1	8.89905e-48	0.104939	0.441	0.503	2.42829e-43	-0.062
GLI3	9.00947e-48	-0.0913184	0.325	0.474	2.45842e-43	-0.149
NEMP1	9.28241e-48	0.0340486	0.142	0.176	2.53289e-43	-0.034
CREB1	9.53228e-48	-0.0511991	0.064	0.135	2.60107e-43	-0.071
ECH1	9.58005e-48	0.0269578	0.105	0.137	2.61411e-43	-0.032
CNOT4	1.17365e-47	0.00400067	0.332	0.434	3.20255e-43	-0.102
HMGA1P4	1.29695e-47	0.0153184	0.102	0.134	3.53899e-43	-0.032
HDGF	1.4468e-47	0.031447	0.08	0.1	3.94788e-43	-0.02
GATAD2B	1.45152e-47	0.123486	0.47	0.532	3.96077e-43	-0.062
TMEM189	1.51052e-47	0.0246057	0.087	0.115	4.12176e-43	-0.028
AL137024.1	1.51775e-47	-0.169756	0.35	0.491	4.14147e-43	-0.141
FNBP4	1.58399e-47	0.108747	0.514	0.596	4.32224e-43	-0.082
NT5C3A	1.73626e-47	-0.0370132	0.08	0.135	4.73773e-43	-0.055
AL080317.2	1.9695e-47	0.0319051	0.105	0.117	5.37418e-43	-0.012
ROCK2	2.10486e-47	0.0705875	0.304	0.364	5.74354e-43	-0.06
SNX29	2.19444e-47	0.0747995	0.421	0.483	5.98797e-43	-0.062
TNFAIP3	2.26374e-47	0.046696	0.107	0.129	6.17707e-43	-0.022
C1S	2.3381e-47	0.0415696	0.146	0.179	6.37998e-43	-0.033
C16orf72	2.97123e-47	-0.00182517	0.13	0.183	8.10758e-43	-0.053
UBE3A	3.34964e-47	0.0955137	0.367	0.412	9.14016e-43	-0.045
URI1	3.60258e-47	-0.0493111	0.123	0.202	9.83035e-43	-0.079
RAP1A	3.82944e-47	-0.0469531	0.205	0.303	1.04494e-42	-0.098
CHKA	3.86868e-47	0.000580106	0.081	0.12	1.05565e-42	-0.039
CUL5	3.918e-47	-0.00464034	0.25	0.334	1.0691e-42	-0.084
HDHD2	3.98501e-47	-0.00828522	0.078	0.115	1.08739e-42	-0.037
SLC9A8	4.08066e-47	0.0133106	0.081	0.112	1.11349e-42	-0.031
TMED5	4.10529e-47	-0.013145	0.063	0.103	1.12021e-42	-0.04
DDR1	4.1714e-47	0.0835012	0.132	0.139	1.13825e-42	-0.007
WDR89	4.27701e-47	0.0416158	0.109	0.132	1.16707e-42	-0.023
CXorf56	4.35253e-47	0.0422302	0.101	0.117	1.18767e-42	-0.016
ARMC9	4.59498e-47	0.0306715	0.118	0.148	1.25383e-42	-0.03
TASOR2	4.63688e-47	0.00744547	0.336	0.431	1.26527e-42	-0.095
IPO11	5.26626e-47	0.00163907	0.09	0.124	1.43701e-42	-0.034
DTNB	6.01072e-47	-0.120346	0.357	0.492	1.64015e-42	-0.135
DYRK2	6.14629e-47	-0.0225998	0.055	0.1	1.67714e-42	-0.045
CAMK2G	6.75401e-47	0.0286027	0.494	0.602	1.84297e-42	-0.108
ZFYVE26	6.76836e-47	0.0287836	0.088	0.109	1.84688e-42	-0.021
CAPZA1	7.05569e-47	0.0334664	0.24	0.301	1.92529e-42	-0.061
EEA1	7.2385e-47	0.0545587	0.467	0.552	1.97517e-42	-0.085
UFL1-AS1	8.23197e-47	-0.0293842	0.069	0.118	2.24626e-42	-0.049
SCYL3	8.80552e-47	0.00152777	0.088	0.126	2.40276e-42	-0.038
REPS1	9.02398e-47	-0.0188831	0.262	0.359	2.46237e-42	-0.097
NT5DC1	9.90428e-47	-0.0485384	0.074	0.135	2.70258e-42	-0.061
ELF2	1.10398e-46	-0.0670733	0.373	0.51	3.01242e-42	-0.137
CRBN	1.13247e-46	0.00250738	0.104	0.147	3.09016e-42	-0.043
S100PBP	1.20734e-46	0.0189173	0.109	0.143	3.29448e-42	-0.034
AP003086.1	1.28677e-46	-0.118295	0.197	0.323	3.51122e-42	-0.126
GAN	1.38839e-46	0.022991	0.094	0.123	3.78849e-42	-0.029
USP10	1.51884e-46	-0.0183446	0.199	0.286	4.14446e-42	-0.087
FAM174B	1.57456e-46	0.0605195	0.105	0.116	4.29651e-42	-0.011
AP006621.4	1.84678e-46	0.0698743	0.125	0.124	5.0393e-42	0.001
DLG5	1.91498e-46	0.139594	0.801	0.88	5.22542e-42	-0.079
MARCH6	1.9447e-46	0.0297347	0.221	0.262	5.30649e-42	-0.041
FBXL20	2.30395e-46	0.0109566	0.336	0.427	6.28679e-42	-0.091
RNF149	2.44818e-46	-0.0714553	0.205	0.324	6.68036e-42	-0.119
KIF16B	2.50342e-46	0.018077	0.101	0.14	6.83107e-42	-0.039
SLC35F2	2.5125e-46	-0.0455004	0.149	0.228	6.85586e-42	-0.079
TXNL1	2.57218e-46	0.0156995	0.124	0.17	7.0187e-42	-0.046
CDK7	2.83728e-46	0.0400201	0.089	0.111	7.74209e-42	-0.022
AP4S1	3.54771e-46	0.0160593	0.138	0.179	9.68064e-42	-0.041
ZNF710	3.72134e-46	0.0338998	0.095	0.118	1.01544e-41	-0.023
WDR27	4.24376e-46	0.0079453	0.075	0.111	1.15799e-41	-0.036
ALG5	4.70897e-46	-0.00498303	0.092	0.136	1.28494e-41	-0.044
HIPK1	5.41111e-46	0.023838	0.089	0.115	1.47653e-41	-0.026
ZNF595	5.73646e-46	0.000590679	0.066	0.1	1.56531e-41	-0.034
CDK17	5.90182e-46	-0.0798778	0.069	0.155	1.61043e-41	-0.086
AMPD3	7.2604e-46	0.0158625	0.147	0.19	1.98115e-41	-0.043
ZBTB37	7.64035e-46	0.00667221	0.083	0.116	2.08482e-41	-0.033
GMPS	7.65289e-46	0.00312651	0.083	0.114	2.08825e-41	-0.031
NLK	7.67548e-46	-0.0934789	0.115	0.213	2.09441e-41	-0.098
MAP3K7	8.59164e-46	-0.0117457	0.198	0.27	2.3444e-41	-0.072
AC025159.1	8.63798e-46	0.050195	0.124	0.143	2.35705e-41	-0.019
B3GNT3	9.35162e-46	0.00618151	0.082	0.118	2.55178e-41	-0.036
COPS4	9.446e-46	0.0275556	0.11	0.144	2.57753e-41	-0.034
DENND4A	9.68509e-46	0.0597088	0.237	0.287	2.64277e-41	-0.05
EPS8L2	9.9539e-46	0.233925	0.505	0.526	2.71612e-41	-0.021
AC078881.1	1.18147e-45	-0.115018	0.334	0.468	3.22389e-41	-0.134
SDHD	1.31006e-45	0.0043716	0.08	0.114	3.57476e-41	-0.034
PHC3	1.34443e-45	-0.0721711	0.329	0.458	3.66854e-41	-0.129
VAPA	1.42694e-45	0.0120873	0.304	0.374	3.8937e-41	-0.07
PHF21A	1.53995e-45	-0.130939	0.329	0.485	4.20205e-41	-0.156
CMTM8	1.77835e-45	-0.0330577	0.057	0.106	4.85257e-41	-0.049
PRDX6	1.85921e-45	-0.0208189	0.243	0.345	5.07322e-41	-0.102
RC3H1	2.04288e-45	0.0306567	0.242	0.306	5.57441e-41	-0.064
BIN3	2.07702e-45	0.0199138	0.114	0.149	5.66757e-41	-0.035
NRBP1	2.14851e-45	0.056866	0.134	0.16	5.86265e-41	-0.026
ROCK1	2.22443e-45	0.0128392	0.2	0.266	6.06981e-41	-0.066
UBE2G1	2.29223e-45	0.0260072	0.237	0.301	6.25482e-41	-0.064
BMP2K	2.67471e-45	-0.0365845	0.08	0.141	7.29847e-41	-0.061
DAPK1-IT1	2.7317e-45	-0.00356928	0.132	0.177	7.45398e-41	-0.045
PRKAA1	3.05678e-45	-0.00370449	0.092	0.136	8.34105e-41	-0.044
TUBGCP2	3.41811e-45	0.0648208	0.104	0.109	9.32701e-41	-0.005
RHOB	3.92704e-45	0.0280703	0.083	0.1	1.07157e-40	-0.017
NDFIP2	4.38904e-45	-0.0107955	0.207	0.278	1.19764e-40	-0.071
N4BP1	4.52142e-45	0.0347744	0.35	0.429	1.23376e-40	-0.079
NUP160	4.98055e-45	-0.0330096	0.359	0.475	1.35904e-40	-0.116
LIMK1	5.09282e-45	0.0140274	0.076	0.103	1.38968e-40	-0.027
IRS2	5.28717e-45	0.0117094	0.141	0.183	1.44271e-40	-0.042
AZI2	5.38226e-45	0.0387137	0.116	0.14	1.46866e-40	-0.024
CHIC2	5.45122e-45	-0.00703483	0.158	0.209	1.48747e-40	-0.051
ITGB3	5.53208e-45	0.0292783	0.176	0.22	1.50954e-40	-0.044
CTDP1	5.69321e-45	0.0335606	0.104	0.13	1.55351e-40	-0.026
TASP1	5.8908e-45	0.0131082	0.126	0.163	1.60742e-40	-0.037
SYN3	6.08497e-45	0.13512	0.275	0.289	1.66041e-40	-0.014
ARAP2	6.27908e-45	0.0583789	0.179	0.204	1.71337e-40	-0.025
RNPEP	6.60695e-45	0.00750948	0.073	0.106	1.80284e-40	-0.033
IQGAP1	6.62104e-45	0.00956482	0.413	0.517	1.80668e-40	-0.104
SMU1	6.95309e-45	0.00591698	0.101	0.144	1.89729e-40	-0.043
TMEM168	7.63903e-45	-0.0902734	0.225	0.337	2.08446e-40	-0.112
AC104389.5	7.78228e-45	0.0496722	0.128	0.149	2.12355e-40	-0.021
SEC24B	8.55828e-45	0.0119567	0.339	0.407	2.3353e-40	-0.068
DUSP5	8.60865e-45	-0.0391066	0.082	0.141	2.34904e-40	-0.059
ANXA5	8.68997e-45	0.0615247	0.219	0.234	2.37123e-40	-0.015
ZNF697	8.80045e-45	-0.0248579	0.069	0.115	2.40138e-40	-0.046
FILNC1	9.82181e-45	0.0440144	0.115	0.122	2.68008e-40	-0.007
PPCDC	1.05825e-44	-0.00240913	0.076	0.109	2.88765e-40	-0.033
FERMT2	1.06112e-44	-0.0297764	0.177	0.264	2.89548e-40	-0.087
FOXN2	1.13008e-44	-0.0772605	0.247	0.377	3.08364e-40	-0.13
ACAD10	1.21797e-44	0.00634861	0.075	0.108	3.32349e-40	-0.033
KDM4A	1.48038e-44	0.0620837	0.105	0.116	4.0395e-40	-0.011
GBF1	1.5559e-44	0.0301799	0.492	0.6	4.24559e-40	-0.108
POMT2	1.64988e-44	0.035291	0.09	0.111	4.50203e-40	-0.021
LCORL	1.69661e-44	0.00511959	0.144	0.196	4.62955e-40	-0.052
ST3GAL3	1.98438e-44	-0.00911453	0.211	0.289	5.41477e-40	-0.078
METTL6	2.01812e-44	0.0465284	0.11	0.126	5.50683e-40	-0.016
HECA	2.04257e-44	0.0315176	0.11	0.14	5.57357e-40	-0.03
SMARCAL1	2.32067e-44	0.00461984	0.078	0.113	6.33241e-40	-0.035
FAM214A	2.63655e-44	-0.0202229	0.196	0.276	7.19435e-40	-0.08
COPG2	2.83105e-44	-0.00542759	0.077	0.12	7.72508e-40	-0.043
YARS	2.83111e-44	0.0204171	0.085	0.114	7.72525e-40	-0.029
CTNNB1	2.9284e-44	-7.09106e-05	0.146	0.195	7.99073e-40	-0.049
PKIG	2.93205e-44	0.0373904	0.39	0.466	8.00068e-40	-0.076
EFCAB2	2.99524e-44	0.0661137	0.442	0.516	8.17311e-40	-0.074
PAK1	3.00222e-44	-0.119246	0.446	0.604	8.19214e-40	-0.158
PPM1A	3.57862e-44	0.0328544	0.226	0.269	9.76498e-40	-0.043
YIPF4	4.18617e-44	0.0534675	0.323	0.386	1.14228e-39	-0.063
MAP2K3	4.41656e-44	0.0873338	0.134	0.135	1.20515e-39	-0.001
CBR3	4.44765e-44	-0.0372503	0.11	0.179	1.21363e-39	-0.069
MIATNB	5.39852e-44	-0.043931	0.067	0.124	1.47309e-39	-0.057
NBAS	5.41111e-44	0.041591	0.298	0.356	1.47653e-39	-0.058
SPATA9	6.06007e-44	0.0494906	0.132	0.144	1.65361e-39	-0.012
AL162231.2	6.20367e-44	0.00598261	0.091	0.131	1.69279e-39	-0.04
TRIM66	6.6611e-44	0.0153354	0.078	0.107	1.81761e-39	-0.029
DYNC2H1	6.7329e-44	-0.117486	0.173	0.299	1.83721e-39	-0.126
ZMYM2	7.16595e-44	0.0606007	0.182	0.217	1.95537e-39	-0.035
ARMC8	7.47048e-44	-0.0222066	0.184	0.259	2.03847e-39	-0.075
UBE2D2	7.78842e-44	0.125014	0.396	0.453	2.12523e-39	-0.057
MED6	8.05103e-44	0.0101536	0.129	0.172	2.19688e-39	-0.043
RSU1	8.24306e-44	-0.130588	0.403	0.541	2.24928e-39	-0.138
ASH2L	8.3923e-44	0.01261	0.087	0.122	2.29001e-39	-0.035
KLHDC2	8.50572e-44	0.00827891	0.079	0.108	2.32096e-39	-0.029
PIK3C3	9.26932e-44	-0.0221864	0.13	0.192	2.52932e-39	-0.062
ATPAF1	9.97244e-44	0.00512847	0.083	0.117	2.72118e-39	-0.034
TRPC4AP	1.02056e-43	0.0784908	0.447	0.529	2.7848e-39	-0.082
CCDC47	1.05925e-43	0.0269039	0.117	0.15	2.89036e-39	-0.033
SNRK	1.08534e-43	-0.0514128	0.071	0.142	2.96155e-39	-0.071
SPRYD7	1.1141e-43	0.0288045	0.086	0.107	3.04005e-39	-0.021
AC020891.2	1.1255e-43	0.00452109	0.303	0.39	3.07116e-39	-0.087
CYB5R1	1.18488e-43	0.014968	0.083	0.116	3.23319e-39	-0.033
ARID3B	1.21632e-43	0.0189266	0.082	0.11	3.31897e-39	-0.028
CTDSPL	1.38581e-43	-0.0767379	0.208	0.31	3.78146e-39	-0.102
CD200	1.39927e-43	-0.194063	0.375	0.54	3.8182e-39	-0.165
DDB1	1.40459e-43	0.0777845	0.503	0.57	3.8327e-39	-0.067
STK35	1.56437e-43	0.0289458	0.085	0.105	4.2687e-39	-0.02
UCK2	1.76864e-43	0.153882	0.347	0.359	4.8261e-39	-0.012
IMPAD1	1.91185e-43	0.00830559	0.076	0.107	5.21686e-39	-0.031
RIOX2	1.93371e-43	0.0235489	0.105	0.13	5.27652e-39	-0.025
AC006141.1	2.24808e-43	0.0301205	0.091	0.116	6.13433e-39	-0.025
GNA13	2.6445e-43	-0.0391143	0.09	0.152	7.21606e-39	-0.062
SLC25A51	3.18098e-43	-0.00170922	0.089	0.129	8.67995e-39	-0.04
POLD3	3.28843e-43	0.0051005	0.093	0.131	8.97313e-39	-0.038
NUFIP2	3.39291e-43	0.0325454	0.526	0.635	9.25824e-39	-0.109
PPP4R3A	3.48654e-43	0.085915	0.37	0.431	9.51372e-39	-0.061
TET2	3.51911e-43	-0.0320721	0.233	0.323	9.6026e-39	-0.09
RHOQ	3.84869e-43	0.00361466	0.078	0.111	1.05019e-38	-0.033
SH3GLB2	4.79523e-43	0.0683333	0.382	0.459	1.30847e-38	-0.077
FOXN3	4.98597e-43	-0.0295275	0.127	0.201	1.36052e-38	-0.074
TJAP1	5.117e-43	0.025309	0.081	0.104	1.39627e-38	-0.023
SERPINB2	5.38635e-43	-0.0712235	0.099	0.174	1.46977e-38	-0.075
PPP2R2A	5.42573e-43	-0.102942	0.333	0.479	1.48052e-38	-0.146
USP48	5.85333e-43	0.0731035	0.26	0.303	1.5972e-38	-0.043
SPECC1L	6.27521e-43	-0.0226345	0.592	0.716	1.71232e-38	-0.124
BTRC	6.9505e-43	-0.0917164	0.297	0.431	1.89658e-38	-0.134
UBE2W	7.01229e-43	-0.0869272	0.216	0.341	1.91344e-38	-0.125
LINC01968	8.13207e-43	0.00399463	0.101	0.147	2.219e-38	-0.046
ANKRD10	8.49484e-43	-0.102859	0.374	0.517	2.31799e-38	-0.143
RBSN	8.63382e-43	0.0296232	0.084	0.105	2.35591e-38	-0.021
GOLPH3	8.75624e-43	-0.0704316	0.312	0.445	2.38932e-38	-0.133
IER3IP1	9.21995e-43	-0.0178302	0.062	0.103	2.51585e-38	-0.041
EIF1	9.42694e-43	0.0241836	0.113	0.158	2.57233e-38	-0.045
IQANK1	9.79966e-43	-0.00174253	0.075	0.108	2.67403e-38	-0.033
RNF146	1.05472e-42	0.00656696	0.094	0.134	2.878e-38	-0.04
PANK3	1.16928e-42	-0.0204202	0.111	0.172	3.1906e-38	-0.061
AC004585.1	1.27796e-42	0.00234467	0.128	0.187	3.48718e-38	-0.059
SUMO1	1.44617e-42	0.0259546	0.08	0.103	3.94616e-38	-0.023
SPPL2A	1.46463e-42	-0.00533732	0.244	0.337	3.99654e-38	-0.093
AL049828.1	1.47753e-42	-0.0097322	0.096	0.133	4.03173e-38	-0.037
MRRF	1.51261e-42	0.017521	0.096	0.129	4.12747e-38	-0.033
CDC73	1.65687e-42	-0.0486534	0.222	0.326	4.52111e-38	-0.104
CATIP	1.69241e-42	0.014511	0.126	0.165	4.61807e-38	-0.039
IREB2	1.85429e-42	0.0408882	0.213	0.253	5.0598e-38	-0.04
HNRNPK	2.0465e-42	0.116085	0.264	0.291	5.5843e-38	-0.027
AL137009.1	2.24805e-42	0.0249971	0.176	0.217	6.13425e-38	-0.041
AL603840.1	2.28121e-42	-0.0741069	0.076	0.149	6.22473e-38	-0.073
CSNK2A2	2.37529e-42	0.0432211	0.313	0.378	6.48145e-38	-0.065
JUNB	2.62114e-42	0.0163399	0.089	0.123	7.15229e-38	-0.034
STT3A	2.72631e-42	0.00957655	0.084	0.113	7.43928e-38	-0.029
AC138123.1	2.74686e-42	0.122644	0.11	0.081	7.49536e-38	0.029
RHOU	2.78814e-42	0.0678122	0.106	0.1	7.608e-38	0.006
TYW1B	3.03555e-42	0.0412021	0.097	0.113	8.2831e-38	-0.016
RABGEF1	3.27651e-42	-0.00726782	0.37	0.478	8.94061e-38	-0.108
FZR1	3.35417e-42	0.0488041	0.152	0.179	9.15254e-38	-0.027
HCG17	3.50814e-42	0.00927001	0.09	0.119	9.57266e-38	-0.029
STXBP5	4.05854e-42	-0.0626828	0.121	0.204	1.10745e-37	-0.083
ANXA2	4.57769e-42	-0.092517	0.155	0.286	1.24911e-37	-0.131
SPRY4-AS1	5.28364e-42	0.0603425	0.173	0.194	1.44175e-37	-0.021
CDC42SE1	5.72543e-42	0.00157146	0.166	0.23	1.5623e-37	-0.064
RNF6	6.31251e-42	-0.0288156	0.074	0.126	1.7225e-37	-0.052
SNAP29	6.63423e-42	0.00767353	0.079	0.107	1.81028e-37	-0.028
TRIM33	6.94266e-42	-0.00775154	0.423	0.535	1.89444e-37	-0.112
NFYA	7.41739e-42	0.0126122	0.075	0.104	2.02398e-37	-0.029
ETV3	7.59608e-42	0.0040412	0.072	0.103	2.07274e-37	-0.031
JAK1	7.87089e-42	-0.020036	0.09	0.134	2.14773e-37	-0.044
RGPD5	9.00027e-42	0.012789	0.072	0.1	2.4559e-37	-0.028
ADNP2	9.13071e-42	0.0180799	0.095	0.13	2.4915e-37	-0.035
LINC00967	9.20282e-42	0.0632431	0.184	0.204	2.51117e-37	-0.02
DNAJB6	9.88982e-42	0.109624	0.321	0.358	2.69863e-37	-0.037
SEPTIN7	1.17502e-41	0.023853	0.234	0.293	3.20627e-37	-0.059
FAM149B1	1.22042e-41	-0.0101953	0.084	0.127	3.33016e-37	-0.043
CSDE1	1.25539e-41	0.0680001	0.255	0.292	3.42557e-37	-0.037
PJA2	1.40072e-41	-0.00258039	0.139	0.187	3.82214e-37	-0.048
NET1	1.42029e-41	0.0229451	0.226	0.286	3.87555e-37	-0.06
TBP	1.46753e-41	0.0200663	0.08	0.105	4.00445e-37	-0.025
NDUFS4	1.54369e-41	-0.0227426	0.135	0.203	4.21226e-37	-0.068
FBXO25	1.6144e-41	0.0334225	0.093	0.118	4.40521e-37	-0.025
AL031280.1	1.7473e-41	0.0143526	0.236	0.304	4.76787e-37	-0.068
AC022463.1	2.06904e-41	-0.0358717	0.063	0.116	5.6458e-37	-0.053
AC138150.1	2.18228e-41	0.0250442	0.109	0.138	5.95478e-37	-0.029
ZRANB2	2.23265e-41	0.105937	0.386	0.426	6.09224e-37	-0.04
PPP1R21	2.28213e-41	-0.0427635	0.186	0.285	6.22725e-37	-0.099
EFR3A	2.34899e-41	-0.0134384	0.219	0.301	6.40968e-37	-0.082
CNOT9	2.47078e-41	0.00376792	0.1	0.136	6.74202e-37	-0.036
FGFR1OP	2.5436e-41	0.0345198	0.1	0.115	6.94072e-37	-0.015
ZNF438	2.60056e-41	0.0200412	0.105	0.126	7.09615e-37	-0.021
WDR20	3.63877e-41	0.0276169	0.397	0.496	9.92912e-37	-0.099
AL157392.3	3.64081e-41	-0.00643613	0.074	0.113	9.93468e-37	-0.039
PRIM2	4.15784e-41	-0.0392319	0.115	0.191	1.13455e-36	-0.076
SLC25A32	4.23434e-41	-0.0293102	0.058	0.104	1.15542e-36	-0.046
AAGAB	5.43279e-41	-0.0219831	0.102	0.154	1.48245e-36	-0.052
C3orf35	5.57797e-41	0.064483	0.109	0.115	1.52206e-36	-0.006
MCUR1	5.69718e-41	-0.017078	0.082	0.129	1.55459e-36	-0.047
SLC39A8	5.92831e-41	-0.140919	0.325	0.469	1.61766e-36	-0.144
FBXL3	6.00057e-41	-0.0220465	0.115	0.176	1.63738e-36	-0.061
TSKS	6.13517e-41	-0.0246467	0.062	0.1	1.6741e-36	-0.038
HNRNPDL	8.02991e-41	0.0231643	0.419	0.524	2.19112e-36	-0.105
MIER1	8.3314e-41	0.0258719	0.178	0.225	2.27339e-36	-0.047
TFDP2	8.65547e-41	0.0274706	0.308	0.383	2.36182e-36	-0.075
ARMH3	8.71674e-41	0.0756581	0.368	0.429	2.37854e-36	-0.061
PROSER1	8.87283e-41	0.0233237	0.195	0.25	2.42113e-36	-0.055
ARID1A	9.43054e-41	0.0332504	0.359	0.439	2.57331e-36	-0.08
TBC1D23	1.03908e-40	-0.0145222	0.201	0.275	2.83535e-36	-0.074
SEPTIN2	1.10054e-40	0.024414	0.288	0.366	3.00306e-36	-0.078
ALG9	1.16404e-40	0.0179779	0.08	0.109	3.17632e-36	-0.029
LINC01876	1.24434e-40	-0.0117227	0.074	0.109	3.39544e-36	-0.035
ATF2	1.46227e-40	-0.0117982	0.097	0.143	3.99009e-36	-0.046
RHEB	1.53907e-40	0.0552975	0.293	0.337	4.19966e-36	-0.044
TUBB3	1.62393e-40	0.026299	0.098	0.121	4.43123e-36	-0.023
ATP6AP1L	1.75273e-40	0.0250632	0.087	0.106	4.78266e-36	-0.019
TFCP2	1.75754e-40	-0.00839661	0.364	0.47	4.79581e-36	-0.106
CSF2RB	1.81687e-40	0.0352429	0.105	0.124	4.95768e-36	-0.019
XPO4	1.98463e-40	-0.00466066	0.114	0.169	5.41545e-36	-0.055
DBNL	2.16959e-40	0.023715	0.087	0.11	5.92016e-36	-0.023
PDE3B	2.21042e-40	0.0616861	0.089	0.102	6.03158e-36	-0.013
CHODL-AS1	2.39289e-40	-0.0696778	0.087	0.166	6.52947e-36	-0.079
CPD	2.69755e-40	0.0234203	0.143	0.189	7.3608e-36	-0.046
GLIS2	2.70857e-40	0.0373487	0.104	0.125	7.39087e-36	-0.021
RMND1	2.84296e-40	0.000376801	0.104	0.148	7.75759e-36	-0.044
RAB10	3.21744e-40	0.00246715	0.325	0.419	8.77943e-36	-0.094
MIR4713HG	3.68455e-40	-0.106538	0.572	0.693	1.0054e-35	-0.121
UHRF2	3.75696e-40	0.00598306	0.078	0.108	1.02516e-35	-0.03
AL645568.1	3.84987e-40	-0.0273646	0.064	0.117	1.05051e-35	-0.053
CREM	4.24007e-40	-0.0700789	0.268	0.387	1.15699e-35	-0.119
TIAL1	4.25675e-40	0.0843648	0.281	0.338	1.16154e-35	-0.057
FAM204A	4.3842e-40	-0.00199955	0.086	0.122	1.19632e-35	-0.036
ZMYM6	4.41398e-40	0.0149914	0.076	0.101	1.20444e-35	-0.025
KDM7A	5.40448e-40	-0.0659937	0.413	0.541	1.47472e-35	-0.128
PCBP1	6.06782e-40	0.0163872	0.09	0.115	1.65573e-35	-0.025
CCDC113	6.29929e-40	0.0226922	0.081	0.102	1.71889e-35	-0.021
LAPTM4A	7.55067e-40	0.036884	0.126	0.126	2.06035e-35	0
CYB5B	7.67866e-40	-0.0125513	0.08	0.124	2.09528e-35	-0.044
PPP4R2	8.23682e-40	-0.0930603	0.407	0.552	2.24758e-35	-0.145
PCCB	8.27095e-40	0.00666567	0.092	0.127	2.25689e-35	-0.035
ASB7	8.44139e-40	0.0020941	0.087	0.122	2.3034e-35	-0.035
MED17	9.9531e-40	-0.0154511	0.068	0.107	2.7159e-35	-0.039
FUBP1	1.04702e-39	0.0614197	0.226	0.269	2.85701e-35	-0.043
RALGAPA1	1.12152e-39	-0.0327472	0.415	0.531	3.06029e-35	-0.116
NOL3	1.2053e-39	0.0249055	0.104	0.131	3.28891e-35	-0.027
BTF3L4	1.27098e-39	0.00698454	0.074	0.102	3.46811e-35	-0.028
RORA	1.66596e-39	-0.0235836	0.32	0.419	4.54591e-35	-0.099
OSBPL3	1.77212e-39	-0.0314952	0.099	0.163	4.8356e-35	-0.064
TPM3	1.83091e-39	0.0276101	0.084	0.106	4.996e-35	-0.022
TM2D3	1.8421e-39	-0.000932754	0.069	0.102	5.02654e-35	-0.033
TMEM117	1.9926e-39	0.0296623	0.33	0.399	5.43721e-35	-0.069
AP002336.2	2.07778e-39	-0.0463391	0.069	0.132	5.66965e-35	-0.063
RCN2	2.15505e-39	-0.0185842	0.13	0.203	5.88048e-35	-0.073
PCTP	2.35346e-39	-0.0294612	0.067	0.114	6.42188e-35	-0.047
SLC5A3	3.37417e-39	-0.00255446	0.072	0.109	9.2071e-35	-0.037
CLTC	3.50956e-39	0.0479013	0.306	0.362	9.57654e-35	-0.056
GKAP1	4.38341e-39	0.00699398	0.103	0.139	1.1961e-34	-0.036
CMC2	4.53007e-39	-0.0382008	0.066	0.122	1.23612e-34	-0.056
CCDC174	4.96185e-39	0.0351338	0.087	0.102	1.35394e-34	-0.015
VPS41	5.30117e-39	0.0322915	0.215	0.267	1.44653e-34	-0.052
PRRC1	6.09584e-39	0.00995569	0.17	0.228	1.66337e-34	-0.058
UBAP1L	6.34143e-39	0.0112064	0.076	0.105	1.73039e-34	-0.029
ALS2	6.54868e-39	-0.00309102	0.078	0.112	1.78694e-34	-0.034
RBM33	8.0474e-39	0.0653411	0.418	0.487	2.19589e-34	-0.069
PKNOX1	8.74905e-39	0.12188	0.516	0.585	2.38735e-34	-0.069
RIN2	9.3843e-39	-0.0281757	0.369	0.482	2.56069e-34	-0.113
PDE8A	1.12281e-38	0.0204277	0.329	0.404	3.06382e-34	-0.075
RNF7	1.16162e-38	-0.0286374	0.075	0.127	3.16973e-34	-0.052
AL109761.1	1.43379e-38	-0.144396	0.327	0.476	3.91238e-34	-0.149
DHX32	1.47827e-38	-0.0912698	0.339	0.473	4.03376e-34	-0.134
BCKDHB	1.59115e-38	-0.112405	0.213	0.336	4.34176e-34	-0.123
INTS9	1.68303e-38	0.018374	0.088	0.116	4.59248e-34	-0.028
NR2C2	1.781e-38	0.042495	0.336	0.407	4.85982e-34	-0.071
DSCR8	1.87339e-38	-0.0157166	0.063	0.102	5.11192e-34	-0.039
AC108690.1	1.8888e-38	0.0496962	0.224	0.241	5.15398e-34	-0.017
MINDY2	2.19027e-38	-0.119886	0.368	0.511	5.9766e-34	-0.143
SPON1-AS1	2.23641e-38	0.0247049	0.082	0.104	6.1025e-34	-0.022
EPB41	2.25554e-38	0.0176273	0.086	0.115	6.1547e-34	-0.029
SLC25A46	2.30425e-38	0.00923862	0.094	0.125	6.2876e-34	-0.031
MAP3K2	2.36978e-38	0.0233395	0.29	0.355	6.46642e-34	-0.065
SEC22B	2.39308e-38	-0.0910341	0.219	0.339	6.53001e-34	-0.12
ATG5	2.55952e-38	-0.0146162	0.224	0.311	6.98415e-34	-0.087
LINC00893	2.73305e-38	0.0833159	0.111	0.097	7.45768e-34	0.014
NHLRC2	2.84526e-38	-0.0227522	0.155	0.228	7.76387e-34	-0.073
SMIM13	3.07099e-38	-0.022044	0.072	0.121	8.37981e-34	-0.049
Z94721.1	3.08084e-38	-0.00344051	0.082	0.116	8.40668e-34	-0.034
GPBP1L1	3.37398e-38	0.0470271	0.355	0.436	9.20658e-34	-0.081
AC097376.3	3.85234e-38	0.0113987	0.48	0.568	1.05119e-33	-0.088
ZNF281	3.98408e-38	-0.000479369	0.074	0.116	1.08714e-33	-0.042
ACLY	4.57765e-38	0.0369613	0.103	0.132	1.2491e-33	-0.029
SBF2-AS1	4.71684e-38	-0.00492456	0.086	0.122	1.28708e-33	-0.036
EIF3E	5.58521e-38	-0.0231632	0.141	0.21	1.52404e-33	-0.069
SSBP2	5.84902e-38	0.0102133	0.232	0.296	1.59602e-33	-0.064
SLC41A2	6.21948e-38	-0.0734485	0.468	0.603	1.69711e-33	-0.135
ACER2	7.09435e-38	-0.0397419	0.504	0.614	1.93584e-33	-0.11
ELOVL7	7.54306e-38	-0.00281935	0.074	0.11	2.05827e-33	-0.036
ARGLU1	8.21651e-38	0.152626	0.522	0.575	2.24204e-33	-0.053
CLINT1	8.5155e-38	0.0258796	0.255	0.308	2.32362e-33	-0.053
RNF2	8.54118e-38	0.00988964	0.131	0.166	2.33063e-33	-0.035
G2E3	1.10182e-37	0.00966787	0.09	0.122	3.00653e-33	-0.032
METTL25	1.14181e-37	-0.00215448	0.094	0.131	3.11566e-33	-0.037
CBFA2T2	1.17381e-37	0.0591371	0.414	0.485	3.20298e-33	-0.071
UBQLN1	1.20592e-37	0.0375599	0.326	0.403	3.29058e-33	-0.077
PPP1CB	1.2092e-37	-0.108809	0.382	0.531	3.29954e-33	-0.149
AL033523.1	1.25393e-37	0.00530247	0.112	0.142	3.42161e-33	-0.03
XRCC5	1.26982e-37	0.0730582	0.378	0.438	3.46496e-33	-0.06
AC016831.5	1.32268e-37	-0.00860064	0.086	0.121	3.6092e-33	-0.035
FOXP2	1.37134e-37	0.0445277	0.112	0.128	3.74198e-33	-0.016
SCAF4	1.45162e-37	0.0728241	0.192	0.223	3.96103e-33	-0.031
SINHCAF	1.66463e-37	0.0100629	0.087	0.116	4.54226e-33	-0.029
YPEL2	1.75405e-37	0.0138857	0.094	0.122	4.78628e-33	-0.028
CCNH	1.85941e-37	-0.259835	0.379	0.569	5.07376e-33	-0.19
PLAA	2.53871e-37	-0.00164164	0.1	0.143	6.92737e-33	-0.043
AC008840.1	2.76827e-37	-0.0422525	0.051	0.109	7.55377e-33	-0.058
DCTN2	2.95437e-37	0.0286935	0.086	0.108	8.06158e-33	-0.022
NSD1	3.0009e-37	0.0965982	0.446	0.517	8.18857e-33	-0.071
ARF4	3.16356e-37	-0.0327904	0.19	0.271	8.63241e-33	-0.081
WDFY2	3.59875e-37	-0.0277871	0.096	0.15	9.81991e-33	-0.054
OLAH	3.99688e-37	-0.0499147	0.334	0.443	1.09063e-32	-0.109
GMDS	4.54709e-37	-0.106876	0.082	0.172	1.24076e-32	-0.09
PRKAR1A	5.00497e-37	-0.0106466	0.08	0.122	1.36571e-32	-0.042
LAMTOR5-AS1	5.0532e-37	0.00100204	0.091	0.126	1.37887e-32	-0.035
ZDHHC17	5.84066e-37	-0.0183833	0.167	0.237	1.59374e-32	-0.07
PPL	5.94031e-37	0.0368133	0.088	0.103	1.62093e-32	-0.015
EHMT1	6.20648e-37	0.0467643	0.537	0.641	1.69356e-32	-0.104
KLHDC4	7.93582e-37	0.0322914	0.083	0.1	2.16545e-32	-0.017
TNFAIP8L1	1.06296e-36	0.0401682	0.1	0.106	2.9005e-32	-0.006
PHKB	1.34613e-36	-0.0119059	0.19	0.255	3.67319e-32	-0.065
PIK3R4	1.56074e-36	0.0134495	0.078	0.105	4.25878e-32	-0.027
PKN2	1.70546e-36	0.0349737	0.342	0.414	4.65368e-32	-0.072
AKR1B1	1.74973e-36	0.0244753	0.08	0.108	4.77449e-32	-0.028
ITPRID2	1.87956e-36	-0.0142878	0.4	0.502	5.12876e-32	-0.102
SEC24D	2.07477e-36	-0.037362	0.3	0.411	5.66142e-32	-0.111
ARHGAP21	2.10704e-36	-0.0449283	0.218	0.322	5.74948e-32	-0.104
AC090826.1	2.90598e-36	-0.0072543	0.253	0.314	7.92956e-32	-0.061
TFEB	2.9219e-36	-0.0137118	0.064	0.107	7.97298e-32	-0.043
MOB4	2.98373e-36	0.028408	0.181	0.231	8.14169e-32	-0.05
NT5E	3.08022e-36	-0.0369704	0.079	0.134	8.40499e-32	-0.055
PPP2CA	3.60657e-36	0.0118261	0.313	0.399	9.84124e-32	-0.086
GLIS3	3.80591e-36	-0.0787321	0.213	0.3	1.03852e-31	-0.087
PPP4R3B	4.31612e-36	0.0516724	0.335	0.393	1.17774e-31	-0.058
CAPRIN1	4.32876e-36	0.0305039	0.299	0.37	1.18119e-31	-0.071
C11orf58	5.90167e-36	0.0256036	0.267	0.339	1.61039e-31	-0.072
FARS2	6.74141e-36	-0.0563034	0.243	0.343	1.83953e-31	-0.1
EPS15	6.92752e-36	-0.035546	0.236	0.342	1.89031e-31	-0.106
GDPD5	7.96543e-36	0.139472	0.67	0.752	2.17353e-31	-0.082
AL353138.1	8.49129e-36	0.0246465	0.086	0.105	2.31702e-31	-0.019
ACP1	9.1426e-36	-0.022005	0.065	0.11	2.49474e-31	-0.045
FSTL1	1.58759e-35	0.0145509	0.106	0.146	4.33205e-31	-0.04
CASTOR3	1.76421e-35	0.0204264	0.126	0.166	4.814e-31	-0.04
ALKBH5	1.99723e-35	0.00528582	0.095	0.126	5.44985e-31	-0.031
PCCA	2.24963e-35	-0.0361907	0.068	0.128	6.13857e-31	-0.06
DIXDC1	2.45465e-35	0.0513791	0.136	0.157	6.69799e-31	-0.021
MKRN3	2.56626e-35	-0.000889834	0.076	0.107	7.00254e-31	-0.031
USP47	2.62233e-35	0.0159856	0.438	0.533	7.15556e-31	-0.095
AC048341.1	3.78851e-35	0.00387961	0.091	0.12	1.03377e-30	-0.029
LMBRD1	4.05856e-35	-0.00659028	0.123	0.173	1.10746e-30	-0.05
AL117336.2	4.40431e-35	-0.0120091	0.082	0.125	1.2018e-30	-0.043
ERMAP	4.79179e-35	-0.0041544	0.082	0.12	1.30754e-30	-0.038
AFTPH	4.90819e-35	0.000660841	0.252	0.335	1.3393e-30	-0.083
SPATA13	5.01005e-35	-0.117079	0.593	0.742	1.36709e-30	-0.149
FBXL4	5.33158e-35	0.00838149	0.112	0.16	1.45483e-30	-0.048
BCL2L11	5.3525e-35	-0.0403655	0.064	0.113	1.46054e-30	-0.049
AL359220.1	5.37101e-35	0.014806	0.085	0.109	1.46559e-30	-0.024
CAPZA2	5.48192e-35	-0.0274224	0.128	0.193	1.49585e-30	-0.065
RO60	6.35516e-35	-0.0274664	0.084	0.136	1.73413e-30	-0.052
USP6NL	7.07428e-35	-0.0499924	0.342	0.458	1.93036e-30	-0.116
NRF1	8.08887e-35	-0.0970398	0.355	0.488	2.20721e-30	-0.133
RAP1GAP	9.51291e-35	0.034566	0.098	0.112	2.59579e-30	-0.014
STXBP3	1.01385e-34	0.0298172	0.203	0.247	2.76648e-30	-0.044
RAB11A	1.08618e-34	-0.0225513	0.129	0.195	2.96386e-30	-0.066
LIG1	1.39769e-34	0.061536	0.11	0.113	3.81388e-30	-0.003
ARFGEF1	1.48573e-34	0.0295199	0.367	0.452	4.0541e-30	-0.085
TRAF3IP2	1.60688e-34	0.0176821	0.13	0.171	4.38469e-30	-0.041
PARP11	1.75915e-34	0.0230188	0.096	0.123	4.8002e-30	-0.027
UMAD1	1.82741e-34	-0.0452427	0.232	0.321	4.98644e-30	-0.089
RNF145	2.39483e-34	0.0311206	0.265	0.325	6.53478e-30	-0.06
RHOA	2.88175e-34	0.0796406	0.27	0.318	7.86344e-30	-0.048
SCNN1B	2.92149e-34	0.0383538	0.109	0.13	7.97187e-30	-0.021
SMURF2	3.02388e-34	0.0370674	0.108	0.135	8.25127e-30	-0.027
EFHC1	3.17243e-34	0.00498412	0.125	0.17	8.65661e-30	-0.045
AC093827.4	3.5098e-34	0.0230018	0.46	0.545	9.57719e-30	-0.085
FBXO7	3.78738e-34	0.00537047	0.071	0.102	1.03346e-29	-0.031
SH2D3A	4.70308e-34	-0.00130517	0.068	0.108	1.28333e-29	-0.04
PPM1B	4.88718e-34	-0.0125247	0.172	0.245	1.33356e-29	-0.073
CCDC91	5.15995e-34	-0.0424704	0.286	0.386	1.40799e-29	-0.1
NUP153	5.16942e-34	0.0637141	0.443	0.514	1.41058e-29	-0.071
ATP2A2	7.65455e-34	-0.0311147	0.077	0.138	2.0887e-29	-0.061
AC104123.1	8.15527e-34	-0.0414852	0.088	0.132	2.22533e-29	-0.044
KDELR2	8.90144e-34	-0.0251732	0.064	0.113	2.42893e-29	-0.049
INTS7	1.05832e-33	0.0170634	0.083	0.11	2.88782e-29	-0.027
MORF4L1	1.06163e-33	0.0575861	0.255	0.293	2.89688e-29	-0.038
NSFL1C	1.07078e-33	0.0270075	0.117	0.145	2.92184e-29	-0.028
UBOX5	1.24015e-33	0.0164766	0.094	0.122	3.38399e-29	-0.028
RSRC1	1.5165e-33	-0.024312	0.296	0.391	4.13807e-29	-0.095
OTUD3	1.59937e-33	0.0117835	0.075	0.102	4.3642e-29	-0.027
FAM13B	1.88115e-33	0.0255434	0.321	0.409	5.13311e-29	-0.088
AKAP10	1.89716e-33	0.0210898	0.264	0.337	5.17679e-29	-0.073
CCDC50	1.99871e-33	-0.00879747	0.124	0.172	5.45389e-29	-0.048
TSC22D1	2.00893e-33	0.0658298	0.238	0.286	5.48176e-29	-0.048
TSNAX	2.05676e-33	0.00135983	0.074	0.109	5.61229e-29	-0.035
COMMD1	2.07474e-33	0.0108138	0.286	0.355	5.66136e-29	-0.069
NOTCH2NLC	2.16587e-33	-0.0232139	0.089	0.136	5.91001e-29	-0.047
MARCKS	2.21076e-33	0.0423051	0.229	0.272	6.03249e-29	-0.043
GPR78	2.27623e-33	-0.0142928	0.403	0.49	6.21114e-29	-0.087
ZDHHC21	2.31752e-33	-0.132621	0.243	0.385	6.32383e-29	-0.142
CD2AP	2.47294e-33	0.0172293	0.125	0.175	6.74792e-29	-0.05
SLMAP	2.9343e-33	-0.0369471	0.215	0.303	8.00683e-29	-0.088
VAMP8	3.45475e-33	-0.00891129	0.09	0.126	9.42699e-29	-0.036
FAM104A	4.00665e-33	0.0163364	0.081	0.109	1.0933e-28	-0.028
WASHC4	5.19614e-33	0.0120441	0.274	0.351	1.41787e-28	-0.077
SLC39A6	5.40394e-33	0.00876381	0.074	0.106	1.47457e-28	-0.032
ERGIC2	5.55106e-33	-0.0295422	0.088	0.144	1.51472e-28	-0.056
MARCH8	6.92488e-33	0.0337081	0.088	0.102	1.88959e-28	-0.014
CARMIL1	8.06326e-33	0.0143977	0.092	0.13	2.20022e-28	-0.038
MARK3	8.33132e-33	0.0506049	0.452	0.539	2.27337e-28	-0.087
AVL9	8.35967e-33	-0.0217975	0.279	0.375	2.2811e-28	-0.096
PPP2R5A	8.86122e-33	-0.00515517	0.082	0.115	2.41796e-28	-0.033
HIBCH	9.09113e-33	0.00779593	0.094	0.134	2.4807e-28	-0.04
HBS1L	9.67527e-33	-0.0157071	0.138	0.196	2.64009e-28	-0.058
CCNT2	1.15767e-32	0.051503	0.283	0.337	3.15894e-28	-0.054
PBRM1	1.19995e-32	0.083262	0.463	0.533	3.27432e-28	-0.07
PSMD6-AS2	1.6153e-32	0.00370251	0.102	0.138	4.40766e-28	-0.036
KRT19	1.78979e-32	0.157842	0.359	0.357	4.88379e-28	0.002
ZNF175	1.93325e-32	-0.015586	0.09	0.132	5.27527e-28	-0.042
CEP44	2.15148e-32	0.00485102	0.075	0.112	5.87074e-28	-0.037
EXOSC8	2.36159e-32	-0.00856151	0.066	0.103	6.44406e-28	-0.037
MYCBP2	2.52275e-32	0.0411772	0.393	0.477	6.88383e-28	-0.084
AL442636.1	2.53187e-32	0.0237882	0.186	0.229	6.90871e-28	-0.043
ANKRD13A	2.53226e-32	0.0410405	0.48	0.574	6.90978e-28	-0.094
PDE6D	2.88373e-32	0.00822099	0.094	0.124	7.86882e-28	-0.03
AC099329.1	3.0244e-32	-0.0167234	0.163	0.232	8.25269e-28	-0.069
EXOC2	3.14679e-32	-0.0531749	0.301	0.42	8.58664e-28	-0.119
SLC20A2	3.26357e-32	-0.0318105	0.104	0.163	8.9053e-28	-0.059
TRAK2	3.37628e-32	-0.00230843	0.082	0.121	9.21284e-28	-0.039
ESR2	3.42267e-32	-0.0455973	0.086	0.156	9.33943e-28	-0.07
ATP6V1D	3.50758e-32	0.00389729	0.077	0.109	9.57113e-28	-0.032
SAMD4A	3.57514e-32	-0.0353769	0.077	0.118	9.75549e-28	-0.041
ST7	3.59991e-32	0.0361947	0.21	0.253	9.82308e-28	-0.043
XPO1	3.72449e-32	0.0931108	0.504	0.579	1.0163e-27	-0.075
TCAF1	3.78539e-32	0.0819606	0.103	0.092	1.03292e-27	0.011
AC239809.3	4.93771e-32	0.0495375	0.129	0.138	1.34735e-27	-0.009
ZNF644	4.99239e-32	0.0455858	0.338	0.403	1.36227e-27	-0.065
SMIM25	5.55196e-32	-0.0132027	0.063	0.104	1.51496e-27	-0.041
PSME4	5.75489e-32	0.01704	0.257	0.324	1.57034e-27	-0.067
RYK	6.46171e-32	0.0469676	0.341	0.409	1.76321e-27	-0.068
FBXO33	1.07824e-31	0.017512	0.091	0.119	2.94219e-27	-0.028
PLEKHA1	1.22557e-31	-0.0179233	0.378	0.482	3.3442e-27	-0.104
ATAD2B	1.26177e-31	0.045449	0.402	0.481	3.44299e-27	-0.079
MSL2	1.61387e-31	0.0486428	0.307	0.373	4.40376e-27	-0.066
ZNF655	1.66217e-31	0.0727122	0.336	0.385	4.53557e-27	-0.049
LEMD3	1.76978e-31	-0.0449329	0.174	0.255	4.8292e-27	-0.081
NADK2	2.96969e-31	-0.0119819	0.092	0.135	8.10338e-27	-0.043
ZNF451	3.28481e-31	0.00738459	0.238	0.302	8.96327e-27	-0.064
SCARB2	3.34366e-31	0.0293357	0.267	0.329	9.12384e-27	-0.062
MIR22HG	3.93758e-31	0.0207464	0.116	0.147	1.07445e-26	-0.031
HMBOX1	4.34982e-31	-0.0464813	0.264	0.37	1.18694e-26	-0.106
KDM5B	4.86101e-31	0.0406255	0.363	0.436	1.32642e-26	-0.073
RFX7	5.1891e-31	-0.0125474	0.09	0.134	1.41595e-26	-0.044
RARS2	5.22084e-31	-0.0389757	0.139	0.21	1.42461e-26	-0.071
TCP11L2	5.57774e-31	0.0278324	0.111	0.129	1.522e-26	-0.018
FBXO9	6.75754e-31	0.00902516	0.382	0.482	1.84393e-26	-0.1
PM20D2	7.00741e-31	0.00134257	0.077	0.109	1.91211e-26	-0.032
BBS9	7.10317e-31	0.0317716	0.122	0.151	1.93824e-26	-0.029
EML1	7.19975e-31	0.00186226	0.081	0.106	1.9646e-26	-0.025
NMD3	7.26038e-31	0.000333169	0.065	0.1	1.98114e-26	-0.035
FER	8.13115e-31	-0.058715	0.209	0.304	2.21875e-26	-0.095
AC105411.1	8.25616e-31	0.0145675	0.136	0.163	2.25286e-26	-0.027
CNOT7	1.13658e-30	0.0208703	0.08	0.106	3.10139e-26	-0.026
AC022146.2	1.17406e-30	-0.0947741	0.15	0.226	3.20365e-26	-0.076
SPIRE2	1.2486e-30	0.188845	0.697	0.749	3.40704e-26	-0.052
ZFAND6	1.50063e-30	-0.0534031	0.336	0.454	4.09478e-26	-0.118
CLASP1	1.59651e-30	0.0435426	0.307	0.375	4.35641e-26	-0.068
H3F3B	1.62934e-30	0.00322884	0.068	0.101	4.44599e-26	-0.033
LRP11	1.85819e-30	-0.0375743	0.126	0.196	5.07043e-26	-0.07
STARD13-AS	1.89701e-30	-0.0672578	0.104	0.188	5.17636e-26	-0.084
UGGT2	1.90894e-30	-0.0776823	0.153	0.246	5.20892e-26	-0.093
SGCE	2.09269e-30	-0.00685826	0.197	0.259	5.71032e-26	-0.062
IFT43	2.37842e-30	0.0140006	0.08	0.102	6.48999e-26	-0.022
RREB1	2.56132e-30	0.0080558	0.382	0.479	6.98908e-26	-0.097
LMO7	2.64698e-30	-0.00844111	0.19	0.272	7.22283e-26	-0.082
VPS8	3.30117e-30	-0.00584693	0.218	0.301	9.0079e-26	-0.083
CDK14	3.63325e-30	0.0459508	0.112	0.125	9.91404e-26	-0.013
TFAP2A-AS1	3.73791e-30	0.0391558	0.102	0.117	1.01996e-25	-0.015
FOCAD	3.83892e-30	-0.0545254	0.13	0.207	1.04753e-25	-0.077
AC024230.1	3.93115e-30	0.0179859	0.119	0.135	1.07269e-25	-0.016
CRLS1	4.13555e-30	-0.0303512	0.135	0.202	1.12847e-25	-0.067
ANGPTL4	5.35224e-30	0.0808112	0.131	0.139	1.46047e-25	-0.008
IPPK	6.83131e-30	0.0193787	0.085	0.101	1.86406e-25	-0.016
SULT2B1	1.21869e-29	0.0683437	0.171	0.18	3.32545e-25	-0.009
PPP4R1	1.28161e-29	0.00519845	0.283	0.368	3.49713e-25	-0.085
VPS54	1.34364e-29	0.00474056	0.286	0.366	3.66639e-25	-0.08
ZNF800	1.524e-29	0.0365313	0.242	0.291	4.15854e-25	-0.049
ARHGAP5	1.76422e-29	0.0582323	0.331	0.401	4.81403e-25	-0.07
LRCH3	1.87411e-29	-0.0515053	0.275	0.39	5.11389e-25	-0.115
RTN4	1.97896e-29	0.00527285	0.229	0.298	5.39998e-25	-0.069
CERCAM	2.04886e-29	0.0500314	0.115	0.126	5.59073e-25	-0.011
PEX3	2.08451e-29	-0.0276456	0.288	0.384	5.68801e-25	-0.096
TRAF3IP2-AS1	2.14759e-29	-0.0110542	0.082	0.116	5.86013e-25	-0.034
AL158152.1	2.40649e-29	-0.0523534	0.154	0.237	6.56658e-25	-0.083
BMT2	2.53852e-29	0.0072158	0.187	0.246	6.92685e-25	-0.059
CDH1	2.56411e-29	-0.0340561	0.058	0.106	6.99669e-25	-0.048
TM9SF3	2.67291e-29	-0.000722484	0.38	0.469	7.29358e-25	-0.089
TXK	2.92332e-29	0.0637237	0.113	0.127	7.97687e-25	-0.014
ANKS1A	3.50625e-29	-0.10522	0.275	0.406	9.56749e-25	-0.131
RNF38	4.19718e-29	0.0169715	0.339	0.428	1.14528e-24	-0.089
R3HDM1	4.37929e-29	0.0205079	0.078	0.108	1.19498e-24	-0.03
PPP3R1	4.42717e-29	-0.00201591	0.174	0.237	1.20804e-24	-0.063
SNX14	5.29759e-29	0.0315042	0.282	0.357	1.44555e-24	-0.075
VEZT	5.34049e-29	-0.00721315	0.339	0.436	1.45726e-24	-0.097
AP5M1	6.39312e-29	-0.0249862	0.072	0.118	1.74449e-24	-0.046
FANK1	7.25247e-29	0.0113867	0.107	0.133	1.97898e-24	-0.026
TMEM135	7.34639e-29	-0.0139008	0.284	0.36	2.00461e-24	-0.076
DOCK8	7.58014e-29	0.102429	0.207	0.238	2.06839e-24	-0.031
ACOT7	8.56059e-29	0.0308634	0.1	0.118	2.33593e-24	-0.018
ABHD17C	1.01478e-28	-0.0528423	0.376	0.495	2.76904e-24	-0.119
CACUL1	1.12548e-28	0.0408616	0.323	0.387	3.0711e-24	-0.064
EMC2	1.30874e-28	0.0130629	0.093	0.13	3.57115e-24	-0.037
FBXW4	1.33257e-28	0.0384826	0.266	0.321	3.63619e-24	-0.055
CDK6	1.58216e-28	-0.0526391	0.093	0.161	4.31723e-24	-0.068
AKR1B15	1.61001e-28	-0.00493953	0.087	0.124	4.39324e-24	-0.037
WDR61	2.24269e-28	0.0241176	0.144	0.176	6.11964e-24	-0.032
ELOVL5	2.2614e-28	0.01904	0.112	0.132	6.17069e-24	-0.02
AMN1	2.29353e-28	0.0245938	0.1	0.121	6.25835e-24	-0.021
NPAS3	2.39045e-28	-0.00125846	0.097	0.128	6.52281e-24	-0.031
HIVEP3	2.48709e-28	0.0445876	0.097	0.104	6.78652e-24	-0.007
ANKUB1	2.51683e-28	0.00901978	0.115	0.163	6.86766e-24	-0.048
MBTD1	3.22213e-28	0.036229	0.364	0.438	8.79222e-24	-0.074
PDK4	3.76768e-28	-0.0179947	0.076	0.116	1.02809e-23	-0.04
ZNRF2	3.80237e-28	0.0210709	0.245	0.3	1.03755e-23	-0.055
FURIN	4.36786e-28	0.0658323	0.244	0.281	1.19186e-23	-0.037
WAPL	4.69488e-28	0.0709793	0.315	0.371	1.28109e-23	-0.056
SIK2	4.97077e-28	-0.00906281	0.129	0.173	1.35637e-23	-0.044
DOCK7	5.18875e-28	-0.0174677	0.243	0.327	1.41585e-23	-0.084
PSMD1	6.6294e-28	0.0132211	0.304	0.385	1.80896e-23	-0.081
REEP5	6.73395e-28	0.0067577	0.221	0.289	1.83749e-23	-0.068
TJP2	6.88527e-28	0.0234054	0.45	0.542	1.87878e-23	-0.092
MTMR3	7.73265e-28	0.00131674	0.341	0.435	2.11001e-23	-0.094
RAB21	8.63178e-28	-0.020952	0.137	0.2	2.35535e-23	-0.063
ETV5	9.093e-28	-0.013041	0.253	0.335	2.48121e-23	-0.082
RAD23B	9.37523e-28	-0.0681952	0.372	0.504	2.55822e-23	-0.132
UHMK1	9.72511e-28	-0.0244023	0.079	0.127	2.65369e-23	-0.048
DDX5	1.20505e-27	0.0907284	0.174	0.194	3.28823e-23	-0.02
AC118549.1	1.28275e-27	-0.0712008	0.177	0.277	3.50023e-23	-0.1
TDRP	1.64642e-27	0.0890707	0.376	0.44	4.49259e-23	-0.064
ZFAND5	1.65408e-27	0.0300772	0.17	0.225	4.51349e-23	-0.055
RASA2	1.97355e-27	-0.0641596	0.286	0.402	5.38524e-23	-0.116
LINS1	2.01527e-27	0.0106374	0.075	0.1	5.49907e-23	-0.025
MAPKAP1	2.15138e-27	-0.0685414	0.359	0.482	5.87047e-23	-0.123
STX11	2.18571e-27	0.0352519	0.126	0.155	5.96414e-23	-0.029
LONRF1	2.23303e-27	0.014091	0.117	0.144	6.09327e-23	-0.027
PDCD6IP	2.76281e-27	0.0212228	0.4	0.48	7.53888e-23	-0.08
KBTBD2	2.77751e-27	-0.0125536	0.166	0.229	7.57899e-23	-0.063
SMAD4	3.11962e-27	-0.0097329	0.304	0.383	8.51252e-23	-0.079
MAEL	3.40669e-27	0.0322259	0.115	0.131	9.29584e-23	-0.016
PDS5B	3.62807e-27	-0.0280107	0.269	0.361	9.89991e-23	-0.092
TAB2	4.63215e-27	0.00718098	0.222	0.294	1.26397e-22	-0.072
NFE2L2	6.75016e-27	-0.000423448	0.284	0.376	1.84192e-22	-0.092
FIP1L1	7.03606e-27	-0.0143067	0.238	0.323	1.91993e-22	-0.085
AC002072.1	7.83471e-27	0.0734937	0.122	0.123	2.13786e-22	-0.001
HIPK3	1.01074e-26	-0.0601163	0.306	0.431	2.758e-22	-0.125
AC018695.9	1.08535e-26	-0.0063514	0.091	0.135	2.96159e-22	-0.044
IFNGR1	1.5154e-26	0.0096818	0.134	0.191	4.13508e-22	-0.057
KCMF1	1.54218e-26	0.0432359	0.368	0.442	4.20813e-22	-0.074
AKNAD1	1.78762e-26	0.00819019	0.073	0.103	4.87787e-22	-0.03
LMO4	1.81108e-26	0.00475383	0.083	0.116	4.94189e-22	-0.033
NIBAN2	2.15438e-26	-0.0215339	0.693	0.812	5.87866e-22	-0.119
EDEM3	2.20407e-26	-0.0493958	0.099	0.17	6.01424e-22	-0.071
CYFIP1	2.2054e-26	0.00702506	0.075	0.107	6.01786e-22	-0.032
USP53	2.52276e-26	-0.0198857	0.269	0.355	6.88385e-22	-0.086
GSDMB	2.75466e-26	0.0384599	0.091	0.101	7.51664e-22	-0.01
RAB8B	2.90974e-26	-0.00452231	0.078	0.109	7.93981e-22	-0.031
HDAC2-AS2	3.25618e-26	-0.00642241	0.104	0.145	8.88515e-22	-0.041
TUT4	3.34522e-26	0.0585689	0.35	0.417	9.12811e-22	-0.067
IGSF5	3.8011e-26	0.0256803	0.295	0.355	1.03721e-21	-0.06
KPNA4	5.24146e-26	-0.0304844	0.275	0.372	1.43024e-21	-0.097
LSS	6.55085e-26	0.0484802	0.168	0.183	1.78753e-21	-0.015
CLASP2	6.58046e-26	-0.0471406	0.28	0.382	1.79561e-21	-0.102
VMP1	6.90154e-26	-0.0303936	0.236	0.329	1.88322e-21	-0.093
WTAP	7.39685e-26	-0.00282643	0.223	0.298	2.01838e-21	-0.075
PPP1R9A	9.06206e-26	0.0881793	0.104	0.104	2.47276e-21	0
CCNC	9.53815e-26	-0.0262985	0.126	0.187	2.60268e-21	-0.061
FAM3C	9.71241e-26	-0.0495446	0.073	0.137	2.65022e-21	-0.064
ANKRD28	1.07438e-25	-0.036362	0.092	0.164	2.93166e-21	-0.072
PPP2R5C	1.12228e-25	0.0167785	0.078	0.11	3.06236e-21	-0.032
PWWP2A	1.32896e-25	-0.010709	0.071	0.106	3.62634e-21	-0.035
GNAI1	1.46595e-25	-0.0170335	0.124	0.19	4.00013e-21	-0.066
ARPC2	1.56023e-25	0.0822521	0.312	0.35	4.25741e-21	-0.038
AGPAT5	1.67744e-25	-0.0059931	0.104	0.146	4.57724e-21	-0.042
STIM2	1.69304e-25	-0.0126271	0.062	0.101	4.61979e-21	-0.039
TFG	1.79991e-25	-0.0450769	0.3	0.397	4.91142e-21	-0.097
NUP98	1.87835e-25	0.0668	0.287	0.334	5.12546e-21	-0.047
BEND7	1.89236e-25	-0.00139566	0.098	0.131	5.16369e-21	-0.033
TMEM131	2.04177e-25	-0.000670059	0.428	0.531	5.57137e-21	-0.103
GFM2	2.18498e-25	0.00207344	0.089	0.121	5.96216e-21	-0.032
LINC02669	2.29545e-25	-0.00610812	0.075	0.112	6.2636e-21	-0.037
CAMTA1	2.43827e-25	0.0207552	0.118	0.148	6.6533e-21	-0.03
P2RY14	3.03934e-25	-0.0420223	0.118	0.188	8.29344e-21	-0.07
HIF1A	3.60884e-25	-0.0418093	0.102	0.17	9.84744e-21	-0.068
YTHDC1	3.90035e-25	0.0973088	0.586	0.661	1.06429e-20	-0.075
PLEKHA7	4.37983e-25	-0.0121226	0.542	0.645	1.19512e-20	-0.103
MIR4300HG	4.85412e-25	0.0127632	0.108	0.139	1.32454e-20	-0.031
TBCK	5.02302e-25	-0.0170282	0.318	0.409	1.37063e-20	-0.091
NDFIP1	5.27217e-25	0.0138415	0.209	0.264	1.43862e-20	-0.055
AC018362.1	6.76796e-25	-0.0225571	0.127	0.19	1.84677e-20	-0.063
AMOTL1	7.2266e-25	-0.0681164	0.408	0.54	1.97192e-20	-0.132
DMTF1	7.72458e-25	-0.00665182	0.2	0.267	2.10781e-20	-0.067
PIK3C2A	8.53014e-25	-0.00802115	0.274	0.363	2.32762e-20	-0.089
TMEM263	9.12816e-25	-0.00924254	0.126	0.172	2.4908e-20	-0.046
UBR2	9.21759e-25	0.0661206	0.369	0.425	2.5152e-20	-0.056
FBXW11	9.34269e-25	-0.000487589	0.348	0.442	2.54934e-20	-0.094
AGO3	1.02174e-24	-0.0555021	0.237	0.339	2.78803e-20	-0.102
FRS2	1.03368e-24	-0.0516968	0.376	0.496	2.8206e-20	-0.12
AC004982.2	1.55137e-24	-0.0177839	0.062	0.102	4.23322e-20	-0.04
AUH	1.71315e-24	-0.0222098	0.295	0.391	4.67468e-20	-0.096
MRTFB	1.88816e-24	-0.0573112	0.348	0.461	5.15224e-20	-0.113
LMAN1	2.03988e-24	0.0012968	0.099	0.133	5.56621e-20	-0.034
SLC19A2	2.22886e-24	-0.0760493	0.212	0.315	6.0819e-20	-0.103
TMEM30A	2.23092e-24	0.00395131	0.114	0.148	6.0875e-20	-0.034
SPRY4	2.49882e-24	0.00802943	0.101	0.134	6.81853e-20	-0.033
PTGES3	3.7341e-24	-0.00469867	0.328	0.425	1.01892e-19	-0.097
SDCCAG8	3.75406e-24	-0.00852317	0.202	0.268	1.02437e-19	-0.066
RIC1	4.12198e-24	-0.0655496	0.282	0.398	1.12476e-19	-0.116
MAP2K5	4.99832e-24	-0.0263367	0.23	0.314	1.36389e-19	-0.084
HNRNPLL	5.91791e-24	-0.0195867	0.095	0.142	1.61482e-19	-0.047
WWP1	6.04348e-24	-0.0500585	0.332	0.439	1.64908e-19	-0.107
CUL1	7.02246e-24	0.0139675	0.339	0.414	1.91622e-19	-0.075
MINDY3	7.72835e-24	-0.110516	0.24	0.364	2.10884e-19	-0.124
SMURF1	1.19547e-23	-0.0321568	0.402	0.516	3.26209e-19	-0.114
PITPNB	1.22013e-23	-0.0393294	0.181	0.266	3.32938e-19	-0.085
SCFD1	1.37075e-23	-0.0132301	0.309	0.392	3.74037e-19	-0.083
TBX3	2.10104e-23	0.0837377	0.643	0.738	5.73311e-19	-0.095
ANO6	2.20785e-23	-0.0101151	0.229	0.304	6.02457e-19	-0.075
ARL6IP5	2.36903e-23	-0.0152297	0.062	0.1	6.46436e-19	-0.038
FAM160A1	2.46026e-23	0.0157165	0.11	0.141	6.71332e-19	-0.031
UBA6	2.49425e-23	0.0272907	0.356	0.435	6.80605e-19	-0.079
TRAPPC8	2.76813e-23	0.0041187	0.301	0.38	7.5534e-19	-0.079
BTBD10	3.10798e-23	-0.000672344	0.341	0.431	8.48075e-19	-0.09
SEMA3B	3.26126e-23	0.22186	0.609	0.595	8.899e-19	0.014
NUDT4	5.60097e-23	0.0563803	0.13	0.149	1.52834e-18	-0.019
LPGAT1	6.16099e-23	0.0270477	0.102	0.115	1.68115e-18	-0.013
AL023574.1	6.74739e-23	0.0633304	0.134	0.133	1.84116e-18	0.001
SEL1L	8.75536e-23	0.0251045	0.138	0.175	2.38908e-18	-0.037
HNRNPA3	8.84642e-23	0.0748792	0.391	0.456	2.41392e-18	-0.065
OGDH	9.98385e-23	-0.0493485	0.465	0.591	2.72429e-18	-0.126
ENSA	1.02258e-22	0.047726	0.467	0.549	2.79032e-18	-0.082
IBTK	1.04547e-22	-0.00160893	0.069	0.1	2.85278e-18	-0.031
AP3B1	1.05196e-22	-0.0229135	0.224	0.304	2.87049e-18	-0.08
PDSS2	1.06826e-22	0.00980805	0.252	0.322	2.91495e-18	-0.07
AC013287.1	1.13154e-22	-0.0650388	0.156	0.201	3.08762e-18	-0.045
NSRP1	1.18093e-22	0.0246453	0.329	0.399	3.22241e-18	-0.07
INTS6	1.20646e-22	-0.0693002	0.246	0.349	3.29206e-18	-0.103
HP1BP3	1.3803e-22	0.0764304	0.659	0.755	3.76641e-18	-0.096
OGA	1.44908e-22	0.0751363	0.487	0.564	3.9541e-18	-0.077
MTPN	1.49356e-22	-0.0256354	0.088	0.141	4.07548e-18	-0.053
FCHO2	1.54974e-22	-0.0152699	0.251	0.333	4.22879e-18	-0.082
RNGTT	1.68641e-22	-0.111963	0.291	0.424	4.60172e-18	-0.133
MCPH1-AS1	1.85194e-22	0.00168166	0.068	0.111	5.0534e-18	-0.043
NCK2	2.024e-22	0.000118958	0.078	0.106	5.52288e-18	-0.028
LINC01118	2.18309e-22	-0.00445363	0.138	0.185	5.957e-18	-0.047
FEZ2	2.78019e-22	-0.029069	0.388	0.493	7.58632e-18	-0.105
DGKI	2.85814e-22	0.0650835	0.35	0.389	7.79901e-18	-0.039
AF130417.1	2.87667e-22	-0.077326	0.092	0.171	7.84958e-18	-0.079
NCOA6	3.2913e-22	0.038289	0.458	0.541	8.98098e-18	-0.083
AC093535.1	3.80454e-22	-0.129875	0.207	0.334	1.03814e-17	-0.127
ANKIB1	6.17443e-22	-0.0190586	0.26	0.344	1.68482e-17	-0.084
TRPM7	8.0514e-22	0.0234107	0.392	0.481	2.19698e-17	-0.089
UBE2N	8.17317e-22	-0.0312892	0.069	0.118	2.23021e-17	-0.049
METTL15	9.57191e-22	-0.0954405	0.223	0.336	2.61189e-17	-0.113
BACE2	1.00697e-21	0.0466967	0.509	0.605	2.74771e-17	-0.096
WASL	1.15028e-21	-0.0377898	0.279	0.377	3.13878e-17	-0.098
KIAA2026	1.30435e-21	-0.0115456	0.412	0.512	3.55917e-17	-0.1
UCHL5	1.59262e-21	-0.0139374	0.074	0.111	4.34578e-17	-0.037
HIST1H1C	1.59307e-21	0.0191799	0.182	0.218	4.34701e-17	-0.036
LINC01578	1.66264e-21	0.0307194	0.378	0.456	4.53684e-17	-0.078
COG5	1.75212e-21	-0.0964663	0.229	0.352	4.781e-17	-0.123
MNAT1	1.84628e-21	-0.0580568	0.292	0.402	5.03795e-17	-0.11
GPNMB	1.98144e-21	-0.0268658	0.109	0.161	5.40674e-17	-0.052
ACAP2	2.71865e-21	0.00558814	0.241	0.311	7.41839e-17	-0.07
NUMB	2.82979e-21	-0.00695306	0.229	0.303	7.72165e-17	-0.074
EPC1	4.59205e-21	0.0127354	0.352	0.439	1.25303e-16	-0.087
FAM114A1	4.60615e-21	0.0250491	0.108	0.126	1.25688e-16	-0.018
MAP7	4.72232e-21	-0.0541273	0.362	0.473	1.28858e-16	-0.111
HNRNPH1	5.14656e-21	0.125633	0.523	0.584	1.40434e-16	-0.061
SLC35F5	1.02063e-20	-0.00642288	0.22	0.287	2.78499e-16	-0.067
RELCH	1.11803e-20	-0.001796	0.252	0.323	3.05077e-16	-0.071
MARC2	2.32612e-20	0.0564678	0.097	0.1	6.34728e-16	-0.003
PIK3CA	2.56247e-20	-0.0505001	0.138	0.212	6.9922e-16	-0.074
AL109824.1	4.28972e-20	-0.0226408	0.061	0.106	1.17053e-15	-0.045
CALU	4.37144e-20	-0.0146295	0.182	0.245	1.19284e-15	-0.063
RSRP1	4.88351e-20	0.0118262	0.365	0.463	1.33256e-15	-0.098
JUND	5.39366e-20	0.12193	0.347	0.379	1.47177e-15	-0.032
PTBP2	5.77407e-20	-0.0399849	0.156	0.226	1.57557e-15	-0.07
TAF15	6.1018e-20	-0.03563	0.289	0.391	1.665e-15	-0.102
SECISBP2L	6.88267e-20	-0.0285185	0.434	0.54	1.87807e-15	-0.106
CHCHD3	8.4793e-20	-0.0195151	0.198	0.269	2.31375e-15	-0.071
PPARD	9.72005e-20	0.00209286	0.552	0.657	2.65231e-15	-0.105
SNAP23	1.14006e-19	0.0190694	0.413	0.497	3.11087e-15	-0.084
ZBTB38	1.23607e-19	0.0231091	0.476	0.565	3.37287e-15	-0.089
SRSF6	1.25657e-19	0.0387447	0.2	0.243	3.42881e-15	-0.043
TMEM140	1.37018e-19	-0.0120801	0.105	0.148	3.73882e-15	-0.043
EWSR1	1.64716e-19	0.0464195	0.376	0.458	4.49461e-15	-0.082
FBXO42	2.42355e-19	0.03475	0.434	0.515	6.61313e-15	-0.081
USO1	2.72923e-19	0.0259856	0.349	0.416	7.44724e-15	-0.067
BTBD7	2.83369e-19	-0.0573409	0.351	0.468	7.73229e-15	-0.117
RNF11	2.99154e-19	-0.000392955	0.255	0.325	8.16301e-15	-0.07
SLC30A7	5.04266e-19	-0.0616827	0.194	0.29	1.37599e-14	-0.096
MRPS28	6.25303e-19	0.00416061	0.169	0.222	1.70626e-14	-0.053
MAPK1IP1L	7.15981e-19	0.00103513	0.162	0.21	1.9537e-14	-0.048
UBA3	7.57615e-19	-0.0643169	0.181	0.278	2.0673e-14	-0.097
LYPLA1	7.67598e-19	-0.0525638	0.375	0.486	2.09454e-14	-0.111
EPB41L1	8.73948e-19	0.0115838	0.13	0.173	2.38474e-14	-0.043
PPP1R15B	9.21148e-19	0.00337421	0.263	0.343	2.51354e-14	-0.08
YTHDF3	9.44089e-19	-0.0431534	0.202	0.291	2.57614e-14	-0.089
YES1	1.5288e-18	-0.00275801	0.228	0.302	4.17162e-14	-0.074
TASOR	1.57791e-18	0.0244509	0.282	0.354	4.30565e-14	-0.072
FRMD3	1.67927e-18	-0.00606956	0.081	0.104	4.58223e-14	-0.023
RAB31	1.7049e-18	0.0185537	0.137	0.195	4.65216e-14	-0.058
SERINC3	2.35218e-18	0.0370936	0.177	0.215	6.41838e-14	-0.038
RAPGEF6	2.56948e-18	-0.0176932	0.192	0.265	7.01133e-14	-0.073
MFSD2A	2.85951e-18	0.10213	0.557	0.632	7.80275e-14	-0.075
RCOR3	2.94261e-18	0.0227862	0.274	0.336	8.02949e-14	-0.062
CAST	4.04819e-18	-0.15929	0.426	0.578	1.10463e-13	-0.152
ZDHHC20	5.01102e-18	0.0384171	0.475	0.561	1.36736e-13	-0.086
RGPD1	8.28318e-18	0.0235798	0.449	0.537	2.26023e-13	-0.088
MAN2A1	1.2145e-17	-0.0595751	0.241	0.337	3.31401e-13	-0.096
LINC00894	1.23064e-17	-0.0366776	0.447	0.54	3.35804e-13	-0.093
ACTR3	1.75434e-17	-0.0396815	0.182	0.268	4.78707e-13	-0.086
DNAJB14	1.92296e-17	-0.0351245	0.198	0.279	5.24719e-13	-0.081
PIBF1	2.51416e-17	-0.0533811	0.361	0.473	6.86039e-13	-0.112
STARD4	2.65351e-17	-0.015072	0.071	0.11	7.24062e-13	-0.039
GLRX	3.17178e-17	-0.176547	0.432	0.593	8.65485e-13	-0.161
MOCOS	3.64927e-17	-0.0820708	0.19	0.263	9.95775e-13	-0.073
TIAM2	4.91256e-17	-0.0144889	0.314	0.4	1.34049e-12	-0.086
PCMTD1	6.02046e-17	-0.0637227	0.233	0.338	1.6428e-12	-0.105
LARP1B	1.03415e-16	0.00236986	0.466	0.563	2.82189e-12	-0.097
CEPT1	1.07163e-16	-0.0544928	0.158	0.243	2.92415e-12	-0.085
GPSM2	1.29824e-16	0.006186	0.074	0.106	3.5425e-12	-0.032
VWA8	1.60286e-16	-0.0481024	0.076	0.134	4.37372e-12	-0.058
SYNJ1	3.29531e-16	-0.010606	0.271	0.356	8.9919e-12	-0.085
DOCK5	4.10419e-16	-0.0134598	0.12	0.183	1.11991e-11	-0.063
MTA3	4.55393e-16	0.00199135	0.367	0.458	1.24263e-11	-0.091
GRB10	4.6158e-16	-0.0113887	0.075	0.101	1.25951e-11	-0.026
RNF13	4.92856e-16	-0.0939068	0.265	0.385	1.34486e-11	-0.12
RFX3	5.20126e-16	-0.0312957	0.125	0.177	1.41927e-11	-0.052
ETFA	5.35826e-16	-0.0132032	0.384	0.486	1.46211e-11	-0.102
PPM1D	6.94038e-16	-0.0278925	0.293	0.391	1.89382e-11	-0.098
ECHDC1	8.06654e-16	-0.0265098	0.06	0.102	2.20112e-11	-0.042
EIF3H	1.00123e-15	-0.0247589	0.174	0.246	2.73206e-11	-0.072
NUP58	1.66237e-15	-0.00433495	0.317	0.409	4.53611e-11	-0.092
ZNF117	1.7512e-15	-0.050383	0.505	0.592	4.7785e-11	-0.087
ABI1	2.41122e-15	-0.0186356	0.219	0.299	6.57948e-11	-0.08
RAB14	2.60191e-15	-0.00351819	0.165	0.224	7.09983e-11	-0.059
SLTM	3.98486e-15	0.0557758	0.523	0.608	1.08735e-10	-0.085
TGFBR1	4.16233e-15	-0.0226047	0.259	0.342	1.13577e-10	-0.083
ORMDL1	4.85367e-15	0.0157817	0.097	0.128	1.32442e-10	-0.031
C5orf17	5.20946e-15	0.0208189	0.111	0.13	1.4215e-10	-0.019
CASD1	5.22255e-15	-0.027465	0.179	0.249	1.42508e-10	-0.07
STOM	5.96471e-15	-0.00384247	0.116	0.154	1.62759e-10	-0.038
HNRNPA2B1	6.30097e-15	0.0347288	0.587	0.681	1.71934e-10	-0.094
TBK1	6.91605e-15	-0.0165614	0.39	0.492	1.88718e-10	-0.102
FHDC1	7.29573e-15	-0.00672165	0.599	0.706	1.99079e-10	-0.107
AC093866.1	1.85378e-14	-0.031243	0.25	0.318	5.0584e-10	-0.068
GFPT1	3.14451e-14	-0.0782457	0.372	0.493	8.58043e-10	-0.121
RAB6A	4.60462e-14	-0.0158731	0.32	0.413	1.25646e-09	-0.093
USP33	6.42042e-14	-0.056658	0.443	0.564	1.75194e-09	-0.121
AC079921.1	8.07953e-14	-0.0312353	0.068	0.12	2.20466e-09	-0.052
NRDC	1.1713e-13	-0.0557736	0.424	0.546	3.19612e-09	-0.122
CD59	1.25761e-13	0.0527982	0.204	0.212	3.43164e-09	-0.008
AL136234.1	2.2734e-13	-0.0157058	0.075	0.103	6.20344e-09	-0.028
RAB5A	2.89685e-13	0.00594845	0.276	0.353	7.90463e-09	-0.077
SPART	3.68893e-13	0.031268	0.498	0.591	1.0066e-08	-0.093
TBCA	4.15369e-13	-0.0334438	0.276	0.357	1.13342e-08	-0.081
EDEM1	4.3052e-13	0.0273284	0.189	0.235	1.17476e-08	-0.046
SLC2A11	5.73861e-13	0.10379	0.68	0.758	1.56589e-08	-0.078
RNF19A	6.13936e-13	0.0149798	0.111	0.143	1.67525e-08	-0.032
REEP3	8.3655e-13	-0.0722871	0.302	0.41	2.28269e-08	-0.108
ATAD1	1.48744e-12	-0.0631354	0.268	0.376	4.05878e-08	-0.108
PTBP3	1.52437e-12	-0.0398683	0.215	0.3	4.15956e-08	-0.085
UBE3C	1.55832e-12	0.0285197	0.383	0.466	4.25219e-08	-0.083
AC007384.1	1.64918e-12	-0.0171945	0.074	0.115	4.50012e-08	-0.041
ERVW-1	2.03357e-12	0.102497	0.665	0.751	5.54899e-08	-0.086
Z83843.1	2.62722e-12	-0.0612251	0.169	0.256	7.1689e-08	-0.087
TNPO1	2.70583e-12	-0.0616653	0.306	0.415	7.3834e-08	-0.109
CERS4	2.96277e-12	-0.0768453	0.135	0.204	8.0845e-08	-0.069
HNRNPR	3.47398e-12	0.0153615	0.403	0.491	9.47946e-08	-0.088
STX7	4.27269e-12	-0.082504	0.357	0.481	1.16589e-07	-0.124
SMC5	6.54898e-12	-0.0577348	0.366	0.48	1.78702e-07	-0.114
P4HB	7.39928e-12	0.0660992	0.211	0.225	2.01904e-07	-0.014
DLC1	8.93246e-12	-0.0176285	0.124	0.154	2.4374e-07	-0.03
MAP2K4	3.53091e-11	-0.0504301	0.277	0.375	9.6348e-07	-0.098
TM9SF2	5.29856e-11	-0.0106456	0.212	0.274	1.44582e-06	-0.062
S100P	6.48147e-11	0.0537561	0.253	0.274	1.7686e-06	-0.021
ARL6IP6	7.48597e-11	-0.0299399	0.154	0.219	2.0427e-06	-0.065
TMTC2	2.85405e-10	-0.0397018	0.118	0.177	7.78784e-06	-0.059
SLC40A1	2.98666e-10	0.0430727	0.097	0.103	8.14969e-06	-0.006
MYLIP	3.27922e-10	-0.0054526	0.319	0.401	8.948e-06	-0.082
CEMIP	5.36827e-10	-0.153425	0.058	0.1	1.46484e-05	-0.042
ACTR2	9.03498e-10	-0.0462526	0.176	0.261	2.46538e-05	-0.085
ETNK1	1.09934e-09	-0.0530302	0.125	0.199	2.99976e-05	-0.074
SPCS3	1.79801e-09	-0.0222257	0.127	0.187	4.90623e-05	-0.06
GRAMD2A	4.80298e-09	0.0540634	0.106	0.13	0.000131059	-0.024
RNF111	5.66351e-09	-0.0413539	0.354	0.46	0.00015454	-0.106
ARL17B	6.01625e-09	0.0830445	0.144	0.136	0.000164165	0.008
SDC1	8.32368e-09	0.119312	0.353	0.343	0.000227128	0.01
SS18	1.69318e-08	-0.0440617	0.224	0.309	0.000462017	-0.085
AC083843.3	1.69758e-08	-0.0229492	0.116	0.169	0.000463219	-0.053
OCIAD1	2.81379e-08	-0.0165031	0.185	0.246	0.000767798	-0.061
WDR26	3.73662e-08	-0.0421849	0.24	0.332	0.00101961	-0.092
CPSF6	5.95848e-08	-0.018788	0.144	0.192	0.00162589	-0.048
ARL5A	6.69675e-08	-0.0970836	0.341	0.462	0.00182734	-0.121
PGRMC2	1.58186e-07	-0.0233154	0.27	0.355	0.00431641	-0.085
FRZB	1.82999e-07	0.0496821	0.099	0.107	0.00499349	-0.008
PCNP	2.88078e-07	-0.000348742	0.23	0.297	0.00786077	-0.067
SRSF2	5.41716e-07	-0.00958349	0.101	0.147	0.0147818	-0.046
UBE2B	7.08441e-07	-0.00896044	0.435	0.536	0.0193312	-0.101
MMP11	2.07759e-05	0.0751112	0.535	0.598	0.566911	-0.063
USP12	3.23829e-05	-0.0419054	0.161	0.234	0.883631	-0.073
NAA11	4.1255e-05	-0.114105	0.228	0.306	1	-0.078
MIR181A2HG	0.000222645	-0.0576925	0.093	0.147	1	-0.054
EBI3	0.00240867	0.00788782	0.408	0.488	1	-0.08
GH2	0.00306508	0.0254209	0.199	0.209	1	-0.01
UFM1	0.00487928	-0.0552574	0.152	0.221	1	-0.069

### Sheet: EVT
	p_val	avg_log2FC	pct.1	pct.2	p_val_adj
NDRG1	5.09654e-07	1.19118	0.603	0.253	0.0139069
CD63	1.67145e-06	0.174617	0.162	0	0.0456088
TRIOBP	2.57354e-06	-0.272339	0.331	0.633	0.0702243
ATF4	2.62617e-06	-0.267661	0.234	0.468	0.0716604
ADAM12	3.87484e-06	0.210877	0.558	0.747	0.105733
AC245041.2	9.32969e-06	-0.48162	0.518	0.62	0.254579
CD59	1.89287e-05	0.342621	0.304	0.063	0.516507
SLC4A7	3.1066e-05	0.416636	0.45	0.506	0.847699
AC079760.1	3.13156e-05	-0.571455	0.104	0.329	0.854508
ARL4A	4.68565e-05	-0.115477	0.039	0.19	1
THSD7A	5.39875e-05	-0.0658749	0.248	0.418	1
INTS10	6.699e-05	-0.228675	0.167	0.43	1
LINC02307	7.25935e-05	0.406589	0.25	0.089	1
TIMP3	7.49039e-05	0.809244	0.854	0.873	1
SERPINE1	0.000102014	1.00363	0.847	0.658	1
C1GALT1	0.000123104	-0.442941	0.209	0.608	1
ZSWIM6	0.000169342	-0.170976	0.111	0.177	1
SVEP1	0.000184903	-0.185884	0.309	0.506	1
MIR4713HG	0.000206822	-0.527344	0.138	0.405	1
TUSC3	0.000212123	-0.263181	0.239	0.494	1
PAPPA2	0.000236816	0.42011	0.552	0.557	1
PRKG1	0.000250921	-0.0327634	0.085	0.19	1
ARHGAP26	0.000290036	0.483159	0.398	0.43	1
AL136962.1	0.000313115	-0.457527	0.277	0.582	1
NHSL1	0.00031871	-0.27834	0.313	0.595	1
KLHL29	0.000366145	0.528134	0.603	0.544	1
MOK	0.000409121	0.0246432	0.115	0.025	1
CANX	0.000409679	0.235445	0.328	0.127	1
CDC42BPA	0.000410016	0.0351824	0.411	0.57	1
EXOC6B	0.000421361	-0.231162	0.657	0.848	1
AL355499.1	0.000457266	-0.0208259	0.045	0.101	1
ATP6V1C1	0.000459549	-0.0829215	0.189	0.392	1
LRFN5	0.000519269	-0.152333	0.013	0.152	1
SNTB1	0.000525186	-0.148659	0.15	0.278	1
NDUFAF8	0.000527507	-0.0837741	0.017	0.114	1
TDRD7	0.000538425	-0.223943	0.1	0.367	1
CD164	0.000544083	0.0786862	0.193	0.101	1
NECAP1	0.000606722	-0.106262	0.039	0.127	1
MAST4	0.000633743	-0.420733	0.753	0.861	1
NFIL3	0.000635366	-0.0903257	0.19	0.329	1
SCYL3	0.000708414	-0.103675	0.103	0.291	1
ZNF749	0.000728609	-0.0980786	0.029	0.114	1
SESN1	0.000756357	-0.440883	0.257	0.544	1
TSN	0.00083438	-0.154575	0.056	0.215	1
ING2	0.000863694	-0.143885	0.043	0.177	1
TMBIM6	0.000913584	0.196649	0.252	0.089	1
AL365295.1	0.000917618	-0.206252	0.205	0.443	1
LINC01949	0.000956819	0.0446992	0.502	0.671	1
RBMS1	0.00109617	-0.504378	0.319	0.646	1
EMC8	0.00113352	-0.10849	0.058	0.19	1
PALM2-AKAP2	0.00117857	0.080015	0.637	0.772	1
SUGCT	0.00121405	0.470812	0.423	0.253	1
AC011476.3	0.0012376	0.2575	0.297	0.127	1
SYN3	0.00126292	0.636364	0.667	0.57	1
TRRAP	0.00126668	-0.0698829	0.412	0.608	1
TESK2	0.00132197	-0.299558	0.244	0.456	1
RCBTB1	0.00133446	-0.0770938	0.079	0.19	1
VPS72	0.00138991	-0.136981	0.084	0.241	1
MAGI3	0.00140851	-0.147786	0.244	0.456	1
SLC2A8	0.00145872	-0.0385388	0.02	0.101	1
RASAL2	0.00146902	-0.659765	0.581	0.861	1
CSTF1	0.00149033	-0.0672711	0.023	0.127	1
FGF12	0.00150468	-0.249793	0.057	0.278	1
CPEB2-DT	0.00152557	-0.0531769	0.021	0.101	1
PCYOX1	0.00154446	-0.0535277	0.029	0.127	1
DNAJC6	0.00171291	-0.383463	0.306	0.671	1
FAM78A	0.00172861	-0.0768825	0.082	0.177	1
TCF20	0.00175782	-0.294359	0.294	0.532	1
CSPP1	0.00176199	0.17973	0.704	0.709	1
DDX52	0.00191675	-0.0936318	0.103	0.253	1
TCTA	0.0019991	-0.0245256	0.036	0.114	1
PPIB	0.00213094	0.105026	0.113	0	1
PNPLA3	0.00217523	0.152517	0.11	0	1
ZNF730	0.00217567	-0.0642868	0.082	0.253	1
RPS23	0.0022196	-0.10843	0.032	0.139	1
LINC00909	0.00225952	-0.0230939	0.037	0.101	1
ALDH1A2	0.00250081	-0.0128418	0.093	0.203	1
CPEB3	0.00250479	-0.105333	0.147	0.278	1
PRAG1	0.00253056	-0.183088	0.25	0.405	1
AF117829.1	0.00254963	0.130989	0.448	0.544	1
PRLR	0.00257659	-0.300021	0.213	0.456	1
DCUN1D4	0.00258219	-0.128025	0.181	0.291	1
LINC00578	0.00259286	0.334399	0.162	0.051	1
ZNF510	0.00262821	-0.0340773	0.036	0.127	1
ZBTB34	0.00269014	-0.184813	0.062	0.19	1
PHACTR2	0.00271857	-0.249573	0.157	0.405	1
WAPL	0.00283581	-0.162972	0.404	0.633	1
RIPOR2	0.00294361	-0.312753	0.192	0.506	1
ARHGAP30	0.00295341	0.189619	0.187	0.051	1
ARHGEF16	0.00297719	-0.0447431	0.142	0.241	1
LIN7A	0.00299289	-0.0525038	0.023	0.114	1
SPECC1L	0.0030337	-0.304761	0.431	0.62	1
VDAC1	0.00303853	-0.0777091	0.159	0.278	1
GLDC	0.00310202	-0.212012	0.291	0.443	1
PTMA	0.00315557	0.599638	0.495	0.215	1
TRIM58	0.00316003	-0.143911	0.103	0.304	1
BOLA1	0.00316968	-0.119875	0.022	0.139	1
GNB2	0.0032036	-0.10899	0.04	0.165	1
TMEM259	0.00322074	0.0891099	0.27	0.342	1
CWC22	0.00326036	-0.0946979	0.159	0.329	1
GPATCH2L	0.0032948	-0.0832748	0.254	0.443	1
ATXN2	0.00329724	-0.394434	0.541	0.759	1
MCCC2	0.00335125	-0.119337	0.131	0.266	1
TPR	0.00339795	-0.227663	0.442	0.646	1
MYO16-AS1	0.00340834	0.244063	0.186	0.013	1
H2AFJ	0.00342956	-0.0235489	0.04	0.101	1
ATP6V1H	0.00343029	-0.23524	0.287	0.506	1
AC107419.1	0.0035275	0.113264	0.16	0.038	1
ESRRG	0.00355444	-0.134549	0.162	0.278	1
CTBP2	0.00365505	-0.295104	0.696	0.81	1
HMCES	0.00372912	-0.0892455	0.02	0.127	1
AC026167.1	0.0037936	0.533915	0.451	0.342	1
FBLN1	0.00381524	0.158709	0.497	0.443	1
PSG4	0.00390663	-0.148019	0.194	0.354	1
LVRN	0.00391127	-0.402365	0.521	0.633	1
CRTC1	0.00393355	-0.0624958	0.176	0.316	1
ENY2	0.00397247	-0.128154	0.079	0.228	1
GLCCI1	0.00413685	-0.250825	0.59	0.759	1
RBMS2	0.00413793	-0.188477	0.428	0.608	1
ALAS1	0.0042641	-0.104512	0.039	0.165	1
AC079160.1	0.00430122	0.159245	0.132	0.051	1
PPID	0.004357	-0.123835	0.062	0.241	1
RASA1	0.00447464	-0.097377	0.59	0.734	1
CRYBG3	0.00448855	-0.221603	0.323	0.456	1
LINC01687	0.00455462	0.385658	0.23	0	1
NRF1	0.00457153	-0.434333	0.302	0.519	1
MLLT3	0.0047185	0.00814283	0.212	0.291	1
ZNF621	0.00474385	-0.148521	0.118	0.278	1
SURF4	0.00479628	-0.168377	0.206	0.443	1
SLC25A38	0.0048043	-0.0861867	0.03	0.101	1
EGLN3-AS1	0.0049929	0.130276	0.128	0.013	1
SGMS1	0.00501468	-0.400937	0.273	0.57	1
NDOR1	0.00508454	-0.0198969	0.053	0.101	1
PPM1A	0.00513846	-0.219354	0.199	0.43	1
CPSF2	0.00521817	-0.0961019	0.148	0.291	1
RPL22	0.00523094	-0.09084	0.111	0.177	1
ABHD3	0.00524509	-0.127453	0.163	0.367	1
CDK13	0.0052651	-0.441883	0.579	0.797	1
RPS5	0.0053731	-0.0628426	0.038	0.127	1
MPP5	0.00541124	-0.346176	0.111	0.392	1
AC015871.1	0.00544769	-0.104178	0.11	0.215	1
MEG8	0.0055287	0.151631	0.072	0.139	1
PPP1R12B	0.00555049	0.0663923	0.636	0.759	1
ARHGEF12	0.00558948	-0.212034	0.438	0.671	1
ATG7	0.00566344	-0.277079	0.438	0.696	1
NEURL1-AS1	0.00600372	0.110931	0.135	0.089	1
HYAL4	0.00617154	-0.139375	0.207	0.367	1
AL139260.1	0.00617608	-0.111103	0.254	0.43	1
SEC61B	0.00620125	-0.0695028	0.074	0.165	1
AC010343.3	0.00621373	0.530646	0.305	0.165	1
DSCAM	0.00628863	0.321432	0.252	0.278	1
MMUT	0.00638642	0.00614478	0.067	0.101	1
CD163L1	0.00639275	-0.233628	0.062	0.127	1
HSPA4	0.00650028	-0.137687	0.19	0.354	1
HLA-DMA	0.0065189	-0.0521723	0.024	0.139	1
AC022031.2	0.0065215	-0.259955	0.122	0.241	1
SSBP3	0.00655495	-0.189912	0.374	0.57	1
SMG1	0.0065735	-0.205663	0.637	0.759	1
GTF2I	0.0066907	0.216814	0.688	0.646	1
STRBP	0.00669776	-0.216341	0.216	0.481	1
SETX	0.00670857	-0.0650901	0.485	0.633	1
FAT2	0.00671858	-0.132421	0.086	0.177	1
TNS4	0.00677166	0.580157	0.501	0.38	1
RASGRP1	0.00683138	-0.152575	0.072	0.19	1
EPS15	0.00714361	-0.0999681	0.466	0.646	1
AL117329.1	0.00714875	0.303701	0.374	0.19	1
TYK2	0.00716258	-0.0765152	0.126	0.278	1
AGO4	0.00729056	-0.123348	0.338	0.494	1
SENP5	0.00729341	0.00398249	0.379	0.544	1
AC018362.1	0.00730676	0.186486	0.271	0.152	1
ZFYVE9	0.00734133	-0.0793913	0.225	0.38	1
EGLN3	0.00735661	1.5954	0.661	0.43	1
SIK3	0.00750936	-0.0850736	0.564	0.722	1
MGAT4A	0.00758676	0.0923126	0.191	0.278	1
CSGALNACT1	0.00772002	-0.309369	0.245	0.519	1
NOP2	0.00776778	0.00160523	0.034	0.101	1
INTS1	0.00777277	-0.0207347	0.164	0.228	1
TAOK2	0.00786564	-0.0339845	0.097	0.165	1
KIAA0319L	0.00790142	-0.129463	0.446	0.633	1
FSD1L	0.00790558	-0.092195	0.073	0.19	1
PEX26	0.00791964	-0.0248639	0.145	0.253	1
SENP2	0.00798982	-0.0928443	0.208	0.354	1
PLD1	0.00799378	-0.0775071	0.345	0.468	1
SEMA3B	0.00813406	0.190775	0.18	0.101	1
PLCB3	0.00820635	-0.056672	0.077	0.177	1
LINC01446	0.00826358	-0.164437	0.122	0.241	1
PHLDB2	0.0086727	0.682229	0.661	0.595	1
DYSF	0.0087081	-0.187781	0.142	0.342	1
CYTH3	0.00871182	-0.679531	0.368	0.608	1
SNX10	0.00871437	-0.0653341	0.049	0.165	1
ZNF532	0.00876503	0.153611	0.187	0.063	1
AHI1	0.00897107	-0.203318	0.345	0.57	1
EML2	0.00914424	-0.112632	0.19	0.392	1
EDRF1	0.00918935	-0.141062	0.098	0.228	1
CDK10	0.00930119	-0.0704704	0.154	0.253	1
CCDC91	0.0095248	0.256496	0.531	0.519	1
NDUFAF6	0.00955614	-0.213334	0.193	0.367	1
MAN1A2	0.00964949	0.0195425	0.329	0.43	1
RAPGEF1	0.00965472	0.0303658	0.668	0.848	1
PIGU	0.00968409	0.119053	0.156	0.051	1
LINC01524	0.00975975	-0.308454	0.491	0.734	1
HSP90B1	0.00983875	0.809528	0.392	0.101	1
LYSMD3	0.00990291	0.0566604	0.119	0.127	1
RO60	0.00996544	-0.133	0.13	0.342	1
MAPK10	0.00998955	-0.0555024	0.059	0.165	1
SLC8A1	0.0100287	-0.0915168	0.112	0.266	1
CPSF7	0.0100422	-0.128165	0.209	0.367	1
NRXN3	0.0100675	-0.00605854	0.27	0.405	1
EPHA1-AS1	0.0101664	-0.124476	0.112	0.278	1
LAP3	0.0103147	-0.0557843	0.032	0.101	1
NUP88	0.0104142	-0.198175	0.169	0.316	1
EPB41L3	0.0104408	-0.384144	0.232	0.544	1
AC012291.3	0.0105252	-0.0873101	0.043	0.127	1
CLASRP	0.0106337	-0.056412	0.269	0.418	1
TMEM202-AS1	0.0106892	-0.015073	0.043	0.127	1
LRCH1	0.0107827	-0.321682	0.516	0.684	1
NUP133	0.0108255	-0.14875	0.173	0.38	1
ZNF248	0.0109116	-0.0579643	0.175	0.316	1
LAMB4	0.0109661	0.380281	0.209	0.127	1
AL139383.1	0.0110131	-0.251181	0.153	0.342	1
NDEL1	0.0110822	-0.112021	0.422	0.595	1
GTF3C2	0.0111819	-0.0420482	0.234	0.329	1
PDIA3	0.0111972	0.218345	0.318	0.152	1
PIGG	0.0111975	-0.039233	0.166	0.291	1
GLIS3	0.0112255	-0.0225966	0.721	0.873	1
AC022126.1	0.0113312	-0.0284949	0.059	0.114	1
PTPRK	0.0113931	-0.263375	0.403	0.582	1
ZNF254	0.0114385	0.175292	0.299	0.304	1
POLA2	0.0115008	-0.029808	0.066	0.152	1
PPP1CB	0.0115071	-0.120242	0.359	0.532	1
XRCC4	0.0117501	-0.14151	0.239	0.392	1
PCDH7	0.0117631	0.846264	0.191	0	1
CASP4	0.0117786	-0.21391	0.164	0.43	1
MAPKAP1	0.0121278	-0.109253	0.485	0.671	1
NTN4	0.0121372	-0.242973	0.085	0.203	1
C5orf24	0.0121822	-0.115299	0.05	0.203	1
SRFBP1	0.0122532	-0.09669	0.084	0.165	1
PLCB1	0.0124927	0.037744	0.284	0.418	1
TRAK1	0.0124953	-0.0803506	0.492	0.709	1
SSBP1	0.0124982	0.012093	0.196	0.291	1
STEAP4	0.0125333	-0.339498	0.083	0.316	1
INSIG1	0.0128171	-0.0144738	0.131	0.114	1
GALNT11	0.0130505	-0.189546	0.196	0.392	1
RAB3IP	0.0131664	-0.378618	0.107	0.291	1
IQGAP2	0.0132263	-0.293879	0.212	0.405	1
RER1	0.0133947	-0.110292	0.181	0.304	1
TMC5	0.013454	-0.11836	0.057	0.19	1
ZSCAN30	0.0135328	0.0704393	0.124	0.063	1
GAA	0.0136673	-0.107106	0.157	0.316	1
FBXO30	0.0136969	-0.119427	0.038	0.114	1
FBXO32	0.0136983	0.28489	0.309	0.329	1
MCOLN1	0.0137255	-0.0574446	0.044	0.139	1
RBM15	0.0138713	-0.0284296	0.069	0.114	1
ABHD15-AS1	0.014018	0.168057	0.238	0.127	1
MEIS2	0.0140211	-0.23684	0.227	0.316	1
CYP19A1	0.0140781	0.269053	0.31	0.354	1
CRLS1	0.0141673	0.0171621	0.251	0.329	1
CIAO3	0.0141785	-0.0525354	0.065	0.127	1
STARD13	0.0142753	-0.390939	0.456	0.633	1
BTRC	0.0142918	-0.176294	0.38	0.582	1
RNF121	0.0142926	-0.0360499	0.32	0.468	1
ZNF438	0.0143273	-0.192382	0.279	0.43	1
IFT20	0.0143538	-0.128209	0.055	0.19	1
WDR5	0.0143705	0.00610127	0.072	0.114	1
SPTAN1	0.0144629	-0.225122	0.225	0.43	1
AP005262.2	0.0145043	0.195674	0.454	0.38	1
AGFG1	0.014526	-0.159681	0.428	0.658	1
SFPQ	0.0145796	-0.0955231	0.518	0.709	1
UFSP2	0.0147505	0.0438176	0.159	0.215	1
TAGLN	0.0147839	-0.0679625	0.038	0.152	1
PXDC1	0.0148124	-0.213443	0.358	0.532	1
STK17B	0.0148201	-0.118527	0.095	0.139	1
ANKRD10	0.0148405	-0.224884	0.495	0.671	1
SHB	0.014943	-0.232206	0.297	0.456	1
INF2	0.0149483	0.0268493	0.367	0.494	1
WDR6	0.0150573	-0.00724237	0.133	0.228	1
C1orf43	0.0150719	-0.0822548	0.144	0.291	1
ITGAE	0.0150925	-0.0530205	0.041	0.127	1
CCDC144NL-AS1	0.0151191	-0.164947	0.157	0.278	1
CNOT6L	0.0152941	-0.380788	0.162	0.443	1
ZNF257	0.0154964	-0.0441168	0.118	0.203	1
ARL17B	0.0156666	0.0855686	0.109	0.063	1
HNMT	0.0157625	0.0290289	0.107	0.038	1
AKNAD1	0.0158111	0.0374975	0.108	0.038	1
ZNF782	0.0158207	-0.0791113	0.202	0.354	1
NFXL1	0.0158282	-0.0329281	0.315	0.468	1
PIK3AP1	0.0158471	-0.217282	0.079	0.266	1
CEP128	0.0159833	0.160923	0.18	0.076	1
AMFR	0.0161847	-0.222118	0.168	0.354	1
PHTF2	0.0163195	-0.216962	0.192	0.354	1
MYO1E	0.0163344	0.265494	0.582	0.646	1
ZC3H8	0.0163497	-0.0105926	0.09	0.177	1
SLC38A9	0.0164628	-0.089936	0.426	0.608	1
ITGA2	0.0164721	-0.147139	0.121	0.19	1
POLR2A	0.0164911	-0.12521	0.121	0.291	1
GOSR1	0.016678	-0.0524193	0.338	0.443	1
LRRC8D	0.016694	-0.160021	0.21	0.316	1
LINC02109	0.0167156	1.25005	0.367	0.152	1
HELQ	0.0168264	0.00242617	0.063	0.127	1
ARFGAP3	0.0169491	0.1115	0.355	0.304	1
SMARCA4	0.0170962	0.000979767	0.409	0.532	1
ZNF444	0.0171893	-0.0889916	0.07	0.203	1
SHANK2	0.0172402	-0.0613174	0.672	0.835	1
IVNS1ABP	0.017342	-0.168305	0.389	0.519	1
COBLL1	0.0173616	-0.0429833	0.635	0.759	1
SMARCD1	0.0173625	-0.0422893	0.083	0.177	1
CSH1	0.0174917	-0.158073	0.185	0.101	1
FAM13A	0.0175675	0.136247	0.332	0.468	1
FARP2	0.0175917	-0.0487943	0.243	0.405	1
SZT2	0.0178883	-0.105813	0.252	0.354	1
PDE4D	0.0179327	0.110664	0.238	0.367	1
PHIP	0.0179637	-0.124732	0.499	0.595	1
POLR2H	0.0180071	-0.0216982	0.129	0.139	1
TMEM87B	0.018226	-0.164752	0.345	0.582	1
CTDSPL	0.0183559	-0.0169578	0.227	0.367	1
FAM214A	0.0183781	-0.155903	0.285	0.494	1
LINC00894	0.0184092	-0.127259	0.282	0.468	1
DDX54	0.0184597	-0.0895735	0.059	0.165	1
PUM2	0.0185314	-0.284574	0.496	0.734	1
PLOD2	0.0185462	0.350987	0.55	0.392	1
ABL2	0.0186072	-0.12459	0.347	0.544	1
LGR5	0.0186193	-0.0932101	0.041	0.177	1
ACOX3	0.018712	0.037026	0.279	0.392	1
TEPSIN	0.0190498	-0.0132115	0.044	0.101	1
FAM107B	0.0193123	-0.420808	0.475	0.696	1
WWTR1	0.0193552	0.066986	0.415	0.557	1
PLPP3	0.0194006	-0.298361	0.24	0.456	1
EVL	0.0194761	0.18325	0.42	0.418	1
WNK2	0.0195828	-0.121265	0.209	0.177	1
TMEM181	0.0195903	-0.0233701	0.306	0.418	1
PTER	0.0195913	-0.0270717	0.182	0.291	1
PACRGL	0.0196267	0.102313	0.179	0.114	1
AL137024.1	0.0196358	0.0672875	0.204	0.278	1
APLP2	0.019721	-0.0924204	0.146	0.342	1
SUPT16H	0.0198062	-0.106845	0.12	0.291	1
TENT2	0.0199737	-0.337675	0.4	0.633	1
DDX19B	0.0200605	-0.0152548	0.116	0.177	1
CNOT7	0.0200847	-0.0452143	0.087	0.19	1
EPS8L1	0.0202096	0.150386	0.318	0.304	1
ANKS1A	0.020236	0.189525	0.55	0.62	1
EXOSC9	0.0203421	-0.0135196	0.05	0.114	1
PRPF6	0.0204899	-0.0437526	0.229	0.354	1
SYCP2L	0.0205562	-0.0634838	0.168	0.278	1
NRP2	0.0206291	-0.109577	0.026	0.114	1
MIB2	0.0206766	-0.0711305	0.118	0.241	1
TTC7B	0.0207159	-0.0669683	0.27	0.468	1
ERCC3	0.0208113	0.045301	0.142	0.089	1
TIGAR	0.0209841	-0.132723	0.167	0.329	1
LRSAM1	0.0210393	-0.0434864	0.213	0.38	1
AC079062.1	0.0211348	-0.197283	0.247	0.38	1
ZNF433-AS1	0.0212076	-0.0046882	0.106	0.203	1
SHPK	0.021211	-0.0233056	0.102	0.177	1
UBA2	0.0212387	-0.0461854	0.369	0.544	1
NDUFB2	0.0212798	-0.12974	0.052	0.165	1
KYNU	0.0215273	-0.212025	0.131	0.316	1
CCDC85C	0.0215879	-0.00426298	0.108	0.152	1
FIS1	0.0217009	-0.0807001	0.081	0.203	1
AC108690.1	0.0217306	0.250893	0.316	0.203	1
GRHL2	0.0218176	-0.227038	0.646	0.835	1
ARID4A	0.02184	-0.109834	0.289	0.468	1
AL162718.1	0.0218775	0.66701	0.556	0.316	1
SYT7	0.0219148	-0.0273573	0.09	0.19	1
MTCH1	0.0219205	6.56095e-05	0.162	0.266	1
WIPF1	0.0219222	0.106431	0.446	0.456	1
TMEM51	0.0219783	-0.0658955	0.066	0.152	1
S100P	0.0220129	0.248546	0.226	0.063	1
LGALS3BP	0.0220471	-0.0206209	0.044	0.114	1
RASEF	0.0220812	-0.347312	0.227	0.418	1
ZNF675	0.0220855	-0.0818894	0.187	0.291	1
MICU3	0.0221395	-0.450048	0.088	0.354	1
BRMS1L	0.0222513	-0.0697914	0.097	0.19	1
SDF4	0.0222752	-0.0642081	0.058	0.152	1
TMEM106A	0.022281	-0.0536113	0.057	0.152	1
LMTK2	0.0223392	-0.154968	0.183	0.291	1
DNAJA2	0.0223901	-0.0360737	0.07	0.152	1
OLA1	0.0224014	-0.00201388	0.343	0.43	1
ZFHX3	0.0224178	0.356177	0.623	0.646	1
GPHN	0.0225654	-0.270189	0.432	0.532	1
MFSD4B	0.022587	-0.0319305	0.444	0.557	1
DNAH11	0.0225983	0.140497	0.397	0.38	1
ACSL3	0.0228727	0.323095	0.488	0.468	1
AL513327.2	0.0228736	-0.0729926	0.037	0.127	1
RUFY3	0.0229429	-0.0612364	0.2	0.304	1
TSTD3	0.022949	-0.188021	0.121	0.291	1
LIFR	0.0231202	-0.846325	0.253	0.468	1
AMOTL1	0.0233132	-0.300455	0.513	0.734	1
DTX3L	0.0236885	-0.104609	0.065	0.139	1
LRP2	0.0240468	-0.0715309	0.052	0.127	1
ZNF638	0.0242032	-0.161817	0.673	0.848	1
MARCH2	0.0242427	-0.0452736	0.069	0.152	1
CLIC4	0.0243665	0.0814104	0.693	0.873	1
CREB1	0.0244112	-0.139934	0.256	0.392	1
RPAP1	0.0245551	-0.0782586	0.059	0.152	1
ESF1	0.024571	-0.0928339	0.168	0.266	1
SEMA4D	0.0246229	-0.226496	0.155	0.304	1
PPP3CA	0.0247483	-0.26167	0.626	0.747	1
BBS1	0.0248537	-0.0214373	0.094	0.19	1
NAALADL2	0.0248556	-0.180724	0.523	0.62	1
EEF1A1	0.0248837	0.263072	0.3	0.19	1
LARP4B	0.0248922	-0.230575	0.353	0.608	1
RAD17	0.0249159	-0.0826525	0.141	0.266	1
RPS6KA4	0.0249214	0.0435043	0.072	0.101	1
DNPEP	0.0251142	0.00263689	0.091	0.177	1
GRB7	0.0252626	0.0459409	0.206	0.266	1
AUH	0.0253219	8.54362e-06	0.489	0.608	1
GOLGA3	0.025353	-0.206662	0.444	0.608	1
LINC-PINT	0.0255146	0.119999	0.229	0.228	1
LIMA1	0.0257691	-0.234216	0.666	0.823	1
REXO4	0.0260996	-0.0117858	0.077	0.139	1
PDLIM3	0.0261803	0.212341	0.106	0.013	1
MIR4300HG	0.0261918	0.113985	0.321	0.291	1
SLAIN2	0.0262853	-0.21109	0.352	0.57	1
SLC25A33	0.0262856	-0.138658	0.032	0.139	1
CDC14B	0.0263003	-0.094036	0.154	0.253	1
FNDC3A	0.0263424	-0.103793	0.383	0.544	1
MAP3K13	0.0263571	-0.0623187	0.282	0.342	1
BMP1	0.0266635	0.156273	0.276	0.354	1
POLR1D	0.0267261	-0.0731229	0.131	0.253	1
MTHFS	0.0267481	-0.0512872	0.104	0.215	1
SP110	0.0269674	-0.169906	0.169	0.278	1
DUSP1	0.0269894	0.244943	0.324	0.215	1
PPP2R2D	0.0270159	0.0430829	0.344	0.443	1
AC009126.1	0.0270278	-0.200803	0.051	0.203	1
GPR39	0.0270325	-0.136278	0.076	0.203	1
SCRIB	0.0270444	-0.0744296	0.071	0.127	1
ZFYVE19	0.0270463	-0.00682087	0.049	0.127	1
MED12L	0.0271861	-0.287548	0.103	0.329	1
ATF6B	0.0271998	-0.0176258	0.138	0.228	1
GNAI3	0.0272556	0.123098	0.25	0.228	1
ERGIC1	0.0273786	0.0137531	0.508	0.608	1
MAU2	0.027382	0.0941587	0.35	0.418	1
CFLAR-AS1	0.0277286	0.0352339	0.103	0.051	1
TNFSF10	0.0277368	0.541537	0.337	0.089	1
CADM1	0.0277488	-0.418231	0.096	0.19	1
SOS2	0.027764	-0.163192	0.344	0.519	1
MIOS	0.0278412	-0.213594	0.143	0.342	1
RAB6A	0.0278918	-0.313355	0.54	0.734	1
PLEC	0.0279809	0.301607	0.568	0.633	1
MED13	0.027992	-0.200263	0.477	0.696	1
ADGRF4	0.0280193	0.0418963	0.093	0.114	1
AKIRIN1	0.0280247	-0.0615021	0.265	0.43	1
MEG3	0.0286096	0.1897	0.103	0.165	1
CYTOR	0.0287894	-0.18492	0.132	0.241	1
KIAA1549	0.0288039	0.205455	0.45	0.43	1
RFFL	0.0288498	-0.0359217	0.12	0.177	1
AP000487.1	0.0290466	-0.0487769	0.041	0.139	1
RACGAP1	0.0290909	-0.0818163	0.029	0.101	1
C1QTNF7	0.0290919	0.17633	0.137	0.038	1
STXBP1	0.0291364	-0.174696	0.174	0.228	1
ADH5	0.0291414	-0.055123	0.068	0.127	1
BMPR2	0.0296133	-0.332354	0.689	0.911	1
CLSTN1	0.0296664	-0.133331	0.186	0.329	1
KYAT1	0.0296846	0.118099	0.211	0.165	1
UCK2	0.0299554	0.0818489	0.202	0.19	1
CADM2	0.029963	0.150168	0.138	0.051	1
PPL	0.0300164	-0.0746098	0.071	0.177	1
PPP1R9A	0.0300373	-0.185984	0.289	0.481	1
ADAR	0.0300914	-0.274803	0.321	0.481	1
AC124947.1	0.0302133	-0.0936666	0.067	0.152	1
DGKD	0.0302348	0.0977768	0.237	0.266	1
AC093459.1	0.0302467	0.00911046	0.098	0.127	1
TMEM64	0.0302744	-0.0832212	0.036	0.114	1
MME	0.0303388	0.00517721	0.543	0.532	1
CAPS	0.0303437	-0.0168704	0.062	0.127	1
DOCK5	0.0305238	0.267765	0.86	0.937	1
WDR26	0.0306871	-0.211745	0.379	0.57	1
DDX58	0.0311245	-0.194883	0.168	0.392	1
TFDP1	0.031186	-0.0771497	0.156	0.266	1
RAP1B	0.0313008	-0.212598	0.504	0.709	1
GAS2L3	0.0314269	-0.144007	0.028	0.165	1
AC107021.1	0.0314571	-0.000904114	0.209	0.101	1
BCL2L11	0.0314579	-0.0533935	0.036	0.114	1
CSNK1A1	0.0315995	-0.0186984	0.625	0.797	1
C1orf35	0.031682	-0.0164253	0.062	0.114	1
SEC23IP	0.0317001	-0.105585	0.233	0.367	1
DST	0.0318652	0.515174	0.643	0.506	1
MB21D2	0.0319348	-0.415437	0.26	0.532	1
SPICE1	0.0319623	-0.0751983	0.138	0.19	1
LINC01483	0.0319806	0.0362802	0.233	0.38	1
PGRMC2	0.0319972	0.0343774	0.264	0.19	1
EGFR	0.0320126	-0.0578284	0.825	0.873	1
SCAF1	0.0320534	-0.0967812	0.085	0.177	1
EXD2	0.0323221	-0.0961056	0.044	0.152	1
AC010894.3	0.0324393	0.0927018	0.34	0.342	1
FOS	0.0324608	0.445629	0.614	0.443	1
TRIM5	0.0326431	0.0769332	0.192	0.215	1
GAB1	0.0328475	-0.21929	0.466	0.696	1
SETD3	0.0328506	0.011893	0.403	0.506	1
UBALD2	0.0329813	-0.0419382	0.044	0.101	1
PPIP5K1	0.0330087	-0.161234	0.074	0.215	1
RBM47	0.0332273	-0.228068	0.562	0.785	1
IQCE	0.0332968	-0.0936584	0.146	0.215	1
IQCB1	0.033437	-0.207147	0.269	0.405	1
SETD1A	0.0335444	-0.0404786	0.055	0.114	1
MRPL3	0.0336325	-0.115729	0.123	0.241	1
SMC3	0.033674	0.0163533	0.2	0.139	1
UQCR11	0.0337015	-0.0610169	0.062	0.139	1
AC025164.1	0.0337465	-0.0213445	0.027	0.114	1
RBM22	0.0337665	0.00917638	0.09	0.19	1
ZNF681	0.0337721	-0.0515991	0.035	0.101	1
KRT19	0.0337834	0.45887	0.626	0.418	1
FUT11	0.0338116	-0.00199518	0.077	0.139	1
PARP8	0.0338846	0.0561073	0.223	0.304	1
PKD2	0.0338978	-0.092002	0.238	0.291	1
UVSSA	0.03392	-0.0290249	0.221	0.316	1
USP53	0.0339882	-0.344383	0.468	0.658	1
NFYA	0.0340187	0.00487854	0.171	0.266	1
SLC44A1	0.0340468	-0.323016	0.159	0.405	1
PDZD2	0.0340532	-0.32806	0.505	0.646	1
KIAA0040	0.0340656	-0.0600085	0.095	0.215	1
RABGAP1	0.0341912	-0.204258	0.51	0.722	1
MARC1	0.0342558	-0.124402	0.041	0.127	1
CAPN2	0.0343393	-0.200135	0.327	0.506	1
MTMR7	0.0344488	-0.116842	0.034	0.165	1
TRIM4	0.0346219	-0.0432477	0.172	0.291	1
AL162411.1	0.0346365	-0.0210142	0.189	0.266	1
CCDC149	0.0346546	0.0525506	0.156	0.215	1
PRIMPOL	0.0348412	-0.0720774	0.118	0.266	1
COLEC12	0.0350097	-0.557439	0.19	0.494	1
LTO1	0.0351141	-0.0343437	0.084	0.177	1
ARHGAP24	0.0351478	-0.256001	0.466	0.696	1
PPP1R1C	0.0351692	0.128972	0.179	0.076	1
OLAH	0.0351977	-0.151414	0.036	0.165	1
SLC2A1	0.035461	0.605536	0.568	0.392	1
MTERF1	0.0355389	-0.0862307	0.176	0.241	1
BCAR3	0.0355823	-0.214232	0.6	0.709	1
DPP8	0.0356905	-0.204706	0.279	0.456	1
GPBP1	0.0357334	-0.33949	0.542	0.759	1
NINL	0.0357695	-0.0648109	0.127	0.203	1
MMP19	0.0358466	0.12083	0.129	0.076	1
SHARPIN	0.0359102	-0.0724412	0.083	0.203	1
PSD4	0.0359746	-0.0488308	0.174	0.291	1
MED13L	0.0359788	-0.464677	0.749	0.899	1
DRAIC	0.0363397	-0.0219009	0.038	0.101	1
KANK1	0.0363614	-0.0280446	0.433	0.582	1
AC093898.1	0.0365867	0.167471	0.125	0.025	1
ARFGAP1	0.0366485	-0.0387059	0.227	0.291	1
P2RX4	0.0366914	-0.0199566	0.215	0.316	1
GART	0.036796	0.0267561	0.156	0.228	1
ADCY9	0.0368836	-0.00654093	0.216	0.291	1
MROH1	0.0370015	-0.369862	0.543	0.709	1
HSPH1	0.0372097	-0.146875	0.193	0.329	1
SPG11	0.0372274	-0.112809	0.438	0.544	1
AC087762.1	0.0372536	-0.0887336	0.053	0.114	1
TRAPPC13	0.0372978	-0.107385	0.075	0.215	1
ATAD1	0.0373694	-0.133492	0.156	0.316	1
YIPF5	0.0374605	-0.201753	0.09	0.203	1
RYBP	0.0374934	0.536089	0.324	0.241	1
GLE1	0.0375204	-0.0519469	0.12	0.215	1
SQSTM1	0.037561	-0.252265	0.375	0.595	1
ANKMY2	0.0376507	-0.100543	0.09	0.215	1
PKHD1	0.0377834	-0.0460391	0.089	0.177	1
LINC02516	0.0378019	-0.121716	0.075	0.215	1
LRCH4	0.0378139	-0.0601634	0.082	0.177	1
ZC3H18	0.0378979	-0.099875	0.201	0.304	1
CD44	0.03796	0.00842558	0.168	0.278	1
ERP44	0.0380018	-0.231579	0.374	0.557	1
SEC24D	0.0380244	0.0585787	0.565	0.658	1
COL17A1	0.0381571	0.327606	0.627	0.57	1
HMGN1	0.0383263	-0.118784	0.246	0.316	1
AL161431.1	0.0384001	0.0970447	0.144	0.101	1
MERTK	0.0385154	-0.0895312	0.021	0.127	1
NABP1	0.0386688	-0.430209	0.337	0.595	1
METTL5	0.0387466	-0.0222636	0.062	0.139	1
NOP56	0.0390279	-0.072698	0.073	0.165	1
DYNLL1	0.0390977	0.142307	0.151	0.076	1
SLC30A6	0.0391094	0.108552	0.246	0.203	1
PER1	0.0391688	0.142518	0.12	0.025	1
HIST1H4H	0.0391776	-0.0868173	0.03	0.114	1
MKLN1	0.0393598	-0.478735	0.448	0.658	1
GNAQ	0.0394135	-0.17283	0.612	0.772	1
PARD3	0.0396502	-0.314694	0.682	0.873	1
TMEM50A	0.0396724	-0.0607737	0.108	0.241	1
ANKRD17	0.0397821	-0.338159	0.508	0.671	1
SCAP	0.0398378	-0.0259809	0.152	0.278	1
MAP4	0.0399006	-0.0689494	0.65	0.759	1
MSI2	0.0400716	0.373582	0.703	0.633	1
UBE2L3	0.0401493	-0.144453	0.308	0.494	1
ASH1L	0.040177	-0.110019	0.624	0.785	1
NPEPPS	0.0402308	0.10771	0.696	0.823	1
LINC00649	0.0402557	-0.18675	0.128	0.304	1
STX12	0.0403871	-0.0432738	0.361	0.506	1
CLDN1	0.0404245	-0.0933828	0.028	0.127	1
IFT88	0.040444	0.0753781	0.131	0.063	1
SESN3	0.0405223	-0.063308	0.103	0.203	1
TBC1D32	0.040523	0.0795814	0.313	0.38	1
PI4K2B	0.0405775	-0.143473	0.124	0.215	1
ZNF607	0.0407064	-0.0249143	0.065	0.152	1
RPL27	0.0408956	-0.0432251	0.049	0.101	1
DNAH14	0.0409789	0.0135869	0.394	0.481	1
RCC1	0.0410632	-0.0248857	0.147	0.241	1
ODAPH	0.0413264	-0.00931721	0.065	0.127	1
CD302	0.0413909	-0.0249518	0.043	0.101	1
ERBB4	0.0414462	-0.0384113	0.04	0.114	1
FLNB	0.0414688	0.235437	0.828	0.873	1
CHODL	0.0414964	-0.0736264	0.273	0.367	1
DNAJC15	0.0415791	0.138635	0.303	0.367	1
SPTBN1	0.0417092	0.2006	0.406	0.329	1
UBE2K	0.041996	-0.000120825	0.615	0.759	1
RGS6	0.0420493	-0.0756904	0.142	0.203	1
VPS53	0.0422229	-0.0801026	0.427	0.595	1
NUFIP2	0.0423122	0.119544	0.485	0.481	1
ZFYVE16	0.0424244	-0.111714	0.385	0.557	1
BRI3	0.0424489	-0.0345257	0.338	0.494	1
SPSB3	0.0424661	-0.0135623	0.139	0.215	1
N4BP2L2	0.042564	-0.333688	0.532	0.81	1
CD47	0.0426398	-0.0979468	0.221	0.342	1
PLEKHA6	0.0429495	-0.370052	0.234	0.532	1
AFF1	0.0430372	0.527401	0.578	0.582	1
CDK14	0.0433642	0.116005	0.256	0.304	1
MACF1	0.043416	-0.0375478	0.771	0.861	1
TMEM63A	0.0436228	-0.0390787	0.126	0.203	1
CLIP4	0.0436719	-0.244831	0.188	0.405	1
COMMD10	0.0437892	-0.151008	0.547	0.646	1
RECK	0.0438325	0.123227	0.245	0.152	1
FAM122B	0.0438911	0.00767894	0.136	0.253	1
AC006001.2	0.0439724	0.095262	0.326	0.38	1
GTF2IRD1	0.0443003	-0.075137	0.235	0.19	1
CRBN	0.0443559	-0.14482	0.135	0.278	1
RNF19A	0.0444734	-0.148006	0.38	0.557	1
SCYL1	0.0445824	-0.0105124	0.125	0.228	1
RNF207	0.0452552	-0.080328	0.095	0.19	1
KRT14	0.0453324	0.0764256	0.103	0.101	1
ANKUB1	0.0454047	0.0927502	0.236	0.19	1
VEGFA	0.0454323	-0.0168161	0.098	0.177	1
COPB1	0.045672	-0.145264	0.378	0.506	1
HEXA	0.0457219	-0.0894944	0.18	0.291	1
PDE3B	0.0458342	0.0290543	0.161	0.241	1
TMEFF1	0.0458712	-0.0162321	0.092	0.19	1
LMBR1L	0.0461128	0.00484785	0.159	0.19	1
LRPAP1	0.0463709	-0.0435426	0.103	0.19	1
PLA2G7	0.0465066	-0.0994572	0.126	0.152	1
SUMO2	0.0465164	0.0397423	0.146	0.101	1
PARP9	0.046673	-0.202228	0.18	0.329	1
RPL31	0.0466738	-0.0806303	0.151	0.266	1
SDCBP2-AS1	0.04674	-0.103793	0.133	0.266	1
SFT2D1	0.0467734	-0.0337351	0.195	0.278	1
AC015923.1	0.0470406	0.0863576	0.191	0.139	1
CHMP5	0.047075	-0.0809938	0.1	0.228	1
STRN	0.047116	-0.203477	0.397	0.62	1
HSDL2	0.0471449	-0.0180332	0.211	0.342	1
GMEB1	0.0471523	-0.0146898	0.206	0.278	1
AGO3	0.0471563	-0.181979	0.467	0.608	1
EZH1	0.0472526	0.0782274	0.162	0.139	1
GEN1	0.0473411	-0.0279273	0.072	0.165	1
UBAP2	0.0474286	-0.126476	0.526	0.684	1
UHRF1BP1	0.0474507	0.0331026	0.139	0.19	1
WNT9A	0.0474603	-0.216553	0.081	0.152	1
PCSK5	0.0475346	-0.0812311	0.288	0.291	1
AFF3	0.0476532	-0.127875	0.077	0.253	1
PTEN	0.0476661	-0.515595	0.2	0.544	1
INAVA	0.0478448	0.00299843	0.068	0.127	1
AC107068.2	0.0478707	0.0108675	0.088	0.114	1
CSF2RB	0.0479445	-0.170705	0.225	0.38	1
ADIPOR2	0.0480898	-0.0850264	0.298	0.418	1
RIPK1	0.0483184	-0.105415	0.242	0.43	1
RXRA	0.0483595	-0.0150576	0.388	0.519	1
SEPHS1	0.0484172	-0.0317468	0.069	0.165	1
OXSR1	0.0488298	0.00245995	0.452	0.62	1
STX4	0.0488613	-0.0351834	0.072	0.152	1
SLC44A2	0.0488915	0.000326831	0.412	0.557	1
CHKB-DT	0.0490717	-0.0663013	0.041	0.114	1
XPO4	0.0492393	0.00565588	0.243	0.316	1
NAPB	0.04932	-0.0477577	0.237	0.342	1
GAPVD1	0.0493628	-0.0340515	0.407	0.544	1
CHST11	0.0494612	-0.0438984	0.362	0.494	1
POMT1	0.0499421	-0.0616279	0.074	0.127	1
ACSS1	0.0500636	-0.0640143	0.11	0.228	1
RPL11	0.0500892	0.0701433	0.121	0.165	1
CSTF3	0.0501559	0.0681765	0.329	0.354	1
GBP2	0.0503259	-0.157094	0.132	0.253	1
DENND4C	0.0503267	0.0934137	0.655	0.722	1
PROSER2	0.050375	0.608529	0.487	0.241	1
NADK	0.0506669	-0.097347	0.09	0.228	1
AP000446.1	0.0507579	0.0556304	0.103	0.139	1
OS9	0.0508193	-0.0572444	0.11	0.203	1
ZC3HAV1	0.0510598	-0.11	0.121	0.241	1
KCNJ15	0.0512359	0.00768851	0.279	0.228	1
NCOA2	0.0512631	-0.259406	0.434	0.633	1
DPY19L2	0.0513152	0.0800983	0.112	0.025	1
CD274	0.0513601	-0.142999	0.092	0.253	1
WDR59	0.0513822	-0.0972022	0.421	0.57	1
BMPER	0.051481	0.0966725	0.269	0.139	1
SYNE1	0.0516838	0.12267	0.394	0.392	1
PCTP	0.0519006	-0.0529282	0.063	0.165	1
WASHC4	0.0519051	-0.0654016	0.457	0.62	1
ZC3H6	0.0520994	0.00293107	0.252	0.304	1
PAIP1	0.0522514	-0.107793	0.113	0.241	1
RAB27A	0.0522525	-0.108281	0.113	0.241	1
CAPRIN2	0.0522653	-0.0106928	0.056	0.114	1
SPATA22	0.0524645	-0.0437856	0.122	0.127	1
PALLD	0.0525033	-0.0957571	0.499	0.595	1
RAB7A	0.0525246	0.0145084	0.544	0.608	1
SLC12A2	0.0526211	-0.0432177	0.08	0.152	1
AP000787.1	0.0528746	-0.124084	0.062	0.19	1
INPPL1	0.0528835	0.0143158	0.276	0.342	1
ZNF738	0.0529901	-0.0270789	0.064	0.114	1
ZNF131	0.0531221	0.0967073	0.482	0.532	1
HERC3	0.0532701	0.0794134	0.358	0.456	1
CHRM3	0.0533293	-0.0451487	0.045	0.101	1
PPP6R3	0.0534048	-0.333039	0.548	0.772	1
RPP38	0.0534657	-0.0728746	0.14	0.278	1
AC061958.1	0.0534673	-0.129169	0.241	0.342	1
LRRC28	0.0534716	-0.091635	0.19	0.304	1
RPSA	0.0536565	-0.0179719	0.104	0.203	1
NT5C3A	0.0536751	-0.103003	0.132	0.228	1
ARL15	0.0536805	-0.0116849	0.463	0.544	1
AC073114.1	0.0537334	0.170357	0.303	0.316	1
YES1	0.0542918	0.0715408	0.367	0.43	1
DSN1	0.0543224	-0.100565	0.074	0.203	1
CYFIP1	0.0543281	-0.141515	0.425	0.582	1
KIAA2026	0.0543295	-0.298963	0.428	0.62	1
PABPN1	0.0543434	-0.0587708	0.244	0.354	1
NAA50	0.0544229	0.0987588	0.232	0.228	1
MED27	0.0545282	-0.021583	0.277	0.38	1
HIF1AN	0.0545986	0.0323928	0.11	0.152	1
TBC1D2	0.0546165	-0.164786	0.254	0.38	1
AL357146.1	0.0547762	0.0974201	0.106	0.051	1
FTO	0.0548113	-0.101328	0.489	0.57	1
RTCA	0.0548668	0.054557	0.132	0.127	1
USP39	0.0550827	-0.0275021	0.074	0.165	1
NGDN	0.0551148	0.0444201	0.091	0.114	1
ROR1	0.0551343	1.02358	0.392	0.19	1
ZNF66	0.0551361	0.00686066	0.105	0.177	1
SMIM2-AS1	0.0551623	0.174061	0.298	0.203	1
GRAMD4	0.0555192	0.181686	0.293	0.291	1
RALGAPA2	0.0558008	-0.288296	0.155	0.38	1
FAR1	0.0558839	0.0245087	0.31	0.405	1
ARHGAP17	0.0562614	-0.163866	0.16	0.38	1
ANKRD37	0.0564829	0.141086	0.154	0.051	1
EIF2AK2	0.0565595	0.0584647	0.315	0.405	1
STX3	0.0566331	-0.11008	0.238	0.392	1
CCDC92	0.0567505	-0.118726	0.148	0.278	1
DTNBP1	0.0567626	-0.0270076	0.24	0.342	1
WASHC2A	0.0568466	-0.0402377	0.095	0.165	1
MRI1	0.0572448	0.0257207	0.091	0.139	1
ACO1	0.0573293	-0.00471681	0.079	0.177	1
SP4	0.0574096	-0.0509281	0.053	0.139	1
RRAD	0.0574802	0.364534	0.268	0.177	1
RRAS2	0.057574	-0.120761	0.457	0.633	1
PPP4R4	0.0576466	0.44145	0.324	0.139	1
LEPR	0.0576516	-0.23628	0.184	0.367	1
RBM28	0.0578046	-0.0926442	0.133	0.241	1
EFL1	0.0578095	0.0155757	0.179	0.266	1
GATB	0.0579124	-0.0366703	0.081	0.152	1
BACH1	0.0579427	-0.398933	0.513	0.684	1
CDH23	0.0579628	-0.00986013	0.062	0.101	1
GLYR1	0.0579967	0.00992029	0.323	0.468	1
MAP4K3	0.058068	-0.259795	0.468	0.709	1
ZFAND3	0.0582256	-0.030622	0.66	0.797	1
DENND1A	0.0585792	-0.216516	0.581	0.747	1
LIN52	0.0585797	-0.145208	0.179	0.304	1
LMF2	0.0587184	0.00222607	0.061	0.101	1
FOXP1	0.0589486	0.245581	0.72	0.772	1
PLXNA2	0.0589688	-0.175617	0.185	0.342	1
CDKAL1	0.0590685	0.254335	0.492	0.519	1
GPR107	0.059171	-0.11376	0.403	0.519	1
RBMS3	0.0593046	-0.0814854	0.304	0.43	1
UHRF2	0.0593658	0.00177646	0.274	0.354	1
SMAD2	0.0594543	-0.230432	0.423	0.608	1
NUP42	0.0595334	-0.00717177	0.102	0.19	1
TMEM108	0.0596401	-0.0744874	0.242	0.38	1
FAM53C	0.0597314	-0.0598638	0.062	0.101	1
C18orf54	0.0597964	-0.109026	0.051	0.177	1
AP2A1	0.059799	0.0363849	0.189	0.228	1
PLD5	0.0598059	0.823066	0.322	0.127	1
CCDC90B	0.0598228	-0.0594383	0.085	0.165	1
GLG1	0.0598803	-0.251768	0.468	0.62	1
CGGBP1	0.0600017	0.0747126	0.226	0.215	1
PIP5K1C	0.0603621	-0.0592836	0.151	0.266	1
EBI3	0.0604733	0.134725	0.395	0.329	1
AP2B1	0.0608642	0.0369374	0.371	0.481	1
DSTYK	0.0608927	0.0213875	0.125	0.152	1
TBC1D12	0.0609428	-0.142462	0.348	0.57	1
MAP1LC3B	0.061002	0.00656742	0.147	0.101	1
RBBP4	0.061116	-0.08599	0.274	0.354	1
ZNF136	0.0611246	-0.00285899	0.074	0.127	1
COLQ	0.0612243	-0.0418216	0.05	0.127	1
RIC1	0.0613366	-0.244142	0.355	0.544	1
AL139807.1	0.0613645	0.386382	0.312	0.165	1
RFTN1	0.0615017	0.210906	0.191	0.063	1
ZBTB20	0.0616591	-0.436276	0.249	0.443	1
AL391152.1	0.0617907	-0.070691	0.058	0.152	1
DDX39A	0.0618149	-0.0466157	0.058	0.127	1
ACOX1	0.0619724	-0.167337	0.362	0.519	1
LPCAT4	0.0621566	-0.0756509	0.043	0.139	1
APPL1	0.0621665	-0.0233571	0.163	0.278	1
AC022872.1	0.0623463	-0.507656	0.288	0.481	1
TACR1	0.0623785	-0.0656296	0.037	0.114	1
TCTN3	0.0625246	-0.0798888	0.053	0.165	1
UBR5	0.0625645	-0.111861	0.567	0.759	1
CAMSAP2	0.0625938	-0.337022	0.449	0.57	1
C2orf72	0.0626841	-0.11611	0.129	0.304	1
MIR31HG	0.0626918	-0.0324383	0.085	0.127	1
CDYL2	0.0629964	-0.379887	0.166	0.392	1
ARHGAP10	0.0631141	-0.0586045	0.537	0.62	1
PBX1	0.0631694	-0.0488622	0.385	0.494	1
CCDC130	0.0633177	0.124108	0.152	0.038	1
UGDH	0.0633234	0.259652	0.239	0.203	1
AC005786.3	0.0635937	0.0995145	0.124	0.038	1
TSC22D2	0.0636139	-0.211642	0.444	0.646	1
SLC43A2	0.0640231	0.188835	0.272	0.266	1
AC068756.1	0.0641796	0.103401	0.155	0.076	1
SNHG25	0.0641855	-0.02322	0.056	0.101	1
ARHGAP44	0.0641976	-0.13105	0.137	0.241	1
BAZ2B	0.0643156	0.132667	0.55	0.608	1
ZNF302	0.0643881	0.0341333	0.097	0.101	1
RALBP1	0.0645674	0.0601551	0.31	0.443	1
GTF3C5	0.0645995	-0.0330207	0.093	0.19	1
KIDINS220	0.0646736	0.0305998	0.366	0.43	1
CNN3	0.0647559	-0.13623	0.155	0.316	1
GRIP1	0.0648015	0.351247	0.574	0.582	1
CPSF1	0.0648636	-0.0430894	0.087	0.165	1
CMIP	0.064894	0.188475	0.856	0.899	1
AL035446.2	0.0648948	0.11934	0.285	0.203	1
FAM171B	0.064925	-0.156939	0.035	0.177	1
CPT1B	0.0651414	0.0233273	0.097	0.139	1
BLOC1S5	0.0651457	-0.06316	0.064	0.152	1
AC244131.2	0.0652142	0.0297456	0.059	0.101	1
RNF38	0.0652625	-0.0991294	0.474	0.646	1
SSH3	0.0653418	0.00944791	0.112	0.165	1
OGDH	0.0653819	-0.29474	0.434	0.646	1
CHKA	0.0654307	-0.0316178	0.077	0.127	1
FAM149B1	0.065471	-0.131395	0.181	0.38	1
DGCR2	0.0656633	-0.0608849	0.223	0.38	1
HNRNPC	0.0658322	-0.0305554	0.565	0.658	1
S100A6	0.0659707	0.0280036	0.102	0.051	1
ADCK2	0.0660022	-0.0961315	0.052	0.139	1
FASTK	0.0661388	-0.0278936	0.093	0.177	1
MAZ	0.0661774	-0.0547361	0.044	0.101	1
DSCR8	0.0661966	-0.0592061	0.097	0.203	1
STAT5B	0.0664775	-0.0631535	0.268	0.367	1
FAM177A1	0.0665759	-0.0834671	0.222	0.354	1
DGUOK	0.0666297	-0.101305	0.187	0.329	1
LINC02100	0.0668164	-0.0970909	0.108	0.177	1
EIF3G	0.0669636	-0.0261669	0.062	0.114	1
PRRC2B	0.066992	0.131812	0.685	0.747	1
ENG	0.0670673	-0.0820922	0.318	0.481	1
LPXN	0.0671223	0.00703801	0.087	0.127	1
ANGPTL4	0.067409	0.397785	0.256	0.076	1
NDUFA13	0.0674138	-0.0137182	0.068	0.139	1
CCT4	0.0675401	-0.128691	0.144	0.266	1
GALNS	0.06762	-0.0534743	0.094	0.152	1
C11orf49	0.0676862	0.152863	0.328	0.215	1
FLT1	0.06778	0.0616833	0.638	0.722	1
APC	0.0678029	0.0987861	0.252	0.215	1
SLC40A1	0.0679631	-0.0920727	0.074	0.215	1
FER	0.0680153	0.323736	0.618	0.658	1
NCOA1	0.0680156	0.450588	0.636	0.595	1
MTBP	0.068104	-0.00753787	0.067	0.101	1
FNDC3B	0.0683355	0.167145	0.815	0.911	1
DRAM1	0.0683788	-0.201915	0.156	0.342	1
VTI1A	0.0684693	-0.221975	0.585	0.722	1
MYO1C	0.0685469	-0.0741747	0.274	0.405	1
IP6K2	0.0686451	0.0052072	0.349	0.443	1
MIR2052HG	0.0687005	-0.0689856	0.256	0.329	1
WEE1	0.0687813	0.294537	0.476	0.354	1
PPP2R5A	0.0688764	-0.0168179	0.198	0.291	1
FNBP1L	0.0692428	0.0853215	0.644	0.747	1
CMSS1	0.0692682	0.0599401	0.268	0.304	1
PRG2	0.0692907	-0.311519	0.388	0.278	1
SSH2	0.0693457	0.00913494	0.705	0.772	1
TMED2	0.069347	0.046767	0.138	0.152	1
NIPBL	0.069348	-0.328774	0.531	0.759	1
ITGA9-AS1	0.0693692	-0.0675507	0.103	0.165	1
HDAC9	0.0693717	-0.0655642	0.093	0.127	1
YJU2	0.0693752	-0.102788	0.072	0.127	1
LINC01237	0.0696207	-0.0255555	0.088	0.114	1
TRIM14	0.0699967	-0.115232	0.171	0.266	1
TIPARP	0.0700432	0.179922	0.164	0.025	1
RNF139-AS1	0.0700652	-0.0440033	0.026	0.114	1
RGS10	0.0700774	0.0102769	0.125	0.076	1
CDYL	0.0701441	0.00112832	0.758	0.861	1
PTPN6	0.0701478	0.00426733	0.133	0.203	1
CIAO1	0.0701624	-0.00590117	0.157	0.203	1
FGFR1OP	0.0703288	-0.0573456	0.191	0.304	1
ACADL	0.070384	-0.0620404	0.042	0.127	1
HMGA1P4	0.070631	0.00876321	0.144	0.19	1
ADM	0.0707017	0.184539	0.315	0.177	1
SESN2	0.070738	0.0630792	0.141	0.165	1
ACTR3C	0.0707452	-0.089934	0.134	0.291	1
SPRY4	0.0709842	-0.0210371	0.036	0.101	1
AKT3	0.0711894	-0.241751	0.575	0.772	1
ZNF846	0.0712686	0.0123858	0.144	0.203	1
SDK2	0.0713409	-0.0765017	0.053	0.177	1
TMCC3	0.0714089	-0.0943534	0.082	0.177	1
OSBPL11	0.0714965	-0.048293	0.194	0.316	1
AL645465.1	0.0715261	-0.0840324	0.076	0.19	1
TIPRL	0.0715741	-0.0348422	0.099	0.177	1
AK3	0.0716946	0.107257	0.232	0.278	1
RBM5	0.0717079	0.140918	0.475	0.544	1
SMARCA5	0.0717125	-0.0187916	0.24	0.367	1
NUAK2	0.0717765	-0.117351	0.183	0.266	1
PRPF39	0.0719551	-0.0748046	0.189	0.354	1
ADD1	0.0721174	-0.00481242	0.432	0.57	1
IL4R	0.0721214	-0.0116174	0.236	0.354	1
GNB5	0.0722586	-0.0376783	0.101	0.101	1
ABCF1	0.0723822	-0.025063	0.295	0.392	1
STK38	0.0724223	-0.113229	0.318	0.506	1
MAP7	0.0724499	-0.198548	0.385	0.557	1
RAC1	0.0725356	0.0169299	0.466	0.557	1
WDR27	0.072589	0.0231561	0.23	0.316	1
RCN2	0.0726636	-0.0928821	0.108	0.215	1
CSE1L	0.0727998	-0.0858597	0.191	0.342	1
ADAMTS6	0.0729105	0.0583567	0.213	0.241	1
YAE1	0.0729662	-0.0634841	0.029	0.101	1
IER3IP1	0.0730508	-0.125222	0.104	0.241	1
SPINK5	0.0730658	0.130539	0.329	0.354	1
TXNL4A	0.0731241	-0.0719539	0.126	0.228	1
STXBP5	0.0732697	0.0493196	0.507	0.608	1
COL4A1	0.0733646	-0.428286	0.522	0.633	1
EMP2	0.0733889	-0.332529	0.134	0.405	1
CDC73	0.0733992	-0.0762769	0.415	0.544	1
AGPS	0.0733995	-0.0856617	0.244	0.405	1
DMWD	0.0734111	0.0336961	0.132	0.152	1
ZNF90	0.0735185	0.0264219	0.154	0.152	1
CRTC3	0.0735994	-0.00653317	0.402	0.544	1
DPY19L4	0.0736794	-0.0747702	0.19	0.304	1
MIDN	0.0736945	0.0262056	0.205	0.253	1
AKAP7	0.0737292	-0.116444	0.122	0.278	1
LARP1B	0.0739504	-0.278759	0.428	0.595	1
SLC7A5	0.0739986	0.243732	0.279	0.139	1
H19	0.0740581	-0.0141177	0.737	0.81	1
HGS	0.0741162	-0.0667797	0.192	0.304	1
STAG1	0.0741968	-0.191448	0.614	0.823	1
UFL1-AS1	0.0748357	-0.137921	0.097	0.177	1
ZDHHC6	0.0748728	-0.0473248	0.106	0.19	1
FAM219A	0.0749996	-0.0739922	0.384	0.456	1
TRAPPC10	0.0752316	-0.134276	0.368	0.532	1
LINC00607	0.0752516	0.343039	0.355	0.177	1
TMPRSS9	0.0752526	-0.11703	0.05	0.114	1
COL27A1	0.0752618	0.202231	0.481	0.367	1
AL034417.2	0.0755338	-0.0706919	0.085	0.152	1
IGHMBP2	0.0755938	0.0114541	0.064	0.101	1
PEAK1	0.0756478	-0.233924	0.156	0.38	1
RAB1A	0.0757148	0.147515	0.571	0.62	1
ZNF175	0.075723	-0.0333311	0.088	0.177	1
AP000561.1	0.075724	0.292725	0.115	0	1
AC027801.3	0.0758596	-0.126921	0.045	0.152	1
TADA2A	0.0760658	-0.072615	0.191	0.291	1
AC009554.1	0.0761076	-0.0560577	0.037	0.101	1
FAM160B1	0.0762772	-0.113459	0.252	0.418	1
TNKS1BP1	0.0763338	0.15261	0.33	0.342	1
NCK2	0.0763924	-0.0376414	0.292	0.456	1
LINC01505	0.0765672	-0.0589242	0.059	0.127	1
MRPS5	0.0766364	0.0089987	0.181	0.228	1
TBRG1	0.0768029	0.0820292	0.203	0.165	1
NRCAM	0.0768307	0.598308	0.349	0.278	1
REST	0.0768792	-0.145315	0.171	0.329	1
BDP1	0.0769337	0.0454132	0.469	0.544	1
BRD3	0.0770416	-0.0096355	0.056	0.101	1
PROSER2-AS1	0.0770671	0.810819	0.554	0.316	1
IFI6	0.0771104	0.017351	0.078	0.127	1
TSTD2	0.0772626	-0.139361	0.118	0.266	1
SIPA1L1	0.0772701	-0.109537	0.317	0.468	1
TM2D1	0.0774003	-0.086218	0.258	0.367	1
NUBPL	0.0774683	0.0210767	0.264	0.354	1
CHERP	0.0775923	-0.0416186	0.124	0.228	1
SLC35A1	0.0777519	-0.0868847	0.113	0.19	1
GGA1	0.078015	-0.102717	0.211	0.38	1
LRRC1	0.078074	-0.238157	0.353	0.481	1
NEDD9	0.0781866	0.498587	0.553	0.557	1
ATG14	0.0783327	-0.0608435	0.165	0.241	1
WDR48	0.0785015	0.112396	0.223	0.215	1
AC011603.2	0.0786509	0.138477	0.167	0.114	1
APPBP2	0.078773	-0.197897	0.389	0.57	1
FIGN	0.0787862	-0.504029	0.232	0.443	1
PLBD1	0.0787995	-0.0901061	0.052	0.165	1
PCDH1	0.0788788	-0.167237	0.056	0.203	1
AC105345.1	0.0790322	-0.0864218	0.062	0.152	1
YY1AP1	0.0791963	-0.0292839	0.311	0.405	1
CITED2	0.0792269	-0.0201476	0.144	0.177	1
SENP3	0.0792386	-0.0923491	0.055	0.152	1
ANAPC4	0.0792822	-0.0287521	0.196	0.329	1
DMXL1	0.0792889	-0.0376748	0.355	0.456	1
METTL15	0.0795298	-0.156008	0.444	0.557	1
INPP5D	0.0796775	0.0321617	0.104	0.114	1
SLC35A3	0.0797755	0.2915	0.503	0.443	1
CNST	0.0798324	-0.179153	0.212	0.405	1
ATG9B	0.079974	-0.155392	0.303	0.468	1
TDRD3	0.0800538	-0.0524323	0.309	0.392	1
STK38L	0.08008	-0.178104	0.162	0.304	1
AC008014.1	0.0802969	0.506287	0.565	0.481	1
L3MBTL1	0.0804659	-0.0468234	0.271	0.367	1
MINDY3	0.0805788	-0.124477	0.226	0.38	1
TM7SF3	0.0806043	-0.255385	0.082	0.177	1
ATG2B	0.0806179	-0.0194345	0.26	0.38	1
UBE2J1	0.0807352	-0.157551	0.212	0.418	1
GDF15	0.0812434	0.155512	0.204	0.076	1
CROT	0.0812841	0.054331	0.15	0.215	1
MFSD12	0.081312	0.185425	0.332	0.316	1
FRS2	0.0814171	-0.131612	0.452	0.595	1
CBX1	0.0815247	0.0709767	0.14	0.076	1
ANXA1	0.0815435	0.505816	0.668	0.595	1
RERG	0.0815794	0.031171	0.347	0.456	1
TDP2	0.0816896	-0.0632413	0.067	0.152	1
MGST2	0.0817718	0.0639967	0.178	0.203	1
IFRD1	0.0819792	-0.216397	0.2	0.367	1
WDFY2	0.0820842	-0.140404	0.338	0.506	1
PRPSAP1	0.0821899	0.144874	0.272	0.203	1
MRPS18B	0.0822463	-0.0254775	0.044	0.114	1
MTSS1	0.0824	0.040417	0.168	0.19	1
RPL35	0.0825002	0.0231371	0.071	0.101	1
NCBP3	0.0825065	-0.125013	0.222	0.38	1
TMEM245	0.0826105	0.0256878	0.286	0.329	1
SPAST	0.0826774	0.0521455	0.233	0.266	1
KIF3C	0.0828415	-0.00523593	0.118	0.063	1
KEAP1	0.0829613	-0.0401852	0.033	0.114	1
ANP32A	0.0830737	-0.0706233	0.203	0.316	1
CACNG4	0.0831036	-0.237908	0.085	0.177	1
SNAPC4	0.0831913	-0.0448804	0.063	0.139	1
MARCH7	0.0836467	-0.0275925	0.528	0.595	1
KLF6	0.0837264	0.364778	0.509	0.456	1
LAMP1	0.0838116	0.0568079	0.122	0.063	1
MKRN3	0.0838473	0.117629	0.192	0.139	1
ETHE1	0.0839915	-0.00181918	0.138	0.215	1
ACAP3	0.0840573	-0.0229551	0.142	0.228	1
MON2	0.084061	-0.0805439	0.535	0.671	1
KRT6A	0.0841084	0.296207	0.103	0	1
AC005562.1	0.0844489	-0.0506552	0.052	0.101	1
TRIM41	0.0846242	-0.0946749	0.074	0.19	1
CCNY	0.0848765	-0.153642	0.479	0.671	1
CCT8	0.0851113	-0.0869639	0.113	0.215	1
GLB1L3	0.0855132	0.0511134	0.104	0.063	1
TMCC1	0.085791	-0.370153	0.596	0.734	1
GLUD1	0.0859012	-0.0510589	0.217	0.367	1
IRF1	0.0859961	-0.07224	0.068	0.177	1
RALY	0.0861682	0.0323819	0.356	0.468	1
PSMA2	0.086495	0.000506231	0.074	0.127	1
PACSIN2	0.0865873	0.0241344	0.636	0.709	1
ATG4C	0.0866188	-0.0579797	0.2	0.354	1
NOTCH1	0.0866676	-0.120293	0.038	0.101	1
DHRS7B	0.0873913	0.0642063	0.184	0.177	1
SIN3A	0.0874799	-0.124048	0.284	0.418	1
AC006115.2	0.0876256	0.0559501	0.151	0.152	1
CDC42SE2	0.0877715	0.277617	0.581	0.595	1
EVI5	0.0877819	-0.233741	0.598	0.797	1
ZMYM5	0.0877866	-0.104963	0.118	0.215	1
LINC00571	0.0878554	0.0804839	0.219	0.215	1
RAB35	0.0881686	-0.12802	0.134	0.304	1
CCSER2	0.0883177	-0.399538	0.351	0.646	1
VAV3	0.0884328	-0.302226	0.375	0.557	1
KLHL5	0.0884668	-0.119165	0.265	0.456	1
ZNF862	0.0886273	-0.0314207	0.106	0.165	1
ARHGDIA	0.0886616	0.0360032	0.093	0.114	1
STXBP2	0.0887973	0.0347086	0.163	0.241	1
GALK2	0.0890688	0.0145571	0.299	0.405	1
DMXL2	0.0890711	-0.0701875	0.144	0.316	1
PPARA	0.0894278	-0.026163	0.146	0.253	1
CAPN15	0.0894362	0.043355	0.084	0.114	1
ANKIB1	0.0895961	-0.0766489	0.553	0.658	1
RPN2	0.0897996	-0.0817956	0.277	0.354	1
AC087857.1	0.0898332	0.237124	0.503	0.418	1
AC026979.4	0.0898929	-0.0290725	0.041	0.101	1
PVT1	0.0899149	0.382873	0.403	0.304	1
ULK4	0.089918	0.165933	0.394	0.367	1
DEF8	0.0899638	-0.0256739	0.045	0.101	1
TNNI2	0.089989	0.102369	0.153	0.139	1
PATL1	0.0900255	-0.0483602	0.147	0.266	1
URI1	0.0900392	0.0337322	0.428	0.506	1
KMO	0.0901583	-0.191597	0.062	0.215	1
CLOCK	0.0901857	-0.118074	0.277	0.43	1
CAST	0.0902586	-0.120147	0.505	0.709	1
IFT74	0.090293	-0.0408952	0.079	0.165	1
AC099520.1	0.0903266	-0.218238	0.613	0.747	1
NAA11	0.090416	-0.334368	0.25	0.354	1
PURA	0.0905184	-0.0534266	0.227	0.38	1
ZNF790-AS1	0.0905292	0.0732508	0.164	0.165	1
PRICKLE2	0.0906371	-0.318511	0.084	0.19	1
LMAN2L	0.0909153	0.101125	0.132	0.051	1
RAPGEF6	0.0909627	-0.0937729	0.371	0.481	1
KCNJ16	0.0909725	0.321131	0.14	0.038	1
ABHD17A	0.0910369	0.00334801	0.09	0.152	1
ABCE1	0.0911455	-0.0461029	0.094	0.165	1
ZNF280D	0.0911586	-0.200516	0.244	0.418	1
NEURL1	0.0913254	0.250413	0.467	0.608	1
ZNF106	0.0913304	-0.0857433	0.363	0.519	1
RALGPS2	0.0913363	-0.0662448	0.33	0.468	1
SLC24A1	0.0914854	-0.0894699	0.069	0.139	1
HIC2	0.0914874	-0.0488816	0.16	0.291	1
ATOX1	0.0915608	-0.0230209	0.033	0.101	1
AC006511.6	0.091694	0.0518487	0.189	0.139	1
CCSER1	0.0918874	-0.00437394	0.566	0.494	1
C15orf40	0.0923687	-0.00314098	0.044	0.101	1
UBOX5	0.092371	-0.0965914	0.121	0.19	1
EIF3E	0.0924194	-0.0546394	0.27	0.392	1
ICA1L	0.0924413	-0.211715	0.079	0.101	1
XYLT1	0.0925936	-0.186246	0.467	0.456	1
MAP4K3-DT	0.092607	0.129134	0.227	0.241	1
FANK1	0.0926312	0.153557	0.276	0.215	1
FBXO22	0.0926755	0.0049454	0.337	0.43	1
FRA10AC1	0.0927341	-0.0210882	0.154	0.139	1
ACER2	0.0927966	0.067116	0.403	0.519	1
PAM	0.0928442	-0.0495366	0.459	0.608	1
ART4	0.0928913	0.096517	0.215	0.114	1
INKA2	0.0929158	-0.0670424	0.037	0.114	1
C12orf76	0.0929424	-0.0661026	0.062	0.152	1
BMI1	0.0929781	-0.0278886	0.078	0.139	1
TMX3	0.0930625	0.0156328	0.121	0.203	1
DEDD	0.0931293	-0.0416219	0.083	0.165	1
CIR1	0.0931738	0.0784297	0.296	0.266	1
ZNF69	0.0933344	0.114767	0.315	0.342	1
EFHD2	0.0934212	-0.0850982	0.138	0.228	1
LARP7	0.0935737	-0.00230803	0.133	0.228	1
RALA	0.0939319	-0.177882	0.279	0.443	1
GP6	0.0941273	0.0906071	0.177	0.114	1
BLCAP	0.0942266	0.146304	0.383	0.405	1
USP46	0.0945455	-0.0912287	0.071	0.203	1
ANAPC10	0.0945675	-0.0934488	0.186	0.342	1
SPART	0.0947164	-0.082778	0.309	0.456	1
ZNF3	0.0948232	0.000394305	0.102	0.177	1
MBNL1	0.0952047	-0.37553	0.466	0.684	1
ZKSCAN5	0.0954035	-0.0375609	0.079	0.139	1
ACER3	0.0956648	-0.477232	0.202	0.38	1
HSPA5	0.0958588	0.331848	0.246	0.063	1
GRHL1	0.095862	0.157023	0.403	0.418	1
TMEM161B-AS1	0.0959278	-0.0720549	0.218	0.342	1
ITGB1	0.0959382	0.329525	0.595	0.62	1
CNNM4	0.0959663	-0.0411134	0.075	0.152	1
CCDC6	0.0959865	-0.0908038	0.286	0.443	1
ARHGAP18	0.0961384	0.0296213	0.137	0.19	1
C5orf38	0.0970147	-0.0564009	0.048	0.101	1
FLCN	0.0972598	-0.173334	0.162	0.329	1
RFC1	0.0972614	0.04957	0.248	0.241	1
VPS13D	0.0977695	-0.0876042	0.521	0.658	1
KATNA1	0.0978185	-0.0909673	0.079	0.19	1
AARSD1	0.0978863	-0.0025061	0.082	0.101	1
ZNF567	0.0978899	-0.057756	0.095	0.215	1
HPCAL1	0.0980679	0.451242	0.591	0.544	1
MIR205HG	0.0981493	-0.224052	0.256	0.215	1
SIRT2	0.0981701	-0.0205344	0.081	0.127	1
ZDHHC17	0.098266	-0.165157	0.356	0.557	1
CCNG1	0.0985459	-0.0905825	0.032	0.114	1
ATF1	0.0986349	-0.0706348	0.368	0.532	1
SYNJ1	0.0987544	-0.108751	0.238	0.367	1
CLDN4	0.0990268	-0.522592	0.268	0.481	1
FKBP15	0.0991153	-0.041881	0.175	0.291	1
PLCL2	0.0991216	0.452049	0.562	0.608	1
UBE3A	0.0993215	-0.0714234	0.481	0.582	1
C5orf17	0.099395	0.438867	0.651	0.506	1
NEDD4	0.0994993	-0.0783376	0.408	0.519	1
PPM1D	0.0995537	-0.301487	0.144	0.418	1
FAM234A	0.09962	0.0105718	0.102	0.165	1
SLCO2A1	0.0997513	0.327589	0.648	0.506	1
LTBP3	0.0997997	0.0941787	0.287	0.342	1
MYH9	0.0998696	0.328918	0.666	0.646	1
PSMC2	0.10042	-0.084007	0.086	0.19	1
CCNE1	0.100519	-0.0407547	0.07	0.127	1
ANKHD1	0.100593	-0.152143	0.579	0.671	1
CLIC5	0.100604	-0.027879	0.107	0.19	1
TCF4	0.100643	-0.0888121	0.119	0.203	1
ARL17A	0.10092	0.0673191	0.162	0.101	1
NEMF	0.100925	0.193583	0.485	0.405	1
BMT2	0.100946	-0.267705	0.483	0.608	1
XKR9	0.101047	-0.0990352	0.077	0.165	1
SARNP	0.101276	0.00835333	0.361	0.468	1
ZNF680	0.101431	-0.0425632	0.167	0.177	1
ACBD3	0.101732	-0.00465976	0.423	0.519	1
ABCG2	0.101867	-0.0376212	0.08	0.139	1
ATP2A2	0.102913	0.0389783	0.317	0.38	1
TLE1	0.102961	-0.0203384	0.414	0.57	1
PEG3	0.103051	-0.09628	0.419	0.519	1
PPP2R5C	0.103121	-0.033816	0.314	0.418	1
ECI1	0.103124	-0.054658	0.052	0.139	1
DPYSL2	0.103211	0.0818693	0.177	0.089	1
ATXN7L1	0.103298	-0.0597547	0.32	0.392	1
PCNT	0.10333	-0.0781383	0.261	0.367	1
GFPT1	0.103357	0.0889344	0.541	0.595	1
GCNT4	0.103686	-0.164767	0.085	0.215	1
TRPV4	0.103726	-0.0534258	0.084	0.152	1
AUP1	0.103793	0.0329077	0.122	0.152	1
ZNF540	0.103849	-0.0693055	0.035	0.139	1
PCCB	0.103904	-0.065308	0.081	0.19	1
CEBPD	0.103959	-0.137574	0.098	0.165	1
LIMCH1	0.104048	-0.718747	0.379	0.608	1
ANKRD46	0.104083	0.0124222	0.092	0.139	1
KIAA0753	0.104095	0.0503788	0.145	0.19	1
TMEM50B	0.10418	0.110074	0.122	0.038	1
TTF2	0.104324	-0.0363641	0.083	0.139	1
RECQL	0.104375	-0.0744486	0.071	0.114	1
ANXA4	0.10438	-0.121558	0.492	0.608	1
RNASEH2B	0.104534	-0.0597881	0.144	0.228	1
ESRP1	0.104609	-0.123177	0.35	0.494	1
C4orf19	0.104744	-0.350639	0.451	0.532	1
SEPTIN7	0.10498	0.0104436	0.415	0.544	1
STAT3	0.105198	-0.0724686	0.463	0.57	1
SLC5A3	0.105201	-0.0741346	0.122	0.228	1
KDM6B	0.105303	-0.0313305	0.147	0.241	1
TANC1	0.10547	-0.0193819	0.358	0.367	1
POU2F1	0.10571	-0.262913	0.295	0.481	1
OPTN	0.105806	-0.11624	0.244	0.329	1
SLC30A4	0.105933	0.0538366	0.173	0.241	1
ARID1B	0.106103	0.0126697	0.581	0.747	1
PLIN2	0.106409	0.160747	0.239	0.278	1
RHPN2	0.106619	0.0818575	0.303	0.342	1
AP4S1	0.106639	-0.0276125	0.113	0.101	1
AC011346.1	0.106676	-0.0555978	0.062	0.101	1
CNOT10	0.106696	-0.0276259	0.246	0.342	1
ERAP1	0.106766	-0.0110467	0.165	0.127	1
MTAP	0.106789	-0.0822949	0.4	0.494	1
NUTM2B-AS1	0.106822	-0.130276	0.363	0.506	1
RNF185	0.106985	-0.0720395	0.303	0.481	1
ZC3H13	0.107043	-0.143273	0.384	0.57	1
AL008633.1	0.107051	0.0326701	0.256	0.253	1
MZF1	0.107158	-0.0247079	0.185	0.228	1
UBASH3B	0.107275	0.532113	0.779	0.747	1
NEDD1	0.107433	-0.031767	0.056	0.101	1
EIF3F	0.10756	-0.0854859	0.071	0.215	1
STRIP1	0.107628	-0.0413441	0.133	0.203	1
SH3PXD2A	0.107785	-0.101678	0.573	0.684	1
AC138627.1	0.107818	-0.0167208	0.051	0.101	1
ZNF746	0.107831	0.000104563	0.111	0.177	1
ATP6V0D1	0.108082	-0.112101	0.125	0.215	1
ANXA2	0.108109	0.0150937	0.638	0.759	1
DNAJC1	0.108339	-0.0738367	0.383	0.519	1
YTHDC2	0.108691	0.0350374	0.201	0.215	1
PPARG	0.108786	0.497466	0.689	0.658	1
MUC20	0.10897	-0.060687	0.032	0.114	1
PRPF38B	0.109285	-0.161123	0.248	0.367	1
RABEPK	0.109408	0.0667151	0.114	0.089	1
ABAT	0.109445	0.0196289	0.12	0.165	1
WDR89	0.109449	-0.0291586	0.157	0.241	1
CBFB	0.109555	-0.0750243	0.306	0.443	1
AFG1L	0.109743	0.0030158	0.191	0.241	1
PCAT1	0.109873	0.00804788	0.145	0.152	1
GSDME	0.109939	0.138194	0.244	0.241	1
GLMN	0.110131	-0.0529117	0.121	0.215	1
PEMT	0.110136	-0.0181822	0.049	0.101	1
FGFR1OP2	0.110273	-0.0966428	0.158	0.278	1
EIF3J	0.110392	0.0331295	0.202	0.241	1
AL442636.1	0.110457	-0.0064731	0.207	0.291	1
TMEM230	0.110771	0.0174368	0.139	0.177	1
CCDC124	0.110824	-0.0710528	0.038	0.114	1
FAM49A	0.110894	0.050207	0.361	0.494	1
CMTM6	0.11095	-0.0997605	0.076	0.19	1
PUS7L	0.111099	-0.0857333	0.106	0.228	1
ANKRD54	0.111108	-0.089577	0.041	0.139	1
ZC3H12C	0.111313	-0.182272	0.142	0.278	1
NACC2	0.11143	-0.106796	0.162	0.291	1
GABPA	0.111512	-0.156031	0.174	0.329	1
RAD50	0.111558	-0.045187	0.399	0.532	1
TMTC4	0.111616	-0.0514913	0.094	0.203	1
NME3	0.111778	-0.0422528	0.048	0.127	1
LINC01176	0.112009	-0.0614424	0.089	0.177	1
PAPPA	0.112044	0.241912	0.504	0.519	1
KMT2C	0.112115	-0.229226	0.733	0.873	1
OXNAD1	0.112231	0.0445454	0.126	0.101	1
COPS7B	0.112345	0.0387156	0.115	0.139	1
PIK3CD	0.112348	-0.0940483	0.119	0.152	1
ZNF587B	0.112353	0.0520255	0.29	0.354	1
PPP6C	0.112716	-0.10629	0.223	0.354	1
APLF	0.112786	-0.0143117	0.142	0.203	1
DDX60L	0.112811	0.370104	0.654	0.595	1
SEC11A	0.113143	-0.0776226	0.283	0.456	1
AL691420.1	0.113152	-0.252865	0.221	0.266	1
ZNF12	0.113373	-0.0747662	0.105	0.177	1
SRP54	0.113389	0.154924	0.361	0.342	1
ZNF326	0.113559	-0.04992	0.309	0.43	1
RTF2	0.113596	-0.0179592	0.132	0.228	1
SMOC2	0.114009	0.18269	0.409	0.392	1
TTC3	0.114016	-0.342981	0.572	0.684	1
AMBRA1	0.114123	-0.105349	0.369	0.519	1
PEX14	0.114196	0.111337	0.36	0.342	1
SNX25	0.114363	0.194843	0.486	0.506	1
PRDM4	0.114568	-0.0743036	0.124	0.241	1
OTUD4	0.114645	-0.112032	0.275	0.43	1
ZNF160	0.114652	-0.0569809	0.287	0.367	1
BBX	0.114758	0.0791407	0.561	0.684	1
TNKS2	0.114937	0.361669	0.603	0.608	1
ATF3	0.115127	0.589751	0.607	0.494	1
EXT2	0.115255	-0.0409829	0.203	0.316	1
ZNF514	0.115833	-0.00813167	0.086	0.152	1
DDX18	0.115962	-0.055486	0.108	0.19	1
ILKAP	0.115989	0.0796997	0.209	0.203	1
APBA1	0.116306	-0.177318	0.11	0.228	1
MOGS	0.116668	-0.0314305	0.075	0.165	1
TBC1D14	0.11674	-0.0874703	0.305	0.43	1
VGLL3	0.116791	0.335512	0.54	0.519	1
RNF130	0.116881	0.0572726	0.155	0.215	1
COG4	0.117003	-0.040523	0.193	0.278	1
CCDC144A	0.117065	0.0310318	0.326	0.405	1
YAP1	0.117119	0.356364	0.636	0.658	1
PDGFC	0.117358	0.330934	0.205	0.063	1
TMEM167A	0.117825	-0.0504185	0.131	0.228	1
TP63	0.117835	0.00399245	0.28	0.329	1
ZNF644	0.117861	-0.177188	0.492	0.658	1
NOTCH3	0.117921	-0.0212889	0.098	0.19	1
SERINC1	0.118194	-0.0939378	0.196	0.253	1
ADGRG6	0.11837	-0.516213	0.166	0.367	1
EXOC2	0.1188	-0.000627464	0.368	0.506	1
ELOVL7	0.119014	-0.128426	0.048	0.203	1
PDPK1	0.11903	-0.0689651	0.255	0.392	1
TRABD	0.11929	0.0642816	0.101	0.038	1
NCKAP1	0.119411	-0.263078	0.476	0.684	1
AC008892.1	0.119427	0.0716524	0.162	0.165	1
AC092969.1	0.11964	-0.0745561	0.052	0.127	1
APTX	0.119686	0.0291145	0.238	0.253	1
RAPH1	0.119767	-0.138927	0.242	0.278	1
PRKAA1	0.12008	-0.126303	0.144	0.278	1
TMEM9B-AS1	0.120421	-0.0477286	0.102	0.203	1
ZMIZ1	0.12052	-0.0242176	0.162	0.152	1
SMU1	0.120721	-0.106834	0.134	0.253	1
ANKRD10-IT1	0.120846	-0.0776529	0.078	0.19	1
SYMPK	0.120899	0.200263	0.509	0.481	1
QSOX1	0.12105	0.0863238	0.434	0.468	1
RBM14	0.121133	0.0387277	0.171	0.266	1
COTL1	0.121264	-0.197434	0.356	0.392	1
SOS1	0.121269	-0.188311	0.525	0.734	1
ZC3H4	0.121349	-0.0638756	0.109	0.266	1
AC013652.1	0.121471	0.401707	0.42	0.392	1
MAP2K4	0.12172	-0.000361515	0.387	0.494	1
CASD1	0.121737	0.0255978	0.244	0.342	1
BTN2A1	0.121773	-0.048099	0.063	0.127	1
UBE4A	0.12184	-0.0945537	0.187	0.316	1
MCUB	0.121897	-0.0893035	0.116	0.203	1
GRB2	0.122125	0.0922994	0.429	0.494	1
BX890604.2	0.122188	-0.0146088	0.061	0.114	1
AC099329.1	0.122262	0.157361	0.354	0.329	1
HTRA4	0.122346	-0.079327	0.254	0.392	1
UBE3D	0.122353	0.0809969	0.115	0.063	1
INSR	0.122596	-0.0504574	0.546	0.696	1
AC092329.4	0.122651	0.0548169	0.15	0.139	1
EFCAB2	0.122695	0.183543	0.56	0.532	1
LAMA3	0.122928	1.15476	0.546	0.304	1
RBBP6	0.123144	0.0341344	0.244	0.329	1
RAB31	0.123496	-0.272684	0.309	0.506	1
PHTF1	0.123599	-0.0335727	0.087	0.177	1
PKNOX1	0.123976	-0.158944	0.413	0.633	1
CNOT3	0.124	-0.0351566	0.106	0.177	1
IGF1R	0.124238	-0.0738515	0.646	0.81	1
PDLIM5	0.124396	-0.07308	0.633	0.747	1
SPACA6	0.124492	0.0416462	0.479	0.582	1
ADGRA3	0.124632	0.0408407	0.241	0.304	1
DNAJC24	0.124731	-0.058352	0.063	0.152	1
STK25	0.124854	0.0655828	0.141	0.051	1
EED	0.124876	-0.0524012	0.1	0.177	1
SCAMP1	0.125099	-0.0271324	0.179	0.253	1
NADSYN1	0.125133	-0.00406961	0.145	0.215	1
PAM16	0.125362	0.0179365	0.123	0.19	1
MAP2K7	0.125396	-0.015915	0.18	0.241	1
EPM2A	0.125451	-0.0275009	0.042	0.101	1
PPAT	0.125492	-0.0597746	0.045	0.127	1
AC078881.1	0.125602	0.0311351	0.496	0.481	1
AGAP3	0.125856	-0.0215899	0.133	0.228	1
DYM	0.125926	0.006855	0.542	0.633	1
SPOPL	0.125932	0.0101628	0.263	0.316	1
UBE2G2	0.126028	0.0398505	0.276	0.367	1
ZFP62	0.126353	0.00481806	0.073	0.127	1
TMEM241	0.126354	0.146933	0.285	0.241	1
MFSD10	0.126392	-0.00096401	0.074	0.101	1
MCFD2	0.126478	0.0592542	0.166	0.127	1
SLC16A4	0.126544	-0.1342	0.118	0.253	1
MXD4	0.12657	0.0660586	0.17	0.152	1
TBC1D8	0.12658	0.140384	0.353	0.38	1
TNS1	0.126602	-0.0511781	0.085	0.177	1
CHD8	0.126627	-0.0132935	0.287	0.418	1
UBR4	0.126807	-0.0913142	0.494	0.62	1
SDF2	0.126862	-0.049405	0.067	0.139	1
RPL13	0.127116	-0.03023	0.126	0.19	1
PDLIM2	0.127414	0.0207338	0.185	0.228	1
DOCK9	0.127458	0.180884	0.644	0.734	1
NFATC3	0.127514	-0.0353762	0.234	0.304	1
PRDM10	0.127639	0.0984951	0.19	0.19	1
MKNK1	0.127684	-0.0824581	0.209	0.329	1
ILDR2	0.127931	-0.10231	0.033	0.127	1
ALPK1	0.128315	-0.147759	0.221	0.354	1
VPS33B	0.128337	0.00393137	0.041	0.101	1
DUSP14	0.128543	-0.152225	0.121	0.215	1
CLPTM1	0.128551	0.046957	0.126	0.127	1
SRSF7	0.128647	-0.0750888	0.244	0.38	1
ITGB3BP	0.128763	-0.0197969	0.156	0.241	1
AC025178.1	0.128904	-0.0241761	0.084	0.152	1
TTC14	0.128934	0.056583	0.27	0.304	1
LINC02660	0.128946	0.372893	0.237	0.051	1
FRMD6-AS2	0.128967	-0.113923	0.055	0.152	1
ATG4B	0.129014	-0.0276857	0.219	0.316	1
RANBP3	0.129098	-0.0461384	0.19	0.342	1
NAV2	0.129123	0.685562	0.718	0.595	1
CNEP1R1	0.129161	-0.0521156	0.058	0.127	1
LITAF	0.129166	0.183113	0.325	0.304	1
LNPK	0.129226	0.140678	0.24	0.19	1
AC009120.2	0.129709	0.137599	0.338	0.304	1
FHL2	0.12972	0.117921	0.613	0.671	1
LRIG2	0.130047	0.0168094	0.228	0.304	1
VTI1B	0.130078	-0.0226636	0.138	0.203	1
MAPK8IP3	0.130349	0.129377	0.494	0.57	1
AEBP2	0.130858	-0.422974	0.541	0.722	1
AC078883.1	0.130864	0.0554078	0.103	0.051	1
PWWP3A	0.13103	0.0488423	0.152	0.177	1
SLC6A4	0.131229	0.0566965	0.11	0.101	1
STX1A	0.13133	-0.0606406	0.074	0.165	1
LINC02798	0.131388	-0.0281107	0.132	0.19	1
DYNC1H1	0.13139	0.0756563	0.416	0.494	1
EDARADD	0.131399	-0.131714	0.08	0.152	1
TLL1	0.131544	-0.133026	0.06	0.139	1
CALR	0.131667	0.164517	0.191	0.089	1
L1TD1	0.131697	0.129386	0.256	0.19	1
YARS2	0.131724	-0.0583006	0.115	0.19	1
MIR4435-2HG	0.13184	-0.141944	0.305	0.418	1
CEBPB	0.131907	-0.0392383	0.148	0.165	1
EMC10	0.132147	-0.0216453	0.114	0.19	1
RBX1	0.132208	0.173802	0.321	0.253	1
TNS3	0.132365	-0.440927	0.791	0.823	1
LINC02267	0.132454	-0.0451222	0.173	0.241	1
LASP1	0.132558	0.143201	0.317	0.266	1
CCDC7	0.132565	0.0982051	0.206	0.152	1
MAPK14	0.13261	0.127403	0.365	0.405	1
TTC13	0.132657	-0.0678853	0.111	0.19	1
SLC26A2	0.133213	-0.0967803	0.055	0.152	1
SETD2	0.133246	0.112536	0.556	0.608	1
WRN	0.133355	0.10543	0.308	0.329	1
AP002762.2	0.133785	0.154609	0.273	0.203	1
MGLL	0.133827	-0.267109	0.466	0.57	1
Z82215.1	0.134069	0.0277849	0.103	0.063	1
PDCD10	0.134556	0.0376806	0.236	0.291	1
NDC1	0.134571	0.0245099	0.07	0.101	1
FDX1	0.134633	0.27265	0.342	0.316	1
TFDP2	0.1347	0.209463	0.448	0.405	1
ARHGEF35	0.134805	-0.0361296	0.12	0.19	1
CCDC32	0.134837	-0.153711	0.199	0.354	1
KPNA5	0.134878	-0.0588092	0.032	0.114	1
LMAN2	0.134889	-0.0203405	0.086	0.139	1
PPP1R3B	0.134897	-0.0691223	0.18	0.241	1
XRN2	0.135133	0.112595	0.353	0.405	1
GLUL	0.135213	-0.00708456	0.081	0.127	1
ZBTB8OS	0.135217	-0.0120043	0.275	0.38	1
PANX1	0.135273	0.130455	0.156	0.051	1
SP3	0.135319	-0.180579	0.451	0.557	1
FBN2	0.135354	-0.0438215	0.516	0.595	1
LINC01376	0.135354	-0.166249	0.349	0.456	1
AL356804.1	0.135552	-0.17115	0.03	0.114	1
GSAP	0.135559	-0.0177153	0.061	0.127	1
LOXL1	0.135592	-0.0703144	0.079	0.127	1
LPIN1	0.135681	0.134606	0.189	0.177	1
HIST1H2BC	0.135693	-0.0618239	0.024	0.114	1
UTP18	0.135902	-0.0948914	0.184	0.304	1
C8orf76	0.135904	-0.0457703	0.124	0.253	1
MINPP1	0.135984	-0.0625447	0.032	0.152	1
SCIN	0.13608	-0.178789	0.152	0.316	1
CLPTM1L	0.136102	0.00938604	0.129	0.165	1
CDC42	0.136417	-0.00981947	0.432	0.582	1
ZNF737	0.136537	-0.0322311	0.068	0.114	1
USP37	0.136671	-0.0691057	0.265	0.392	1
ABTB2	0.136786	-0.0633355	0.284	0.392	1
BCAP29	0.136791	-0.262996	0.184	0.443	1
AHCYL1	0.136849	-0.0225447	0.165	0.253	1
SUPT5H	0.136858	-0.0497011	0.332	0.418	1
AC087741.1	0.136935	-0.00528091	0.048	0.101	1
RSPRY1	0.136998	-0.0794163	0.303	0.418	1
AC119674.1	0.137188	-0.34392	0.193	0.405	1
CCDC57	0.13747	0.185366	0.335	0.241	1
FBXW4	0.137537	-0.0320044	0.449	0.57	1
MBD5	0.137599	-0.0150238	0.561	0.671	1
MSRB2	0.137637	-0.0450022	0.058	0.139	1
MEF2A	0.137746	0.0149079	0.327	0.38	1
RUFY1	0.138201	0.0748487	0.288	0.354	1
XRRA1	0.138354	-0.113763	0.222	0.38	1
AC002460.2	0.138358	-0.106647	0.075	0.165	1
IL6ST	0.138614	0.279969	0.597	0.557	1
WRNIP1	0.138648	-0.0353932	0.132	0.19	1
XBP1	0.139011	-0.00440305	0.174	0.203	1
GAB2	0.13933	-0.452843	0.245	0.544	1
ECPAS	0.13959	-0.0727221	0.441	0.557	1
WASL	0.140327	-0.216956	0.321	0.506	1
MYCBP2	0.140624	-0.185457	0.48	0.595	1
HNRNPAB	0.140635	-0.0774509	0.08	0.139	1
GTF2IRD2	0.140913	-0.0321724	0.127	0.215	1
SIN3B	0.140919	-0.1226	0.397	0.57	1
SLC44A3	0.141091	-0.123927	0.114	0.228	1
ATP11A	0.14114	0.269055	0.668	0.633	1
STARD3NL	0.141226	-0.00865593	0.069	0.114	1
PCGF6	0.141346	-0.0923009	0.097	0.203	1
HIST1H2AC	0.141352	-0.394699	0.205	0.418	1
ZNF33B	0.141798	-0.0902834	0.218	0.367	1
NUB1	0.14183	-0.148693	0.185	0.354	1
RAB11FIP2	0.141901	-0.0878552	0.111	0.203	1
SWAP70	0.141951	0.00639232	0.494	0.557	1
SLC35F2	0.1421	0.0213584	0.165	0.152	1
TANK	0.142441	-0.197319	0.341	0.468	1
RUFY2	0.142478	-0.0645111	0.307	0.392	1
THRAP3	0.142519	0.0889082	0.547	0.595	1
CLEC16A	0.142583	0.0222967	0.48	0.57	1
MKNK2	0.142585	0.0485825	0.085	0.114	1
WWP1	0.142795	-0.125985	0.338	0.494	1
GAREM1	0.14281	-0.0715552	0.231	0.316	1
ANKRD36B	0.142821	0.0668673	0.206	0.165	1
CHD4	0.142915	-0.0338745	0.24	0.38	1
WASHC3	0.143011	-0.03359	0.093	0.203	1
MPDZ	0.143032	-0.122541	0.388	0.582	1
AC025171.1	0.143157	-0.146897	0.181	0.291	1
CCAR1	0.143158	-0.000390646	0.505	0.646	1
AATF	0.143308	0.0308446	0.323	0.418	1
SNHG10	0.143422	-0.043139	0.046	0.101	1
CTBP1-DT	0.143589	-0.0110926	0.068	0.127	1
ZFAND1	0.143637	-0.044782	0.099	0.165	1
KDELR2	0.143688	-0.0335442	0.151	0.253	1
DOCK7	0.143752	-0.176009	0.463	0.646	1
COX15	0.144017	-0.0660783	0.085	0.165	1
BPTF	0.144044	-0.158448	0.589	0.696	1
HSD3B1	0.144178	-0.0371091	0.234	0.354	1
COX6C	0.14422	-0.0339374	0.067	0.127	1
MIATNB	0.144279	-0.0310232	0.072	0.139	1
RABEP1	0.144702	-0.0638826	0.428	0.595	1
NIN	0.14481	-0.00577761	0.291	0.38	1
GRIK1	0.144824	-0.0613179	0.078	0.114	1
ABI2	0.144855	0.0306609	0.22	0.253	1
TNIP2	0.145059	-0.0194368	0.075	0.165	1
IFT52	0.145079	-0.0184646	0.097	0.139	1
SLC22A23	0.145246	-0.161128	0.217	0.342	1
RUSC1	0.14533	-0.0257564	0.04	0.101	1
GIGYF1	0.145413	-0.0178734	0.235	0.367	1
LINC02327	0.145989	-0.0119495	0.34	0.418	1
MCRIP1	0.146003	0.00392235	0.112	0.177	1
FADS3	0.146066	-0.0304827	0.191	0.266	1
NSUN4	0.146138	0.0136441	0.102	0.139	1
PAK1	0.146304	-0.224017	0.198	0.367	1
SMARCC1	0.146479	0.0364137	0.582	0.557	1
VPS51	0.146715	-0.0569886	0.219	0.266	1
COBL	0.147327	-0.242283	0.252	0.342	1
UGP2	0.147372	0.112807	0.511	0.582	1
GCLC	0.147443	-0.0304865	0.085	0.177	1
SRGAP1	0.147605	0.0342596	0.368	0.43	1
TXLNA	0.147617	0.0468161	0.109	0.101	1
MPST	0.147678	0.00309892	0.04	0.101	1
CATIP-AS2	0.147786	0.06183	0.107	0.051	1
CDO1	0.147875	-0.103843	0.121	0.278	1
BBOX1-AS1	0.148291	0.368844	0.517	0.392	1
ECT2	0.14843	-0.0242667	0.067	0.152	1
ARFIP1	0.148453	0.0136449	0.409	0.468	1
ANAPC1	0.148504	0.0629002	0.208	0.228	1
AHR	0.14857	-0.0711994	0.107	0.253	1
SFRP1	0.148711	0.0611141	0.221	0.165	1
RINT1	0.149086	-0.0475956	0.109	0.203	1
RREB1	0.1495	0.178009	0.641	0.684	1
ZBTB10	0.149756	-0.0445454	0.224	0.367	1
HUNK	0.14984	-0.0551478	0.203	0.165	1
MDFIC	0.149843	0.0341011	0.118	0.127	1
GATAD2B	0.149984	0.110858	0.515	0.608	1
TOGARAM1	0.150156	0.0754406	0.222	0.215	1
OR2A1-AS1	0.150355	-0.031057	0.056	0.114	1
SGTA	0.150392	0.00262804	0.097	0.165	1
EDEM2	0.150523	-0.051133	0.135	0.19	1
PKP3	0.150801	0.0178134	0.155	0.203	1
CYTH1	0.150913	0.18759	0.398	0.418	1
RHOBTB3	0.150922	-0.574436	0.524	0.684	1
IGSF3	0.150949	-0.16057	0.291	0.519	1
TNFAIP2	0.151047	0.0172898	0.265	0.405	1
DLEU2	0.1513	-0.265499	0.33	0.519	1
PSAP	0.151435	0.200516	0.375	0.253	1
RAI14	0.151489	-0.30577	0.572	0.772	1
TPD52	0.151497	-0.208361	0.336	0.595	1
AC006452.1	0.151563	0.0666543	0.115	0.063	1
EPHB4	0.151633	-0.0990984	0.09	0.19	1
TAGLN2	0.151684	-0.0237921	0.237	0.228	1
KAT2B	0.151687	-0.0351198	0.191	0.266	1
POT1-AS1	0.151723	0.216065	0.173	0.038	1
ZNF451	0.151771	-0.0851896	0.444	0.544	1
TMEM242	0.152046	-0.0476884	0.069	0.177	1
PDE10A	0.152458	0.0741561	0.586	0.633	1
NDRG3	0.152844	-0.0749286	0.115	0.241	1
CDK19	0.152881	-0.0436057	0.499	0.57	1
GLI3	0.153203	0.0248637	0.541	0.633	1
FILNC1	0.153258	-0.0900181	0.246	0.367	1
SLC25A37	0.153266	0.365149	0.433	0.367	1
CASC15	0.153285	-0.173749	0.085	0.127	1
PTOV1	0.153395	-0.0423603	0.156	0.253	1
CBL	0.15355	0.162501	0.375	0.38	1
MAP4K4	0.153681	0.0483973	0.486	0.595	1
ARL3	0.153696	-0.0315975	0.044	0.114	1
MDN1	0.153734	0.124658	0.242	0.19	1
CLCN3	0.154071	0.00206516	0.262	0.405	1
U2SURP	0.15411	0.160174	0.431	0.405	1
EDNRB	0.154172	0.0326178	0.34	0.405	1
IFNGR1	0.154177	-0.0696094	0.232	0.329	1
AL138720.1	0.154214	-0.00381285	0.285	0.266	1
TIA1	0.154237	0.0298733	0.268	0.278	1
CELSR1	0.154329	0.314646	0.277	0.114	1
NPC1	0.154345	-0.0345079	0.283	0.405	1
DIO2	0.154805	0.0446651	0.232	0.278	1
RFX1	0.154806	0.0526156	0.216	0.177	1
AP3S1	0.154976	0.0354818	0.396	0.43	1
GTF3C3	0.155139	-0.0186332	0.133	0.215	1
PLAC8	0.15528	0.267134	0.361	0.19	1
NECTIN3	0.155287	-0.227312	0.142	0.291	1
ORC2	0.155318	0.0655	0.315	0.342	1
PGF	0.155323	0.121663	0.186	0.215	1
NDE1	0.155373	-0.0335943	0.091	0.152	1
TMEM268	0.155498	-0.000182335	0.044	0.101	1
ZNF320	0.155528	-0.0882442	0.074	0.165	1
SYNJ2	0.155566	-0.066471	0.272	0.392	1
KLF5	0.155864	0.000172829	0.34	0.405	1
EXOSC1	0.155911	-0.0037432	0.076	0.127	1
QRICH1	0.156145	-0.0621187	0.385	0.557	1
ANKS1B	0.156219	0.129434	0.262	0.241	1
ANTXR1	0.156266	0.788919	0.277	0.101	1
ZNF609	0.156275	-0.110257	0.566	0.671	1
SMG7	0.15634	-0.141189	0.367	0.532	1
CAPN12	0.156377	-0.0517767	0.074	0.165	1
H3F3B	0.156379	0.102928	0.195	0.139	1
TMEM184A	0.156436	-0.0244925	0.209	0.354	1
CDC123	0.156617	0.020945	0.158	0.19	1
C5orf56	0.156704	-0.121042	0.144	0.228	1
PRMT1	0.156863	0.0133148	0.077	0.101	1
RPL6	0.156947	-0.084758	0.109	0.203	1
NACA	0.157143	0.0834781	0.131	0.101	1
IL1RAP	0.157227	-0.0908089	0.585	0.722	1
TSPAN9	0.157426	-0.151188	0.37	0.557	1
CGA	0.157427	0.236188	0.139	0.076	1
SAP25	0.157483	-0.0120444	0.056	0.101	1
SCAMP4	0.157811	-0.0430299	0.177	0.241	1
OSBPL2	0.157831	0.0184536	0.315	0.405	1
RNF217-AS1	0.157977	-0.038641	0.164	0.203	1
DHX36	0.158065	-0.119891	0.288	0.456	1
NUP54	0.158237	0.0205936	0.215	0.291	1
PRCP	0.1583	0.0605555	0.112	0.063	1
BCAR4	0.158323	0.0555313	0.279	0.304	1
HMGXB4	0.158541	-0.00248814	0.215	0.278	1
WBP2NL	0.158545	-0.0989646	0.092	0.215	1
TRMT44	0.158738	-0.0188401	0.112	0.165	1
HMGCR	0.158848	-0.0112924	0.062	0.127	1
BCR	0.159174	-0.150434	0.375	0.557	1
THRB-IT1	0.15935	-0.0562148	0.038	0.101	1
PTPN1	0.15946	0.0430426	0.285	0.304	1
PRKCI	0.159539	0.0824262	0.312	0.291	1
MRPS16	0.159572	-0.0193693	0.06	0.127	1
IER5L	0.159578	-0.129121	0.102	0.228	1
IRAK4	0.159636	-0.051077	0.122	0.19	1
RYK	0.159731	-0.218562	0.433	0.582	1
DSTN	0.1598	0.0406706	0.426	0.392	1
AHDC1	0.159957	0.0235838	0.323	0.405	1
PDS5A	0.160175	-0.145609	0.579	0.709	1
USP48	0.160355	-0.125223	0.529	0.722	1
PDE6D	0.160706	-0.0628698	0.127	0.228	1
AC022137.4	0.161167	0.00397737	0.138	0.101	1
CBR3-AS1	0.161195	-0.151065	0.454	0.532	1
KDSR	0.161413	-0.198352	0.193	0.278	1
AL450998.2	0.161465	-0.0545235	0.044	0.101	1
LRCH3	0.16159	-0.0795355	0.461	0.582	1
STARD4	0.161708	-0.107218	0.142	0.329	1
CLK2	0.161727	3.42922e-05	0.164	0.241	1
PIM1	0.16186	-0.012972	0.137	0.177	1
AC240274.1	0.162073	0.0088811	0.095	0.152	1
TCF12	0.162192	-0.230364	0.645	0.81	1
SYDE1	0.162268	0.155154	0.244	0.19	1
MAFK	0.162363	0.117356	0.322	0.253	1
FBXO10	0.162586	-0.066393	0.051	0.114	1
NT5E	0.162683	0.0288714	0.131	0.139	1
ATAD2B	0.162739	-0.0738792	0.472	0.595	1
GALNT10	0.162977	0.0455364	0.136	0.152	1
HDAC5	0.163049	0.0275843	0.289	0.38	1
LRP1	0.163104	-0.100465	0.32	0.405	1
AC005480.1	0.163133	-0.0581839	0.12	0.127	1
YPEL3	0.163335	0.0895733	0.226	0.241	1
IRF6	0.163384	0.0255117	0.103	0.127	1
MIER1	0.163408	0.0178997	0.314	0.405	1
FEM1B	0.163736	-0.0534244	0.082	0.177	1
MGST3	0.164204	-0.209673	0.251	0.443	1
ENOSF1	0.164317	0.0869185	0.415	0.443	1
UBTF	0.164354	-0.0566879	0.135	0.266	1
MIR3936HG	0.164425	0.0652791	0.308	0.43	1
RGCC	0.164531	0.212763	0.271	0.19	1
ELF3	0.165179	-0.0525464	0.088	0.19	1
CEP44	0.165833	0.0241097	0.149	0.203	1
MADD	0.165984	0.0919925	0.161	0.114	1
GPR1	0.166017	0.0676925	0.103	0.051	1
AL161430.1	0.166056	-0.0674211	0.108	0.139	1
ZNF318	0.166077	-0.00678917	0.092	0.139	1
ASTE1	0.166136	-0.0826718	0.03	0.139	1
RORA	0.166136	-0.288213	0.247	0.405	1
NELFA	0.166253	-0.041482	0.139	0.228	1
ZNF93	0.166271	-0.0101944	0.085	0.139	1
RPL10A	0.166326	0.00367376	0.103	0.19	1
TTBK2	0.166367	-0.07742	0.211	0.354	1
POLG2	0.166378	-0.0126201	0.104	0.165	1
HSPA14+1	0.166861	-0.0409042	0.041	0.101	1
STRN4	0.166908	-0.0533599	0.093	0.19	1
ATXN2L	0.166984	-0.0586799	0.228	0.354	1
CNOT11	0.167001	-0.0902615	0.11	0.19	1
DNAJC13	0.16706	-0.00317259	0.328	0.443	1
ZNF75A	0.167128	0.0663115	0.176	0.114	1
USP1	0.167217	-0.038971	0.062	0.152	1
PSMD3	0.167314	-0.00127196	0.068	0.139	1
TBC1D19	0.167316	0.083756	0.244	0.228	1
RGPD8	0.167334	-0.013998	0.044	0.101	1
NFKBIA	0.167369	0.193646	0.223	0.165	1
PHYKPL	0.16766	0.0226926	0.341	0.354	1
PSMD1	0.167901	-0.118686	0.426	0.62	1
SCAF8	0.167919	-0.0418586	0.421	0.557	1
R3HCC1L	0.167991	-0.0673258	0.392	0.57	1
PTPRG	0.168095	0.256347	0.384	0.354	1
CCDC174	0.16844	0.00205063	0.125	0.165	1
CYP2J2	0.168552	-0.12663	0.102	0.215	1
GABPB1-AS1	0.168599	-0.198415	0.208	0.418	1
TSKS	0.168725	-0.104335	0.083	0.241	1
ENO1	0.168893	0.0543907	0.279	0.278	1
ASCL2	0.169318	0.0496193	0.162	0.114	1
PPWD1	0.169416	-0.0499093	0.183	0.304	1
GCNT2	0.169428	-0.190051	0.12	0.316	1
EFCAB14	0.169495	0.0196487	0.217	0.291	1
MTF1	0.169601	0.0206619	0.162	0.266	1
TRIO	0.169652	-0.120243	0.832	0.924	1
NOCT	0.16992	0.171064	0.388	0.38	1
C16orf87	0.170251	-0.0343231	0.037	0.114	1
UBE2R2	0.170326	0.0413133	0.554	0.696	1
SNX13	0.170491	0.148662	0.403	0.405	1
LINC02577	0.170491	-0.102753	0.082	0.152	1
SLC35E3	0.170735	0.0361649	0.106	0.076	1
PPP5C	0.170739	-0.0627677	0.111	0.165	1
WDFY3	0.170858	-0.220637	0.474	0.658	1
CMTR1	0.17094	-0.0121278	0.132	0.215	1
HIP1R	0.171057	-0.0284076	0.124	0.089	1
ZNF148	0.171157	0.0556769	0.526	0.582	1
HSBP1L1	0.171377	0.0668419	0.115	0.051	1
METTL3	0.171569	-0.0809676	0.107	0.215	1
VAPB	0.171752	-0.0113378	0.274	0.342	1
MAT2A	0.171767	-0.0894482	0.046	0.152	1
PRKAR1B	0.171796	-0.00906739	0.127	0.177	1
GIPC1	0.171926	0.0811578	0.316	0.304	1
HERC2	0.172017	0.209711	0.441	0.443	1
MTMR4	0.172022	-0.0503161	0.192	0.329	1
PDGFB	0.172228	0.0996476	0.175	0.165	1
DTNB	0.172307	0.378707	0.345	0.342	1
SPINT1	0.17231	0.0353968	0.094	0.127	1
MEGF9	0.172536	-0.0803162	0.14	0.241	1
PSMA5	0.172537	0.0175894	0.199	0.241	1
SRSF4	0.172645	0.0331464	0.562	0.633	1
ITGB4	0.172691	0.156028	0.409	0.494	1
STRAP	0.172694	0.0285589	0.113	0.152	1
VPS35L	0.172942	0.0701192	0.375	0.456	1
FKBP11	0.173079	-0.0605472	0.055	0.114	1
MARCH8	0.173099	-0.0382487	0.079	0.114	1
ZNF875	0.173112	0.0116229	0.165	0.228	1
GNA11	0.173162	0.087271	0.136	0.139	1
STXBP3	0.173366	0.0305041	0.294	0.38	1
DCP2	0.173379	-0.104159	0.273	0.456	1
THAP9-AS1	0.173494	-0.0654834	0.104	0.152	1
GEMIN5	0.173584	-0.0539152	0.063	0.101	1
ZNF267	0.17375	0.00807337	0.096	0.114	1
NUP188	0.173989	-0.0328758	0.104	0.152	1
SNRNP35	0.174105	-0.0864232	0.094	0.177	1
SLC7A6OS	0.174386	-0.00264302	0.079	0.114	1
SGO2	0.174436	-0.0358937	0.043	0.114	1
LINC01619	0.174511	0.00562462	0.125	0.089	1
ATM	0.174744	-0.0313493	0.385	0.456	1
TOR1AIP1	0.174829	0.0813078	0.137	0.101	1
KRT7	0.174973	-0.0647009	0.651	0.785	1
P3H2	0.175197	-0.00850269	0.103	0.114	1
MTX2	0.175278	-0.116965	0.231	0.354	1
USP12	0.175384	-0.171632	0.268	0.342	1
TRIM66	0.175413	0.122882	0.221	0.177	1
SH3D21	0.175451	-0.0542961	0.129	0.215	1
LSM14A	0.175491	-0.0153431	0.574	0.658	1
ANAPC16	0.175705	-0.198699	0.284	0.456	1
RNF213	0.175912	0.112796	0.615	0.684	1
RHOBTB1	0.175955	-0.600151	0.155	0.329	1
MIR181A2HG	0.176018	-0.0621419	0.511	0.557	1
WFS1	0.176202	0.038906	0.165	0.215	1
RPL23A	0.17621	0.0150925	0.073	0.114	1
CPNE8	0.176257	0.000600027	0.488	0.633	1
FHDC1	0.176288	-0.170891	0.248	0.443	1
RRP36	0.176308	-0.0295016	0.103	0.19	1
RND3	0.17656	0.290253	0.385	0.342	1
C7orf50	0.176579	-0.0447064	0.201	0.304	1
CDKL3	0.17658	-0.0301984	0.109	0.177	1
NIM1K	0.17676	0.137743	0.197	0.139	1
ARNT2	0.176804	0.0145357	0.079	0.114	1
HMGN3	0.176808	0.130169	0.483	0.532	1
AC005532.1	0.1771	-0.17502	0.097	0.203	1
PURB	0.177141	-0.146441	0.121	0.165	1
MAP3K14	0.177173	0.0172596	0.156	0.19	1
POM121	0.17721	0.0226497	0.359	0.468	1
BAD	0.177412	-0.029203	0.09	0.165	1
SIPA1L3	0.177579	0.18346	0.393	0.329	1
SLC2A13	0.177614	-0.110794	0.175	0.278	1
BRD9	0.177808	0.111246	0.196	0.114	1
CPEB4	0.177881	-0.0912114	0.299	0.354	1
ZBTB40	0.178036	-0.0656815	0.166	0.291	1
CEPT1	0.178098	0.0749992	0.242	0.203	1
AP1G1	0.178147	0.107894	0.474	0.468	1
MCTP2	0.178244	0.0969613	0.303	0.291	1
TAF1B	0.178355	-0.0356544	0.396	0.532	1
ZFAS1	0.178462	-0.015319	0.164	0.215	1
FHIT	0.17862	0.16139	0.573	0.468	1
ACACA	0.178757	-0.0500704	0.323	0.456	1
ZNF251	0.17906	-0.0296203	0.193	0.304	1
SVIL	0.179136	-0.20618	0.692	0.722	1
NDUFS1	0.179189	-0.127265	0.263	0.354	1
TBX3	0.179273	0.0637141	0.209	0.241	1
GCFC2	0.179511	-0.0584803	0.167	0.215	1
SH2B2	0.179576	-0.0111144	0.1	0.152	1
WBP1L	0.179744	-0.199886	0.389	0.544	1
CTDSP2	0.180039	-0.0539293	0.15	0.253	1
AKAP8L	0.180091	0.0747189	0.308	0.405	1
SLC35E1	0.180201	0.0499247	0.245	0.278	1
RC3H1	0.180207	-0.228192	0.43	0.62	1
COG7	0.180246	-0.155369	0.224	0.304	1
KIF1B	0.180356	-0.181014	0.283	0.38	1
TAF4B	0.180362	-0.22185	0.18	0.354	1
PSKH1	0.180415	-0.0102772	0.065	0.127	1
DHX35	0.180417	-0.00838971	0.079	0.127	1
PTPN12	0.180608	-0.138032	0.611	0.646	1
PLEKHB2	0.180637	-0.160381	0.396	0.544	1
ROCK2	0.180819	-0.208863	0.534	0.722	1
GNS	0.180853	0.0377288	0.086	0.127	1
CCDC12	0.181073	-0.0151446	0.203	0.266	1
RHOC	0.181183	-0.0803616	0.1	0.139	1
PPIL2	0.181343	-0.0700655	0.288	0.392	1
ATP6V1D	0.181402	-0.0581126	0.107	0.203	1
KYAT3	0.181435	-0.0563359	0.19	0.304	1
AAK1	0.181457	0.00590742	0.575	0.734	1
PNISR	0.18147	0.185957	0.661	0.646	1
ANTXR2	0.181538	-0.0682863	0.193	0.241	1
SEMA3A	0.181563	0.0343632	0.09	0.101	1
SNX19	0.181927	-0.110321	0.183	0.228	1
ESRP2	0.182234	-0.0087086	0.051	0.101	1
AGO2	0.182376	-0.0524926	0.377	0.519	1
UBE2O	0.182596	0.00254004	0.21	0.304	1
GINM1	0.182736	0.0137766	0.081	0.101	1
SYT16	0.182863	0.0467055	0.223	0.241	1
PXN	0.182881	0.284713	0.612	0.544	1
TRA2A	0.182903	-0.0864613	0.565	0.709	1
TKT	0.183002	-0.0485679	0.089	0.139	1
ATL2	0.183031	0.00479126	0.232	0.329	1
DCTN5	0.183383	-0.0178564	0.121	0.19	1
BTG3	0.183487	-0.106484	0.064	0.127	1
ZNF37A	0.183558	0.103582	0.143	0.063	1
EMC1	0.183653	-0.0695022	0.048	0.114	1
PRKAR1A	0.183871	0.0235257	0.147	0.152	1
RHOT2	0.183983	0.0416019	0.148	0.152	1
SETDB1	0.184061	-0.0427623	0.179	0.253	1
APPL2	0.184849	0.225592	0.483	0.456	1
CUX1	0.184958	0.0854568	0.806	0.899	1
GRAMD1B	0.185085	0.277958	0.413	0.418	1
NBPF12	0.185348	0.0299936	0.227	0.228	1
PRKCA	0.185362	0.0999369	0.268	0.316	1
MARS	0.185742	-0.00132773	0.173	0.253	1
RASSF6	0.185864	0.0167706	0.151	0.203	1
SAMD4B	0.185898	-0.0783736	0.326	0.481	1
CEP57	0.18638	-0.0707027	0.223	0.266	1
SNU13	0.186393	-0.059895	0.109	0.177	1
RAB5A	0.186418	0.00795853	0.382	0.494	1
PWWP2B	0.186949	-0.0263971	0.158	0.278	1
ARRB1	0.186963	0.0527396	0.153	0.215	1
FBXO11	0.187069	-0.13162	0.491	0.658	1
WASF2	0.187196	-0.0425228	0.528	0.646	1
INTS8	0.187382	-0.063383	0.167	0.266	1
SP1	0.187512	-0.0633093	0.244	0.392	1
LHFPL6	0.187731	-0.127331	0.513	0.392	1
FGD4	0.187847	-0.205834	0.573	0.709	1
FBXL17	0.187909	0.129443	0.546	0.633	1
UBE2N	0.188215	0.015095	0.2	0.291	1
DHDDS	0.188311	-0.0192274	0.199	0.253	1
USP16	0.188555	-0.0347491	0.293	0.418	1
HERC4	0.188642	-0.220748	0.718	0.835	1
NRIP1	0.188743	-0.0403083	0.661	0.734	1
TRIM26	0.18876	0.0671482	0.205	0.139	1
AP003086.1	0.188801	-0.15375	0.149	0.329	1
ARHGAP35	0.188869	-0.00806762	0.152	0.19	1
ARHGAP45	0.189077	0.238563	0.307	0.215	1
NRP1	0.189475	-0.115077	0.145	0.253	1
ALG11	0.189486	-0.0429484	0.073	0.19	1
CEP85L	0.189586	-0.32174	0.137	0.304	1
EXOC7	0.189846	-0.0206302	0.156	0.19	1
AFAP1L1	0.190054	0.101374	0.326	0.342	1
PDXDC1	0.190131	0.177017	0.582	0.557	1
DIDO1	0.190256	-0.00337711	0.376	0.494	1
JUND	0.190278	0.237817	0.335	0.241	1
CDH1	0.190473	-0.16602	0.264	0.316	1
DOP1A	0.190509	-0.0756399	0.213	0.342	1
TCF25	0.190607	0.0316827	0.65	0.747	1
ABHD2	0.190684	-0.0128591	0.056	0.101	1
FARS2	0.190747	0.209848	0.521	0.418	1
USP34	0.19081	-0.250686	0.636	0.772	1
DUSP4	0.190868	0.0120888	0.164	0.127	1
TCF7L1	0.191119	0.0649523	0.191	0.101	1
CDK5RAP1	0.191348	0.0255063	0.109	0.076	1
PEX1	0.191494	-0.113517	0.068	0.152	1
TRIM13	0.191537	-0.0370639	0.129	0.215	1
HOOK2	0.191881	-0.0928232	0.303	0.43	1
ITGB5	0.191916	-0.0863435	0.052	0.152	1
MTMR9	0.192473	0.0421082	0.112	0.127	1
PLD3	0.192678	0.104514	0.265	0.228	1
TNPO2	0.192706	0.0269911	0.168	0.215	1
FUT8	0.192721	-0.100146	0.474	0.557	1
DDX5	0.192761	0.0414138	0.464	0.57	1
RALGPS1	0.192785	-0.0612166	0.162	0.278	1
DDX31	0.193274	-0.0197373	0.128	0.19	1
ADAM9	0.193356	-0.114102	0.485	0.646	1
WNK1	0.193454	-0.129968	0.521	0.658	1
MRPS35	0.193548	-0.0320217	0.099	0.152	1
ANKRD27	0.193681	0.0107774	0.273	0.266	1
HARS	0.193688	-0.00623823	0.095	0.152	1
ABCA1	0.193806	-0.180066	0.518	0.608	1
NASP	0.193846	0.193967	0.335	0.253	1
LINC00294	0.19392	-0.0302394	0.05	0.114	1
FAAP20	0.19394	0.0322404	0.092	0.127	1
JPT1	0.194086	0.104543	0.273	0.316	1
SETD5	0.194096	-0.169809	0.557	0.722	1
TENT4A	0.194132	-0.0359385	0.24	0.342	1
ERN1	0.194267	0.126891	0.19	0.114	1
FBLIM1	0.194301	0.243677	0.391	0.266	1
GRK3	0.194339	-0.0815667	0.244	0.354	1
TTC4	0.194533	-0.0316635	0.074	0.114	1
CBWD6	0.194639	-0.0150817	0.052	0.114	1
FAM49B	0.194814	0.0323983	0.462	0.532	1
SLC23A2	0.195045	-0.00202798	0.406	0.494	1
ARHGAP12	0.195189	-0.150314	0.382	0.456	1
RIF1	0.195599	0.0176717	0.497	0.582	1
LNX2	0.195613	-0.043977	0.213	0.342	1
DCUN1D2	0.195685	-0.0836918	0.221	0.304	1
KPNB1	0.195741	0.052312	0.31	0.354	1
NCKAP5L	0.19586	0.0109442	0.201	0.241	1
TOP3A	0.195912	0.0839545	0.172	0.177	1
AKAP10	0.195946	-0.0118941	0.432	0.544	1
ANKRA2	0.195959	-0.0408943	0.109	0.127	1
KCNK1	0.195985	0.163226	0.247	0.215	1
COL4A2	0.196061	-0.334016	0.622	0.696	1
WHAMM	0.196075	-0.0401836	0.18	0.291	1
BEND7	0.196173	-0.239974	0.265	0.43	1
METTL4	0.196189	-0.0600314	0.052	0.152	1
MXI1	0.196311	0.214668	0.375	0.266	1
SLC11A2	0.196347	-0.000331201	0.246	0.342	1
NOL9	0.196416	-0.082067	0.152	0.203	1
ZNRF2	0.196724	-0.2074	0.292	0.456	1
ACAD9	0.196754	0.106165	0.186	0.139	1
HIBCH	0.197019	-0.00205539	0.283	0.354	1
SHLD2	0.197028	-0.192982	0.291	0.392	1
DDX24	0.197086	0.0263951	0.166	0.203	1
NBPF15	0.197172	0.0182255	0.224	0.266	1
SMARCD2	0.197256	-0.0269356	0.125	0.165	1
HACD2	0.197522	-0.0129252	0.238	0.304	1
C11orf80	0.197679	-0.123733	0.318	0.468	1
RAB11FIP3	0.198022	0.0112081	0.234	0.278	1
PAN3	0.19808	-0.13959	0.55	0.709	1
EIF4A1	0.198184	0.015146	0.277	0.342	1
OLR1	0.198256	0.0210855	0.112	0.127	1
ATP5MD	0.198303	-0.0195726	0.064	0.127	1
DIS3L2	0.198376	-0.0135677	0.444	0.519	1
MIA3	0.198451	-0.187606	0.15	0.291	1
CLN6	0.198569	-0.0331451	0.057	0.101	1
VPS45	0.19896	0.0930726	0.252	0.253	1
CATSPERB	0.199017	-0.111013	0.047	0.152	1
LCORL	0.199224	0.0503709	0.383	0.443	1
HMGN3-AS1	0.19926	-0.014705	0.059	0.114	1
CABIN1	0.199341	0.00342621	0.334	0.405	1
CNOT4	0.199657	-0.0539723	0.385	0.494	1
THSD4	0.199802	0.616226	0.601	0.595	1
TTC21B	0.200009	0.0416934	0.324	0.316	1
JARID2	0.2001	-0.0766172	0.461	0.506	1
NBPF26	0.200161	0.0255962	0.147	0.177	1
SUCLG1	0.200268	-0.0574884	0.091	0.19	1
CHCHD2	0.200291	-0.0355252	0.054	0.127	1
ZNF207	0.200389	-9.02974e-06	0.542	0.595	1
NOP58	0.200527	-0.0199822	0.345	0.367	1
EIF2B3	0.200657	-0.0220474	0.123	0.139	1
HHAT	0.200885	0.121648	0.325	0.329	1
RNF24	0.200891	0.166082	0.284	0.203	1
UNC13B	0.201044	-0.103986	0.068	0.177	1
CCNH	0.20114	-0.370092	0.391	0.557	1
LINC01876	0.201148	0.0183221	0.332	0.354	1
SESTD1	0.201276	0.0827545	0.492	0.57	1
DENR	0.201298	-0.104285	0.281	0.418	1
ZNF226	0.201522	-0.0408616	0.049	0.127	1
ECE1	0.201918	0.230428	0.282	0.152	1
DAP3	0.202188	0.0379187	0.272	0.316	1
LINC01194	0.202354	-0.068441	0.556	0.595	1
PRDM2	0.202618	-0.0133867	0.429	0.532	1
PHACTR4	0.202666	-0.0419795	0.403	0.481	1
SACM1L	0.202673	-0.163083	0.222	0.367	1
ANKMY1	0.202977	0.0447146	0.27	0.266	1
SMYD3	0.203153	0.0127561	0.511	0.494	1
ACBD6	0.203162	-0.0728883	0.49	0.646	1
LINC01503	0.203236	0.0315618	0.107	0.076	1
HDAC4	0.203302	0.0313627	0.305	0.367	1
BMS1	0.203342	-0.00414055	0.2	0.266	1
PHC1	0.203383	-0.0194841	0.163	0.215	1
CLTA	0.203396	-0.0756297	0.27	0.392	1
HNRNPA1	0.203904	0.0758867	0.156	0.152	1
FOXP2	0.203927	-0.249754	0.137	0.316	1
UTP6	0.204055	-0.0730312	0.222	0.329	1
RGPD5	0.204123	-0.0468761	0.052	0.127	1
REV1	0.204159	-0.0660479	0.385	0.544	1
ZNF720	0.204365	-0.116011	0.14	0.228	1
CCDC138	0.204477	-0.0917648	0.055	0.152	1
MICALL1	0.204541	-0.0332606	0.303	0.43	1
CASC9	0.204594	0.133699	0.142	0.076	1
SFI1	0.205317	0.0646083	0.109	0.101	1
NDUFA9	0.205459	-0.0313088	0.101	0.114	1
UBA3	0.205867	-0.159733	0.221	0.278	1
WDR70	0.206137	0.204509	0.621	0.62	1
TM2D3	0.2064	-0.0125304	0.081	0.139	1
NPNT	0.206436	-0.281334	0.071	0.228	1
POMGNT1	0.207001	-0.0384397	0.073	0.127	1
ANKRD11	0.207013	0.18027	0.709	0.772	1
NUCKS1	0.20717	-0.0311773	0.268	0.392	1
FAM160B2	0.207245	-0.0580396	0.268	0.392	1
SGK1	0.207369	0.0857187	0.152	0.114	1
L3MBTL3	0.207422	-0.0593556	0.156	0.253	1
DPF2	0.207496	-0.0405819	0.074	0.139	1
COMMD1	0.20751	-0.024599	0.444	0.544	1
PRCC	0.207608	-0.0274011	0.198	0.278	1
RANBP9	0.207683	-0.304915	0.318	0.532	1
SMG6	0.207753	0.0360287	0.535	0.608	1
SNX6	0.207779	-0.10228	0.451	0.582	1
EP300	0.207902	-0.0687977	0.574	0.633	1
ZDHHC20	0.208094	-0.115774	0.461	0.595	1
SMAP1	0.20818	-0.0581964	0.309	0.443	1
LINC02438	0.208303	0.0334169	0.108	0.139	1
SLC38A10	0.20853	-0.164482	0.283	0.392	1
TPD52L2	0.208643	0.0205843	0.194	0.215	1
ZNF808	0.20873	0.0749776	0.182	0.177	1
BCAR1	0.209053	0.0561122	0.29	0.316	1
GTF2B	0.20911	0.0226309	0.169	0.203	1
TC2N	0.209198	-0.0474287	0.064	0.203	1
SPRYD7	0.209327	0.0574452	0.111	0.076	1
ARHGEF5	0.209381	-0.0186927	0.168	0.253	1
MAP3K5	0.209449	-0.000150147	0.163	0.127	1
DDA1	0.209483	0.11664	0.156	0.076	1
MEF2B	0.209715	-0.04763	0.102	0.114	1
PRKCE	0.209834	-0.13686	0.246	0.418	1
CAPRIN1	0.209947	0.01414	0.282	0.342	1
CLHC1	0.209991	-0.031724	0.145	0.19	1
TMEM123	0.210043	-0.0881887	0.074	0.152	1
VPS54	0.210282	-0.0864411	0.441	0.557	1
GOLGA5	0.210328	0.0790366	0.293	0.266	1
PJA2	0.210459	-0.00411093	0.348	0.43	1
ZNF708	0.210977	-0.0772169	0.119	0.177	1
TUBGCP3	0.211152	-0.0553567	0.156	0.241	1
SNRPA1	0.211293	-0.031638	0.146	0.139	1
UBN1	0.211666	0.0768581	0.222	0.177	1
MYOF	0.211686	-0.162398	0.765	0.886	1
GNAI1	0.211784	0.0602601	0.282	0.316	1
AKAP13	0.2119	0.435056	0.774	0.823	1
PPM1B	0.212127	-0.12763	0.313	0.494	1
ZNF700	0.212368	-0.0279269	0.198	0.278	1
FAM168A	0.212449	-0.118703	0.332	0.43	1
STK17A	0.212523	-0.211368	0.22	0.342	1
SERGEF	0.212664	0.0939196	0.137	0.076	1
AHCTF1	0.212846	-0.174437	0.309	0.494	1
UBE2E1	0.212899	0.150848	0.466	0.468	1
BHLHE40	0.213131	0.219313	0.374	0.203	1
IFIH1	0.213179	-0.136626	0.105	0.203	1
FGFR2	0.213218	0.540739	0.318	0.127	1
ZNF766	0.213313	-0.0170033	0.129	0.19	1
RNF40	0.213345	-0.0663783	0.086	0.139	1
PRUNE2	0.213604	0.104108	0.133	0.114	1
TWF1	0.21361	-0.0621986	0.062	0.152	1
TP53BP2	0.213661	0.0693138	0.126	0.101	1
BRCA2	0.213792	-0.00576782	0.126	0.139	1
PHKG2	0.214042	0.0137232	0.081	0.101	1
FAM118B	0.214069	-0.0745302	0.062	0.177	1
JAZF1	0.214133	-0.200081	0.105	0.266	1
DDX60	0.214297	0.00424561	0.2	0.278	1
PPIG	0.214484	0.0571568	0.416	0.443	1
PPP1CC	0.214857	-0.00107837	0.074	0.114	1
AC127526.2	0.214858	-0.0389478	0.13	0.152	1
CHORDC1	0.21492	-0.0392037	0.177	0.316	1
QKI	0.21501	-0.224709	0.549	0.722	1
ACKR2	0.215032	0.0604292	0.191	0.203	1
UNC13D	0.21513	-0.0133863	0.378	0.481	1
HTRA1	0.215144	0.227832	0.297	0.203	1
AIG1	0.215372	0.0415104	0.118	0.139	1
MIR100HG	0.215375	-0.13966	0.415	0.494	1
WDR73	0.215699	-0.0201205	0.124	0.177	1
GTF3C1	0.215701	-0.110686	0.159	0.291	1
INPP5F	0.215878	-0.173816	0.145	0.329	1
NUTF2	0.215911	-0.0685554	0.183	0.215	1
CEP83	0.215912	0.0491367	0.167	0.152	1
AC069277.1	0.215937	-0.229713	0.219	0.354	1
NMRK1	0.215956	-0.0529192	0.174	0.329	1
PCMTD2	0.216428	-0.0594213	0.232	0.304	1
SUGT1	0.216694	-0.0292903	0.163	0.241	1
CEP104	0.216765	-0.0939633	0.218	0.354	1
LHFPL2	0.216819	-0.0718878	0.229	0.354	1
LSR	0.216881	0.0177931	0.104	0.114	1
EXOSC10	0.216961	-0.0385256	0.197	0.329	1
SLC4A2	0.217077	-0.0157688	0.097	0.152	1
CTDSP1	0.217183	0.00799329	0.448	0.443	1
AL354836.1	0.217346	-0.0334791	0.083	0.139	1
LCAT	0.217387	0.0300851	0.169	0.203	1
SLC37A3	0.217594	-0.0384063	0.223	0.253	1
NAT9	0.217631	-0.0356587	0.05	0.114	1
HIPK2	0.217643	-0.0442434	0.12	0.165	1
PIK3C2A	0.217682	0.169401	0.444	0.38	1
ADPGK	0.217937	0.0593703	0.173	0.203	1
VHL	0.218029	0.00572687	0.143	0.215	1
ATG16L1	0.218106	0.029062	0.109	0.101	1
UIMC1	0.218141	-0.046524	0.365	0.443	1
PNPLA8	0.218184	0.0154063	0.285	0.367	1
DISP1	0.218348	0.0661522	0.13	0.127	1
SMYD4	0.218402	-0.0460574	0.095	0.177	1
YIPF1	0.218505	-0.0757328	0.062	0.152	1
TRAPPC6B	0.218525	-0.0690164	0.111	0.241	1
DAZAP2	0.218543	-0.0881324	0.122	0.19	1
LINC01341	0.218646	-0.0938857	0.144	0.241	1
SPOP	0.218669	-0.020988	0.287	0.38	1
RIPOR1	0.218777	0.0204824	0.135	0.114	1
NSFL1C	0.218825	-0.165082	0.18	0.304	1
NFATC2	0.218857	-0.18783	0.131	0.177	1
SYDE2	0.218944	-0.0491897	0.068	0.127	1
ZNF350	0.219785	-0.0492387	0.071	0.139	1
ANKRD12	0.220216	-0.304114	0.552	0.772	1
MYCBP2-AS1	0.220249	-0.0817579	0.054	0.114	1
POGLUT1	0.220443	-0.0353694	0.062	0.139	1
ST8SIA1	0.220553	0.150228	0.177	0.076	1
CNPY2	0.220692	-0.0144084	0.172	0.253	1
SPTSSA	0.221202	-0.0501158	0.049	0.127	1
CLPX	0.221391	-0.00289569	0.189	0.266	1
KCMF1	0.221396	-0.0779541	0.462	0.62	1
UNKL	0.221476	-0.029173	0.199	0.316	1
DNAJC5	0.221496	-0.0212935	0.439	0.506	1
BAG6	0.221595	0.0309514	0.106	0.114	1
RCN1	0.221704	-0.00987411	0.115	0.165	1
ZMYM2	0.221742	0.194009	0.506	0.532	1
CAPN1	0.221896	0.0423706	0.237	0.278	1
ZSCAN5A	0.222021	-0.0106911	0.171	0.19	1
SMCR8	0.222129	-0.104006	0.033	0.127	1
AREL1	0.222355	-0.103997	0.152	0.177	1
UBR1	0.222372	-0.167883	0.455	0.633	1
PHLDA2	0.222378	-0.0036963	0.052	0.101	1
AC100802.1	0.22238	0.147211	0.213	0.152	1
AC016831.5	0.222395	-0.136164	0.085	0.215	1
HCG18	0.222398	0.0360134	0.256	0.203	1
DICER1	0.222465	-0.187116	0.339	0.532	1
SNHG5	0.223006	-0.00964575	0.13	0.152	1
WDR37	0.223051	-0.0525916	0.321	0.468	1
CTNNB1	0.223274	0.395517	0.58	0.608	1
BRAF	0.223423	-0.201143	0.444	0.608	1
FAM120A	0.223515	-0.0895049	0.506	0.608	1
SYNGAP1	0.223776	-0.00358275	0.076	0.114	1
CDC5L	0.223812	0.00283504	0.168	0.253	1
SH3D19	0.22426	-0.136924	0.724	0.722	1
KDM5B	0.224264	-0.0866049	0.456	0.582	1
SPIRE2	0.224576	0.0944755	0.317	0.418	1
ABCD3	0.224577	-0.0998894	0.281	0.43	1
MRNIP	0.224652	-0.0164695	0.066	0.114	1
FLYWCH1	0.224983	-0.0682036	0.085	0.177	1
MINDY2	0.22507	-0.162626	0.402	0.544	1
ADCY6	0.225145	0.0381575	0.118	0.101	1
DNAL1	0.225145	-0.0145328	0.046	0.101	1
NFATC2IP	0.225166	0.162826	0.266	0.215	1
ZNF652	0.225243	-0.0647855	0.362	0.468	1
ARPC2	0.225421	0.159146	0.619	0.658	1
RPS12	0.225442	0.00228295	0.109	0.114	1
UBE3B	0.225669	-0.00478669	0.165	0.228	1
DONSON	0.225722	-0.0810467	0.039	0.127	1
FAM20B	0.225843	-0.0174463	0.132	0.165	1
LMCD1	0.22602	-0.0697826	0.119	0.177	1
ZBTB49	0.226038	-0.0609748	0.047	0.101	1
NOD1	0.226095	-0.0735807	0.078	0.127	1
CREB5	0.226196	0.0845284	0.544	0.544	1
WASHC1	0.226265	0.0764353	0.168	0.177	1
ARHGEF17	0.226365	-0.0993167	0.131	0.152	1
GANC	0.226499	-0.0595094	0.12	0.19	1
ETV6	0.226683	-0.137843	0.479	0.519	1
MTA3	0.226709	-0.171117	0.415	0.506	1
PSG8	0.226773	0.0246814	0.087	0.139	1
PRKRIP1	0.226982	-0.00499049	0.444	0.544	1
CHD9	0.227151	-0.265609	0.527	0.709	1
TNFAIP1	0.227227	0.00110054	0.122	0.139	1
CLTB	0.227369	0.00431126	0.397	0.43	1
EXOC4	0.227445	0.0278318	0.626	0.747	1
YIPF2	0.227448	-0.0691187	0.121	0.215	1
VPS33A	0.227483	-0.032551	0.074	0.165	1
CAVIN1	0.227671	-0.0101973	0.125	0.215	1
MTHFD1L	0.227675	-0.0106766	0.66	0.696	1
CARF	0.227695	0.0132186	0.215	0.291	1
MAP3K1	0.227822	0.073396	0.264	0.316	1
RTF1	0.227871	-0.0985276	0.332	0.443	1
USP4	0.228217	-0.0382175	0.282	0.38	1
B3GNT3	0.228373	-0.00264581	0.113	0.19	1
CEP78	0.228604	-0.0114715	0.068	0.127	1
SEPTIN9	0.228623	0.0327369	0.559	0.595	1
KLHDC4	0.22864	0.098312	0.138	0.101	1
POLR3E	0.229073	0.0377269	0.11	0.089	1
ETNK1	0.2291	-0.125859	0.299	0.443	1
LINC01409	0.229221	0.0134213	0.093	0.101	1
BNIP2	0.229271	-0.0666152	0.23	0.278	1
GPRC5A	0.22928	0.38218	0.299	0.215	1
B4GALT5	0.229299	0.161363	0.438	0.481	1
RMI1	0.229302	-0.0470089	0.069	0.139	1
CNKSR1	0.229413	0.0508556	0.127	0.152	1
FAM117B	0.229689	0.0417479	0.132	0.139	1
ATAD3A	0.229881	-6.39815e-05	0.066	0.127	1
NFX1	0.230092	-0.104217	0.353	0.494	1
ICE1	0.230217	-0.0814658	0.268	0.418	1
FBRSL1	0.23034	-0.0687187	0.205	0.316	1
SRRM1	0.230666	0.0844964	0.514	0.595	1
CHURC1	0.230695	-0.0251535	0.162	0.266	1
RPL3	0.230833	0.0861604	0.118	0.051	1
UBE2W	0.230975	-0.0510709	0.297	0.43	1
RHOD	0.230979	0.0737437	0.219	0.228	1
VPS4B	0.231105	-0.0466174	0.279	0.38	1
RMND1	0.23118	0.0309762	0.212	0.228	1
COX16	0.231209	-0.0225293	0.069	0.139	1
RAD23B	0.231666	-0.319158	0.452	0.658	1
DHX8	0.231674	-0.0950678	0.171	0.278	1
ANKZF1	0.231755	-0.0426479	0.15	0.19	1
RNF115	0.232047	-0.0614655	0.313	0.443	1
CCT5	0.232476	-0.0742147	0.088	0.177	1
TIAM2	0.232588	0.138125	0.4	0.367	1
UBL3	0.232642	0.485512	0.611	0.557	1
METAP2	0.232666	0.0689272	0.203	0.253	1
ZMYND8	0.232687	0.59095	0.672	0.506	1
TGFBR2	0.232784	0.101096	0.271	0.291	1
IST1	0.232938	0.102425	0.344	0.304	1
POM121C	0.233005	0.0243174	0.236	0.278	1
MXD1	0.233053	0.116834	0.233	0.228	1
ARPC1B	0.233118	0.0439092	0.209	0.228	1
PDLIM7	0.233267	0.0331008	0.096	0.127	1
FRG1	0.233394	-0.0266464	0.087	0.101	1
OIP5-AS1	0.233512	-0.0897307	0.133	0.253	1
EIF4H	0.233518	0.0322682	0.263	0.266	1
UFD1	0.233586	-0.0773241	0.132	0.19	1
HADHA	0.23373	-0.0234923	0.182	0.266	1
PRKCH	0.233816	-0.193446	0.372	0.582	1
ARIH2	0.234198	0.0110119	0.413	0.519	1
LACTB	0.234467	-0.0622591	0.068	0.152	1
ZNF26	0.23493	-0.028313	0.148	0.177	1
TOPBP1	0.235008	-0.00815502	0.183	0.266	1
SUZ12	0.235014	-0.11046	0.393	0.532	1
FBXO8	0.235031	-0.00851508	0.055	0.101	1
MAPK1	0.23506	0.0286924	0.351	0.392	1
SLC29A3	0.235139	0.0523561	0.11	0.101	1
AL445584.2	0.235504	-0.00155563	0.078	0.127	1
PAG1	0.235563	0.0874837	0.176	0.165	1
OPA3	0.235596	0.00195379	0.234	0.329	1
AC006262.1	0.23588	-0.0429413	0.033	0.114	1
CLDND1	0.236042	0.0119323	0.153	0.152	1
ZNF121	0.236259	-0.0275653	0.084	0.101	1
OSBPL9	0.236354	0.0109052	0.529	0.633	1
CD109	0.236362	0.237895	0.156	0.025	1
CLMN	0.236386	0.0577186	0.303	0.329	1
PWWP2A	0.236454	-0.0534432	0.204	0.278	1
MED23	0.236458	-0.0251523	0.233	0.278	1
GOLPH3L	0.236885	-0.0976141	0.133	0.241	1
DDX39B	0.237054	-0.0358818	0.322	0.443	1
HS2ST1	0.237387	-0.0410776	0.221	0.278	1
SLC12A4	0.237431	-0.0589353	0.203	0.304	1
TDRP	0.237633	0.181995	0.483	0.456	1
SUCLA2	0.23771	-0.0725502	0.22	0.329	1
MGAT3	0.237772	-0.0886742	0.179	0.253	1
RICTOR	0.237787	-0.248843	0.366	0.57	1
CDK6	0.237831	-0.132685	0.213	0.354	1
CFAP58	0.237888	-0.0095726	0.07	0.114	1
C2CD2	0.238424	-0.0981557	0.091	0.177	1
AC104041.1	0.238817	-0.132273	0.664	0.759	1
NCMAP	0.238921	0.0284246	0.198	0.253	1
MSANTD3	0.239346	-0.00457212	0.097	0.152	1
ZBTB21	0.239501	-0.0461362	0.137	0.253	1
PIP5K1B	0.239506	-0.268759	0.244	0.418	1
PER2	0.239555	0.121802	0.184	0.139	1
NCOA5	0.239644	-0.0693631	0.178	0.316	1
XPOT	0.23969	-0.0605603	0.158	0.278	1
AC009879.4	0.239762	-0.203069	0.07	0.241	1
SLC15A3	0.239839	-0.00341118	0.048	0.101	1
ZFAND6	0.239844	-0.209913	0.403	0.582	1
MCL1	0.240026	-0.0458232	0.27	0.367	1
SPHK2	0.240109	-0.0192713	0.043	0.114	1
LRRC40	0.240368	-0.0501497	0.098	0.165	1
ADNP2	0.240507	0.00909351	0.187	0.253	1
CCDC82	0.240696	-0.0231103	0.114	0.19	1
URGCP	0.240705	-0.123347	0.332	0.481	1
SMURF2	0.24079	0.0919222	0.392	0.392	1
BORCS5	0.240976	-0.083653	0.117	0.228	1
CRYZL1	0.241176	-0.00408576	0.239	0.354	1
ZNF860	0.241198	-0.0196262	0.072	0.127	1
ADI1	0.241334	-0.0481818	0.051	0.139	1
CNDP2	0.241425	0.0472634	0.163	0.19	1
AL137009.1	0.241468	-0.348193	0.209	0.405	1
IKZF5	0.241513	0.0119051	0.096	0.139	1
VAV2	0.241904	0.030623	0.559	0.481	1
PTPRR	0.242138	0.00157756	0.184	0.152	1
BTG1	0.24265	-0.0967256	0.107	0.139	1
KCTD3	0.242716	-0.131806	0.176	0.253	1
SOD2	0.242746	0.0462961	0.15	0.114	1
PGAP1	0.24277	0.206923	0.31	0.266	1
CKAP5	0.242881	-0.0711744	0.256	0.354	1
KDM3A	0.243106	0.177978	0.335	0.291	1
EPS8	0.243175	-0.238055	0.219	0.405	1
LINC02762	0.243343	0.015324	0.126	0.165	1
KANK4	0.243401	0.107081	0.389	0.367	1
ORC5	0.243538	-0.102675	0.132	0.241	1
STAT6	0.24358	0.0991651	0.21	0.114	1
HIST1H2BD	0.243619	-0.0811157	0.029	0.139	1
ABHD17B	0.243661	-0.0390015	0.084	0.165	1
APAF1	0.243675	-0.200476	0.126	0.19	1
WDR7	0.243687	0.11296	0.274	0.203	1
AC020891.2	0.244228	-0.101756	0.047	0.127	1
CCDC137	0.244293	0.0219691	0.088	0.114	1
RBPJ	0.244606	-0.00391572	0.446	0.62	1
KIAA1109	0.244649	-0.198382	0.518	0.658	1
PITPNC1	0.244775	0.747878	0.483	0.354	1
RBL1	0.244819	-0.136739	0.109	0.215	1
KLHL42	0.244892	-0.0453307	0.145	0.253	1
PITPNB	0.244915	-0.0956042	0.383	0.532	1
ZNF429	0.245062	0.0721404	0.224	0.215	1
GPR132	0.245235	0.130821	0.159	0.089	1
GON4L	0.245263	0.0233249	0.393	0.506	1
RCOR3	0.245368	0.0574465	0.324	0.342	1
RPS9	0.245631	0.0129388	0.1	0.127	1
AL109761.1	0.2458	-0.00888151	0.068	0.114	1
CD200	0.245899	-0.113862	0.079	0.19	1
RNF103	0.245942	-0.0617463	0.122	0.241	1
MOB3B	0.246121	-0.151442	0.432	0.557	1
SPARC	0.246166	-0.0496345	0.237	0.228	1
GSTA4	0.246218	0.0214513	0.141	0.177	1
ANKRD13C	0.246376	-0.0117717	0.262	0.329	1
PRMT3	0.246422	-0.125554	0.186	0.342	1
DLG5	0.246448	0.0707269	0.386	0.418	1
KDM3B	0.246511	-0.119035	0.421	0.582	1
GNAS	0.246607	-0.126145	0.458	0.557	1
MGRN1	0.246648	-0.0318527	0.246	0.342	1
WARS2	0.247111	0.0492739	0.168	0.177	1
SCLT1	0.247954	0.134383	0.309	0.304	1
CLK1	0.247987	0.190255	0.46	0.38	1
FBRS	0.248018	0.0431137	0.12	0.101	1
AL162253.2	0.24808	-0.0310053	0.087	0.165	1
PICK1	0.248118	0.0217846	0.104	0.063	1
CPT1A	0.248127	0.13049	0.113	0.063	1
ATG13	0.248251	-0.0225424	0.25	0.367	1
NBPF9	0.248342	0.0544635	0.104	0.076	1
AC096751.2	0.248406	0.134719	0.275	0.278	1
SERPINH1	0.248513	-0.0338566	0.136	0.241	1
CLASP2	0.248766	-0.0212742	0.522	0.506	1
NR6A1	0.248852	0.057374	0.425	0.494	1
LACC1	0.249007	0.00613819	0.06	0.101	1
PPP4R3B	0.249181	0.0413605	0.362	0.38	1
AP3S2	0.249196	-0.058585	0.27	0.392	1
ATP6V1E1	0.249329	-0.113778	0.179	0.329	1
PCCA	0.249366	0.0348603	0.397	0.481	1
GPR137	0.249366	0.10556	0.162	0.101	1
MBTPS1	0.249422	-0.0342148	0.301	0.418	1
TAF8	0.249741	-0.00729745	0.089	0.177	1
GGA3	0.24989	-0.0285961	0.213	0.291	1
DIP2C	0.249932	0.0336894	0.759	0.785	1
SEC63	0.250222	-0.0243498	0.538	0.658	1
DGKH	0.250276	0.18155	0.36	0.291	1
SEPTIN11	0.250283	0.232675	0.417	0.354	1
TTC21A	0.250444	-0.0369008	0.091	0.152	1
LINC00963	0.250499	0.0706993	0.174	0.165	1
LAMB1	0.25065	0.12761	0.368	0.392	1
TNIP1	0.250757	0.109777	0.279	0.278	1
MLXIP	0.250947	0.0662131	0.261	0.329	1
EXD3	0.250985	-0.0267867	0.085	0.152	1
ZNF398	0.250996	-0.118599	0.203	0.342	1
CHSY1	0.25121	-0.290622	0.192	0.342	1
TIAM1	0.251317	-0.179288	0.66	0.747	1
HNRNPH1	0.251388	0.00108898	0.627	0.671	1
SRC	0.251443	0.0961632	0.121	0.051	1
SCCPDH	0.251465	-0.201237	0.259	0.392	1
FRAS1	0.251503	-0.0270521	0.056	0.114	1
OSBPL3	0.251699	-0.259025	0.332	0.468	1
SH3BP4	0.251865	0.12767	0.495	0.506	1
PPP2R1B	0.251887	0.0256824	0.086	0.114	1
RMC1	0.251903	-0.0471845	0.08	0.177	1
ATN1	0.251962	-0.0648603	0.16	0.266	1
NCL	0.252632	0.125981	0.214	0.165	1
SLC19A2	0.252714	-0.0967576	0.102	0.266	1
ANK3	0.25278	-0.130521	0.223	0.316	1
TXNDC5	0.252825	0.00398678	0.075	0.139	1
P4HA2	0.253039	-0.048789	0.09	0.165	1
CNNM2	0.253104	-0.0448211	0.338	0.405	1
AL359220.1	0.253148	-0.0822198	0.105	0.203	1
TNFAIP8	0.253269	0.0599659	0.772	0.823	1
HIVEP1	0.253286	-0.144475	0.45	0.595	1
AL021707.1	0.253356	-0.021705	0.09	0.139	1
STRADA	0.253359	0.0669334	0.155	0.139	1
PIK3R4	0.253381	-0.0709611	0.136	0.241	1
ARPP19	0.25345	-0.0780043	0.118	0.203	1
NUP50	0.253616	0.0392952	0.249	0.266	1
ANO8	0.253951	0.010168	0.05	0.101	1
EXOC6	0.253988	-0.126304	0.085	0.253	1
SERINC2	0.254156	-0.0572264	0.302	0.367	1
EPN2	0.2542	0.274928	0.567	0.456	1
ARHGAP8	0.254324	-0.0415456	0.137	0.228	1
GCN1	0.254558	-0.041754	0.423	0.481	1
WARS2-AS1	0.254945	0.00329797	0.28	0.278	1
SSBP4	0.254987	0.0312244	0.084	0.101	1
NUDCD3	0.255123	0.0293404	0.311	0.266	1
TMC4	0.255415	-0.0155927	0.184	0.266	1
TLK2	0.255568	0.109119	0.389	0.43	1
CWC27	0.255645	-0.15554	0.253	0.329	1
GCM1	0.255726	-0.0704886	0.326	0.392	1
NCKAP5	0.255732	0.547336	0.221	0.127	1
ATP6V1G1	0.255884	-0.0660658	0.102	0.19	1
ASTN2	0.256008	0.351251	0.29	0.139	1
DAB2IP	0.256114	-0.0858666	0.54	0.62	1
GAK	0.256205	-0.115071	0.371	0.506	1
AP001831.1	0.256209	0.288905	0.252	0.139	1
RAE1	0.256257	-0.0370891	0.085	0.152	1
VAMP2	0.256336	0.0468343	0.103	0.076	1
ACSS2	0.256344	0.0500859	0.128	0.165	1
ADAMTS3	0.256366	-0.0178809	0.065	0.139	1
TOM1	0.256382	-0.04784	0.308	0.405	1
IPMK	0.256715	0.299282	0.521	0.468	1
ETF1	0.256968	-0.104421	0.304	0.392	1
KIAA1522	0.257422	0.0420633	0.126	0.177	1
FBXO38	0.257453	0.00206363	0.244	0.342	1
YWHAG	0.257814	0.127346	0.355	0.316	1
ATF7IP	0.257972	-0.13978	0.344	0.519	1
CNTNAP3B	0.258203	-0.311857	0.162	0.215	1
TBC1D23	0.258316	-0.160207	0.357	0.519	1
JCAD	0.258331	-0.0486846	0.087	0.139	1
ZC3H15	0.258347	-0.100493	0.247	0.38	1
ST5	0.258407	0.376551	0.456	0.342	1
AC022150.4	0.258487	0.0471367	0.116	0.152	1
DLD	0.258514	0.00387069	0.109	0.177	1
SBNO1	0.259647	0.0470932	0.35	0.443	1
ZRANB2-AS2	0.259723	0.11166	0.185	0.139	1
C5AR1	0.259739	0.0469437	0.122	0.076	1
ZFP36L1	0.259786	0.246916	0.607	0.582	1
PSPC1	0.260041	-0.245528	0.403	0.57	1
OSBPL1A	0.260094	-0.0555107	0.098	0.177	1
ATP13A2	0.260132	-0.0551676	0.073	0.165	1
HP1BP3	0.260465	-0.0907233	0.569	0.658	1
C2orf42	0.260551	-0.0402594	0.107	0.19	1
MESD	0.26061	-0.0533454	0.151	0.253	1
TMEM267	0.260772	-0.108263	0.088	0.152	1
DEC1	0.260862	-0.0425766	0.041	0.101	1
SLC26A7	0.261214	-0.0418005	0.031	0.114	1
MORF4L1	0.26134	0.15732	0.428	0.418	1
NAGK	0.261562	0.0606947	0.183	0.215	1
HAUS8	0.261571	-0.0256422	0.047	0.101	1
SRSF9	0.261711	-0.121893	0.112	0.19	1
MAPRE1	0.262081	0.0105026	0.126	0.152	1
FGGY	0.262324	0.0985578	0.217	0.203	1
GLIS2	0.26248	-0.0628931	0.079	0.177	1
TNFRSF1A	0.262729	-0.00139844	0.174	0.266	1
ZNF813	0.262794	-0.00990663	0.127	0.19	1
KMT5B	0.262971	-0.137752	0.372	0.519	1
MED1	0.262985	-0.0369647	0.176	0.253	1
ZNF28	0.263038	0.0178379	0.083	0.101	1
ATG3	0.263161	-0.0542155	0.109	0.177	1
PIK3C3	0.263199	0.11418	0.355	0.354	1
AC008147.2	0.263385	-0.0493656	0.145	0.228	1
TBC1D4	0.263534	-0.0808115	0.248	0.392	1
PDE4B	0.263666	-0.0809825	0.062	0.165	1
MNT	0.263707	-0.0201005	0.115	0.203	1
USP25	0.26388	-0.246026	0.494	0.633	1
SF3B3	0.264176	0.0621018	0.265	0.278	1
ALG2	0.264211	-0.0385487	0.034	0.139	1
TINAGL1	0.264231	-0.0466902	0.171	0.266	1
LDAH	0.264453	0.140422	0.324	0.278	1
NUP160	0.264482	-0.14094	0.324	0.418	1
SCAF11	0.264503	-0.0320874	0.56	0.658	1
RFX7	0.265223	0.0827114	0.333	0.291	1
RNF44	0.265412	-0.0614291	0.045	0.152	1
ADCY2	0.265425	-0.0820035	0.032	0.127	1
ZNF704	0.265434	-0.0227008	0.415	0.443	1
AC019197.1	0.265442	-0.0128722	0.171	0.228	1
VIT	0.265595	0.109662	0.255	0.177	1
CAPZB	0.265644	-0.0224995	0.526	0.595	1
MAMDC2-AS1	0.265661	0.0726876	0.108	0.063	1
NEBL	0.265699	0.299232	0.634	0.734	1
AGO1	0.265776	-0.065472	0.071	0.127	1
TMTC2	0.265816	0.685172	0.492	0.468	1
PDLIM1	0.266134	-0.0645004	0.163	0.253	1
NMD3	0.266175	-0.0058623	0.205	0.165	1
HMOX2	0.266246	-0.00842999	0.064	0.101	1
GREM2	0.266266	-0.117842	0.064	0.177	1
ELOVL5	0.266298	-0.0966096	0.232	0.278	1
MYO5B	0.266733	-0.140288	0.308	0.443	1
PCYT1A	0.266814	-0.0414747	0.162	0.253	1
TMEM128	0.267039	-0.0384362	0.038	0.101	1
CMTM4	0.267324	0.119147	0.428	0.392	1
ITPRIP	0.267601	0.10387	0.186	0.139	1
NSMCE2	0.267729	-0.276896	0.503	0.696	1
C5orf15	0.267877	-0.0600351	0.085	0.139	1
ANKRD44	0.267884	-0.111817	0.114	0.19	1
ASH2L	0.268015	0.0035701	0.159	0.241	1
MIER3	0.268318	-0.0338412	0.108	0.228	1
SERINC5	0.26848	-0.142624	0.285	0.481	1
MTPN	0.268656	0.0388178	0.15	0.165	1
NT5DC3	0.268689	-0.0123391	0.137	0.228	1
VMP1	0.26881	0.0684477	0.489	0.557	1
PRTG	0.268847	0.0286782	0.109	0.076	1
CEMIP	0.268921	0.10431	0.129	0.203	1
ID3	0.269115	-0.0420813	0.097	0.165	1
CCNDBP1	0.269209	-0.0267442	0.096	0.177	1
MYCN	0.269546	0.0234167	0.094	0.101	1
TUBA1C	0.269594	-0.062239	0.15	0.215	1
PRPF40B	0.269667	0.0631854	0.188	0.215	1
WASHC5	0.269675	0.0638658	0.195	0.177	1
NAT10	0.269695	-0.0358601	0.111	0.19	1
GATA2	0.26979	-0.0622773	0.275	0.392	1
ZWILCH	0.2698	-0.0174716	0.056	0.101	1
PLEKHG3	0.270011	-0.0925618	0.164	0.253	1
CASP8	0.27009	0.00849506	0.118	0.152	1
SERAC1	0.270322	-0.0655324	0.07	0.19	1
KLHDC1	0.270337	-0.0211039	0.114	0.19	1
UBE2Z	0.270366	-0.0307519	0.277	0.392	1
WDR46	0.270397	-0.0771829	0.061	0.127	1
ZNF347	0.270458	0.0787924	0.118	0.051	1
SERPINE2	0.270636	0.756343	0.376	0.38	1
CPNE1	0.271018	0.029512	0.302	0.392	1
AKAP8	0.271256	0.004308	0.279	0.354	1
ZNF180	0.271286	-0.114463	0.044	0.101	1
PIK3R3	0.271406	-0.0360941	0.038	0.127	1
MTSS2	0.271749	0.0417265	0.379	0.456	1
CREB3L2	0.271984	0.0641418	0.63	0.722	1
SAR1B	0.272013	-0.0532484	0.108	0.177	1
TMEM131	0.272357	-0.18032	0.532	0.696	1
ITSN1	0.272478	0.0884377	0.494	0.57	1
ACO2	0.27253	-1.12677e-05	0.216	0.291	1
YTHDF1	0.272741	0.00120334	0.15	0.203	1
CLCN6	0.272833	0.0696505	0.126	0.089	1
IQCH-AS1	0.272955	-0.0508383	0.163	0.253	1
GLDN	0.27306	-0.190618	0.146	0.266	1
BABAM1	0.273061	0.00965009	0.098	0.139	1
FKTN	0.273154	-0.0586051	0.069	0.152	1
MTFR1	0.273245	-0.18819	0.218	0.392	1
COP1	0.273388	-0.145639	0.606	0.747	1
AIMP1	0.273768	-0.0499325	0.113	0.228	1
ST3GAL6	0.273831	0.0357448	0.567	0.633	1
PLPP1	0.27395	0.0108393	0.116	0.203	1
PPHLN1	0.274026	-0.124676	0.328	0.481	1
MOB1B	0.274246	-0.0605869	0.147	0.241	1
RBFOX2	0.274314	-0.0501264	0.729	0.709	1
GRAMD2A	0.274323	0.139516	0.225	0.165	1
CDRT4	0.274451	-0.0894957	0.322	0.392	1
VEGFB	0.274654	-0.00716143	0.089	0.114	1
ZNF600	0.274682	0.0215009	0.21	0.278	1
IKZF2	0.274815	-0.0891614	0.268	0.329	1
NMNAT2	0.274852	-0.034295	0.1	0.101	1
SELENOF	0.274878	-0.0602871	0.241	0.316	1
YLPM1	0.275007	-0.126002	0.344	0.519	1
FDPS	0.275009	-0.0420661	0.143	0.203	1
PPA2	0.275059	-0.0286142	0.278	0.38	1
CCZ1B	0.275091	-0.0240524	0.126	0.19	1
PINK1	0.275108	-0.0642762	0.119	0.253	1
SMPDL3A	0.275173	0.0197738	0.109	0.127	1
MRC2	0.275204	-0.009486	0.108	0.152	1
MGAT1	0.275538	0.00222827	0.157	0.139	1
HSF1	0.27555	-0.0607434	0.191	0.266	1
HDAC1	0.275623	0.00689155	0.168	0.228	1
HERC1	0.27571	-0.12543	0.654	0.823	1
MAP4K5	0.275948	-0.0482048	0.385	0.468	1
COX19	0.275958	0.0922815	0.222	0.19	1
MAN2B2	0.27598	-0.033006	0.05	0.101	1
RCAN3	0.276328	-0.135694	0.109	0.177	1
TNPO3	0.27642	-0.056982	0.38	0.468	1
CALU	0.276469	0.165128	0.438	0.405	1
CAB39L	0.276495	-0.0233683	0.089	0.114	1
ATP8B1	0.276553	-0.097703	0.256	0.354	1
PKP2	0.276586	-0.16939	0.678	0.772	1
GMDS-DT	0.276716	0.154191	0.39	0.392	1
SRSF11	0.276779	0.136201	0.594	0.684	1
SLC9C1	0.27685	0.00142083	0.143	0.127	1
SLC22A15	0.277098	0.0413528	0.216	0.241	1
TGFB2	0.277183	-0.45124	0.152	0.228	1
CNOT6	0.277382	-0.119806	0.333	0.494	1
NFYC	0.277659	-0.105017	0.256	0.354	1
ZNF736	0.277823	-0.0495728	0.124	0.228	1
MYO5A	0.277888	-0.0514715	0.112	0.165	1
VPS36	0.278052	0.0645076	0.286	0.329	1
COPS2	0.278238	-0.0357317	0.156	0.241	1
KAT6A	0.278366	-0.214367	0.475	0.684	1
ATP5F1C	0.278545	-0.0186875	0.199	0.215	1
BZW1	0.278601	0.183441	0.255	0.177	1
EIPR1	0.278666	0.0862667	0.191	0.177	1
CREBBP	0.278708	0.056916	0.485	0.557	1
USP32	0.278806	0.0558592	0.482	0.532	1
S100PBP	0.278893	-0.0939118	0.271	0.354	1
HIF1A-AS3	0.278911	0.0778372	0.14	0.089	1
SNRPG	0.278913	-0.0245354	0.083	0.114	1
PIAS4	0.279335	0.000734808	0.098	0.165	1
TICAM1	0.279347	-0.0133522	0.054	0.101	1
GSTCD	0.279352	0.0712452	0.133	0.127	1
ZZEF1	0.279565	-0.117418	0.454	0.57	1
AC011287.1	0.279603	-0.397097	0.24	0.405	1
NOL7	0.279623	-0.0450685	0.079	0.165	1
TTC23	0.279791	0.0442161	0.15	0.127	1
PI4KB	0.279813	0.00453003	0.208	0.291	1
PLEKHA2	0.27993	0.0689149	0.296	0.291	1
PTGES3	0.280035	-0.111199	0.355	0.494	1
TUFT1	0.28029	0.0172481	0.208	0.253	1
ARMH4	0.280336	-0.12409	0.121	0.316	1
UCHL5	0.280561	-0.105527	0.141	0.203	1
RASA2	0.280563	-0.141635	0.401	0.456	1
RIOK2	0.280566	-0.00806918	0.063	0.101	1
TSG101	0.2806	-0.0948423	0.283	0.43	1
SNRPA	0.28067	-0.00599691	0.108	0.165	1
ARHGEF2	0.281248	0.0560669	0.233	0.253	1
PPIL4	0.28127	-0.0246379	0.22	0.354	1
YAF2	0.281403	0.0369636	0.294	0.316	1
PTK2	0.28158	-0.10341	0.78	0.886	1
FAM102A	0.281658	-0.140385	0.132	0.241	1
MYL12B	0.281949	0.0202618	0.193	0.203	1
RSU1	0.281985	-0.115204	0.266	0.43	1
TCF3	0.28211	-0.0306378	0.122	0.19	1
RGPD1	0.282116	-0.120108	0.494	0.633	1
AGPAT5	0.282135	-0.27361	0.092	0.177	1
MMP14	0.282211	0.00544678	0.105	0.152	1
HPGD	0.282303	-0.349324	0.639	0.759	1
SLX4IP	0.28232	0.014814	0.221	0.278	1
R3HDM1	0.282451	-0.0376147	0.268	0.354	1
TSC22D1	0.282937	-0.19724	0.65	0.734	1
ILRUN	0.283033	-0.0368111	0.405	0.532	1
UBA6	0.283148	-0.0719936	0.417	0.557	1
USP31	0.283429	-0.107738	0.191	0.278	1
ZNF439	0.283719	0.0863778	0.237	0.215	1
DNAJC11	0.283846	-0.00914279	0.231	0.316	1
MAN2C1	0.28389	-0.000451135	0.15	0.228	1
GPR180	0.283922	-0.0854758	0.094	0.215	1
SRRT	0.28431	-0.0301336	0.215	0.19	1
GPAM	0.284407	-0.008384	0.065	0.139	1
NDUFS6	0.284481	-0.042984	0.055	0.139	1
ACAA1	0.284596	-0.036806	0.063	0.127	1
AMMECR1L	0.28462	-0.00576052	0.122	0.101	1
BPGM	0.284924	-0.133061	0.051	0.152	1
MICALL2	0.285062	-0.0374597	0.088	0.114	1
KAZN	0.285367	-0.108653	0.497	0.696	1
NEK11	0.285664	-0.067788	0.323	0.418	1
NAA38	0.285706	0.0177278	0.107	0.165	1
KCNMB2	0.285843	0.0453362	0.126	0.076	1
TRMT10B	0.285849	0.0124189	0.098	0.139	1
TNFAIP3	0.285921	0.358185	0.335	0.253	1
ERCC6L2	0.285961	0.186755	0.244	0.165	1
KLHL2	0.286308	0.0817909	0.185	0.203	1
TMEM134	0.286477	-0.0534789	0.07	0.139	1
AC005670.3	0.286504	0.0489134	0.15	0.139	1
HLCS	0.286687	0.112948	0.397	0.43	1
ERMARD	0.286693	-0.0397304	0.115	0.177	1
GPR89A	0.286716	-0.030922	0.064	0.101	1
ARL10	0.286918	0.0121986	0.086	0.127	1
BDNF	0.287016	-0.170242	0.048	0.165	1
AHSA1	0.287485	0.0103622	0.091	0.139	1
CLASP1	0.287582	0.16185	0.562	0.595	1
FBXO34	0.287617	0.00752609	0.428	0.506	1
CBX5	0.287709	0.0712354	0.126	0.076	1
KDM2B	0.287773	0.0584379	0.213	0.228	1
VCPIP1	0.287885	-0.0782684	0.086	0.177	1
EHMT1	0.287982	-0.0373192	0.675	0.734	1
VAC14	0.288041	-0.0196008	0.207	0.241	1
CEMIP2	0.28833	0.252036	0.448	0.481	1
MAPK1IP1L	0.288367	-0.0249987	0.309	0.304	1
BTBD10	0.288502	-0.0565627	0.456	0.57	1
KDM4C	0.288885	-0.00140978	0.507	0.595	1
UBA6-AS1	0.289142	0.00918872	0.132	0.152	1
DNAJC21	0.289256	-0.0244797	0.209	0.304	1
HNRNPD	0.289559	-0.0761644	0.462	0.582	1
CNOT1	0.28989	0.155128	0.458	0.443	1
RPL7	0.289922	0.0502722	0.115	0.101	1
DACT2	0.290046	-0.00200052	0.138	0.203	1
MSRA	0.290073	0.0611177	0.165	0.152	1
MTMR6	0.290172	-0.0570246	0.105	0.165	1
YWHAE	0.290623	0.126791	0.569	0.62	1
TM9SF4	0.29069	0.091242	0.277	0.278	1
REEP5	0.290725	-0.00430079	0.222	0.228	1
DNMT3A	0.29082	0.0477491	0.298	0.38	1
TEP1	0.290989	0.00677882	0.138	0.19	1
SH3RF2	0.291185	0.0667224	0.118	0.051	1
HS3ST3B1	0.291209	-0.0556798	0.047	0.101	1
METAP1	0.291257	-0.0749878	0.144	0.215	1
RBBP5	0.291287	-0.0734047	0.08	0.203	1
NIF3L1	0.291295	-0.0647179	0.045	0.127	1
POLI	0.291401	-0.0873896	0.206	0.354	1
FBN1	0.291476	0.210873	0.697	0.582	1
CHIC2	0.291783	0.429164	0.59	0.544	1
STYK1	0.291927	0.00783351	0.132	0.152	1
TAF1D	0.292066	0.168094	0.51	0.519	1
EDF1	0.292118	-0.0793	0.06	0.114	1
C1QTNF1	0.292125	0.00357378	0.079	0.127	1
AC116424.1	0.292158	-0.104803	0.031	0.114	1
MCAM	0.292197	-0.0593536	0.156	0.228	1
SLC44A5	0.292299	0.156977	0.306	0.304	1
PRKAG1	0.292342	0.0104264	0.111	0.177	1
C15orf41	0.292697	0.0386702	0.177	0.215	1
LINC01301	0.292715	-0.107874	0.179	0.253	1
H2AFV	0.292787	-0.0851735	0.115	0.152	1
ZNF292	0.29293	-0.143876	0.511	0.519	1
CSNK1G2	0.292972	0.0141275	0.2	0.253	1
WWOX	0.293226	0.239822	0.53	0.532	1
ENTPD1	0.293743	-0.246691	0.091	0.241	1
PAPOLA	0.294184	-0.0346361	0.488	0.544	1
STOX2	0.294302	-0.153699	0.23	0.291	1
GRAMD1C	0.29441	-0.101502	0.089	0.203	1
ARID2	0.294484	-0.0880154	0.333	0.468	1
EEF1AKMT1	0.294765	0.000713354	0.056	0.114	1
SUMO1	0.294857	-0.0560758	0.123	0.203	1
DAPK1	0.294865	-0.191417	0.578	0.646	1
AL390957.1	0.294917	0.0923702	0.156	0.114	1
PPP3R1	0.295053	-0.0492484	0.399	0.519	1
SUPT3H	0.295235	0.24279	0.474	0.443	1
SH3TC2-DT	0.295263	-0.0213835	0.168	0.228	1
SIAH1	0.295405	-0.19174	0.134	0.241	1
TAPT1	0.295437	-0.0558905	0.162	0.278	1
AL157829.1	0.295715	0.338835	0.219	0.076	1
GSK3B	0.296011	-0.129649	0.591	0.747	1
ZNF710	0.296058	0.058746	0.182	0.19	1
OTUD7B	0.296161	-0.205436	0.423	0.506	1
FERMT1	0.296974	-0.0242959	0.109	0.127	1
UBE3C	0.297093	0.131539	0.557	0.506	1
PIP4K2B	0.29726	0.0317433	0.138	0.19	1
DVL3	0.29729	0.042612	0.248	0.266	1
MICAL2	0.297328	0.113738	0.385	0.367	1
UBE2H	0.297859	0.103864	0.718	0.759	1
ZNF322	0.29799	-0.0362801	0.06	0.139	1
TBC1D17	0.298247	-0.052848	0.098	0.177	1
C19orf25	0.29826	-0.0785577	0.121	0.165	1
MPDU1	0.298273	-0.055487	0.055	0.101	1
EXPH5	0.298579	-0.0348728	0.285	0.392	1
CADPS2	0.298597	0.127157	0.13	0.063	1
ALPK3	0.298602	0.0455565	0.101	0.089	1
JADE2	0.298693	-0.00374417	0.097	0.139	1
MIB1	0.29925	-0.132628	0.365	0.481	1
NSMAF	0.299374	0.00496986	0.213	0.266	1
RNPS1	0.299445	0.0293015	0.226	0.266	1
BRWD1	0.299727	-0.414931	0.465	0.658	1
MLH1	0.299811	0.0116264	0.122	0.177	1
DLEU7	0.299854	0.0385457	0.161	0.089	1
POT1	0.299905	0.0547166	0.13	0.089	1
KLF13	0.30007	-0.076997	0.144	0.228	1
NPHP3	0.300206	-0.126711	0.371	0.519	1
MTREX	0.300262	-0.0643864	0.29	0.405	1
RHBDD1	0.300264	0.101273	0.267	0.228	1
GGA2	0.300462	0.178076	0.305	0.177	1
ARMH3	0.300686	0.0929719	0.444	0.456	1
PSORS1C1	0.300915	0.0816247	0.1	0.025	1
LRP11	0.30109	-0.144019	0.193	0.316	1
R3HDM2	0.301159	-0.0238254	0.563	0.595	1
STAT1	0.301392	-0.0329036	0.192	0.215	1
CDC23	0.301638	-0.0671543	0.069	0.139	1
SPATS2L	0.301652	-0.103246	0.437	0.494	1
REV3L	0.301821	0.00697335	0.444	0.456	1
AKT2	0.301894	0.0572443	0.17	0.177	1
PGGT1B	0.301965	-0.0751594	0.101	0.19	1
DNAJC25	0.302111	-0.0327783	0.126	0.19	1
ATXN3	0.302218	0.0521881	0.276	0.329	1
ETFDH	0.302615	-0.116719	0.068	0.177	1
STRN3	0.302649	-0.243526	0.521	0.696	1
TENM3	0.302668	0.43843	0.684	0.646	1
BASP1	0.302723	-0.000712377	0.504	0.608	1
ERVH48-1	0.302795	0.0265866	0.214	0.215	1
MXRA7	0.302824	0.177732	0.227	0.101	1
KRCC1	0.302885	-0.0145455	0.164	0.228	1
TRMT13	0.302983	-0.023285	0.143	0.165	1
SLTM	0.303192	-0.101592	0.53	0.658	1
RPAIN	0.303234	-0.0707022	0.06	0.127	1
GTF2A1	0.303327	-0.00347017	0.165	0.177	1
NFYB	0.303574	-0.0634422	0.096	0.177	1
HSCB	0.303871	-0.0349611	0.065	0.114	1
PSMA4	0.303898	-0.0516413	0.062	0.139	1
SNX8	0.30404	-0.113807	0.213	0.354	1
DGKA	0.304114	-0.0210031	0.258	0.329	1
CCDC146	0.30428	0.0424394	0.126	0.114	1
EZR	0.30471	0.201436	0.709	0.772	1
CDC42SE1	0.304932	-0.0630464	0.19	0.266	1
MPPE1	0.304981	-0.0617039	0.121	0.241	1
AL513164.1	0.305126	0.0494663	0.396	0.443	1
TMED10	0.305334	0.0947938	0.279	0.291	1
ACADVL	0.305473	0.153731	0.316	0.291	1
DNAJA1	0.305483	0.0936954	0.229	0.291	1
ARHGDIB	0.305491	-0.157238	0.137	0.291	1
TCP1	0.30565	-0.0613471	0.11	0.165	1
IGF2R	0.305777	0.0452273	0.321	0.392	1
COL21A1	0.305797	-0.141414	0.127	0.215	1
SPRED2	0.305878	-0.124819	0.272	0.38	1
PLEKHG1	0.306261	-0.1272	0.164	0.342	1
COX10	0.306323	-0.118124	0.15	0.266	1
ZNF83	0.306554	-0.213066	0.743	0.899	1
NCOA6	0.306574	-0.131857	0.427	0.57	1
FOXN2	0.306766	-0.0897294	0.432	0.582	1
EFCAB13	0.306914	-0.0679677	0.105	0.215	1
HSP90AB1	0.306999	0.083799	0.212	0.152	1
PIKFYVE	0.307095	-0.195562	0.316	0.456	1
KCTD13	0.307548	-0.0220793	0.166	0.19	1
SLC35D2	0.307886	0.0373727	0.133	0.165	1
DIS3	0.308155	-0.001386	0.134	0.203	1
NAA15	0.308622	-0.054755	0.315	0.43	1
PHC3	0.309086	-0.141682	0.373	0.468	1
TRIP4	0.309151	-0.12631	0.343	0.468	1
TPRG1	0.309204	-0.0743698	0.068	0.101	1
TMEM161B	0.309252	-0.146187	0.19	0.304	1
SNX14	0.309301	0.084774	0.503	0.544	1
TMEM116	0.309304	0.00345088	0.066	0.114	1
TMEM117	0.309332	-0.0289308	0.527	0.532	1
CERT1	0.309399	-0.21411	0.369	0.544	1
ERCC8	0.309456	-0.0190671	0.138	0.19	1
TCHH	0.309511	0.0400071	0.107	0.152	1
TAPBP	0.309584	-0.185151	0.289	0.443	1
SIGLEC6	0.309795	-0.0564032	0.261	0.418	1
KRR1	0.310521	0.0222141	0.117	0.165	1
USP14	0.310589	0.0497121	0.247	0.278	1
SLK	0.310681	-0.0211518	0.315	0.43	1
SLC41A2	0.311353	-0.384655	0.444	0.62	1
ARPC4	0.311671	0.0508671	0.121	0.089	1
KLF4	0.311936	0.119837	0.183	0.165	1
REXO1	0.311989	0.0543298	0.128	0.165	1
ANKH	0.3128	-0.000993605	0.089	0.139	1
RAD54L2	0.312818	-0.0777668	0.324	0.443	1
GTPBP10	0.312997	-0.0499325	0.137	0.215	1
ASAP1	0.313205	0.0673123	0.662	0.772	1
SPDYA	0.31334	-0.0376065	0.062	0.139	1
WLS	0.313679	-0.175412	0.118	0.228	1
HMGB1	0.313699	0.0146335	0.336	0.354	1
ARID3B	0.313739	-0.170558	0.285	0.443	1
MTCL1	0.313819	-0.104613	0.113	0.215	1
METTL17	0.313821	-0.0242146	0.088	0.165	1
SHISA5	0.314301	0.0770008	0.176	0.203	1
CORO2A	0.31433	-0.101637	0.174	0.253	1
UHRF1BP1L	0.314356	0.0953944	0.32	0.342	1
AP2A2	0.314412	0.0692491	0.465	0.532	1
SCP2	0.314455	-0.0298156	0.115	0.203	1
NRDC	0.314526	-0.0661111	0.462	0.608	1
ABHD18	0.314598	-0.0873234	0.211	0.329	1
UBE2D2	0.314723	-0.14834	0.467	0.646	1
SURF6	0.314772	-0.0255937	0.053	0.101	1
ARFGEF1	0.314844	0.0450244	0.59	0.671	1
KRBOX1	0.314958	0.0490813	0.309	0.329	1
CUL1	0.315107	-0.161817	0.482	0.595	1
ZNF397	0.315391	0.0846009	0.153	0.114	1
DCBLD1	0.31547	-0.0135697	0.111	0.101	1
PMEPA1	0.315579	-0.0732332	0.148	0.203	1
MALAT1	0.315595	0.150016	0.988	0.975	1
RPRD2	0.315632	-0.0547501	0.308	0.43	1
PPP1R12A	0.315677	-0.126246	0.506	0.62	1
GATAD2A	0.315683	-0.183635	0.544	0.722	1
AP5Z1	0.315947	0.0160944	0.089	0.114	1
PSMD13	0.31607	0.0303302	0.121	0.127	1
FOXJ2	0.316213	-0.0671076	0.072	0.165	1
NOC2L	0.316348	-0.0140445	0.078	0.114	1
FBXO33	0.316493	-0.0328165	0.168	0.291	1
ERCC1	0.316493	0.166624	0.29	0.241	1
VPS37B	0.316519	0.143131	0.415	0.443	1
AC023389.1	0.316554	-0.048741	0.115	0.165	1
UNC50	0.316559	-0.0453889	0.087	0.19	1
KIAA1328	0.316681	0.139291	0.481	0.418	1
PSMD14	0.316692	0.0657889	0.236	0.177	1
MYDGF	0.316703	-0.0503175	0.086	0.127	1
ZNF611	0.316747	0.236138	0.568	0.532	1
KIAA0556	0.316921	0.0464873	0.312	0.367	1
AFDN	0.317176	-0.120193	0.565	0.684	1
NAIP	0.317313	0.0682814	0.15	0.165	1
VEZT	0.317466	-0.140735	0.322	0.43	1
SAR1A	0.317727	-0.114059	0.291	0.418	1
TRIM52	0.318141	-0.0765595	0.074	0.152	1
PCGF3	0.318183	0.0013568	0.277	0.329	1
ITSN2	0.318455	-0.154395	0.356	0.481	1
FRMD6	0.318519	-0.431971	0.291	0.38	1
TARS	0.31858	0.0237139	0.142	0.089	1
ZMPSTE24	0.318659	-0.0891363	0.074	0.152	1
RTKN	0.318707	-0.0130524	0.076	0.139	1
PIK3CB	0.319151	0.22422	0.762	0.696	1
HNRNPH3	0.319165	-0.0484383	0.291	0.291	1
ABL1	0.319248	-0.0715967	0.361	0.519	1
ZNF362	0.319348	-0.00246491	0.174	0.228	1
MED25	0.319556	-0.0418933	0.186	0.266	1
DPP4	0.319578	-0.0415848	0.156	0.203	1
LINC00882	0.319647	0.0881533	0.478	0.532	1
EEA1	0.319812	-0.299331	0.465	0.671	1
XRCC1	0.319817	-0.0200288	0.058	0.114	1
SLC13A3	0.31984	-0.0524381	0.115	0.228	1
KALRN	0.319872	-0.0120437	0.109	0.165	1
PHYHIPL	0.319939	0.00104479	0.084	0.101	1
AC096677.1	0.31994	0.000618253	0.091	0.127	1
CERK	0.319964	0.109646	0.146	0.063	1
PSG1	0.320004	0.194421	0.101	0.038	1
ZNF432	0.32012	-0.0120776	0.248	0.228	1
CLIP1	0.32018	-0.0871137	0.59	0.684	1
ZFP2	0.320206	-0.102138	0.075	0.165	1
IL1R2	0.320207	0.0859733	0.107	0.051	1
TBC1D5	0.320319	0.0252373	0.651	0.696	1
TPI1	0.320327	0.0349667	0.136	0.152	1
BRD1	0.320812	-0.0591564	0.303	0.392	1
RTN3	0.320934	-0.0335873	0.304	0.443	1
MAVS	0.321176	0.0480093	0.266	0.291	1
ZFYVE1	0.32141	0.00392454	0.177	0.253	1
SPAG16	0.321564	-0.0107596	0.131	0.241	1
PEBP1	0.322211	-0.0223374	0.064	0.101	1
SNRNP48	0.32224	0.060317	0.107	0.051	1
GANAB	0.322707	0.0479539	0.179	0.215	1
POU2F2	0.322824	-0.0375362	0.056	0.101	1
RABL2B	0.322875	0.0390971	0.108	0.101	1
ZBTB17	0.322936	-0.00978266	0.078	0.114	1
TJP2	0.322976	-0.285392	0.565	0.709	1
SNAP29	0.323244	-0.104752	0.161	0.278	1
SLC12A6	0.323582	-0.0574416	0.097	0.139	1
KAT8	0.32375	0.0079864	0.106	0.152	1
NIPAL3	0.323836	-0.0314927	0.18	0.266	1
HS6ST1	0.323874	0.118072	0.281	0.304	1
JMJD1C	0.324264	0.125256	0.679	0.709	1
SH3BP2	0.32427	0.0992603	0.105	0.114	1
POMT2	0.324288	-0.053635	0.093	0.19	1
BACE2	0.324397	-0.270874	0.298	0.532	1
LINC01322	0.324447	0.440022	0.237	0.063	1
ELOA-AS1	0.324625	0.0549005	0.121	0.063	1
TOMM34	0.324973	0.0659364	0.101	0.038	1
GDPD5	0.325081	-0.0560757	0.249	0.329	1
SMUG1	0.325096	0.0796562	0.118	0.076	1
TEAD3	0.325145	-0.111412	0.397	0.519	1
ZNF266	0.325171	-0.0405293	0.065	0.139	1
SCO1	0.325197	0.0372353	0.09	0.114	1
VDAC3	0.325252	-0.0143064	0.065	0.101	1
MORN3	0.325305	0.0068394	0.078	0.139	1
ZNF107	0.325367	0.0307705	0.082	0.101	1
KDM4B	0.325386	0.323564	0.694	0.734	1
DPH7	0.325811	0.0273	0.107	0.165	1
PPM1H	0.326188	-0.119685	0.061	0.127	1
LIN54	0.326201	-0.0769292	0.126	0.215	1
PHLDB3	0.326582	0.00440481	0.071	0.101	1
CBFA2T2	0.326821	-0.0800386	0.522	0.633	1
ITPR3	0.326979	0.00727991	0.154	0.215	1
BBS9	0.327276	0.053085	0.419	0.456	1
LURAP1L	0.327469	0.123878	0.179	0.114	1
PISD	0.327725	-0.0649903	0.395	0.532	1
LPGAT1	0.327755	0.0114858	0.135	0.19	1
NF2	0.328159	-0.0315422	0.085	0.165	1
DIXDC1	0.328282	-0.0584123	0.179	0.253	1
UQCC1	0.328349	-0.00738558	0.252	0.291	1
SPCS3	0.328357	0.00538029	0.137	0.177	1
INTS11	0.328644	-0.105712	0.179	0.266	1
MORC2	0.328677	0.0495892	0.176	0.177	1
RAB2B	0.328685	-0.00593084	0.101	0.152	1
TUT7	0.328745	-0.039163	0.452	0.582	1
ARMC2	0.328796	-0.116123	0.179	0.278	1
GBE1	0.32895	-0.259992	0.449	0.557	1
GNG12	0.328962	-0.0354657	0.423	0.506	1
MYO19	0.329099	0.0127659	0.242	0.316	1
PSIP1	0.329109	-0.0154493	0.058	0.101	1
EPM2AIP1	0.329452	-0.0746104	0.08	0.139	1
ZNF793	0.329614	-0.011538	0.058	0.101	1
KAT5	0.33022	0.00961838	0.088	0.114	1
CDC14A	0.330285	-0.0552882	0.31	0.443	1
RAB3B	0.330361	-0.16709	0.074	0.215	1
KIF16B	0.330486	0.204535	0.345	0.278	1
TSEN2	0.330499	0.0391203	0.148	0.152	1
FBXO21	0.33054	0.0119497	0.151	0.177	1
ETFA	0.330651	-0.284601	0.387	0.544	1
PATJ	0.330829	0.0896052	0.511	0.481	1
MBD2	0.330894	0.00511826	0.649	0.709	1
ZC3HC1	0.330965	0.00731408	0.072	0.114	1
MAP2K1	0.331091	0.0230189	0.262	0.329	1
KANSL1	0.331266	-0.102402	0.595	0.709	1
ATP5MPL	0.331325	-0.0128245	0.077	0.152	1
RNF216	0.331411	-0.0599248	0.315	0.418	1
AL589787.1	0.331704	-0.0757638	0.097	0.215	1
LINC02055	0.331965	0.222382	0.684	0.658	1
LRPPRC	0.332109	0.0868384	0.342	0.367	1
RSPH3	0.332336	0.0844143	0.263	0.19	1
FAM83B	0.332425	-0.0227465	0.458	0.544	1
THUMPD2	0.332556	-0.118526	0.166	0.19	1
STMP1	0.332561	0.0796996	0.201	0.165	1
TGFB1	0.332772	0.160459	0.422	0.443	1
WDR36	0.332892	-0.0953117	0.097	0.177	1
SNHG12	0.333077	-0.0221716	0.093	0.139	1
PON2	0.333213	0.109607	0.203	0.19	1
MTR	0.333236	-0.0719208	0.311	0.392	1
RPL12	0.333345	-0.050023	0.093	0.177	1
DNAAF5	0.333819	0.0820385	0.101	0.038	1
LATS1	0.334291	-0.0606028	0.351	0.405	1
SCMH1	0.334857	0.172772	0.52	0.519	1
CABLES1	0.334902	-0.0849871	0.291	0.443	1
JMY	0.335015	-0.0656277	0.141	0.253	1
PEG10	0.335215	-0.0854017	0.09	0.19	1
VPS50	0.335449	0.2019	0.312	0.278	1
PLEKHF2	0.335497	-0.0694599	0.099	0.19	1
PLD2	0.335745	0.091869	0.156	0.076	1
PRRC2C	0.335875	-0.077814	0.686	0.722	1
MYADM	0.335886	0.197749	0.362	0.342	1
NME7	0.335905	0.0653214	0.163	0.127	1
PPP1R15A	0.335939	0.0673844	0.227	0.278	1
UQCRH	0.336037	-0.0313578	0.066	0.127	1
DISC1	0.336823	0.0500881	0.308	0.392	1
KCNQ1OT1	0.336953	0.135663	0.509	0.481	1
CFAP97	0.337057	0.0450774	0.148	0.139	1
KIAA1217	0.337176	0.160148	0.63	0.684	1
RPL37	0.337549	-0.0291434	0.121	0.203	1
INTU	0.337642	0.121587	0.152	0.114	1
TSPAN15	0.337663	-0.025399	0.047	0.101	1
ZNF480	0.337835	0.00154368	0.081	0.114	1
AP000829.1	0.338017	-0.0207875	0.13	0.19	1
GBP3	0.338204	0.0350931	0.078	0.101	1
RNF34	0.338504	-0.053156	0.089	0.152	1
SCAF4	0.338941	0.150203	0.334	0.266	1
PAXIP1	0.338998	-0.069422	0.151	0.291	1
KLRD1	0.33906	-0.429935	0.181	0.291	1
PNRC2	0.339124	0.00648901	0.15	0.177	1
ATE1	0.33939	0.0386654	0.276	0.291	1
H2AFY	0.339474	-0.120091	0.297	0.43	1
PDCD1LG2	0.339496	-0.0289481	0.107	0.165	1
SIK2	0.339667	-0.127886	0.355	0.443	1
AC087286.2	0.339816	0.0746638	0.135	0.076	1
CMC2	0.339871	-0.118435	0.123	0.266	1
AMOTL2	0.339938	-0.0512655	0.171	0.266	1
TTC37	0.340192	0.140948	0.433	0.468	1
ZNF783	0.340349	-0.0204294	0.084	0.101	1
HAT1	0.34038	0.0363535	0.179	0.215	1
ARHGEF11	0.34048	-0.12349	0.263	0.405	1
PCGF5	0.340556	-0.0433904	0.073	0.114	1
MRPS27	0.340591	0.044171	0.131	0.152	1
SLC2A11	0.340602	-0.0213942	0.143	0.203	1
FAF1	0.340709	-0.103032	0.621	0.734	1
UBAC1	0.341025	-0.0201515	0.127	0.165	1
KIFAP3	0.341131	-0.0180399	0.12	0.19	1
BTBD1	0.341207	0.0390529	0.162	0.177	1
DHX57	0.341304	-0.0943183	0.151	0.228	1
ALKBH1	0.341342	-1.64789e-05	0.108	0.114	1
CEP89	0.341404	-0.0457788	0.138	0.203	1
NUP155	0.341765	0.13674	0.19	0.139	1
CTCF	0.341876	-0.0557154	0.34	0.443	1
IK	0.341946	0.034183	0.093	0.101	1
CLNK	0.342321	0.168654	0.286	0.278	1
ST3GAL5	0.34238	0.116509	0.132	0.063	1
CBR3	0.342643	-0.069034	0.194	0.241	1
KIF13B	0.342844	0.000212903	0.065	0.114	1
FLII	0.342883	0.0351386	0.104	0.114	1
DCAKD	0.342927	0.0912823	0.284	0.329	1
SMARCC2	0.342936	0.0684326	0.161	0.127	1
KMT2E	0.342938	-0.152086	0.538	0.658	1
ATF7IP2	0.343274	-0.210067	0.256	0.38	1
SENP6	0.343318	0.0155221	0.544	0.62	1
LEPROT	0.343321	0.0329924	0.103	0.127	1
LCMT1-AS2	0.343391	0.040048	0.142	0.228	1
DDI2	0.343413	0.0389816	0.352	0.418	1
PSG6	0.343552	-0.252434	0.137	0.228	1
DIPK1A	0.343587	-0.0338109	0.27	0.354	1
MYLIP	0.343792	-0.0200727	0.162	0.241	1
ARL6IP6	0.34395	-0.0785254	0.226	0.329	1
COPG1	0.344136	0.0089722	0.258	0.253	1
CAMTA1	0.344149	0.111483	0.532	0.557	1
PARG	0.344161	0.102408	0.223	0.165	1
KDM7A	0.34422	-0.0377392	0.223	0.329	1
MFN1	0.344398	-0.00922711	0.266	0.329	1
FAM184A	0.344511	0.0242023	0.29	0.342	1
ASPH	0.344566	0.0937464	0.368	0.38	1
SELENOI	0.34459	-0.0585609	0.166	0.278	1
KIF22	0.34464	-0.0614321	0.044	0.101	1
CSRNP1	0.345051	0.0929431	0.157	0.101	1
MANBA	0.345194	-0.012259	0.214	0.266	1
SDHD	0.345477	-0.00546857	0.11	0.152	1
SYNCRIP	0.345525	-0.10325	0.371	0.506	1
RPS15A	0.345543	-0.0224942	0.061	0.127	1
ARHGAP1	0.345711	0.0301817	0.198	0.177	1
ZNF354B	0.345853	0.00825311	0.187	0.278	1
DIAPH3	0.34597	-0.0999689	0.252	0.354	1
MITD1	0.346202	-0.0477369	0.087	0.165	1
BAHD1	0.346385	-0.00468248	0.123	0.203	1
ENPEP	0.346402	-0.138879	0.062	0.177	1
ABLIM1	0.346441	0.234517	0.305	0.253	1
PPIP5K2	0.346507	0.069743	0.291	0.278	1
ZNF117	0.346615	-0.0318523	0.178	0.266	1
RCL1	0.346696	0.0859102	0.128	0.089	1
CC2D2A	0.346834	0.0510679	0.121	0.089	1
BRD8	0.3469	0.0152186	0.182	0.241	1
RPAP2	0.347085	-0.0475721	0.31	0.481	1
MCCC1	0.34709	0.049186	0.101	0.089	1
SLC25A17	0.347096	-0.00236619	0.235	0.342	1
CHID1	0.347144	-0.0170174	0.079	0.127	1
ENTR1	0.347411	-0.0323245	0.082	0.127	1
RAB5C	0.347774	-0.0524602	0.139	0.19	1
CHROMR	0.347925	0.0519719	0.105	0.089	1
MAN1C1	0.348154	-0.46875	0.237	0.38	1
TLE6	0.348631	0.0424908	0.156	0.127	1
AGTPBP1	0.348642	0.014571	0.222	0.304	1
PTBP1	0.348881	0.0700273	0.257	0.266	1
RAB11A	0.34901	-0.0516519	0.226	0.342	1
FKBP9	0.349161	-0.0142166	0.09	0.127	1
FBXL20	0.349223	0.0951368	0.54	0.608	1
CGNL1	0.34929	-0.013193	0.082	0.139	1
CSHL1	0.349348	0.100002	0.112	0.165	1
MSH5	0.349425	-0.00493113	0.066	0.101	1
SON	0.349526	-0.0294811	0.566	0.671	1
VWA8	0.349527	0.166061	0.366	0.316	1
CHMP3	0.349766	0.0159079	0.193	0.215	1
FMN1	0.349848	-0.73352	0.589	0.722	1
TNFRSF21	0.349857	-0.115832	0.171	0.215	1
HDAC3	0.349908	-0.0593714	0.144	0.228	1
RIC8B	0.350049	-0.0810952	0.159	0.241	1
C12orf4	0.35014	-0.0731714	0.085	0.139	1
SNX1	0.350155	0.0405992	0.279	0.342	1
SPEN	0.350197	-0.0790929	0.425	0.557	1
SLC25A16	0.350453	0.103634	0.401	0.405	1
LINC01473	0.350516	0.268237	0.435	0.354	1
ENC1	0.350563	0.0886527	0.113	0.038	1
SLC16A3	0.350867	-0.00119138	0.2	0.177	1
STARD10	0.351472	-0.0241197	0.076	0.114	1
ANKRD23	0.351557	-0.0424903	0.083	0.127	1
PTPRE	0.351687	0.161698	0.279	0.253	1
ATP2B4	0.351691	0.0561102	0.39	0.456	1
METTL14	0.351873	-0.0168872	0.094	0.165	1
NUP107	0.352056	0.0420835	0.203	0.203	1
EML4	0.3521	-0.136627	0.432	0.57	1
SNX4	0.352268	-0.0672334	0.335	0.392	1
SUPT6H	0.352393	0.0465485	0.256	0.304	1
GGT7	0.352397	-0.00310502	0.097	0.152	1
SCN9A	0.352424	-0.0594885	0.086	0.139	1
SPTLC3	0.35244	-0.634435	0.268	0.443	1
AC068282.1	0.352552	0.000908921	0.132	0.19	1
EFHC1	0.352608	0.0746154	0.215	0.152	1
SNRNP70	0.352684	-0.0621834	0.529	0.608	1
PRRG4	0.353026	-0.0853978	0.177	0.291	1
IPO9	0.353031	-0.0956017	0.256	0.367	1
RNF11	0.353213	0.0434025	0.185	0.241	1
SLC30A2	0.353231	-0.0609405	0.026	0.101	1
C1D	0.353326	-0.0184735	0.079	0.114	1
FBXO42	0.353423	-0.152285	0.456	0.582	1
NFRKB	0.353471	0.0507304	0.124	0.127	1
SEC23B	0.353563	-0.030325	0.126	0.203	1
NPIPB5	0.353581	0.0702331	0.345	0.367	1
HGSNAT	0.35376	0.0666292	0.387	0.38	1
ZNF430	0.353833	-0.0392034	0.129	0.177	1
EXOC1	0.353935	-0.17737	0.334	0.57	1
LCOR	0.354007	-0.241501	0.448	0.608	1
DUT	0.354027	0.0257368	0.107	0.165	1
ZSCAN9	0.354638	-0.0548856	0.024	0.114	1
MAPKAPK2	0.354879	0.0724553	0.174	0.19	1
RTEL1	0.35497	0.00540471	0.108	0.114	1
RAB12	0.354976	-0.138139	0.199	0.342	1
SGF29	0.355102	0.0129449	0.062	0.101	1
FGD5-AS1	0.355127	0.0167286	0.126	0.177	1
DYRK1A	0.355334	-0.0331206	0.493	0.62	1
RAB18	0.355521	-0.00718216	0.353	0.456	1
FKBP3	0.356634	-0.0207953	0.069	0.101	1
ARMC1	0.35677	-0.0454971	0.091	0.127	1
EIF2AK1	0.35686	-0.14853	0.227	0.367	1
KPNA6	0.357002	0.11363	0.378	0.329	1
DCBLD2	0.357437	0.127243	0.185	0.139	1
RAB3GAP1	0.357607	-0.170275	0.407	0.544	1
KLF7	0.357704	0.0539288	0.193	0.215	1
RAD9A	0.358046	-0.088245	0.203	0.304	1
CCT3	0.35812	-0.0524324	0.126	0.203	1
CACNA1C	0.358144	0.159921	0.25	0.19	1
PPP1R15B	0.358252	0.105236	0.272	0.203	1
RPL19	0.358256	-0.070076	0.044	0.114	1
PTBP2	0.358564	-0.0255078	0.362	0.443	1
ARHGAP42	0.358572	-0.345579	0.267	0.481	1
LINC00474	0.358595	-0.179094	0.076	0.203	1
AL035458.2	0.358717	-0.0659836	0.058	0.165	1
ANO6	0.35876	0.000240663	0.701	0.797	1
AC004263.2	0.358851	0.00824496	0.104	0.076	1
HIP1	0.358988	-0.135565	0.386	0.405	1
CDK17	0.359064	-0.0524487	0.444	0.506	1
ACTR2	0.359086	-0.0453699	0.355	0.494	1
SPPL2A	0.359328	-0.0296832	0.404	0.506	1
HMGN4	0.359375	-0.0444212	0.091	0.152	1
ECH1	0.359549	0.000920079	0.109	0.139	1
MEF2D	0.359623	0.0559506	0.172	0.177	1
TPT1	0.359626	0.106138	0.255	0.203	1
PDCD6	0.359681	-0.0763205	0.394	0.481	1
DVL1	0.359707	0.0359309	0.144	0.177	1
FAM172A	0.359762	-0.0876078	0.449	0.608	1
BTBD9	0.359817	-0.0299011	0.523	0.62	1
LMCD1-AS1	0.359948	0.0333257	0.175	0.203	1
TXNRD1	0.359956	0.0405099	0.167	0.253	1
LYST	0.359983	0.0236709	0.323	0.43	1
EVI5L	0.360005	-0.017905	0.192	0.241	1
PABPC4	0.360209	0.0298941	0.208	0.278	1
CCDC18	0.360209	0.0470338	0.137	0.165	1
CYB5R4	0.360237	0.00631486	0.216	0.316	1
AC008735.2	0.360305	0.0226671	0.147	0.152	1
EIF4G1	0.360313	-0.130506	0.237	0.405	1
NPAS2	0.360464	-0.139936	0.162	0.329	1
INVS	0.360485	-0.016224	0.515	0.57	1
TBC1D9B	0.360644	0.0466046	0.183	0.203	1
AC004982.2	0.360951	-0.0255288	0.042	0.101	1
PAK2	0.36097	0.00370564	0.533	0.646	1
LINC02669	0.360975	0.0291278	0.226	0.266	1
AC118549.1	0.360979	-0.165804	0.371	0.506	1
AASDH	0.361003	0.048103	0.109	0.114	1
PARD6B	0.361038	-0.00565097	0.245	0.329	1
FBXO46	0.361123	0.0615571	0.273	0.342	1
STK4	0.36121	-0.0197209	0.256	0.367	1
DNHD1	0.361247	-0.0739105	0.097	0.203	1
TRAPPC9	0.361368	-0.0327961	0.545	0.633	1
TRIM73	0.361581	0.0147816	0.074	0.101	1
WDR33	0.361695	-0.0560666	0.467	0.62	1
B4GALT1	0.361709	0.0216538	0.456	0.443	1
MITF	0.361763	-0.0573729	0.124	0.203	1
SSR2	0.361909	-0.0262662	0.095	0.114	1
ADAM19	0.361925	0.160814	0.432	0.405	1
TERF1	0.362014	-0.00391044	0.1	0.152	1
FNBP1	0.362209	-0.0067569	0.443	0.443	1
LSS	0.362475	-0.0424679	0.081	0.177	1
WSB1	0.362491	0.367071	0.785	0.823	1
TARBP1	0.362612	0.156294	0.373	0.354	1
STX18-AS1	0.362685	-0.00654014	0.111	0.152	1
LMBR1	0.362725	-0.0390017	0.335	0.392	1
NCOA4	0.362845	0.0515844	0.169	0.215	1
AFAP1	0.362931	0.0943387	0.561	0.456	1
MAFG	0.363153	-0.0974365	0.091	0.203	1
POSTN	0.363505	-0.128359	0.05	0.127	1
RPIA	0.363683	-0.0296786	0.111	0.152	1
COL5A1	0.363774	1.02227	0.513	0.253	1
UBXN11	0.363894	-0.00806269	0.062	0.127	1
SDAD1	0.364207	0.0243335	0.148	0.177	1
TAF15	0.364404	-0.065772	0.416	0.506	1
AGAP1	0.36449	-0.593983	0.51	0.684	1
TCEANC2	0.364573	-0.0580805	0.044	0.101	1
PGPEP1	0.365001	-0.0622562	0.25	0.278	1
BMPR1B	0.365038	0.247783	0.309	0.215	1
ITFG2	0.365097	-0.0582497	0.2	0.228	1
SMC6	0.365356	-0.0102134	0.198	0.241	1
CKLF	0.36555	-0.0429542	0.106	0.177	1
SAP30BP	0.365576	-0.0302474	0.218	0.278	1
CCDC169	0.365577	-0.0760347	0.038	0.127	1
PPRC1	0.365688	-0.0451576	0.107	0.165	1
PSMA3-AS1	0.365703	0.0350547	0.309	0.367	1
SUCO	0.365911	-0.135173	0.404	0.532	1
ATAD3B	0.36598	0.00762212	0.149	0.19	1
MASTL	0.366248	-0.00929032	0.125	0.165	1
CLTC	0.366514	-0.132341	0.416	0.557	1
SCGB2B2	0.36668	0.0370223	0.157	0.177	1
IL17RA	0.366995	-0.00720861	0.082	0.101	1
SLC1A3	0.367065	-0.0502219	0.45	0.481	1
RLF	0.367141	-0.036963	0.404	0.519	1
LYN	0.367265	0.0676834	0.285	0.38	1
EEF1D	0.367307	-0.104529	0.281	0.38	1
SF1	0.367342	-0.00625625	0.324	0.392	1
IKBIP	0.367525	0.0357516	0.079	0.101	1
HIVEP3	0.367767	0.0437503	0.528	0.557	1
AC025159.1	0.36801	-0.0764293	0.183	0.228	1
FOSB	0.368114	0.450746	0.484	0.367	1
LMNA	0.368292	0.464565	0.557	0.43	1
ESAM	0.368462	0.0352855	0.112	0.089	1
CCNB1IP1	0.36851	-0.036598	0.053	0.101	1
CYB5B	0.368565	-0.005756	0.144	0.152	1
CREBRF	0.368616	-0.120861	0.333	0.468	1
CRLF3	0.368647	-0.0914901	0.25	0.354	1
ZNF678	0.368841	-0.030595	0.109	0.152	1
SHMT1	0.369024	-0.0897435	0.093	0.203	1
AL133268.4	0.369027	-0.0125227	0.123	0.114	1
TAOK1	0.36903	-0.0115907	0.45	0.557	1
CAV2	0.369106	0.13141	0.209	0.101	1
ARNTL	0.369161	-0.0100226	0.097	0.127	1
GLO1	0.369316	0.0769679	0.143	0.114	1
BCAS3	0.369339	0.056092	0.558	0.557	1
SERP1	0.369377	0.0438639	0.177	0.177	1
TIAL1	0.369387	0.119379	0.371	0.43	1
CCDC186	0.369512	-0.129473	0.358	0.468	1
ARHGAP23	0.369531	0.0200139	0.135	0.127	1
PDCD11	0.369807	-0.00154799	0.134	0.203	1
WWP2	0.36984	0.00549817	0.368	0.456	1
SLC39A11	0.369935	0.180832	0.512	0.494	1
C16orf70	0.370023	0.0530721	0.136	0.127	1
ABCB10	0.370269	-0.0264485	0.125	0.215	1
PLA2G12A	0.370408	-0.048508	0.075	0.152	1
FBXL4	0.370449	-0.0451392	0.293	0.342	1
WDR12	0.370487	-0.0712878	0.101	0.114	1
LINC00861	0.370515	-0.0336165	0.078	0.101	1
HADHB	0.370651	-0.0120066	0.215	0.278	1
GTPBP4	0.370773	0.0116792	0.182	0.228	1
SLC4A8	0.370956	0.120985	0.177	0.089	1
ZNF200	0.371051	-0.0191348	0.048	0.114	1
LOXL2	0.371105	0.149585	0.13	0.063	1
HCG17	0.371141	0.139885	0.255	0.165	1
NUP43	0.371176	0.00275191	0.132	0.19	1
NBR2	0.371281	0.0549953	0.198	0.19	1
BCL7C	0.371497	0.085186	0.139	0.165	1
SAE1	0.371617	-0.0447353	0.192	0.278	1
SHOC2	0.371994	-0.0994586	0.414	0.506	1
BCAT1	0.372022	0.184821	0.287	0.19	1
ZDHHC5	0.37254	0.0178462	0.204	0.228	1
ERBB3	0.372853	-0.0638258	0.321	0.481	1
TLR3	0.372885	-0.0556723	0.046	0.101	1
KNOP1	0.372928	0.0182707	0.094	0.139	1
SAP130	0.373119	-0.0727901	0.219	0.367	1
MAPRE2	0.373124	0.0837166	0.19	0.127	1
FAM185A	0.373161	0.0201717	0.081	0.114	1
PNKP	0.37337	0.0153203	0.118	0.139	1
OSBPL10	0.37343	0.0777233	0.649	0.734	1
NVL	0.373633	0.078271	0.411	0.329	1
ZNF384	0.373634	-0.0354833	0.111	0.177	1
MIR22HG	0.373641	-0.176782	0.16	0.304	1
RELCH	0.373673	-0.0394258	0.287	0.38	1
GFM2	0.373713	0.044554	0.188	0.203	1
C19orf12	0.373831	0.000800135	0.099	0.139	1
FNIP2	0.373919	0.0592126	0.209	0.241	1
SP100	0.374036	-0.0548898	0.405	0.519	1
DPP9	0.374294	0.0723492	0.304	0.342	1
HIPK1	0.37434	-0.00979651	0.189	0.266	1
AL645568.1	0.374632	-0.0282503	0.168	0.241	1
SPECC1	0.375003	0.0101536	0.146	0.19	1
TPP2	0.375181	-0.0847678	0.338	0.443	1
KLHL20	0.375226	-0.0923096	0.227	0.367	1
PRRG2	0.375236	-0.0392244	0.039	0.101	1
HNRNPLL	0.375486	0.0777869	0.223	0.241	1
SLC25A34	0.375529	-0.0670005	0.03	0.101	1
GSDMD	0.375594	0.0903945	0.144	0.139	1
ARID4B	0.375654	-0.02919	0.603	0.684	1
BTAF1	0.375801	0.144166	0.457	0.468	1
PTPN14	0.375864	0.120192	0.544	0.57	1
CEP120	0.376184	-0.0277937	0.087	0.177	1
RBM25	0.376524	0.242599	0.672	0.696	1
SLC37A1	0.376836	-0.0676327	0.192	0.266	1
D2HGDH	0.377131	0.150577	0.355	0.266	1
XRCC5	0.377177	-0.171058	0.438	0.595	1
BUD23	0.377306	-0.023766	0.08	0.114	1
SARS	0.377544	0.112846	0.231	0.203	1
ATAD5	0.377736	-0.00663557	0.115	0.177	1
PHF2	0.377824	-0.0761256	0.257	0.481	1
SDHA	0.377853	0.0280276	0.257	0.291	1
WIPF2	0.37787	0.0125939	0.41	0.506	1
RPL21	0.377957	0.0415556	0.133	0.127	1
LRRC8A	0.378553	0.0882141	0.204	0.241	1
SUFU	0.378565	0.0733976	0.226	0.228	1
UBE2F	0.378579	0.00398807	0.256	0.316	1
SCAMP3	0.378775	0.00262668	0.057	0.114	1
AC093817.2	0.378801	0.0448114	0.079	0.101	1
FASTKD1	0.378955	-0.0351395	0.138	0.177	1
KIFC3	0.378977	0.0224283	0.268	0.367	1
IFT43	0.378989	0.037712	0.206	0.152	1
HSPD1	0.37931	0.0289819	0.209	0.152	1
MARCH5	0.379335	0.0245847	0.28	0.304	1
DHX38	0.379357	-0.0323662	0.083	0.127	1
SAMD8	0.379448	-0.0734465	0.192	0.278	1
MAPKBP1	0.380324	-0.00529442	0.368	0.456	1
SS18L1	0.380384	-0.0166611	0.189	0.241	1
SH3TC1	0.380481	0.0130146	0.075	0.101	1
VTA1	0.380546	-0.0566784	0.197	0.291	1
MFN2	0.380743	0.0436735	0.183	0.203	1
AL691403.1	0.381198	0.208727	0.187	0.114	1
FAM241A	0.381228	0.00633906	0.066	0.114	1
HPS4	0.38129	0.00590279	0.17	0.203	1
ZNF195	0.381314	-0.0286	0.141	0.203	1
TULP3	0.381422	-0.0672914	0.221	0.316	1
UBXN7	0.381536	-0.033102	0.279	0.38	1
RGL3	0.381838	-0.0368722	0.385	0.43	1
HIRA	0.38187	-0.0172385	0.082	0.127	1
SLIT3	0.381952	0.398414	0.13	0.076	1
AKTIP	0.382043	0.0230366	0.107	0.089	1
ODF2	0.382044	0.0299128	0.201	0.253	1
RPS6KA5	0.382086	-0.377815	0.265	0.456	1
M6PR	0.38224	-0.0518831	0.091	0.165	1
NR2C2	0.382312	-0.177012	0.394	0.544	1
ATG12	0.382369	-0.0157018	0.325	0.43	1
DNAJC10	0.382408	-0.112102	0.098	0.215	1
MIR34AHG	0.382461	-0.0215708	0.131	0.19	1
YPEL5	0.382599	0.0809413	0.356	0.291	1
AK4	0.383659	0.0893215	0.105	0.038	1
TRPM4	0.383669	0.0830209	0.109	0.063	1
PLXNB2	0.383697	-0.0282628	0.244	0.354	1
MAN1B1	0.383701	0.000371486	0.102	0.139	1
AP002336.2	0.383895	-0.0462454	0.153	0.152	1
COPS3	0.38405	-0.0629392	0.091	0.152	1
HYI	0.384228	0.00764904	0.072	0.114	1
CLK4	0.384274	-0.042417	0.277	0.329	1
AC008269.1	0.384289	0.0893248	0.103	0.089	1
KCTD20	0.384298	-0.0149668	0.215	0.316	1
P2RY6	0.384384	-0.00748301	0.141	0.177	1
ZNF345	0.384723	0.0478373	0.142	0.152	1
UBE2E3	0.384771	-0.0356497	0.262	0.329	1
PXDNL	0.384793	-0.0806432	0.04	0.114	1
KLHL28	0.38484	-0.0674449	0.121	0.228	1
TECPR1	0.385096	0.0440393	0.185	0.152	1
ERAP2	0.385161	-0.0781034	0.111	0.165	1
XPR1	0.385246	0.0264538	0.361	0.418	1
IQANK1	0.385513	-0.045315	0.109	0.165	1
TTC19	0.385674	-0.030127	0.297	0.392	1
ZDHHC2	0.385721	-0.102606	0.076	0.215	1
RIN2	0.385782	0.320971	0.601	0.468	1
BCL2L2-PABPN1	0.385941	-0.0463629	0.089	0.114	1
GNPTAB	0.386125	-0.0447572	0.157	0.241	1
HDAC2	0.386358	-0.265004	0.132	0.342	1
SMC5-AS1	0.38638	-0.00416077	0.203	0.266	1
ASB3	0.386412	-0.103091	0.306	0.418	1
COPS4	0.38648	-0.0390797	0.118	0.152	1
LAMB3	0.386679	0.253438	0.141	0.063	1
STOM	0.38676	-0.104273	0.102	0.215	1
ZNF850	0.387027	-0.0800686	0.088	0.152	1
DENND4B	0.387049	-0.0757263	0.115	0.215	1
PIEZO1	0.387129	-0.0142822	0.249	0.38	1
WAC-AS1	0.387134	0.0179337	0.107	0.152	1
AC010148.1	0.388015	-0.0284265	0.142	0.203	1
CEP295	0.388177	-0.0249968	0.141	0.19	1
LINC00174	0.388177	0.0151396	0.185	0.228	1
AUTS2	0.388202	-0.272495	0.267	0.43	1
TNPO1	0.388241	-0.240998	0.338	0.519	1
CHD3	0.388382	0.179474	0.33	0.304	1
APBB1IP	0.38849	-0.013649	0.126	0.089	1
SRP19	0.388644	0.00403844	0.2	0.278	1
SREK1	0.388706	0.155889	0.327	0.354	1
PHF21A	0.388748	-0.305034	0.392	0.557	1
SRGAP2	0.388777	0.262906	0.662	0.646	1
CTSL	0.38879	-0.153411	0.162	0.228	1
SRR	0.388914	-0.0450313	0.038	0.114	1
AC027117.2	0.389238	-0.0468084	0.099	0.19	1
ELMO1	0.38946	-0.246712	0.212	0.367	1
ZNF146	0.389621	-0.0205072	0.274	0.316	1
DUSP11	0.389627	0.0552752	0.114	0.063	1
RPS3A	0.389848	0.0112308	0.106	0.152	1
EWSR1	0.390149	-0.0600201	0.462	0.519	1
ERC1	0.390232	-0.0165357	0.651	0.709	1
TLE2	0.390352	0.0273792	0.197	0.241	1
DENND10	0.390486	0.0383388	0.121	0.152	1
SORBS1	0.390501	0.274681	0.435	0.494	1
PKN2-AS1	0.390666	0.0250703	0.11	0.152	1
FAM118A	0.390731	0.0328968	0.103	0.101	1
USP45	0.390832	-0.0845248	0.121	0.203	1
KLC1	0.391013	0.00542083	0.584	0.646	1
CALM1	0.391191	0.053522	0.182	0.215	1
PCBD2	0.39128	0.00460744	0.158	0.215	1
PTCD3	0.3914	0.0272019	0.227	0.266	1
FAR2	0.39143	-0.000249601	0.274	0.304	1
GFM1	0.391453	-0.0317477	0.076	0.101	1
AC211433.1	0.391864	0.222458	0.585	0.62	1
RDH10	0.392424	-0.0585759	0.068	0.127	1
CAMKK2	0.392428	-0.0446305	0.221	0.316	1
ASCC2	0.392785	0.0338189	0.29	0.329	1
OTULIN	0.392983	0.019189	0.159	0.215	1
ABRAXAS2	0.393496	-0.0103005	0.132	0.19	1
CTBP1	0.393877	-0.0164327	0.225	0.278	1
ZNRF1	0.393904	-0.0897958	0.274	0.418	1
DGKZ	0.394221	0.0722063	0.456	0.494	1
RUVBL1	0.39423	-0.0108888	0.097	0.127	1
SFMBT1	0.394343	-0.0620872	0.227	0.342	1
GPSM2	0.394625	-0.0117529	0.202	0.215	1
XRN1	0.39466	-0.25458	0.459	0.633	1
CDK12	0.394983	0.0857931	0.416	0.43	1
ELL2	0.395161	0.0817775	0.326	0.443	1
ZNF331	0.395499	0.138591	0.275	0.228	1
TP53BP1	0.395652	0.0101339	0.317	0.392	1
PEX13	0.395664	-0.0055928	0.203	0.253	1
AC023051.1	0.395698	0.0323479	0.115	0.063	1
DLC1	0.395739	-0.0268009	0.218	0.316	1
LBH	0.395819	-0.0784164	0.068	0.177	1
IL15	0.395885	-0.101739	0.098	0.203	1
OPN3	0.395997	-0.171209	0.239	0.354	1
AFTPH	0.396322	-0.147105	0.306	0.418	1
TBP	0.396726	-0.0399603	0.104	0.19	1
ZNF486	0.397065	0.0369655	0.336	0.329	1
CEBPZOS	0.397287	-0.0822623	0.118	0.19	1
AC073569.2	0.397394	-0.00976892	0.059	0.101	1
TATDN1	0.397559	0.0952463	0.189	0.127	1
GPBP1L1	0.397906	-0.0895263	0.497	0.582	1
CMTM3	0.397908	-0.0326106	0.068	0.101	1
CD36	0.398068	0.0174095	0.136	0.139	1
ZNF791	0.398131	0.0269763	0.18	0.19	1
TRAM1	0.398196	-0.0131544	0.228	0.278	1
UBLCP1	0.398242	-0.0647626	0.051	0.139	1
NEO1	0.398465	-0.0702464	0.049	0.114	1
ARFGEF2	0.398519	0.114003	0.488	0.519	1
CTNNA1	0.398754	-0.154458	0.602	0.747	1
TASP1	0.399176	0.0662485	0.349	0.291	1
BIN3	0.399194	0.0299765	0.203	0.253	1
OSTM1	0.399285	-0.0407246	0.167	0.291	1
NCOR2	0.399409	0.0391257	0.508	0.443	1
NELFB	0.399551	-0.0094726	0.115	0.165	1
AC106729.1	0.399603	0.00914028	0.206	0.177	1
RAB21	0.399649	-0.0791177	0.256	0.38	1
BNIP3L	0.399757	0.437458	0.512	0.405	1
WDR91	0.399775	0.0130129	0.09	0.127	1
KHDRBS1	0.399807	-0.118289	0.391	0.481	1
AFF4	0.399986	0.0199854	0.595	0.57	1
ZC3H7A	0.400243	0.113779	0.356	0.304	1
YWHAB	0.400338	0.0367302	0.232	0.19	1
HK2	0.400418	0.398118	0.292	0.228	1
DDHD1	0.400494	-0.0749545	0.078	0.228	1
TNFRSF10B	0.400967	0.0519642	0.15	0.177	1
ZBTB41	0.40105	-0.0696819	0.098	0.165	1
ERCC5	0.401096	0.0783091	0.181	0.139	1
OBSL1	0.401106	-0.00232447	0.267	0.329	1
ST3GAL1	0.401216	-0.0066929	0.163	0.266	1
CLEC2D	0.401486	0.0970055	0.257	0.253	1
SMAD3	0.401532	0.326047	0.482	0.468	1
YPEL2	0.401612	0.0692156	0.244	0.228	1
SRCAP	0.401647	-0.0100846	0.232	0.329	1
PFDN2	0.401999	-0.0446746	0.103	0.139	1
HECTD4	0.402133	-0.0741544	0.504	0.62	1
NSF	0.402396	-0.0562477	0.167	0.266	1
RSBN1	0.402783	0.0256124	0.17	0.165	1
DHX32	0.402965	-0.263143	0.364	0.557	1
PLAG1	0.403022	-0.0987274	0.194	0.316	1
MAP3K7	0.403032	0.0375762	0.346	0.43	1
DET1	0.403062	0.0193028	0.08	0.101	1
PSMB1	0.403627	-0.00990671	0.146	0.101	1
DIP2B	0.40365	0.110509	0.526	0.608	1
CARS2	0.403687	-0.0231295	0.255	0.304	1
SELENOH	0.40374	-0.023857	0.035	0.101	1
PLA2R1	0.403966	-0.142297	0.156	0.253	1
DDX1	0.40401	-0.00467869	0.278	0.304	1
CCNT2	0.404333	-0.0602937	0.336	0.329	1
POFUT2	0.404339	-0.022076	0.138	0.19	1
CYB5R3	0.404611	0.0259581	0.144	0.139	1
ZNF525	0.40477	-0.0161257	0.156	0.203	1
CSNK1G3	0.405104	-0.108194	0.197	0.291	1
AC090517.5	0.405169	-0.0727641	0.193	0.278	1
GATA3	0.405327	0.672212	0.791	0.658	1
AC021851.1	0.405372	-0.0418718	0.055	0.101	1
PCMT1	0.405442	-0.0908534	0.221	0.354	1
AAMDC	0.405617	0.0191812	0.139	0.19	1
FUBP3	0.405932	-0.00762513	0.341	0.443	1
ATG16L2	0.406064	0.00682199	0.142	0.19	1
KIAA0232	0.4061	-0.106107	0.515	0.633	1
C21orf91	0.406214	-0.0812278	0.064	0.165	1
TANGO2	0.406303	0.0226571	0.197	0.203	1
NUP35	0.407124	-0.0507533	0.062	0.114	1
PAFAH1B2	0.407135	0.0809745	0.363	0.405	1
CKAP4	0.407219	-0.0187363	0.059	0.139	1
ITIH5	0.407221	-0.0185558	0.498	0.62	1
RFC3	0.407303	-0.0396164	0.207	0.241	1
ZNF24	0.407789	-0.042419	0.151	0.253	1
LPP	0.408043	0.113245	0.505	0.557	1
WNT7A	0.408314	0.0139762	0.187	0.228	1
ETS1	0.40836	0.109722	0.106	0.025	1
WTAP	0.408484	0.0115657	0.349	0.342	1
COQ10B	0.408802	-0.0509598	0.13	0.152	1
GMCL1	0.40884	0.0565439	0.321	0.367	1
FAM126B	0.408914	0.0330532	0.291	0.367	1
TFAP2A	0.409133	0.139709	0.448	0.38	1
HDLBP	0.409158	0.0361013	0.605	0.633	1
INTS6	0.409186	-0.143941	0.45	0.557	1
RPF2	0.409323	-0.0421265	0.082	0.101	1
NT5DC1	0.409336	-0.0655593	0.183	0.278	1
LCMT1	0.409499	0.0109095	0.149	0.19	1
LDLRAP1	0.409716	-0.0443872	0.115	0.203	1
AL732509.1	0.409747	0.0247056	0.101	0.063	1
LEMD2	0.409875	-0.00510147	0.117	0.215	1
SLC25A25	0.409994	-0.0287067	0.13	0.203	1
RASGEF1B	0.410155	0.0514686	0.133	0.152	1
SUB1	0.410499	-0.00714235	0.215	0.304	1
GLRX	0.410603	-0.189266	0.324	0.43	1
CRPPA	0.410728	0.0261628	0.462	0.494	1
DSE	0.410875	-0.113586	0.36	0.532	1
SKA2	0.411132	-0.0144522	0.144	0.19	1
MFAP3	0.411343	0.0283621	0.082	0.101	1
HNRNPF	0.41135	0.0311721	0.253	0.329	1
CEBPG	0.411445	-0.0128147	0.07	0.152	1
TYW1B	0.411691	-0.0346706	0.225	0.215	1
NFAT5	0.411795	-0.292332	0.627	0.759	1
TBC1D1	0.411856	-0.287901	0.352	0.519	1
KIF9-AS1	0.411873	-0.0177367	0.198	0.241	1
PLAC4	0.411902	0.0224283	0.232	0.266	1
LINC00265	0.41193	-0.0655832	0.108	0.165	1
SYT1	0.412089	-0.210582	0.168	0.278	1
PRPF3	0.412413	-0.0245941	0.336	0.43	1
NCAPD2	0.412483	0.0763466	0.17	0.203	1
TMEM263	0.412628	0.056304	0.353	0.43	1
NAA16	0.412742	-0.0869535	0.273	0.405	1
SUCLG2	0.412791	-0.0346899	0.347	0.405	1
DCAF10	0.413208	-0.155526	0.29	0.443	1
GLS	0.413506	-0.0799128	0.38	0.443	1
AGPAT3	0.413597	-0.0114502	0.12	0.165	1
ELF1	0.413603	-0.191436	0.61	0.734	1
PLK2	0.413625	-0.0387476	0.091	0.177	1
DEAF1	0.413665	-0.0894616	0.245	0.392	1
BCL2L13	0.413685	-0.0181299	0.285	0.354	1
EVA1A	0.413868	0.248855	0.524	0.43	1
LINC00592	0.413916	0.0664391	0.107	0.101	1
USP42	0.414072	0.00956781	0.237	0.266	1
TUG1	0.414205	0.0137802	0.337	0.304	1
ACOT7	0.414885	-0.0266638	0.144	0.177	1
NKTR	0.41494	-0.0307853	0.592	0.709	1
TGFBR3	0.415112	0.0626827	0.526	0.646	1
PFDN1	0.415361	0.00819773	0.141	0.177	1
TMED5	0.415402	0.00474455	0.1	0.165	1
ZCCHC7	0.415501	-0.0065895	0.59	0.658	1
IPO11	0.415543	0.0353325	0.203	0.139	1
AC093866.1	0.415679	-0.0424956	0.254	0.342	1
LINC02062	0.415831	-0.0523286	0.14	0.266	1
MDM4	0.415875	-0.177612	0.468	0.595	1
NDUFAF2	0.415907	-0.0322528	0.146	0.19	1
RNF31	0.416047	-0.00778601	0.121	0.165	1
HAUS6	0.41613	0.0850226	0.146	0.101	1
GALNT1	0.416173	-0.0188216	0.35	0.456	1
MPZL1	0.416288	-0.0452916	0.313	0.405	1
AMPD3	0.416891	0.17085	0.238	0.19	1
NSA2	0.417116	-0.0195978	0.083	0.139	1
SEL1L	0.417688	0.110862	0.284	0.266	1
SLC28A1	0.417733	-0.0169053	0.047	0.114	1
HERPUD2	0.417788	-0.0882106	0.278	0.418	1
TMEM168	0.418096	-0.0911868	0.173	0.278	1
RAB27B	0.418329	-0.0117098	0.06	0.114	1
DNAJC7	0.418355	-0.0482309	0.324	0.418	1
LTBP1	0.418565	0.185981	0.692	0.696	1
NLGN1	0.418626	-0.0274614	0.137	0.203	1
RNPC3	0.418663	-0.0103392	0.224	0.278	1
TMCO4	0.418886	0.0400657	0.356	0.405	1
HINT1	0.419167	0.00746784	0.106	0.114	1
AL138701.2	0.419367	0.191875	0.155	0.038	1
ZNF282	0.419396	0.0445047	0.142	0.19	1
ADSS	0.419484	0.0681061	0.246	0.291	1
ZNF141	0.419664	0.0749035	0.242	0.266	1
EPC2	0.419698	-0.222979	0.432	0.633	1
CC2D1B	0.419756	-0.064619	0.067	0.101	1
RASGRF1	0.419757	-0.00966394	0.062	0.101	1
TRIM38	0.419761	-0.0580526	0.134	0.228	1
ZNF260	0.419865	-0.0213908	0.063	0.101	1
HOOK3	0.419889	0.000623081	0.468	0.57	1
IER5	0.419963	-0.0287364	0.117	0.139	1
MBNL2	0.420288	-0.185884	0.712	0.81	1
PSMB7	0.420289	-0.0530378	0.238	0.342	1
HLA-G	0.420461	-0.0234578	0.1	0.114	1
C2CD5	0.420606	-0.0187087	0.138	0.19	1
LINC01356	0.420651	0.0138828	0.11	0.139	1
NUMA1	0.420781	-0.0577777	0.313	0.354	1
HELLPAR	0.420838	0.0155514	0.106	0.152	1
LINC00862	0.421056	-0.194594	0.127	0.278	1
PRR12	0.421283	0.0394212	0.171	0.215	1
BANP	0.421358	-0.02548	0.476	0.532	1
LINC01725	0.421519	-0.0423281	0.148	0.203	1
LINC00472	0.421747	-0.0439559	0.106	0.203	1
CASP7	0.422164	-0.0537686	0.047	0.114	1
SLC35E2A	0.422211	0.00106853	0.162	0.203	1
MYH10	0.422355	0.16039	0.546	0.608	1
AP006621.3	0.422612	-0.0354503	0.092	0.127	1
SHPRH	0.422821	0.021048	0.301	0.354	1
BABAM2	0.423034	0.0550205	0.487	0.43	1
AADACL2-AS1	0.423135	-0.215062	0.166	0.291	1
E2F3	0.42324	0.022003	0.107	0.177	1
BAIAP2L1	0.423353	-0.0963981	0.499	0.544	1
LUZP1	0.423413	-0.000266549	0.279	0.342	1
JPH2	0.423417	0.155919	0.201	0.089	1
CCR3	0.423561	0.0324847	0.115	0.063	1
LINC00885	0.423866	0.0371995	0.132	0.165	1
MYO1D	0.4241	-0.064165	0.61	0.646	1
S100A11	0.424139	0.113303	0.146	0.063	1
SFMBT2	0.424156	-0.146347	0.154	0.266	1
NEMP1	0.424986	-0.0393632	0.091	0.114	1
ABHD17C	0.425103	-0.1879	0.13	0.241	1
DPY30	0.425317	-0.0412321	0.097	0.139	1
DCAF7	0.425356	0.00561704	0.184	0.253	1
SCAMP2	0.42573	0.00704449	0.215	0.266	1
AL357153.2	0.42574	0.0634492	0.238	0.203	1
HDGF	0.426373	-0.0117854	0.138	0.127	1
ALG9	0.426405	0.0133676	0.104	0.152	1
PTPRU	0.426733	0.0838442	0.195	0.139	1
TMEM183A	0.426826	-0.0612548	0.043	0.101	1
RAB8B	0.42721	0.241662	0.493	0.494	1
DHX30	0.427251	-0.00291337	0.119	0.165	1
AKNA	0.427334	0.0444972	0.109	0.114	1
HACE1	0.427514	-0.111401	0.285	0.367	1
PYM1	0.427617	-0.0129588	0.096	0.139	1
ALS2CL	0.427754	0.111872	0.384	0.354	1
PCNX2	0.427778	-0.0596477	0.054	0.101	1
KIF1C	0.428044	0.0147284	0.078	0.127	1
VPS37C	0.428076	0.0014016	0.115	0.165	1
SLC30A5	0.428088	-0.0562588	0.203	0.329	1
MOB2	0.428106	-0.0100165	0.138	0.19	1
TIMM9	0.428181	-0.0383594	0.055	0.127	1
USF3	0.428271	0.0368769	0.147	0.165	1
AC087854.1	0.42832	-0.102925	0.145	0.165	1
ZCCHC17	0.428462	0.0651257	0.165	0.165	1
GASK1A	0.428725	0.0422506	0.509	0.519	1
RAB15	0.428781	-0.011865	0.077	0.127	1
ITCH	0.428788	-0.119462	0.64	0.785	1
PTAR1	0.428883	-0.135713	0.229	0.354	1
GTF2IRD2B	0.429278	-0.00517397	0.186	0.228	1
DCAF6	0.42937	0.0367441	0.533	0.608	1
PPFIBP1	0.429622	0.158872	0.534	0.557	1
PPP4R3A	0.429862	0.0111126	0.46	0.57	1
SUGP1	0.430274	0.0131601	0.097	0.101	1
AP1G2	0.43032	0.0368957	0.128	0.139	1
LUC7L2	0.430345	0.118857	0.513	0.481	1
NEK7	0.430383	-0.0985324	0.488	0.57	1
MLH3	0.430388	0.0478813	0.164	0.203	1
SLC39A8	0.430472	-0.00687906	0.291	0.316	1
TEFM	0.430522	0.0155144	0.085	0.127	1
PDIA5	0.430701	0.185937	0.338	0.316	1
NSUN2	0.430775	-0.0539257	0.225	0.342	1
NDST1	0.431581	-0.0134124	0.284	0.342	1
MED15	0.431587	-0.0342116	0.533	0.646	1
MOB1A	0.431651	-0.0546225	0.11	0.177	1
COQ4	0.431679	0.0186317	0.123	0.177	1
CYFIP2	0.432043	-0.00340672	0.141	0.127	1
EIF4G3	0.432123	0.037933	0.444	0.456	1
TTYH3	0.432238	0.0152763	0.102	0.152	1
RFX3-AS1	0.432589	-0.0133502	0.176	0.165	1
TLE5	0.432861	0.158502	0.32	0.278	1
LAMA5	0.433306	0.0357279	0.378	0.468	1
KLHL22	0.43331	0.0911151	0.375	0.405	1
TMEM40	0.433551	0.164991	0.387	0.367	1
JPT2	0.433759	0.00317809	0.418	0.506	1
OSTC	0.433876	0.0578951	0.144	0.139	1
LINC02315	0.433923	0.169388	0.174	0.152	1
CYB5A	0.434027	-0.00581404	0.056	0.101	1
XPO5	0.434438	-0.0122343	0.128	0.101	1
MYO6	0.434495	-0.0472877	0.476	0.595	1
RNF13	0.43457	-0.0444882	0.491	0.582	1
ANGEL2	0.434831	-0.013784	0.116	0.19	1
FNTB	0.434843	0.00884132	0.232	0.19	1
MAP3K11	0.435206	-0.029073	0.049	0.101	1
AC243964.3	0.43529	0.0809863	0.182	0.152	1
GUK1	0.435322	0.0108516	0.1	0.089	1
ADGRL3	0.435574	0.633247	0.44	0.43	1
KANSL2	0.435629	0.0161704	0.087	0.114	1
ZBTB5	0.436188	-0.035219	0.073	0.152	1
MSANTD2	0.436414	-0.0188095	0.256	0.367	1
SLC25A51	0.436555	0.0167752	0.122	0.177	1
SDC4	0.436856	0.107617	0.199	0.177	1
KIF21A	0.436955	-0.250964	0.52	0.696	1
HSPBAP1	0.436987	-0.238947	0.196	0.418	1
AL390800.1	0.43702	-0.0219339	0.056	0.101	1
SNRNP200	0.43707	0.0610256	0.221	0.215	1
PTN	0.437251	-0.155639	0.248	0.266	1
FLT4	0.437897	-0.0375942	0.103	0.127	1
ZNF440	0.438021	0.00473646	0.45	0.544	1
RAB5B	0.438103	-0.106929	0.229	0.38	1
ORC4	0.438409	-0.158527	0.242	0.367	1
VPS28	0.438556	-0.0648736	0.056	0.127	1
RABL6	0.438562	-0.0109662	0.291	0.38	1
ATP13A3	0.438898	-0.0546332	0.285	0.304	1
PID1	0.439125	0.166926	0.356	0.43	1
ZNF253	0.439228	-0.00851765	0.086	0.139	1
SS18	0.43934	0.0519464	0.357	0.367	1
SEC14L1	0.439371	0.101638	0.285	0.278	1
AVIL	0.439568	-0.108369	0.065	0.177	1
SLC30A8	0.439623	0.161119	0.156	0.051	1
NPAT	0.439942	0.0579062	0.209	0.165	1
ITM2B	0.440066	0.152069	0.356	0.304	1
PPP2R3A	0.440107	0.0674641	0.561	0.608	1
MRE11	0.440789	0.0725595	0.224	0.19	1
LSM8	0.441094	-0.0450213	0.101	0.152	1
UXS1	0.441209	0.0252321	0.117	0.089	1
AL365214.2	0.441233	-0.030067	0.067	0.139	1
P4HB	0.441377	-0.00313294	0.356	0.418	1
NAA30	0.441548	-0.0233305	0.052	0.114	1
TXNDC9	0.441574	-0.037244	0.081	0.101	1
SHOC1	0.441592	0.0893756	0.179	0.127	1
CATSPERE	0.441636	-0.00832742	0.135	0.152	1
TTC28-AS1	0.441643	-0.00278952	0.158	0.228	1
PREX1	0.441937	-0.0213309	0.056	0.114	1
PPA1	0.44207	-0.0215693	0.091	0.139	1
AP001011.1	0.442235	0.0338653	0.113	0.089	1
MAST4-IT1	0.442291	-0.0504781	0.052	0.114	1
TMEM232	0.44237	-0.0824286	0.053	0.114	1
UBXN2B	0.442484	0.00177188	0.109	0.127	1
VPS8	0.442596	-0.0935555	0.411	0.481	1
CHP1	0.442974	-0.0991053	0.125	0.228	1
PPP1R12C	0.443065	0.0842789	0.307	0.278	1
MAP3K8	0.443096	0.183993	0.415	0.367	1
SRBD1	0.443181	0.0402732	0.329	0.392	1
GPN2	0.443232	-0.0129146	0.113	0.139	1
AOC1	0.443305	0.110311	0.268	0.215	1
MCUR1	0.443468	-0.058489	0.072	0.177	1
KCTD9	0.443475	0.0386802	0.153	0.165	1
CHD1	0.443821	0.0461517	0.451	0.506	1
UBR3	0.443916	-0.156041	0.432	0.62	1
EBLN3P	0.443963	-0.0572997	0.129	0.215	1
GDAP2	0.444006	-0.00252108	0.206	0.304	1
IRX2	0.444296	0.102234	0.142	0.101	1
GULP1	0.444736	-0.64908	0.309	0.519	1
RAPGEF2	0.444749	-0.186758	0.666	0.759	1
PELP1	0.444803	0.0149041	0.085	0.114	1
DLGAP4	0.445019	0.141999	0.458	0.481	1
NUMB	0.445076	0.0408649	0.537	0.608	1
ELL	0.445184	0.123436	0.495	0.494	1
ZCCHC10	0.445199	-0.0263183	0.235	0.291	1
GPS2	0.445221	0.0359655	0.113	0.127	1
FOXO3	0.445238	-0.0835174	0.481	0.608	1
AKAP11	0.445542	-0.0112429	0.202	0.291	1
ZSWIM7	0.445724	0.0808296	0.174	0.101	1
HNRNPU	0.445833	0.0980158	0.662	0.696	1
PTTG1IP	0.445868	-0.0659999	0.363	0.43	1
WDR43	0.446141	-0.08231	0.322	0.329	1
POLB	0.446154	-0.0356682	0.071	0.127	1
BOD1L1	0.446414	0.0196015	0.434	0.506	1
IPO7	0.446817	-0.045587	0.374	0.392	1
HMGXB3	0.447291	0.0281079	0.208	0.241	1
GDI2	0.447355	-0.0167633	0.352	0.443	1
AC044810.2	0.44759	0.244188	0.447	0.392	1
ZSWIM5	0.447749	-0.0874292	0.05	0.101	1
BECN1	0.447769	0.0588336	0.113	0.089	1
ETS2	0.447854	0.292626	0.426	0.342	1
ALKBH5	0.447875	-0.011909	0.106	0.139	1
ANKS6	0.447926	0.0235283	0.082	0.101	1
EIF3J-DT	0.448296	-0.0262218	0.068	0.127	1
MGA	0.448372	-0.0373748	0.406	0.481	1
SCARB1	0.44854	0.123767	0.354	0.43	1
FBH1	0.448673	0.068278	0.259	0.291	1
PFKFB3	0.448868	0.0728145	0.108	0.101	1
TGS1	0.448991	0.0542691	0.145	0.152	1
AL139317.5	0.449013	0.059266	0.191	0.19	1
CPEB2	0.449025	-0.0387595	0.192	0.253	1
ZNF420	0.449105	-0.0945026	0.165	0.215	1
NDUFAF5	0.449364	-0.0266281	0.103	0.152	1
SNX7	0.449526	-0.0406329	0.076	0.139	1
LETMD1	0.449589	-0.124408	0.162	0.278	1
DRG1	0.449693	0.0175801	0.15	0.215	1
G2E3	0.449861	-0.0601383	0.221	0.329	1
SRI	0.449943	-0.014873	0.132	0.215	1
SPAG1	0.450534	-0.049761	0.084	0.127	1
PRRC1	0.450728	0.0268551	0.24	0.329	1
ANKDD1A	0.450929	0.0109524	0.074	0.114	1
ESYT2	0.451078	0.0270858	0.668	0.684	1
POMP	0.451104	0.035804	0.129	0.127	1
PTK2B	0.451264	0.0208099	0.337	0.367	1
RNF114	0.451393	-0.0722477	0.179	0.304	1
N4BP2L1	0.451696	-0.0295238	0.084	0.127	1
NEK9	0.451807	-0.0605539	0.269	0.329	1
PARP11	0.451882	0.0391632	0.158	0.19	1
CMAS	0.452407	-0.038804	0.102	0.165	1
AIF1L	0.452452	0.0225729	0.144	0.165	1
AC005993.1	0.452718	-0.0502447	0.061	0.114	1
AC099329.2	0.45339	0.0136702	0.108	0.076	1
NOG	0.453425	-0.011139	0.09	0.114	1
CLDN7	0.453434	-0.00116552	0.141	0.165	1
ATP6V1E2	0.45365	0.00625536	0.063	0.114	1
RASSF8-AS1	0.45366	0.0290818	0.103	0.101	1
DLX6-AS1	0.453751	-0.111098	0.191	0.241	1
ATF2	0.453778	0.0288305	0.221	0.241	1
PAWR	0.454064	0.0507692	0.457	0.481	1
IFT140	0.45443	0.0918259	0.145	0.114	1
Z83843.1	0.454469	-0.0741574	0.164	0.266	1
ZNF701	0.454507	-0.0525183	0.18	0.253	1
PPP2CA	0.45476	0.00764749	0.297	0.405	1
NARS	0.455064	-0.0475658	0.087	0.152	1
ARMC9	0.455211	0.0134693	0.132	0.203	1
SERBP1	0.455547	0.0020822	0.205	0.266	1
TJP1	0.455928	-0.234115	0.566	0.684	1
RSRC1	0.45594	-0.102543	0.514	0.557	1
AGGF1	0.455988	-0.081888	0.112	0.19	1
CDK11B	0.456154	0.0747463	0.153	0.127	1
CRTC3-AS1	0.456171	-0.0269811	0.048	0.139	1
AC231533.1	0.456246	0.0923611	0.108	0.051	1
SH3YL1	0.456401	-0.0982291	0.286	0.405	1
ZNF506	0.456608	-0.0192244	0.25	0.342	1
CAPNS1	0.456651	-0.0528225	0.093	0.114	1
KMT2B	0.456814	-0.0392761	0.152	0.228	1
AC104162.2	0.456932	-0.0677714	0.108	0.215	1
PEA15	0.457348	-0.0368072	0.091	0.165	1
AC073167.1	0.457558	-0.0032333	0.093	0.114	1
AC068051.1	0.457844	0.181146	0.146	0.165	1
AC092650.1	0.457862	0.0851374	0.114	0.089	1
PLEKHA8	0.457895	-0.0732106	0.329	0.418	1
GAS5	0.457975	0.0555977	0.117	0.114	1
FUS	0.458066	-0.0336028	0.51	0.608	1
ALG8	0.458164	0.00275812	0.149	0.165	1
CNIH3	0.458198	-0.00765005	0.057	0.101	1
DTWD1	0.458266	-0.0267798	0.098	0.114	1
CTNND1	0.458283	0.262101	0.683	0.696	1
MTHFD2L	0.458343	0.0896174	0.126	0.114	1
LINC02680	0.458389	-0.0507612	0.039	0.101	1
PMS1	0.458391	0.016618	0.172	0.177	1
RAB11FIP1	0.458747	0.165042	0.315	0.342	1
SLC25A13	0.458752	-0.00489603	0.334	0.43	1
ARSB	0.45881	-0.0625485	0.103	0.177	1
SLIRP	0.459112	-0.0473659	0.113	0.19	1
HSD17B11	0.45915	0.0455479	0.116	0.063	1
SEC62	0.459192	-0.0165659	0.268	0.291	1
SREK1IP1	0.459441	0.0192127	0.108	0.101	1
WNT2B	0.459468	0.0257352	0.224	0.241	1
ATXN1	0.459524	0.246147	0.481	0.405	1
ZNF721	0.45981	-0.0414316	0.405	0.532	1
DDX23	0.45996	0.00991358	0.115	0.165	1
ZNF839	0.460008	0.0571713	0.109	0.089	1
HOPX	0.460032	0.00136464	0.113	0.203	1
AL050309.1	0.460161	0.170572	0.461	0.43	1
MPRIP	0.460167	-0.0172441	0.645	0.747	1
TMEM8A	0.460745	-0.0662192	0.082	0.152	1
DHX29	0.460761	-0.129503	0.174	0.329	1
NR4A3	0.46093	0.311095	0.126	0.063	1
ISM1	0.461073	-0.111735	0.063	0.139	1
SEC61A1	0.461291	-0.07064	0.244	0.291	1
RHOT1	0.461351	-0.0448496	0.305	0.456	1
EXTL3	0.461493	-0.0747489	0.408	0.342	1
TCL6	0.461695	0.00139992	0.049	0.114	1
RSRP1	0.461737	-0.139283	0.508	0.595	1
GNAL	0.461902	0.0335773	0.1	0.101	1
AC114930.1	0.462081	0.507894	0.321	0.165	1
Z93930.2	0.462103	0.00984825	0.209	0.253	1
RBM19	0.462322	0.0634694	0.161	0.139	1
ATP2B1	0.462429	0.00467943	0.189	0.253	1
RTN4	0.462577	0.198087	0.543	0.532	1
DEPDC1B	0.463645	0.0356435	0.128	0.177	1
DUSP16	0.464184	0.0099633	0.274	0.304	1
PAFAH1B1	0.464595	-0.11119	0.624	0.658	1
AC022784.1	0.464682	-0.24595	0.408	0.557	1
RBPMS	0.464699	0.097876	0.55	0.595	1
ZFYVE21	0.464877	-0.0167747	0.083	0.114	1
HMG20B	0.464942	0.0554243	0.162	0.177	1
PHRF1	0.464944	0.0123195	0.202	0.266	1
CHMP4A	0.464988	0.0367047	0.092	0.101	1
C1orf115	0.465106	0.157036	0.321	0.203	1
DOT1L	0.4652	0.0286436	0.297	0.38	1
OGFR	0.465241	-0.0105983	0.09	0.101	1
ANKRD50	0.465532	0.0086132	0.266	0.316	1
MED6	0.465541	0.000885256	0.165	0.152	1
CEACAM19	0.465799	0.00972426	0.082	0.127	1
IL2RB	0.465854	0.263457	0.219	0.152	1
SMC4	0.465867	0.0192988	0.123	0.19	1
C6orf89	0.466466	-0.0584668	0.15	0.203	1
MRRF	0.466494	-0.0128003	0.162	0.215	1
ATP10D	0.466612	-0.11322	0.41	0.494	1
VRK3	0.466658	-0.0715007	0.133	0.253	1
SRPK2	0.4669	0.0566884	0.639	0.633	1
NBN	0.467433	-0.0209438	0.079	0.127	1
SETD4	0.46746	-0.0951285	0.074	0.165	1
C8orf37-AS1	0.46767	0.0900688	0.196	0.139	1
HES2	0.467698	-0.0354616	0.172	0.19	1
ZFP14	0.46794	-0.0899329	0.063	0.101	1
NR1H2	0.467942	-0.0210975	0.162	0.215	1
PPP1R13B	0.467958	-0.00305955	0.168	0.228	1
ENSA	0.468074	-0.141535	0.298	0.43	1
PPP6R1	0.468343	0.0169039	0.106	0.127	1
CSNK1G1	0.468373	-0.100045	0.399	0.494	1
TPM3	0.468454	0.0645748	0.278	0.266	1
BAG4	0.468485	-0.00964731	0.099	0.152	1
UGGT1	0.469421	0.0242091	0.221	0.266	1
SH3GL1	0.469631	-0.129827	0.37	0.532	1
TXN	0.469748	0.161158	0.212	0.114	1
PHF12	0.469795	-0.142565	0.256	0.354	1
AC016831.1	0.469883	-0.023249	0.05	0.101	1
FAM174B	0.469884	0.032803	0.264	0.342	1
TMEM74B	0.469914	0.105998	0.101	0.063	1
PRDX6	0.470095	0.045467	0.288	0.253	1
SLC35F5	0.470293	0.155053	0.411	0.316	1
PDE4DIP	0.470376	-0.139559	0.411	0.544	1
DAPP1	0.470424	0.00979252	0.277	0.316	1
GOLGA1	0.470491	-0.124969	0.144	0.241	1
THADA	0.470496	0.195036	0.406	0.367	1
VPS13B-DT	0.470907	-0.0431137	0.062	0.101	1
PDK1	0.471157	0.117607	0.251	0.165	1
ARFGEF3	0.471311	-0.0394662	0.069	0.114	1
MAP3K4	0.471492	-0.0528626	0.274	0.392	1
TFB1M	0.471686	-0.0377153	0.109	0.165	1
HSPB11	0.471731	0.0662606	0.199	0.19	1
TWIST1	0.47176	-0.142444	0.043	0.165	1
CHTOP	0.472944	-0.0696933	0.203	0.253	1
IDE	0.473123	-0.0543259	0.144	0.253	1
RALGAPB	0.473311	-0.0937669	0.378	0.544	1
TRMT9B	0.473541	-0.00441902	0.145	0.152	1
CEP350	0.473582	-0.114774	0.501	0.658	1
RABL3	0.473742	-0.00835841	0.083	0.139	1
AC108058.1	0.473767	0.0563378	0.129	0.063	1
NOL10	0.474263	0.0888735	0.317	0.291	1
TBC1D22B	0.474282	-0.0510392	0.172	0.215	1
ING4	0.474579	-0.00294848	0.108	0.165	1
ZNF592	0.474773	-0.0229755	0.187	0.291	1
CPVL	0.475372	0.113017	0.219	0.19	1
INO80C	0.475379	-0.112175	0.096	0.139	1
MED24	0.475474	-0.0271736	0.129	0.19	1
PRPF8	0.475494	-0.00149944	0.169	0.228	1
TRMT11	0.475709	0.103455	0.281	0.278	1
GOLT1B	0.475729	0.0271658	0.095	0.114	1
CD24	0.475862	-0.0325776	0.095	0.152	1
EIF2S1	0.475941	-0.0254377	0.113	0.152	1
GNB1	0.476037	-0.0543831	0.64	0.709	1
ORMDL1	0.476055	-0.00715141	0.194	0.278	1
TPTE	0.476166	-0.0922713	0.196	0.253	1
ZNF800	0.476298	-0.0354792	0.347	0.481	1
KANSL1L	0.476319	-0.185583	0.251	0.405	1
SZRD1	0.476458	0.0580902	0.182	0.19	1
ZDHHC14	0.47654	0.160101	0.211	0.215	1
NDUFA5	0.476659	0.0263174	0.121	0.139	1
BRD4	0.476947	0.143459	0.647	0.633	1
DDX56	0.477326	-0.0143281	0.099	0.101	1
OCIAD1	0.477458	-0.0578349	0.315	0.38	1
PKD1	0.477851	0.00986932	0.132	0.165	1
G3BP2	0.478215	-0.0997313	0.188	0.291	1
MSL1	0.478291	0.0301638	0.185	0.241	1
LINC02583	0.478365	-0.039328	0.126	0.203	1
TMBIM4	0.478411	-0.0192289	0.265	0.392	1
RXYLT1	0.478479	0.00795636	0.076	0.101	1
NR2F2-AS1	0.478799	0.0351855	0.3	0.291	1
PIK3C2B	0.478942	-0.170295	0.262	0.392	1
DNAJB6	0.479092	0.125526	0.526	0.557	1
PSG2	0.479351	-0.0916041	0.141	0.165	1
EIF3L	0.479372	0.0877266	0.228	0.19	1
TNNT3	0.479611	0.206179	0.221	0.177	1
CTNNAL1	0.479615	-0.0511114	0.188	0.291	1
ZNF44	0.480017	0.0415466	0.193	0.241	1
HDHD2	0.48018	-0.0402949	0.133	0.215	1
BAZ2A	0.480237	0.0775707	0.361	0.367	1
CUL5	0.480693	-0.0983789	0.4	0.544	1
DCUN1D5	0.480953	-0.0259257	0.115	0.177	1
FRMD3	0.480993	0.0417482	0.124	0.127	1
LRRK1	0.48107	-0.0921867	0.311	0.405	1
MTDH	0.481077	0.137139	0.222	0.139	1
SUSD6	0.481177	0.00468454	0.085	0.127	1
TYW5	0.481194	0.0398677	0.115	0.076	1
BANK1	0.481519	-0.155592	0.162	0.241	1
IDH2	0.481671	-0.000618232	0.2	0.19	1
INIP	0.481676	-0.0363363	0.071	0.139	1
C5orf22	0.481701	0.0227953	0.083	0.114	1
MARF1	0.481726	0.0543107	0.228	0.253	1
PLXNB1	0.481826	0.0643119	0.128	0.139	1
THBS3	0.481946	0.0346903	0.221	0.253	1
PBX2	0.482044	-0.0106938	0.085	0.139	1
ARHGEF10L	0.482217	0.0030123	0.146	0.165	1
CC2D1A	0.482422	0.0464607	0.104	0.076	1
POLD3	0.48249	-0.0105647	0.153	0.177	1
ARHGAP32	0.482566	-0.0903269	0.478	0.595	1
NECTIN4	0.482949	-0.0755327	0.286	0.329	1
GPD2	0.483028	0.00647199	0.274	0.329	1
KRT18	0.483092	0.0941563	0.461	0.367	1
TGFBR1	0.483305	0.0467297	0.503	0.468	1
TFPI	0.483336	-0.0419189	0.309	0.342	1
NKAIN4	0.483349	-0.0502032	0.133	0.152	1
CTC1	0.483821	-0.00699043	0.09	0.127	1
MRPL48	0.484013	-0.00380939	0.126	0.177	1
PAXIP1-AS2	0.484044	-0.0364009	0.055	0.127	1
SMAGP	0.484109	-0.0386341	0.103	0.127	1
RNF4	0.484486	0.0447787	0.232	0.228	1
STIM1	0.484823	0.0474516	0.384	0.443	1
SELENOS	0.48499	0.0150615	0.144	0.139	1
CCND3	0.485019	0.0661175	0.133	0.127	1
AP1B1	0.485469	-0.0659313	0.157	0.228	1
MYO18A	0.485726	0.0293993	0.168	0.177	1
ITGB1-DT	0.486091	0.0615332	0.171	0.165	1
ITGAV	0.486256	-0.185899	0.416	0.481	1
SLC9A3-AS1	0.486276	0.0174557	0.093	0.101	1
HIKESHI	0.486447	-0.0107675	0.13	0.203	1
CLK3	0.486743	0.0490899	0.14	0.139	1
TOLLIP	0.486763	-0.0488547	0.085	0.152	1
ITFG1	0.486799	-0.0370958	0.641	0.709	1
PCED1B	0.487413	0.221282	0.297	0.241	1
GABPB1	0.487421	-0.0430593	0.229	0.304	1
RNF14	0.487578	-0.0754431	0.107	0.215	1
PHAX	0.48788	-0.0462979	0.079	0.127	1
ZNF165	0.488193	-0.0269383	0.045	0.101	1
RPS18	0.488455	0.00632295	0.065	0.114	1
BAX	0.488553	-0.0302386	0.081	0.127	1
CANT1	0.488576	-0.0182349	0.095	0.139	1
AGL	0.488731	-0.0532546	0.194	0.278	1
LIN28B	0.488743	-0.225576	0.534	0.633	1
FBXW7	0.488767	-0.134897	0.455	0.62	1
MCMBP	0.488779	-0.0802774	0.152	0.241	1
DLAT	0.488861	-0.0528596	0.075	0.101	1
AC079781.5	0.488913	0.0797814	0.176	0.215	1
SLC6A6	0.489134	0.113565	0.189	0.203	1
RAB4B	0.489148	-0.0165483	0.189	0.278	1
IRF3	0.4892	0.0423606	0.306	0.304	1
TXNL1	0.489216	-0.0971534	0.159	0.278	1
CAMK2G	0.48942	0.133073	0.595	0.62	1
MBOAT7	0.489458	0.021235	0.195	0.177	1
IMPA2	0.490161	-0.0605947	0.136	0.266	1
AC053527.2	0.490224	-0.017967	0.144	0.203	1
ACIN1	0.49032	0.00745997	0.503	0.595	1
KANSL3	0.490532	0.0421625	0.359	0.392	1
VIRMA	0.49061	-0.00941215	0.247	0.329	1
TUBGCP6	0.490625	0.01794	0.086	0.127	1
ERRFI1	0.490656	0.63586	0.515	0.405	1
ARPC1A	0.490717	-0.0219009	0.249	0.354	1
SNX24	0.490925	0.0994662	0.594	0.62	1
SEM1	0.491052	-0.116883	0.281	0.38	1
MOCOS	0.491225	-0.0588939	0.038	0.114	1
TMEM63B	0.491324	-0.0545405	0.079	0.127	1
TRAK2	0.491471	0.0520273	0.114	0.101	1
TFAP2C	0.491616	-0.0294991	0.19	0.241	1
MGME1	0.49168	0.0204444	0.209	0.152	1
PRKACA	0.492012	0.00847228	0.057	0.101	1
RBBP8	0.492076	-0.0124715	0.135	0.114	1
DESI1	0.492161	-0.0365464	0.099	0.127	1
AL353807.5	0.492231	0.0888358	0.201	0.165	1
ZNF786	0.492253	-0.0360875	0.067	0.127	1
SLC2A10	0.492316	0.00981252	0.101	0.139	1
GPAT4	0.492478	0.055565	0.162	0.177	1
BTBD7	0.492565	0.0357409	0.529	0.595	1
CSRP1	0.492816	-0.00843954	0.168	0.228	1
AL109824.1	0.493077	-0.00817095	0.102	0.127	1
ITPR2	0.493727	0.0824549	0.692	0.671	1
ELAVL1	0.493769	0.0210387	0.211	0.253	1
UGCG	0.49379	0.169503	0.35	0.316	1
GSKIP	0.494148	-0.0806399	0.037	0.127	1
PARN	0.494317	0.118765	0.409	0.367	1
CDC40	0.49438	0.00930775	0.091	0.127	1
KIF2A	0.494434	-0.179161	0.248	0.418	1
ADAMTSL4-AS1	0.494516	0.118958	0.307	0.316	1
LATS2	0.494561	-0.291349	0.453	0.595	1
LINC02615	0.494648	-0.0365174	0.505	0.532	1
RNF2	0.494833	-0.108318	0.178	0.228	1
AC011447.3	0.494846	0.0740332	0.184	0.152	1
PPP1R21	0.494978	-0.137009	0.457	0.608	1
ANP32B	0.495026	-0.106076	0.166	0.241	1
PLEKHA5	0.495319	-0.0147079	0.682	0.734	1
SLC36A1	0.495467	-0.00297781	0.09	0.139	1
STX17	0.495599	0.0132199	0.257	0.329	1
PTGER3	0.495602	0.029496	0.091	0.127	1
SLC30A7	0.495607	-0.0393929	0.284	0.38	1
HMCN1	0.496108	-0.0117289	0.08	0.114	1
PPP2R1A	0.496292	0.0309093	0.156	0.165	1
FEM1C	0.496377	-0.0550013	0.121	0.177	1
TOP2B	0.496404	0.0438318	0.384	0.43	1
RNMT	0.496526	-0.053989	0.338	0.43	1
TRNT1	0.496556	-0.0273771	0.127	0.19	1
NELFCD	0.496746	-0.00902293	0.124	0.177	1
AC114763.1	0.497408	0.0115288	0.114	0.152	1
MARK2	0.497659	-0.070032	0.375	0.519	1
GLIPR1	0.497951	0.0375603	0.132	0.114	1
HMG20A	0.49819	-0.0310431	0.135	0.19	1
CSNK1D	0.49825	-0.023104	0.292	0.329	1
CATSPER2	0.49834	-0.0941268	0.065	0.165	1
PLAA	0.49902	-0.0383224	0.153	0.253	1
LRRFIP2	0.499086	-0.129887	0.43	0.582	1
PABPC1	0.499183	0.0172745	0.503	0.544	1
ADHFE1	0.499253	-0.0901031	0.085	0.152	1
EXOC3	0.49979	-0.0695374	0.194	0.266	1
MGMT	0.499867	0.0345431	0.136	0.152	1
SOX4	0.499874	-0.0311697	0.172	0.228	1
DPM1	0.499881	-0.126976	0.232	0.329	1
PARD3B	0.499982	-0.0482929	0.152	0.177	1
ZNF544	0.500146	-0.0320222	0.262	0.329	1
TARDBP	0.500271	-0.121347	0.187	0.304	1
ZNF573	0.50033	-0.00781252	0.085	0.101	1
ERBIN	0.500504	0.0656173	0.518	0.582	1
SLC7A2	0.500549	-0.166534	0.157	0.215	1
AC091045.1	0.500604	-0.0123646	0.25	0.316	1
BCL2	0.500736	-0.14034	0.205	0.342	1
EYA3	0.500779	0.0373447	0.289	0.291	1
C11orf54	0.500916	0.00652605	0.119	0.127	1
WAKMAR2	0.500934	0.0462628	0.159	0.177	1
PIBF1	0.500954	-0.0657809	0.56	0.62	1
SDCCAG8	0.501147	0.0727177	0.457	0.494	1
MFSD8	0.501348	-0.0496898	0.189	0.291	1
MAN1A1	0.501396	-0.0855423	0.283	0.38	1
FOSL2	0.50148	0.178004	0.435	0.266	1
TGOLN2	0.501485	0.0172407	0.186	0.203	1
GNG10	0.501604	0.0171113	0.102	0.076	1
PPP6R2	0.50162	-0.106645	0.568	0.709	1
PSG11	0.501747	0.091624	0.109	0.089	1
ASAH1	0.501789	0.0412013	0.143	0.152	1
UBN2	0.501816	0.0636878	0.322	0.392	1
TAZ	0.501979	-0.00696618	0.091	0.127	1
KSR1	0.502176	0.305605	0.637	0.595	1
CTDSPL2	0.502327	-0.112248	0.355	0.456	1
SLC2A14	0.502412	-0.324119	0.075	0.152	1
FAM114A1	0.502499	-0.0346918	0.348	0.43	1
DCAF8	0.502748	-0.0474764	0.337	0.443	1
ZNF407	0.502773	-0.0539563	0.449	0.595	1
SH3TC2	0.502867	-0.0754284	0.098	0.203	1
TTC27	0.503083	0.0892005	0.232	0.228	1
SCAI	0.503358	-0.0498701	0.148	0.165	1
SLC25A24	0.503703	-0.141581	0.235	0.38	1
LENG8	0.50384	0.068564	0.391	0.443	1
RPS16	0.504024	-0.0293779	0.114	0.165	1
ABCB8	0.504074	-0.0316615	0.145	0.253	1
PPP2R5E	0.504105	-0.106133	0.515	0.62	1
TASOR	0.504212	0.0406369	0.365	0.418	1
CPNE3	0.504366	-0.000973689	0.119	0.152	1
OSGEP	0.504476	-0.0833359	0.055	0.114	1
AC097376.3	0.504524	-0.144073	0.379	0.557	1
GSPT1	0.504581	-0.0353386	0.264	0.329	1
DCUN1D1	0.504767	-0.0305836	0.172	0.266	1
SDHC	0.504951	0.0459915	0.129	0.101	1
SPTLC2	0.504957	-0.0293754	0.313	0.392	1
BATF3	0.505138	-0.0010676	0.076	0.101	1
NAPA	0.505198	-0.0189261	0.108	0.139	1
UCHL3	0.505664	-0.0597232	0.255	0.38	1
EIF2AK4	0.505871	-0.0756849	0.285	0.405	1
WASHC2C	0.506481	0.0549373	0.111	0.127	1
ARID3A	0.506978	0.0826276	0.742	0.696	1
ACSF2	0.50707	0.0140774	0.18	0.215	1
H3F3A	0.5071	-0.0336035	0.14	0.203	1
CKMT2-AS1	0.507155	0.036056	0.191	0.19	1
WDR60	0.507224	0.0660921	0.473	0.494	1
CDS1	0.507281	-0.0227036	0.207	0.291	1
PMPCB	0.507326	-0.0166758	0.125	0.177	1
BAG5	0.507408	-0.0914792	0.091	0.152	1
CAMSAP1	0.507413	-0.00623337	0.161	0.215	1
PLEKHM2	0.507459	0.0454669	0.336	0.38	1
PPP2CB	0.507585	-0.110493	0.267	0.38	1
JUP	0.507639	0.0410989	0.45	0.532	1
PHF14	0.508204	-0.00431705	0.374	0.443	1
FYB1	0.508473	-0.0228663	0.112	0.152	1
AL022311.1	0.508514	-0.00804312	0.088	0.114	1
NUP58	0.508603	0.0911594	0.354	0.392	1
MFSD14B	0.508941	0.021766	0.228	0.291	1
VPS41	0.509074	-0.132821	0.368	0.494	1
PTPN11	0.509176	0.0851253	0.331	0.367	1
FNTA	0.509352	-0.0319496	0.298	0.405	1
AC020916.1	0.509588	0.340999	0.679	0.646	1
CWF19L1	0.509834	0.0331406	0.181	0.177	1
RBM17	0.509872	-0.0219929	0.276	0.342	1
F5	0.509979	-0.128239	0.072	0.127	1
SLC19A3	0.510112	-0.0544086	0.118	0.203	1
PIGN	0.510245	0.0168173	0.297	0.329	1
GTF2H3	0.510456	0.0119889	0.079	0.101	1
TCF7L2	0.510489	0.249928	0.756	0.785	1
LMBRD1	0.510739	0.0181711	0.309	0.354	1
DARS	0.510853	0.156482	0.423	0.43	1
FAM210A	0.511043	0.0489463	0.144	0.101	1
ZNF337	0.511227	-0.0179186	0.065	0.114	1
TPCN1	0.511248	-0.134537	0.222	0.278	1
SPG7	0.511265	-0.0422741	0.344	0.443	1
RPS14	0.511434	0.069286	0.109	0.063	1
EIF3A	0.511639	0.108019	0.528	0.557	1
SAFB	0.511709	-0.0534987	0.408	0.494	1
AC139887.2	0.511951	-0.0147917	0.331	0.367	1
AC013287.1	0.511989	0.120967	0.271	0.215	1
VKORC1L1	0.512168	0.0893569	0.266	0.241	1
CCSAP	0.512287	-0.405147	0.204	0.405	1
NOTCH2NLC	0.512414	-0.0456162	0.134	0.19	1
EXOC5	0.512504	-0.0706351	0.238	0.316	1
PRMT2	0.512765	-0.0411137	0.347	0.418	1
PAIP2	0.512843	-0.0222804	0.274	0.316	1
STX18	0.512907	0.0479799	0.322	0.291	1
MARC2	0.512914	-0.0682519	0.053	0.114	1
EPAS1	0.51296	-0.0414854	0.741	0.848	1
APP	0.512976	0.0893097	0.473	0.57	1
PFN1	0.513047	0.0124309	0.103	0.127	1
DPY19L1	0.513599	0.115534	0.162	0.089	1
ZNF512	0.513901	-0.0368045	0.121	0.127	1
ICE2	0.51392	0.0174047	0.197	0.152	1
UBE2Q2	0.514053	0.206657	0.571	0.532	1
VGLL4	0.514129	-0.0443555	0.645	0.734	1
VOPP1	0.514418	-0.0271832	0.142	0.139	1
PUM3	0.514545	0.0142489	0.324	0.354	1
PTGES	0.514817	0.119157	0.263	0.215	1
YEATS2	0.514855	0.207632	0.435	0.367	1
LINS1	0.515038	-0.0750468	0.059	0.127	1
MED17	0.515097	-0.0329399	0.173	0.253	1
WDR64	0.515102	-0.0946144	0.103	0.177	1
SHQ1	0.515194	0.081145	0.136	0.076	1
AC060809.1	0.515232	-0.00329564	0.121	0.101	1
ZNHIT6	0.515259	-0.00152044	0.17	0.203	1
SDK1	0.515281	0.29269	0.326	0.253	1
DRAM2	0.515313	0.0213423	0.156	0.203	1
NCK1	0.51535	0.0351061	0.309	0.38	1
OBI1-AS1	0.51545	0.0451454	0.239	0.253	1
PLIN3	0.515601	-0.032504	0.223	0.266	1
LMO7	0.51588	0.0853596	0.449	0.494	1
PABPC1L	0.515924	0.0268979	0.17	0.203	1
SETD1B	0.516211	0.0215766	0.111	0.101	1
COPA	0.51638	-0.112993	0.502	0.633	1
BCL6	0.51655	-0.179877	0.191	0.278	1
UAP1	0.51735	-0.111408	0.183	0.278	1
MAPK8	0.517477	-0.208825	0.473	0.544	1
GJA5	0.517535	-0.0153036	0.085	0.114	1
TTLL11	0.51756	0.00492027	0.115	0.139	1
B4GALT4	0.518022	0.0748523	0.18	0.19	1
RUBCN	0.518118	-0.0161741	0.147	0.19	1
SH3BP5-AS1	0.518414	0.0193724	0.084	0.101	1
BTBD8	0.518688	-0.055423	0.112	0.19	1
SRSF10	0.518735	-0.0224568	0.268	0.367	1
SBNO2	0.518796	0.0691808	0.199	0.203	1
NCEH1	0.518887	0.0108182	0.202	0.241	1
PLCB4	0.519092	0.0861246	0.123	0.127	1
NARS2	0.519125	0.129795	0.291	0.228	1
NAP1L1	0.519157	0.0122083	0.283	0.329	1
MEGF6	0.519173	0.0105822	0.095	0.127	1
TMSB10	0.51935	-0.0373145	0.116	0.203	1
ATP6V1C2	0.519399	-0.038565	0.238	0.329	1
KRAS	0.519581	0.0180982	0.136	0.165	1
NEAT1	0.520041	-0.476618	0.844	0.81	1
MEX3D	0.520046	0.0665837	0.119	0.076	1
PCOLCE2	0.520075	-0.0640788	0.052	0.101	1
RDX	0.520316	-0.22768	0.415	0.57	1
AHNAK	0.520397	0.435728	0.677	0.658	1
FSTL1	0.520403	-0.145279	0.513	0.57	1
CLNS1A	0.520836	0.0426348	0.218	0.19	1
AK9	0.521225	0.0333015	0.09	0.101	1
ZNF461	0.521408	-0.00781503	0.084	0.127	1
TAF1C	0.521499	0.0298143	0.096	0.127	1
TSC1	0.52163	-0.0236211	0.238	0.253	1
FSIP2-AS1	0.521709	0.0678311	0.121	0.101	1
GRAMD1A	0.521786	-0.0520929	0.119	0.228	1
STRADB	0.521802	-0.021555	0.059	0.101	1
TET3	0.521897	-0.0250623	0.438	0.456	1
FRMD8	0.522041	0.0301688	0.117	0.152	1
SF3B2	0.522069	0.104187	0.198	0.152	1
SMC5	0.522134	-0.0925643	0.605	0.709	1
SLC22A5	0.52234	0.0383678	0.184	0.19	1
GRB14	0.522371	-0.0673821	0.05	0.152	1
IL10RB	0.522433	0.104732	0.209	0.177	1
CRY1	0.522434	0.0308069	0.365	0.329	1
RANBP17	0.5225	0.181465	0.368	0.291	1
AZI2	0.52266	0.0205765	0.165	0.177	1
GTF2E2	0.522661	-0.0618269	0.225	0.278	1
SLC10A6	0.522802	-0.068578	0.038	0.114	1
REPS1	0.523081	-0.0093133	0.438	0.519	1
TMEM41B	0.52311	0.101405	0.368	0.354	1
AP1M1	0.523137	-0.0568329	0.091	0.177	1
GM2A	0.523181	0.0207299	0.137	0.127	1
AC023509.6	0.523293	0.032801	0.094	0.101	1
AMD1	0.523313	-0.0687934	0.227	0.342	1
LAMC2	0.523387	0.0989854	0.133	0.152	1
MORC3	0.523413	0.0373881	0.459	0.544	1
ZNF224	0.523447	-0.0232987	0.103	0.114	1
RANBP2	0.523514	-0.106903	0.302	0.405	1
DNMT1	0.523606	-0.0909487	0.292	0.367	1
GBF1	0.523649	0.0607817	0.594	0.646	1
OSMR	0.524014	0.105335	0.345	0.354	1
JADE1	0.524025	-0.0548547	0.139	0.203	1
ATP11B	0.524165	-0.00338248	0.182	0.19	1
HEG1	0.524476	0.459486	0.354	0.253	1
GPATCH1	0.524739	-0.0149856	0.129	0.165	1
NT5C2	0.524845	-0.0446652	0.441	0.544	1
TAF12	0.524946	0.0422843	0.102	0.101	1
AC092279.1	0.525318	0.0160893	0.109	0.089	1
ANKFY1	0.525432	-0.0749962	0.303	0.38	1
SNX27	0.525682	0.0253032	0.262	0.228	1
CCDC18-AS1	0.525745	-0.0706958	0.477	0.519	1
OTUD3	0.525802	-0.00153229	0.139	0.165	1
KRIT1	0.525859	-0.0295641	0.267	0.354	1
SGPP1	0.525864	-0.238115	0.394	0.595	1
FBXL18	0.526251	0.106563	0.22	0.139	1
AKAP12	0.526291	-0.0675753	0.088	0.177	1
LINC01578	0.526523	0.121908	0.519	0.532	1
WDR45B	0.526803	0.0554904	0.354	0.38	1
CWC25	0.526876	-0.0214833	0.148	0.228	1
SLC25A32	0.526958	-0.04512	0.129	0.19	1
DDX19A	0.527063	0.00252836	0.115	0.152	1
ACVR2B	0.527099	-0.105374	0.132	0.253	1
POLR2J3	0.527193	0.0716371	0.512	0.532	1
SLC5A6	0.527256	0.0510069	0.157	0.127	1
YWHAQ	0.527263	0.482346	0.388	0.342	1
ZNF212	0.527683	0.00851162	0.109	0.152	1
GLTP	0.527772	-0.00346004	0.133	0.152	1
RABGAP1L	0.527963	0.0631949	0.715	0.823	1
MAN2A2	0.527973	-0.0847109	0.055	0.139	1
GPALPP1	0.528161	-0.00568851	0.156	0.203	1
SLC10A7	0.528251	0.0208249	0.379	0.342	1
ZFAND5	0.528343	-0.0683971	0.306	0.38	1
GCNT1	0.528458	0.0944868	0.255	0.253	1
ELP3	0.528575	0.0163222	0.203	0.253	1
AL592183.1	0.528685	-0.00752079	0.118	0.203	1
C16orf74	0.528757	0.192356	0.405	0.405	1
RGPD2	0.528763	0.115483	0.309	0.253	1
CAMKMT	0.529048	0.150267	0.249	0.203	1
TNK2	0.529304	-0.0116445	0.297	0.367	1
GPR137B	0.529331	-0.028517	0.045	0.101	1
KPNA3	0.52942	-0.0371201	0.297	0.392	1
ST7-AS2	0.52946	-0.00624879	0.12	0.101	1
C16orf72	0.52977	0.0763144	0.185	0.139	1
DIAPH1	0.530006	-0.00433552	0.553	0.582	1
C5orf46	0.530076	0.170613	0.196	0.152	1
NECAP2	0.530162	-0.0345415	0.103	0.152	1
CRYBG2	0.530212	-0.115513	0.19	0.316	1
CORO7	0.530481	0.0364735	0.096	0.101	1
NBPF1	0.530626	-0.0790471	0.136	0.215	1
RASGRF2	0.531083	0.420343	0.68	0.494	1
PSMA1	0.531178	0.0341659	0.149	0.177	1
CPSF6	0.531381	-0.0593068	0.347	0.468	1
GSDMB	0.531417	0.0205632	0.11	0.127	1
UBP1	0.531597	-0.0247514	0.219	0.253	1
CPLANE1	0.531644	-0.021952	0.34	0.405	1
AC083870.1	0.531769	-0.0446881	0.2	0.241	1
CTR9	0.531832	0.0505335	0.119	0.101	1
WARS	0.531955	-0.0633463	0.036	0.101	1
LRP5	0.532072	-0.108913	0.091	0.177	1
ST8SIA4	0.532194	-0.028505	0.083	0.127	1
WDTC1	0.532231	-0.0112717	0.199	0.278	1
PTPRF	0.532432	0.182394	0.796	0.696	1
KDELR1	0.532576	0.0715339	0.149	0.101	1
PANK3	0.532618	-0.0988589	0.157	0.266	1
KDM1B	0.533202	0.00554676	0.138	0.19	1
HEMK1	0.533413	0.0117742	0.108	0.165	1
MVB12B	0.533415	-0.225169	0.238	0.405	1
EIF3H	0.53346	0.0907283	0.309	0.329	1
INPP5A	0.533652	-0.0280619	0.17	0.241	1
BPHL	0.533832	-0.00800094	0.069	0.101	1
FAM91A1	0.533989	-0.0630746	0.228	0.316	1
NSUN6	0.533995	0.0410597	0.296	0.266	1
DHX9	0.534116	-0.0402218	0.352	0.443	1
ADK	0.534187	-0.0123141	0.638	0.709	1
GATA2-AS1	0.534436	-0.00128	0.212	0.316	1
CAND1	0.53479	-0.0554201	0.304	0.392	1
GTF2F2	0.534898	-0.110787	0.254	0.342	1
CORO1C	0.535175	-0.0514244	0.408	0.481	1
CNOT8	0.535278	0.00351416	0.135	0.19	1
NLK	0.53537	-0.0246488	0.305	0.38	1
LRRFIP1	0.535376	0.120612	0.526	0.582	1
POLR1A	0.535393	0.0310894	0.103	0.089	1
SLC38A6	0.535544	0.0129886	0.114	0.152	1
SLC12A8	0.535688	0.603194	0.226	0.152	1
MTFMT	0.535908	-0.0144264	0.062	0.101	1
SAMHD1	0.536218	-0.0409601	0.033	0.101	1
MFF	0.536299	0.0348666	0.204	0.215	1
MECR	0.53636	-0.0150453	0.129	0.215	1
POLR3B	0.536404	-0.0455122	0.259	0.342	1
SLC9A8	0.536626	0.0265041	0.207	0.253	1
AFAP1L2	0.53666	0.100106	0.144	0.114	1
CPM	0.536707	-0.0589921	0.242	0.329	1
GMDS	0.536743	-0.0185005	0.448	0.519	1
PIP5K1A	0.537033	0.059188	0.552	0.595	1
COPB2	0.537074	0.0685479	0.336	0.342	1
PRKCZ	0.537407	0.0398879	0.465	0.557	1
YME1L1	0.537529	-0.0482899	0.331	0.468	1
RPL17	0.537555	0.019849	0.134	0.165	1
AC119673.2	0.537647	0.0847138	0.251	0.215	1
USP6NL	0.537756	-0.0352089	0.295	0.38	1
ZFC3H1	0.537801	-0.0793994	0.59	0.759	1
DOP1B	0.538047	-0.147854	0.247	0.304	1
HECW2	0.538286	-0.0895024	0.235	0.354	1
XPNPEP3	0.538327	-0.00622824	0.182	0.228	1
THUMPD3-AS1	0.538445	-0.0852897	0.194	0.253	1
PLCXD2	0.538489	-0.105013	0.067	0.152	1
GATAD1	0.538564	-0.0387675	0.197	0.266	1
TAF2	0.538779	-0.0466952	0.306	0.405	1
SRP68	0.538868	-0.0178196	0.135	0.215	1
NUP153	0.538951	-0.109928	0.444	0.468	1
C1orf52	0.539165	-0.0169219	0.154	0.215	1
SUN1	0.53949	0.05432	0.432	0.456	1
RNF215	0.539517	0.000967462	0.086	0.101	1
B3GAT3	0.539599	-0.0365583	0.055	0.127	1
RPAP3	0.539742	-0.0222352	0.081	0.139	1
PPARD	0.539852	-0.0309942	0.343	0.481	1
CENPX	0.539871	-0.0359479	0.071	0.139	1
GALNT2	0.539887	0.0916839	0.484	0.468	1
LINC01091	0.539898	-0.121846	0.174	0.291	1
FN1	0.540001	0.15639	0.971	0.975	1
WDR11	0.540761	-0.000511376	0.215	0.291	1
PLCD3	0.540787	-0.0286846	0.13	0.177	1
NUP93	0.540811	-0.00902527	0.14	0.19	1
ACTR3	0.540918	0.0816303	0.485	0.544	1
AC120193.1	0.541111	0.0652739	0.115	0.101	1
TP53INP1	0.541194	-0.0766325	0.033	0.114	1
HDAC2-AS2	0.541367	-0.00167171	0.073	0.152	1
ANKRD9	0.541369	-0.0392347	0.102	0.19	1
MBD6	0.541491	0.0405384	0.127	0.127	1
SHTN1	0.541741	0.0841062	0.432	0.43	1
AC027097.2	0.541758	0.0587761	0.277	0.241	1
VPS37A	0.542063	-0.067821	0.273	0.316	1
PFKL	0.542105	0.0214818	0.22	0.278	1
TRIM56	0.54213	0.0492532	0.377	0.405	1
MARCH3	0.542356	-0.00597038	0.093	0.114	1
ETV3	0.542491	0.0623709	0.133	0.101	1
GALE	0.54286	0.0450838	0.144	0.139	1
ARAP2	0.542904	0.106116	0.314	0.354	1
DLG1	0.54299	-0.174121	0.58	0.709	1
N4BP2L2-IT2	0.543053	-0.032837	0.038	0.101	1
CARM1	0.543255	0.00585634	0.2	0.203	1
RAB11FIP5	0.543459	0.0032746	0.154	0.127	1
TMED3	0.543664	-0.0333665	0.265	0.329	1
NAA40	0.543715	-0.000293533	0.079	0.127	1
DENND5A	0.543927	-0.0668998	0.493	0.544	1
CEP85	0.544353	-0.020403	0.059	0.127	1
MAPRE3	0.544395	-0.142308	0.103	0.228	1
MFSD2A	0.544539	0.150397	0.15	0.101	1
KHSRP	0.544704	0.0891082	0.119	0.114	1
TM9SF3	0.544777	-0.0677298	0.48	0.608	1
POTEF	0.54481	-0.0569545	0.164	0.253	1
IFFO2	0.544851	-0.105086	0.068	0.101	1
ZNF264	0.54492	0.00374412	0.112	0.139	1
PTPRJ	0.544995	-0.0422817	0.281	0.342	1
C3orf52	0.545065	0.00497267	0.232	0.304	1
FANCM	0.545074	-0.0437078	0.066	0.127	1
CMPK1	0.545549	-0.0826253	0.251	0.38	1
SUPV3L1	0.545693	0.0500999	0.088	0.101	1
STK40	0.545798	0.048188	0.287	0.266	1
PREPL	0.545836	0.0100091	0.088	0.101	1
APBA3	0.545906	-0.0211992	0.056	0.101	1
PXK	0.545967	-0.030125	0.125	0.177	1
POLR3C	0.546144	0.000292914	0.069	0.114	1
NOLC1	0.546431	0.0202671	0.077	0.114	1
CRISPLD2	0.546459	0.544131	0.437	0.291	1
ZGPAT	0.546636	0.0708276	0.15	0.114	1
ABLIM3	0.547101	0.048521	0.137	0.076	1
GOPC	0.547269	-0.124843	0.284	0.456	1
CCNG2	0.547906	0.0576236	0.194	0.215	1
SUPT20H	0.547924	-0.0745365	0.296	0.43	1
ITPA	0.548841	0.0265124	0.11	0.089	1
NEK10	0.54894	0.0314297	0.13	0.089	1
AIMP2	0.548991	-0.0123288	0.05	0.101	1
VRK1	0.549188	-0.085218	0.095	0.177	1
C18orf32	0.549358	-0.00402416	0.052	0.101	1
MTIF3	0.549665	-0.054716	0.121	0.177	1
C1orf159	0.549962	0.0398673	0.223	0.228	1
AMZ1	0.550132	0.166333	0.315	0.19	1
AC003093.1	0.550224	0.137049	0.134	0.076	1
ARHGEF18	0.550257	0.325672	0.373	0.228	1
CCDC50	0.550693	0.054511	0.285	0.304	1
ANKS3	0.55073	-0.00204779	0.131	0.152	1
DENND4A	0.551056	-0.126675	0.306	0.405	1
RPA1	0.551173	-0.0827568	0.165	0.278	1
AC245060.5	0.551383	-0.0422399	0.175	0.228	1
IPO8	0.551455	-0.0860397	0.103	0.139	1
UBE2D3	0.55167	-0.0170855	0.502	0.608	1
ZNF281	0.551703	-0.04373	0.089	0.19	1
DCAF5	0.551818	-0.00769075	0.409	0.494	1
SSR3	0.551912	0.00712165	0.126	0.139	1
RNF169	0.551957	-0.129483	0.341	0.443	1
RRP1B	0.552021	0.0170728	0.108	0.127	1
SH3RF1	0.552386	-0.256394	0.511	0.62	1
PPP2R3C	0.552479	-0.0388086	0.132	0.203	1
CEP152	0.552539	0.0269333	0.189	0.203	1
FAM160A1	0.552571	-0.123038	0.186	0.266	1
AC105411.1	0.552843	0.0402086	0.107	0.101	1
FANCC	0.55286	0.0266666	0.167	0.203	1
TCAF1	0.553228	0.0478654	0.21	0.241	1
PGS1	0.553319	0.0901743	0.174	0.152	1
EPHB3	0.553591	-0.0189973	0.034	0.101	1
FUBP1	0.553832	-0.0362452	0.391	0.43	1
BTBD3	0.553851	0.167861	0.258	0.266	1
TBCK	0.553862	-0.0613884	0.543	0.608	1
GCC2	0.554053	0.0642643	0.491	0.506	1
MACROD1	0.55411	-0.0105284	0.153	0.241	1
ALG5	0.554339	0.0415118	0.146	0.127	1
ZC3H3	0.554398	0.0146713	0.215	0.228	1
KRT23	0.554401	0.0454387	0.274	0.304	1
STK11	0.554511	-0.0829454	0.103	0.165	1
MTHFSD	0.554552	-0.0310743	0.056	0.101	1
GALNT6	0.554725	0.128211	0.246	0.165	1
TRIM23	0.554822	-0.092034	0.119	0.228	1
FLOT2	0.554859	-0.0281583	0.138	0.215	1
CSNK1E	0.554964	-0.0862494	0.279	0.367	1
MAML1	0.555202	-0.0191999	0.132	0.19	1
PSMG4	0.555248	0.0293239	0.115	0.152	1
RAB11B	0.555303	0.0258618	0.103	0.101	1
KLHL21	0.55532	-0.0457692	0.074	0.152	1
CBY1	0.555356	-0.00577029	0.104	0.127	1
WWC2	0.555447	0.078981	0.429	0.405	1
ADAM28	0.555479	0.302271	0.27	0.152	1
HTT	0.55552	0.0773417	0.406	0.405	1
TUBB6	0.555552	0.0796472	0.32	0.329	1
SEMA4C	0.555559	0.0402852	0.241	0.291	1
SPATA13	0.555773	-0.140776	0.162	0.278	1
COASY	0.555824	0.0915815	0.103	0.076	1
IFT80	0.555889	-0.0413796	0.093	0.139	1
SLC2A9	0.55594	0.241794	0.288	0.177	1
ANKRD33B	0.556047	-0.0341665	0.102	0.127	1
INPP4B	0.556102	0.0287693	0.186	0.177	1
DUBR	0.556174	-0.0445176	0.262	0.342	1
GID8	0.55636	0.0208615	0.091	0.139	1
H6PD	0.5565	0.0313589	0.142	0.177	1
FAM135A	0.55664	-0.206348	0.144	0.316	1
MRPS6	0.556803	-0.0441074	0.144	0.19	1
ABR	0.556825	0.0453202	0.083	0.114	1
BCAT2	0.557102	0.0475094	0.085	0.101	1
ALS2	0.557161	-0.132742	0.144	0.253	1
RORA-AS1	0.557289	-0.0758622	0.064	0.139	1
AC011029.1	0.557485	0.0684509	0.109	0.089	1
LINC01290	0.557511	-0.00945437	0.067	0.152	1
NAALAD2	0.557545	-0.0437424	0.039	0.101	1
RPN1	0.557686	0.0365958	0.171	0.19	1
CEP97	0.557737	0.0367983	0.103	0.101	1
AL135878.1	0.557772	0.0257759	0.256	0.291	1
AL121820.3	0.557827	-0.028622	0.066	0.101	1
GOLIM4	0.558256	-0.0424089	0.103	0.127	1
CUEDC1	0.55867	0.019025	0.114	0.152	1
ATG10	0.558813	0.0779992	0.45	0.43	1
LPCAT3	0.558886	-0.0405154	0.197	0.278	1
AC011921.1	0.559041	-0.0355714	0.07	0.127	1
UBQLN1	0.559078	-0.109329	0.338	0.468	1
CLINT1	0.559179	0.0175304	0.497	0.532	1
TMEM87A	0.559627	-0.010552	0.373	0.43	1
ITGB1BP1	0.559639	-0.0630247	0.158	0.253	1
ANKRD24	0.559707	0.0100206	0.109	0.114	1
SRSF6	0.559836	-0.00390085	0.274	0.354	1
FAM168B	0.559923	0.0306326	0.391	0.456	1
DDB1	0.560004	0.143769	0.562	0.595	1
PARP6	0.56009	-0.00487158	0.191	0.253	1
ZCWPW2	0.560598	0.0532021	0.174	0.177	1
PNRC1	0.560732	0.0304665	0.091	0.127	1
NUP205	0.560809	0.0187483	0.158	0.19	1
RBM12	0.56111	-0.0339793	0.115	0.228	1
COL5A2	0.561182	-0.133135	0.069	0.127	1
ZNF445	0.561184	0.0515904	0.128	0.114	1
LPCAT1	0.561187	0.319703	0.567	0.544	1
ZNF208	0.561254	-0.00147741	0.189	0.266	1
EFNA5	0.561359	0.148617	0.284	0.241	1
MLLT10	0.56146	-0.186467	0.613	0.797	1
HNRNPUL2	0.561736	-0.0327969	0.127	0.215	1
RNF41	0.561806	-0.0247499	0.059	0.127	1
TMEM135	0.561856	-0.0611704	0.366	0.481	1
PKN2	0.561909	-0.186657	0.575	0.722	1
UPF1	0.561954	0.060683	0.163	0.177	1
SEMA3C	0.562099	-0.013203	0.197	0.241	1
DNM3	0.562184	-0.181265	0.097	0.152	1
SP140L	0.56238	0.0453585	0.267	0.253	1
SEC23A	0.562426	-0.0862893	0.428	0.544	1
QRSL1	0.562507	-0.0767068	0.106	0.165	1
ZBTB4	0.562741	0.00421202	0.199	0.203	1
ACADM	0.562776	-0.0511636	0.079	0.152	1
CCDC97	0.563533	0.0741762	0.16	0.114	1
GNE	0.563635	-0.0981982	0.248	0.38	1
NDFIP2	0.564202	0.430667	0.569	0.481	1
TGDS	0.564291	-0.0108934	0.077	0.114	1
GRTP1	0.564323	0.00391157	0.126	0.152	1
RMND5B	0.564478	-0.0900518	0.193	0.266	1
HELZ	0.564591	0.467958	0.723	0.709	1
USP15	0.564766	-0.140205	0.444	0.582	1
ZDHHC7	0.565513	0.0804414	0.279	0.266	1
CFDP1	0.565679	0.134739	0.481	0.494	1
PIGL	0.565706	0.104414	0.211	0.165	1
HDAC7	0.565777	-0.08144	0.209	0.278	1
DDX46	0.565782	0.0197258	0.433	0.544	1
ALOX5	0.565809	-0.188382	0.079	0.19	1
SEMA6A-AS1	0.565943	0.0416803	0.141	0.152	1
CDC42EP3	0.565982	-0.0799684	0.088	0.165	1
PRMT7	0.566006	0.0409758	0.105	0.089	1
OAZ2	0.566192	-0.0197446	0.087	0.101	1
NBEAL1	0.566367	-0.273375	0.571	0.658	1
IARS2	0.56649	0.0277284	0.15	0.114	1
RBM12B	0.566509	0.05686	0.141	0.139	1
PRPSAP2	0.566514	0.0366106	0.13	0.165	1
STAM2	0.566536	-0.024772	0.244	0.304	1
HEATR4	0.566771	-0.0331925	0.047	0.114	1
RRBP1	0.566833	0.163136	0.626	0.608	1
SND1	0.566955	0.0756866	0.681	0.696	1
GORASP2	0.567038	-0.0335166	0.274	0.354	1
PKIB	0.567471	-0.0885025	0.097	0.177	1
ZDBF2	0.567582	-0.0711728	0.281	0.468	1
PUS1	0.567604	-0.0405014	0.066	0.139	1
ZNF91	0.56779	-0.182342	0.562	0.633	1
AC011453.1	0.567854	0.00947556	0.072	0.101	1
SMARCB1	0.568019	0.172982	0.385	0.38	1
TOX4	0.568123	-0.01279	0.158	0.215	1
C1S	0.568452	0.00405039	0.131	0.177	1
SKAP2	0.568525	0.0497788	0.303	0.304	1
CARS	0.568795	0.0666607	0.294	0.316	1
IKBKB	0.569068	0.044627	0.223	0.253	1
FBXO25	0.569157	0.0380751	0.139	0.139	1
PRKN	0.569347	0.0403341	0.222	0.228	1
SLC16A1-AS1	0.56937	0.0240483	0.137	0.114	1
ST8SIA6	0.56947	-0.0161812	0.084	0.127	1
PTPN2	0.56962	0.0206687	0.336	0.392	1
PFDN5	0.570134	0.0356485	0.135	0.139	1
CTSB	0.570312	0.0406371	0.157	0.152	1
MFSD6	0.570338	-0.0387092	0.069	0.139	1
KDM2A	0.570354	-0.146292	0.621	0.759	1
EIF4EBP2	0.570549	-0.0139958	0.178	0.228	1
RIPK2	0.570565	0.0119805	0.124	0.139	1
MICU1	0.570568	0.0265014	0.346	0.38	1
XPNPEP1	0.570631	0.0740026	0.152	0.101	1
ANKRD13D	0.570807	0.0293035	0.133	0.152	1
RAB40C	0.571562	0.0470278	0.31	0.354	1
VCP	0.571743	-0.0191234	0.223	0.278	1
ARL5A	0.571812	-0.138832	0.195	0.329	1
RGL2	0.571856	0.0315661	0.23	0.304	1
SUMF1	0.571984	0.199846	0.418	0.342	1
PPP2R2A	0.57211	-0.0205419	0.47	0.519	1
PDE7A	0.572151	-0.181081	0.309	0.367	1
DOCK1	0.572209	0.0524559	0.7	0.734	1
SMAD7	0.572292	-0.0180493	0.18	0.241	1
AC079142.1	0.572787	0.000635977	0.108	0.114	1
SLC13A4	0.572851	-0.0182647	0.062	0.127	1
LIMK1	0.573314	-0.0214709	0.15	0.241	1
PDS5B	0.573416	-0.0261231	0.456	0.456	1
BCLAF1	0.573462	-0.00334003	0.48	0.468	1
CERS5	0.573491	-0.00407455	0.322	0.367	1
UACA	0.573891	0.392005	0.3	0.253	1
SLC17A5	0.573919	-0.00702123	0.166	0.228	1
MSH3	0.574385	-0.0390635	0.294	0.354	1
UPP2	0.574676	-0.016793	0.107	0.177	1
CCDC171	0.574802	0.0770246	0.291	0.304	1
MBIP	0.574934	-0.0275849	0.059	0.127	1
DEK	0.575072	-0.0619035	0.254	0.354	1
ACAP2	0.575099	-0.116945	0.408	0.481	1
MAGI1	0.575118	-0.351937	0.219	0.215	1
EIF4ENIF1	0.575437	-0.000575682	0.124	0.203	1
JAM2	0.575594	0.126055	0.173	0.139	1
CTPS1	0.575603	-0.123316	0.247	0.253	1
URB1	0.575637	0.000105622	0.133	0.19	1
PSME3	0.575825	-0.00512893	0.056	0.101	1
LINC02291	0.57583	-0.0363392	0.05	0.114	1
SDCBP	0.575868	0.0618034	0.338	0.304	1
CDKN1A	0.576092	-0.0214591	0.1	0.127	1
CCS	0.576507	0.0106761	0.087	0.127	1
POTEE	0.577382	-0.0168717	0.091	0.114	1
RRM2B	0.577415	-0.091805	0.082	0.152	1
PBRM1	0.577439	-0.14248	0.571	0.608	1
LYPLAL1	0.577521	-0.159773	0.26	0.392	1
TNFRSF25	0.577555	0.0504353	0.125	0.127	1
WSB2	0.577854	-0.0124898	0.143	0.152	1
MPHOSPH9	0.578052	0.05148	0.109	0.076	1
AC008840.1	0.578259	-0.00741909	0.093	0.114	1
FLVCR2	0.578471	0.0202391	0.281	0.304	1
AC023424.3	0.578568	-0.00469873	0.096	0.152	1
MEST	0.578574	-0.105757	0.061	0.127	1
ARMC10	0.578626	-0.0448952	0.083	0.152	1
PSD3	0.578871	-0.0761234	0.051	0.114	1
A4GALT	0.57899	0.0203536	0.191	0.215	1
SIRT5	0.579299	0.0718169	0.166	0.127	1
ACTN1	0.579374	0.340958	0.502	0.38	1
ZNRF3	0.579483	0.0224251	0.097	0.101	1
TEX2	0.57951	0.0727798	0.268	0.278	1
KLHL18	0.579512	0.0194117	0.152	0.203	1
MTMR10	0.579538	-0.176114	0.16	0.304	1
TGFBRAP1	0.579617	-0.0301363	0.078	0.139	1
MYO7B	0.57965	0.105237	0.203	0.215	1
RBIS	0.579782	-0.0352982	0.062	0.114	1
GAN	0.579786	-0.0228661	0.175	0.215	1
CSF3R	0.580012	-0.148887	0.272	0.392	1
PDPR	0.580031	0.0219292	0.166	0.19	1
HEATR5B	0.580361	-0.0330104	0.304	0.392	1
MRTFA	0.580591	0.185008	0.709	0.671	1
TENT4B	0.581049	-0.109876	0.205	0.278	1
UBE2J2	0.581151	-0.0214235	0.178	0.215	1
CREM	0.581355	0.0250948	0.268	0.342	1
AP3D1	0.581681	0.0081668	0.372	0.456	1
MPP6	0.581818	-0.0272238	0.044	0.101	1
AAGAB	0.581872	-0.0144577	0.157	0.215	1
EMC3	0.581937	-0.0513232	0.1	0.152	1
GOLGA8B	0.582045	0.146601	0.197	0.101	1
NBPF3	0.582135	0.0180734	0.149	0.177	1
NOL8	0.582241	-0.0670705	0.149	0.228	1
RMDN1	0.582329	0.0556406	0.124	0.114	1
PTPA	0.582504	-0.0366421	0.077	0.114	1
WDPCP	0.582909	0.0295115	0.385	0.342	1
CYP8B1	0.582967	0.0299693	0.168	0.203	1
CTDP1	0.583199	-0.015991	0.139	0.203	1
MCU	0.583318	-0.170172	0.335	0.456	1
PGM2	0.583414	-0.10201	0.128	0.177	1
FSTL3	0.583477	0.105688	0.629	0.532	1
ARHGAP5	0.583484	-0.0494554	0.418	0.519	1
FBXO31	0.583579	-0.0485801	0.197	0.266	1
ANAPC5	0.583769	-0.0193194	0.323	0.367	1
CCDC84	0.584105	0.103949	0.353	0.342	1
POLDIP3	0.584292	-0.0381396	0.133	0.177	1
SOGA1	0.584322	0.0743352	0.365	0.38	1
COPZ1	0.584485	-0.0269834	0.049	0.101	1
SLC35A5	0.584858	-0.0562586	0.058	0.101	1
DUSP5	0.584901	0.0036105	0.109	0.127	1
PVR	0.584986	0.0385171	0.24	0.253	1
ARHGAP27	0.585037	-0.0393582	0.181	0.266	1
MRPS31	0.58507	0.00105566	0.226	0.253	1
GNPAT	0.585224	-0.0184414	0.126	0.19	1
PARP12	0.585265	0.0350763	0.118	0.114	1
ACTG1	0.585301	0.0640329	0.239	0.215	1
SHROOM3	0.58573	-0.151691	0.292	0.329	1
NCOA7	0.585787	0.00698261	0.166	0.215	1
OTUB1	0.585834	-0.0424952	0.1	0.152	1
TPD52L1	0.586045	-0.09352	0.05	0.139	1
MRPL33	0.586181	-0.00991933	0.142	0.165	1
AC107223.1	0.586445	0.0929717	0.105	0.076	1
PSTPIP2	0.586654	-0.0200347	0.162	0.215	1
ME3	0.586661	-0.0184605	0.076	0.114	1
PHF10	0.587047	-0.0503014	0.153	0.228	1
LSM7	0.587083	0.0592296	0.177	0.177	1
PITPNM2	0.587188	0.0954467	0.271	0.266	1
CCNC	0.587233	-0.154505	0.232	0.38	1
C16orf46	0.587712	-0.0501655	0.076	0.114	1
KLHL7	0.58778	-0.0729549	0.105	0.165	1
EIF4B	0.588211	0.0548044	0.367	0.367	1
PSG9	0.588387	0.00709399	0.075	0.101	1
PLEKHM3	0.588531	0.0223006	0.216	0.241	1
TTC28	0.58862	-0.0896181	0.154	0.253	1
RBM27	0.588735	-0.184206	0.265	0.392	1
NAP1L4	0.589278	0.00356311	0.446	0.544	1
CCZ1	0.589526	0.00822864	0.095	0.114	1
AP005230.1	0.589719	0.053295	0.105	0.076	1
UMAD1	0.589744	-0.0436187	0.415	0.468	1
SINHCAF	0.589751	0.0758391	0.24	0.228	1
JHY	0.589938	-0.0404319	0.128	0.203	1
RPS29	0.590109	-0.023511	0.097	0.114	1
ELP2	0.590147	0.0377693	0.286	0.342	1
EPB41L1	0.590191	0.00052874	0.076	0.114	1
DAPK1-IT1	0.59034	-0.0496433	0.059	0.127	1
TALDO1	0.590658	0.021594	0.089	0.127	1
PYGB	0.590877	0.0207287	0.118	0.114	1
TPBG	0.59091	-0.0331711	0.149	0.203	1
HNRNPM	0.590934	0.0976222	0.433	0.443	1
ZBTB46	0.591046	-0.00353228	0.094	0.127	1
COMMD7	0.591135	-0.0220864	0.121	0.139	1
CEP95	0.591154	-0.0952586	0.285	0.443	1
SLC24A3	0.591319	0.137777	0.129	0.076	1
ZKSCAN1	0.59141	0.111436	0.374	0.367	1
SPATS2	0.591499	0.0336421	0.213	0.241	1
SYNRG	0.591512	-0.007992	0.359	0.43	1
CBWD2	0.591777	-0.112987	0.109	0.165	1
ZNF585A	0.591788	0.00396982	0.066	0.114	1
GABARAPL1	0.591837	0.0113175	0.299	0.304	1
ESCO1	0.591838	-0.00103966	0.333	0.38	1
CPZ	0.592028	-0.00675661	0.068	0.101	1
KTN1	0.592145	-0.0127246	0.519	0.57	1
ZFP64	0.592381	0.0504186	0.109	0.076	1
IMPAD1	0.592527	0.0294915	0.162	0.165	1
CCNK	0.592758	0.0553293	0.247	0.253	1
ZNF33A	0.593115	0.0420527	0.368	0.392	1
ST7	0.59343	-0.0865616	0.42	0.481	1
MTG1	0.593667	0.0733686	0.211	0.177	1
ELP1	0.593817	0.00658809	0.114	0.127	1
LEPROTL1	0.59399	-0.0260231	0.097	0.152	1
ACTN4	0.594162	0.0788193	0.676	0.709	1
GATD1	0.594331	-0.020785	0.074	0.127	1
IFNGR2	0.594557	0.136582	0.315	0.228	1
AC004784.1	0.594736	-0.116901	0.09	0.139	1
AP3B1	0.594934	0.053436	0.591	0.633	1
RABGEF1	0.594966	0.108204	0.696	0.709	1
AC092944.1	0.595003	-0.0151374	0.152	0.203	1
CXXC1	0.595077	-0.0629573	0.079	0.139	1
APBB2	0.595319	0.21081	0.479	0.405	1
SYTL1	0.595838	0.0666027	0.184	0.165	1
TXNRD2	0.596118	-0.000856045	0.157	0.203	1
MACO1	0.596181	-0.00289896	0.238	0.304	1
USP8	0.596253	-0.0875783	0.409	0.532	1
MPC1	0.596254	0.0203183	0.131	0.152	1
DNAJC16	0.596335	-0.0704838	0.155	0.215	1
COPE	0.596433	-0.0088239	0.182	0.203	1
CUL3	0.596533	-0.342149	0.409	0.595	1
PELI1	0.596691	-0.0501481	0.158	0.253	1
EPB41L2	0.596702	-0.0864111	0.077	0.177	1
CUL7	0.596918	-0.0064478	0.06	0.101	1
ZCCHC4	0.597008	0.0141274	0.085	0.114	1
LINC00893	0.597074	0.0959246	0.121	0.063	1
PRPF31	0.597406	-0.0458719	0.052	0.101	1
FBXW5	0.597523	-0.0521728	0.09	0.127	1
RUSC2	0.597678	-0.0491136	0.417	0.481	1
TTLL5	0.597716	-0.0112877	0.43	0.506	1
AL031280.1	0.597719	-0.00622231	0.065	0.114	1
RBM23	0.597913	0.0764671	0.256	0.266	1
NPAS3	0.598366	0.368455	0.47	0.456	1
ZNF140	0.598716	0.0103598	0.134	0.101	1
DPYD	0.598776	-0.14598	0.114	0.253	1
NDUFS2	0.598826	-0.017982	0.083	0.101	1
AFG3L2	0.598833	0.0437669	0.207	0.203	1
ANKRD28	0.599039	0.0103658	0.306	0.354	1
NR2F6	0.599084	-0.0199671	0.167	0.241	1
JAK2	0.599125	0.0386029	0.358	0.43	1
DDX42	0.599202	0.0436148	0.368	0.43	1
NOM1	0.599225	0.01512	0.126	0.114	1
ERMAP	0.599293	0.0153181	0.077	0.101	1
ZC3H7B	0.599551	-0.0184363	0.126	0.177	1
DYNLT1	0.59974	-0.0193676	0.134	0.19	1
VDAC2	0.599816	-0.0601743	0.115	0.203	1
EEF1AKMT2	0.599846	0.0727245	0.226	0.177	1
CEP170	0.599864	-0.0713064	0.15	0.203	1
CD9	0.599944	0.0353181	0.183	0.19	1
DAPK3	0.600318	0.0785478	0.274	0.291	1
NAMPT	0.600469	0.0112182	0.185	0.278	1
DERL1	0.600937	0.0184777	0.109	0.127	1
TRIM24	0.600951	-0.149066	0.378	0.519	1
FBXW2	0.601081	0.0726564	0.136	0.139	1
NBR1	0.60119	0.0673945	0.255	0.291	1
HNRNPL	0.601246	0.122742	0.263	0.266	1
MYO10	0.601445	0.266297	0.495	0.418	1
IBTK	0.601676	0.0162956	0.308	0.304	1
AC105052.4	0.601803	0.0169475	0.195	0.203	1
AP3M1	0.601984	-0.00956336	0.089	0.127	1
PRR14L	0.602181	0.038595	0.494	0.468	1
MAX	0.602248	0.0936441	0.293	0.253	1
TMEM189	0.602716	0.04126	0.189	0.241	1
COPG2	0.602779	0.0128715	0.212	0.253	1
VWCE	0.603031	0.00480769	0.123	0.177	1
IRS1	0.603088	0.036736	0.088	0.114	1
FXR2	0.603153	-0.00701419	0.056	0.101	1
DSC2	0.603217	-0.0193651	0.2	0.253	1
KDM1A	0.60328	0.0236982	0.278	0.316	1
EHD3	0.603433	-0.0145452	0.061	0.101	1
AL353138.1	0.603636	-0.0378697	0.112	0.152	1
STT3A	0.603662	0.0556177	0.143	0.114	1
PLPP7	0.604149	0.0782693	0.224	0.19	1
BICDL1	0.604165	0.0154973	0.13	0.165	1
THRB	0.604211	0.0117943	0.698	0.62	1
ZNF100	0.6043	0.0130986	0.153	0.152	1
SPATA5L1	0.604346	-0.0597422	0.049	0.114	1
CNTRL	0.604406	0.0245447	0.115	0.139	1
METTL6	0.604587	-0.00119577	0.145	0.203	1
RIMKLB	0.604946	0.0751021	0.487	0.557	1
ZNF626	0.60498	0.10594	0.328	0.354	1
HBP1	0.605106	-0.0160749	0.269	0.316	1
NARF	0.605378	-0.0631379	0.113	0.165	1
ENTPD4	0.605446	-0.0177626	0.274	0.329	1
SART3	0.60549	-0.011837	0.158	0.228	1
RPS3	0.605876	0.0343973	0.144	0.152	1
NUDT4	0.605916	-0.062489	0.176	0.304	1
PIP4K2A	0.605922	0.039586	0.326	0.392	1
TSC2	0.605989	0.0719526	0.169	0.177	1
CYP11A1	0.606163	0.266876	0.403	0.354	1
ITPKC	0.606181	-0.0490982	0.258	0.304	1
TCEA1	0.606338	0.0356693	0.285	0.342	1
CCT6A	0.606395	0.0265981	0.113	0.165	1
PGM3	0.606528	-0.0253547	0.236	0.304	1
MTIF2	0.606538	-0.0274092	0.067	0.101	1
MRPL42	0.606886	-0.0348528	0.112	0.139	1
NEK6	0.606886	0.229057	0.466	0.392	1
HRH1	0.606896	-0.0575557	0.063	0.127	1
NPIPB15	0.607123	0.0872847	0.116	0.025	1
DNAJB12	0.607266	0.017817	0.099	0.127	1
RNF43	0.607339	0.0207347	0.072	0.101	1
TRA2B	0.607606	0.107416	0.518	0.481	1
AC138150.1	0.607774	-0.0128836	0.083	0.127	1
DUSP3	0.607899	-0.0118528	0.083	0.139	1
CREBL2	0.608108	-0.0188943	0.085	0.139	1
IL17RE	0.608293	0.0244633	0.182	0.165	1
PKP4	0.608458	-0.0428877	0.087	0.139	1
WDR92	0.608541	-0.0156025	0.045	0.101	1
ENPP1	0.60893	0.411763	0.188	0.025	1
SCARA3	0.609121	-0.0461881	0.082	0.101	1
MTMR14	0.609273	0.0272727	0.167	0.215	1
GSN	0.609316	0.0238547	0.385	0.418	1
DOCK3	0.609323	-0.0189349	0.224	0.304	1
ZNF462	0.609397	-0.142674	0.348	0.494	1
DDX10	0.609413	0.105439	0.286	0.278	1
SMG5	0.60943	0.011737	0.212	0.266	1
SPIDR	0.609691	0.163534	0.686	0.696	1
ANXA8	0.609706	0.0119031	0.132	0.177	1
RALGAPA1	0.609913	-0.0651762	0.338	0.468	1
RASSF7	0.610126	0.0315445	0.113	0.127	1
WDR61	0.610293	-0.022478	0.119	0.152	1
ANKDD1B	0.610488	-0.0209568	0.078	0.101	1
XPO1	0.610542	0.152953	0.568	0.544	1
C9orf72	0.611062	-0.0221714	0.074	0.101	1
KBTBD2	0.611092	-0.0689862	0.174	0.291	1
ZMAT3	0.611154	0.00692289	0.086	0.101	1
PNPLA6	0.611247	-0.0436595	0.076	0.127	1
PRH1	0.61133	0.0115524	0.2	0.203	1
IQCJ-SCHIP1	0.611335	-0.341715	0.297	0.418	1
RNF145	0.611399	-0.0871715	0.243	0.367	1
UBTD2	0.611422	-0.0805479	0.345	0.405	1
SGPL1	0.611444	-0.0225923	0.061	0.114	1
DNAJB2	0.611632	0.0261181	0.081	0.101	1
ZNF346	0.611907	0.00758938	0.09	0.101	1
TDG	0.612465	-0.082042	0.253	0.405	1
IPO9-AS1	0.612548	0.0936409	0.269	0.278	1
PDAP1	0.613167	0.0255601	0.11	0.101	1
PRPF40A	0.613173	-0.0497715	0.368	0.468	1
SLC36A4	0.613617	-0.135043	0.227	0.354	1
ZNF277	0.613658	-0.0811774	0.174	0.241	1
ROCK1	0.613722	0.0181448	0.464	0.544	1
C9orf85	0.613923	-0.0517961	0.2	0.304	1
SNTB2	0.614549	0.0473538	0.108	0.089	1
CCDC69	0.614602	0.0562104	0.186	0.203	1
NMRAL1	0.614709	-0.000424501	0.124	0.139	1
NEDD4L	0.614758	0.15625	0.485	0.506	1
ZNF552	0.61492	-0.0365362	0.17	0.177	1
AC005037.1	0.614947	-0.0208661	0.053	0.101	1
PAXBP1	0.615188	-0.154811	0.268	0.418	1
PRORP	0.615229	-0.000720923	0.253	0.291	1
EIF5	0.615284	-0.102298	0.241	0.367	1
ADNP	0.615357	0.118121	0.526	0.519	1
FOXN3	0.6155	0.153571	0.747	0.709	1
CCNL2	0.615518	-0.00165017	0.468	0.506	1
AL590652.1	0.615522	0.0522537	0.221	0.228	1
LIX1-AS1	0.615611	0.12433	0.178	0.114	1
DCAF4	0.615694	-0.0428244	0.082	0.127	1
ZNF761	0.616063	0.0629309	0.198	0.203	1
HPS3	0.616095	-0.0607186	0.121	0.215	1
PFKP	0.61649	0.173688	0.282	0.241	1
LINC02245	0.616567	-0.14628	0.088	0.152	1
DNAJC2	0.617031	0.032396	0.195	0.203	1
TMED4	0.617325	-0.035638	0.093	0.139	1
AXIN1	0.617658	-0.0228088	0.192	0.228	1
CCDC117	0.617855	-0.041474	0.074	0.152	1
MAP7D1	0.617929	-0.016388	0.144	0.203	1
WBP11	0.618103	0.048458	0.1	0.089	1
PI4K2A	0.618274	-0.0289722	0.118	0.139	1
SERPINB9	0.618344	0.222563	0.326	0.278	1
UVRAG	0.618411	0.0981662	0.435	0.443	1
TRIM16	0.618534	-0.0164571	0.145	0.139	1
CASP2	0.618537	0.0261941	0.109	0.152	1
SLC2A3	0.618769	0.430087	0.266	0.089	1
NR3C1	0.618791	-0.161512	0.49	0.646	1
ATP6V1B2	0.618943	-0.0687096	0.09	0.139	1
EDEM1	0.618955	-0.0119234	0.299	0.342	1
TMEM30A	0.619363	-0.0629349	0.16	0.165	1
KDM4A	0.619417	0.0682815	0.265	0.253	1
ZNF709	0.619594	0.0154321	0.122	0.101	1
MED26	0.619599	-0.0120503	0.157	0.228	1
ARNT	0.619665	-0.143663	0.38	0.456	1
BUB3	0.619683	0.0126043	0.108	0.114	1
CDC42BPB	0.620025	0.0496871	0.494	0.519	1
FBXW11	0.620388	0.02401	0.439	0.519	1
OSBPL8	0.620592	-0.07093	0.345	0.443	1
FNIP1	0.621037	-0.222514	0.55	0.671	1
TASOR2	0.621195	-0.0361767	0.462	0.532	1
PDCD7	0.621235	-0.00045763	0.164	0.203	1
EP400	0.621342	0.032551	0.415	0.481	1
TBCD	0.621377	0.0703529	0.423	0.456	1
PARP4	0.621394	0.0229639	0.289	0.329	1
KRT80	0.621414	-0.0478447	0.055	0.127	1
HLTF	0.621476	-0.0238639	0.173	0.152	1
MYLK	0.621541	-0.0778165	0.083	0.19	1
ANXA7	0.621553	-0.0759775	0.143	0.19	1
CACUL1	0.621718	-0.261883	0.234	0.418	1
MARCH6	0.621739	0.129401	0.461	0.468	1
LMO4	0.622042	-0.0468914	0.238	0.342	1
CALCOCO1	0.622056	-0.0993869	0.176	0.316	1
TXNRD3	0.622495	-0.000521958	0.074	0.101	1
MPHOSPH8	0.622571	-0.108238	0.392	0.456	1
BNIP3	0.622622	0.0617607	0.107	0.051	1
FNBP4	0.622776	-0.143774	0.562	0.582	1
ADAM10	0.62313	-0.191457	0.484	0.608	1
PHKB	0.62318	0.0972793	0.491	0.494	1
SLC39A10	0.623538	-0.0166191	0.248	0.316	1
KIRREL3	0.623821	0.0294128	0.105	0.139	1
ICK	0.623863	-0.107107	0.193	0.278	1
LANCL2	0.623898	0.0646674	0.166	0.177	1
MPP7	0.624559	-0.182312	0.238	0.367	1
GALNT3	0.625008	-0.0913771	0.134	0.165	1
PTPN21	0.625064	-0.00845252	0.429	0.519	1
RPS6	0.625365	-0.0239644	0.122	0.165	1
STAU2	0.626162	-0.0439883	0.318	0.443	1
MIGA1	0.626352	-0.0695136	0.332	0.405	1
AKIRIN2	0.626357	-0.0293382	0.098	0.127	1
SOX13	0.626386	-0.0986289	0.258	0.418	1
ZNF586	0.626429	-0.0406092	0.383	0.506	1
SNX29	0.626594	0.141298	0.541	0.557	1
HK1	0.626631	0.0172162	0.355	0.43	1
ZNF777	0.62666	-0.0390224	0.096	0.19	1
TFG	0.626959	-0.0265703	0.446	0.468	1
STRIP2	0.627297	-0.043312	0.093	0.152	1
CMYA5	0.627558	-0.105118	0.204	0.291	1
OAT	0.627841	-0.00650368	0.075	0.114	1
SKP2	0.62792	-0.0107149	0.168	0.177	1
ASAP3	0.627967	0.157012	0.583	0.456	1
GTF2H1	0.627975	-0.0673012	0.224	0.291	1
PTPRM	0.628072	0.242361	0.645	0.684	1
AP1S3	0.628143	-0.0710443	0.062	0.101	1
ERGIC3	0.628702	0.0232877	0.157	0.19	1
UBAP1L	0.628723	-0.0488531	0.104	0.152	1
FOXO1	0.628775	0.0619616	0.27	0.228	1
TRAF3	0.629152	-0.176596	0.496	0.658	1
SEC13	0.629257	0.0695741	0.195	0.203	1
TRAF3IP1	0.630415	-0.022373	0.149	0.203	1
HEXB	0.630486	-0.0476753	0.311	0.43	1
NR2C1	0.630612	0.0115334	0.184	0.253	1
TMEM165	0.630729	0.0587855	0.433	0.481	1
ACACB	0.630766	0.021049	0.103	0.139	1
SLC66A2	0.6309	0.0218167	0.089	0.101	1
SLC25A36	0.631418	0.0644926	0.329	0.278	1
DCTN2	0.631448	-0.00946655	0.103	0.127	1
EIF4E2	0.631618	-0.082326	0.14	0.177	1
HABP4	0.631776	-0.00148031	0.091	0.127	1
EPG5	0.631881	-0.0223907	0.326	0.443	1
SEMA6A	0.632093	-0.310144	0.277	0.443	1
HIST2H2BF	0.632291	-0.0539169	0.026	0.101	1
SPG21	0.632531	-0.0440715	0.133	0.177	1
MMS19	0.632994	0.00221716	0.203	0.203	1
ZNF518A	0.633117	-0.00851489	0.477	0.544	1
CARMIL1	0.633198	-0.0737129	0.244	0.329	1
FKBP1A	0.633201	-0.0388475	0.128	0.19	1
FGFR1	0.633671	0.0479455	0.337	0.392	1
KATNBL1	0.633873	-0.320814	0.468	0.595	1
XPO6	0.633907	-0.0415991	0.279	0.354	1
TRPV1	0.634836	0.0693575	0.128	0.127	1
PAX8-AS1	0.63484	0.0723624	0.456	0.544	1
ZNF529-AS1	0.635262	-0.00415288	0.127	0.152	1
METTL16	0.635378	-0.0440819	0.203	0.278	1
AGAP5	0.635572	-0.00262042	0.079	0.114	1
DHRS3	0.635594	0.131084	0.332	0.266	1
XRCC6	0.635847	-0.0351175	0.237	0.291	1
GNA13	0.635924	-0.015853	0.26	0.329	1
SIRT7	0.635947	-0.00581495	0.151	0.228	1
BSDC1	0.636053	0.0401697	0.231	0.241	1
ELOA	0.636139	0.0336715	0.124	0.152	1
TBCEL	0.63626	-0.0223281	0.085	0.127	1
RNF149	0.636262	0.0338108	0.529	0.62	1
TPST1	0.636546	-0.0159006	0.15	0.127	1
GTPBP1	0.636621	0.0164941	0.125	0.152	1
KIZ	0.636628	-0.0189139	0.141	0.19	1
PRKDC	0.636686	-0.0358373	0.503	0.557	1
ARHGAP29	0.637028	0.138062	0.386	0.418	1
CAV1	0.637433	0.153284	0.249	0.215	1
RPLP1	0.637438	0.046382	0.102	0.051	1
MED4	0.637957	-0.0721767	0.297	0.405	1
NSL1	0.63802	0.0564984	0.158	0.165	1
HNRNPA2B1	0.638115	0.122734	0.65	0.646	1
TTF1	0.638239	0.0172615	0.095	0.114	1
LAMTOR5-AS1	0.638326	-0.0133686	0.131	0.215	1
FBLN7	0.638612	0.0529929	0.179	0.127	1
MBTD1	0.638902	-0.189454	0.385	0.519	1
CSRP2	0.638982	-0.071611	0.074	0.139	1
DDX55	0.639185	0.00942987	0.146	0.177	1
MINK1	0.639199	0.110992	0.42	0.468	1
DAP	0.639236	0.0126863	0.435	0.43	1
PRSS12	0.639565	-0.121977	0.063	0.114	1
RHOB	0.640072	-0.030673	0.058	0.114	1
PLEKHG6	0.640138	-0.0350119	0.305	0.456	1
TLE4	0.64019	-0.104983	0.309	0.367	1
C3orf35	0.640264	-0.0516129	0.128	0.19	1
BRF1	0.640451	0.119782	0.23	0.177	1
AC025280.3	0.640672	0.115701	0.122	0.038	1
CLN5	0.640884	0.0410656	0.103	0.114	1
ANXA3	0.64105	-0.126998	0.198	0.316	1
VPS9D1	0.641261	-0.0104871	0.119	0.127	1
LINC02614	0.641531	0.0285757	0.162	0.139	1
CEP192	0.641581	-0.104955	0.318	0.405	1
ARL6IP4	0.641607	-0.0222971	0.115	0.101	1
PAPSS1	0.641825	0.00644934	0.183	0.228	1
ARPC5	0.641994	0.0104422	0.162	0.215	1
NBPF14	0.642023	0.0284257	0.202	0.228	1
MAP3K20	0.642108	-0.0150995	0.124	0.101	1
ATP6V0A1	0.642264	-0.0399268	0.359	0.418	1
CD55	0.64284	0.149906	0.368	0.329	1
LINC00513	0.642955	-0.0558515	0.247	0.354	1
TMEM14B	0.642961	-0.105314	0.374	0.392	1
TRPV6	0.643124	0.000385942	0.132	0.215	1
PSMA3	0.643141	0.037883	0.187	0.19	1
HEATR1	0.643262	-0.0102965	0.162	0.165	1
LINC01004	0.64328	-0.149746	0.334	0.456	1
SMAP2	0.643512	0.0531803	0.117	0.076	1
COG2	0.64359	-0.011659	0.09	0.114	1
MRS2	0.644009	-0.00968701	0.093	0.152	1
UPK1B	0.644058	-0.012343	0.074	0.139	1
MIS18BP1	0.644157	-0.112159	0.215	0.316	1
AL157392.3	0.644351	0.0074075	0.169	0.215	1
RSBN1L	0.644623	-0.0460317	0.209	0.304	1
DEGS1	0.644699	-0.0223202	0.208	0.215	1
BFAR	0.644709	0.0121552	0.107	0.139	1
PTPN18	0.644787	0.0252411	0.116	0.152	1
RPRD1A	0.644797	-0.108029	0.28	0.418	1
PMS2	0.644807	-0.0295322	0.091	0.127	1
FAM13A-AS1	0.645025	0.0278923	0.112	0.089	1
NDFIP1	0.645071	-0.00522837	0.282	0.316	1
UBAP2L	0.645186	-0.0638586	0.312	0.418	1
HNRNPK	0.645188	0.0953269	0.336	0.291	1
EIF3D	0.645285	-0.00312837	0.113	0.127	1
PRKD2	0.645352	-0.0116345	0.211	0.291	1
HIF1A	0.645415	0.0802484	0.333	0.38	1
USP3-AS1	0.645417	0.0493865	0.1	0.101	1
MBD3	0.645461	0.0224801	0.405	0.456	1
COL12A1	0.645462	0.0981269	0.103	0.038	1
BICD2	0.645587	-0.00607538	0.074	0.101	1
VPS26B	0.645686	-0.0199234	0.099	0.114	1
SLC27A6	0.645824	-0.263619	0.207	0.342	1
ARSK	0.646115	-0.0210724	0.079	0.101	1
POR	0.646308	-0.46021	0.403	0.38	1
TGM2	0.64659	0.146304	0.497	0.519	1
CAAP1	0.646653	-0.0111258	0.16	0.215	1
DAZAP1	0.646684	0.0343636	0.283	0.316	1
NDUFV2	0.647526	-0.0131192	0.177	0.19	1
ESRRA	0.647657	0.074254	0.186	0.19	1
FERMT2	0.647657	0.0849526	0.532	0.557	1
AC024230.1	0.647677	-0.196059	0.434	0.456	1
PSMD8	0.647817	0.0199226	0.138	0.177	1
ENTPD1-AS1	0.647916	-0.0665333	0.268	0.405	1
GHR	0.647951	-0.0769468	0.119	0.177	1
AP002026.1	0.648016	0.126509	0.144	0.127	1
GSTK1	0.64816	0.0125345	0.112	0.127	1
DLG2	0.648269	0.439191	0.191	0.076	1
PMM2	0.6483	-0.00909019	0.428	0.519	1
SH3GLB1	0.648324	-0.0943494	0.297	0.367	1
TAMM41	0.648379	0.0131963	0.193	0.228	1
ACAD10	0.648525	-0.0245558	0.205	0.266	1
CSNK2A1	0.648662	0.0681107	0.383	0.405	1
PSG5	0.648696	0.00176631	0.205	0.215	1
MARCKS	0.648817	0.14075	0.211	0.101	1
UBQLN4	0.649198	-0.00622891	0.08	0.114	1
EIF4A2	0.649389	0.00244	0.273	0.329	1
EFNA1	0.64959	0.23485	0.246	0.165	1
RELL1	0.649994	-0.0461735	0.209	0.266	1
ING5	0.650709	-0.0440926	0.185	0.228	1
NUP214	0.650791	-0.0941592	0.369	0.43	1
FASTKD2	0.650797	-0.031715	0.075	0.127	1
ZBTB8A	0.650866	0.0637216	0.144	0.114	1
HIPK3	0.651045	-0.00679161	0.5	0.62	1
MTERF3	0.651402	-0.0563627	0.049	0.127	1
TMC1	0.651602	0.105296	0.615	0.684	1
RNF135	0.651662	-0.0234714	0.096	0.139	1
NOP14	0.651739	0.0549213	0.115	0.114	1
TCAIM	0.651875	-0.0759427	0.179	0.228	1
NSD3	0.652004	-0.202024	0.613	0.797	1
TMEM248	0.65227	0.0349861	0.181	0.228	1
ZDHHC13	0.652682	0.0371098	0.231	0.266	1
CPSF4	0.652724	-0.0612238	0.065	0.127	1
EFEMP1	0.652828	-0.0755511	0.1	0.165	1
TPT1-AS1	0.652847	0.0516916	0.462	0.506	1
TACC1	0.652902	0.259776	0.646	0.684	1
TMEM39B	0.652911	-0.0561248	0.081	0.165	1
MTCH2	0.652962	-0.00759452	0.126	0.152	1
TBC1D2B	0.652992	-0.0408729	0.273	0.367	1
ZFR	0.653166	0.0747725	0.474	0.494	1
USP40	0.65336	0.0945885	0.458	0.418	1
SH3GLB2	0.653399	-0.0702353	0.244	0.291	1
LINC01500	0.653746	-0.0435776	0.055	0.101	1
CDA	0.653766	0.00312534	0.161	0.203	1
EGLN1	0.65391	0.0994117	0.286	0.241	1
IER2	0.65403	-0.0242349	0.225	0.266	1
GNA12	0.654064	0.145249	0.528	0.481	1
PDE8A	0.654084	-0.0916159	0.429	0.519	1
AASS	0.65409	0.0986114	0.135	0.101	1
TIMM23	0.654095	0.0266884	0.141	0.152	1
UBE2V2	0.654232	-0.0489823	0.268	0.367	1
DPH6	0.654287	0.0266505	0.366	0.329	1
ARHGEF7	0.654413	0.0543878	0.563	0.633	1
TRAPPC11	0.654506	0.0522997	0.229	0.241	1
EIF3K	0.654604	-0.00709403	0.092	0.114	1
AGPAT4	0.654632	0.0551366	0.152	0.139	1
SSBP2	0.654714	0.0675308	0.25	0.278	1
DYNC1LI2	0.654873	0.00486763	0.352	0.392	1
CDK8	0.655003	-0.0392509	0.413	0.506	1
C12orf49	0.655019	-0.0678478	0.048	0.101	1
SUN2	0.655218	-0.00844	0.097	0.152	1
F11R	0.655827	0.0249883	0.344	0.43	1
IGF2BP2	0.655831	0.226795	0.493	0.43	1
CYP20A1	0.655899	-0.00337531	0.262	0.291	1
ZBTB24	0.656238	-0.0123262	0.049	0.114	1
KNTC1	0.656244	0.0289206	0.139	0.165	1
EIF4E3	0.656259	-0.0377567	0.057	0.114	1
AC064834.1	0.656429	0.0247697	0.126	0.127	1
NDUFA10	0.656621	-0.0541291	0.268	0.38	1
ARHGEF3	0.656643	0.272732	0.554	0.494	1
NEDD8	0.656766	-0.0119911	0.126	0.152	1
FARP1	0.656847	0.024581	0.245	0.329	1
RBM39	0.656883	0.0395804	0.773	0.835	1
RAD23A	0.656894	0.00649717	0.095	0.127	1
SRGAP3	0.656977	-0.0506306	0.096	0.127	1
KLHL36	0.656983	0.0163538	0.097	0.127	1
LZTR1	0.657155	-0.0269435	0.071	0.114	1
ADGRV1	0.657277	0.0535338	0.105	0.076	1
CUL9	0.657434	0.0477826	0.112	0.127	1
USP49	0.657833	-0.0299062	0.174	0.203	1
ATP1B3	0.657916	-0.0974237	0.162	0.304	1
ERVW-1	0.658086	-0.332132	0.185	0.342	1
RPLP0	0.658292	-0.00724687	0.115	0.127	1
SYNPO	0.658644	-0.0300987	0.159	0.177	1
NFKB1	0.658681	-0.00585297	0.307	0.392	1
ANXA11	0.658774	-0.0184594	0.368	0.456	1
DMPK	0.658813	-0.00818566	0.115	0.19	1
LUC7L3	0.658838	0.0725085	0.647	0.696	1
LINC02050	0.658843	0.0868211	0.165	0.089	1
ARF3	0.658926	-0.0266542	0.105	0.101	1
ADARB1	0.658975	0.212714	0.31	0.266	1
PMPCA	0.659029	-0.00312998	0.069	0.114	1
STIM2	0.659101	-0.000738457	0.298	0.316	1
ERVMER61-1	0.659359	0.0829936	0.097	0.114	1
SMPD4	0.659426	0.0276146	0.179	0.19	1
SECISBP2	0.659664	0.0221668	0.347	0.43	1
SLC25A12	0.659669	0.0160476	0.106	0.089	1
MBD1	0.659672	-0.0197342	0.162	0.19	1
ERCC6	0.659709	0.0632928	0.174	0.152	1
DUSP10	0.65975	-0.030097	0.085	0.114	1
RPL14	0.659838	-0.00244381	0.088	0.114	1
GDPD3	0.659845	0.0270433	0.091	0.114	1
AC007319.1	0.66028	-0.0190924	0.656	0.722	1
FLOT1	0.660422	0.0521372	0.2	0.19	1
KMT2A	0.660926	0.119505	0.372	0.354	1
GPATCH2	0.66128	-0.0530284	0.433	0.506	1
TAF11	0.661328	0.041567	0.144	0.177	1
MAPK9	0.661389	-0.0385348	0.237	0.266	1
CNIH4	0.661394	0.0150173	0.092	0.114	1
DCAF1	0.661472	-0.0087408	0.279	0.342	1
ERV3-1	0.661519	-0.00314269	0.059	0.101	1
RHOQ	0.661685	-0.101984	0.121	0.177	1
ZNF845	0.661747	-0.0463925	0.027	0.101	1
MAN2A1	0.661911	0.0123129	0.602	0.658	1
YTHDF3	0.662028	0.00160896	0.293	0.329	1
BMP2K	0.662113	-0.103352	0.285	0.367	1
ST7L	0.662149	0.0185423	0.292	0.354	1
AL354822.1	0.662237	-0.0186796	0.081	0.101	1
RPS6KC1	0.662436	0.0454984	0.411	0.418	1
CEP57L1	0.662723	0.00208102	0.156	0.19	1
IRF2BP2	0.662856	0.084467	0.15	0.101	1
TAF4	0.663254	0.021006	0.244	0.291	1
MCPH1-AS1	0.663712	-0.269496	0.068	0.203	1
CCDC30	0.663725	0.0483598	0.231	0.228	1
ZBED5	0.663889	0.00994271	0.125	0.114	1
WBP4	0.66399	-0.0249323	0.201	0.253	1
GJB7	0.664241	-0.0337043	0.152	0.19	1
SFSWAP	0.664383	-0.00361229	0.425	0.544	1
STRA6	0.664748	0.0765685	0.21	0.165	1
SMARCAD1	0.665212	0.0593658	0.225	0.241	1
CYB561A3	0.665227	-0.0520516	0.045	0.114	1
TRMT61B	0.665431	-0.0193006	0.115	0.139	1
CDC42EP4	0.665557	0.0372568	0.091	0.101	1
NEB	0.665724	-0.01246	0.074	0.114	1
KLHL12	0.665752	0.00945291	0.062	0.101	1
AOPEP	0.665832	-0.0776832	0.63	0.646	1
LINC02326	0.665909	-2.48174e-05	0.08	0.101	1
PACS1	0.666055	0.0940539	0.62	0.658	1
EIF3B	0.666244	0.0536747	0.21	0.253	1
CDK11A	0.666292	0.0408195	0.169	0.19	1
SRP9	0.666383	0.0279515	0.111	0.165	1
OSBP	0.666695	-0.0346179	0.312	0.405	1
SMIM14	0.666814	0.0970351	0.301	0.304	1
RBM26	0.667467	0.047771	0.48	0.481	1
BROX	0.667473	-0.0845002	0.121	0.215	1
UBE2E2	0.667481	-0.0386662	0.653	0.633	1
MICU2	0.667679	-0.170648	0.353	0.506	1
BIN2	0.668245	0.0191636	0.177	0.203	1
DNM1L	0.668383	-0.0764865	0.459	0.532	1
TCP11L1	0.668402	-0.0191837	0.421	0.468	1
FBXL19	0.668447	0.0740866	0.132	0.076	1
P3H1	0.668593	-0.0031733	0.125	0.127	1
RAB10	0.668626	-0.0837604	0.56	0.658	1
TBC1D22A	0.668788	-0.0528863	0.694	0.785	1
EHD4	0.66913	0.0100085	0.126	0.139	1
ZNF7	0.669206	0.0421266	0.111	0.089	1
NUCB1	0.669277	0.0217858	0.089	0.101	1
AC063944.1	0.66987	0.132076	0.29	0.266	1
ZNF211	0.669889	0.0038205	0.079	0.114	1
ZNF587	0.670413	0.0818825	0.279	0.291	1
CEP112	0.670863	-0.0222458	0.117	0.114	1
AC009961.1	0.671132	-0.0104039	0.118	0.152	1
SBF1	0.671226	-0.0366615	0.092	0.165	1
CMC1	0.671824	-0.138185	0.242	0.316	1
ST13	0.671847	0.0959971	0.192	0.177	1
NOSIP	0.671976	-0.0393823	0.117	0.19	1
CDR2	0.672058	0.162685	0.414	0.443	1
ATP13A4	0.672148	0.37542	0.111	0.013	1
ACOT11	0.672357	0.091569	0.107	0.063	1
DDX21	0.672501	0.0139922	0.138	0.19	1
QRICH2	0.673177	0.0600897	0.158	0.114	1
HSPG2	0.673424	0.120191	0.498	0.468	1
NIPSNAP2	0.673482	0.00135968	0.127	0.127	1
BCL2L2	0.673745	-0.0845433	0.05	0.114	1
ZDHHC21	0.67402	-0.157529	0.364	0.532	1
KCTD7	0.674069	0.00743497	0.08	0.101	1
RSRC2	0.674112	0.0112702	0.475	0.532	1
PPP3CC	0.674208	-0.0160512	0.426	0.456	1
SLC35C2	0.674272	-0.0198157	0.179	0.241	1
AC093535.1	0.674331	-0.0931527	0.186	0.253	1
AP002495.1	0.67442	0.0584933	0.175	0.127	1
PYGL	0.674468	0.0047741	0.346	0.405	1
ATR	0.674565	-0.132227	0.319	0.392	1
FAF2	0.674669	-0.010312	0.347	0.392	1
ADCY10	0.674713	0.0394802	0.118	0.101	1
AL731577.2	0.674967	0.0392297	0.292	0.38	1
RHOU	0.674999	0.195034	0.388	0.342	1
STT3B	0.675169	-0.159952	0.256	0.329	1
SLC22A11	0.675382	-0.0564878	0.062	0.139	1
HNRNPA3	0.675567	-0.032747	0.449	0.532	1
NIPAL1	0.675741	0.0829932	0.202	0.177	1
EIF4G2	0.675802	0.105958	0.37	0.329	1
ERLEC1	0.67609	0.039741	0.131	0.127	1
SAV1	0.676204	-0.0197084	0.115	0.139	1
RNF10	0.67639	-0.0687129	0.349	0.392	1
ZSWIM8	0.676405	-0.0132523	0.202	0.241	1
TFEB	0.676579	-0.0634582	0.05	0.127	1
MTFR1L	0.677595	0.0379546	0.119	0.076	1
PITRM1	0.677742	0.0594151	0.118	0.089	1
ZNF395	0.677865	0.136083	0.179	0.076	1
SNAPC3	0.677924	0.00679334	0.112	0.127	1
UBALD1	0.67813	0.0401509	0.103	0.076	1
LGR4	0.678466	0.111859	0.485	0.481	1
BAZ1B	0.678775	0.0413757	0.38	0.456	1
ZHX2	0.67905	0.032846	0.275	0.291	1
SWT1	0.679508	-0.076225	0.315	0.418	1
ZCCHC2	0.679661	0.0324467	0.362	0.367	1
RAD18	0.679744	0.0426524	0.206	0.241	1
ATP6V0E1	0.67979	-0.0289401	0.222	0.316	1
STK10	0.679898	0.0351836	0.503	0.557	1
ZNF562	0.680295	-0.0833844	0.212	0.291	1
METTL2B	0.680303	-0.0582012	0.19	0.278	1
MYLK-AS1	0.680416	-0.0373609	0.12	0.139	1
SLC25A42	0.680687	-0.0651324	0.068	0.139	1
GPI	0.680974	0.085173	0.114	0.063	1
MAGOH	0.68104	-0.103994	0.094	0.165	1
NECTIN3-AS1	0.681175	-0.040263	0.048	0.101	1
ARF4	0.681308	-0.0251779	0.348	0.392	1
VAPA	0.681683	0.0184199	0.411	0.468	1
FOXK1	0.682101	-0.0572695	0.261	0.38	1
PTBP3	0.682339	-0.124254	0.579	0.696	1
MCPH1	0.682491	0.0317027	0.409	0.43	1
FHOD3	0.682564	0.148337	0.179	0.139	1
KMT5C	0.682662	-0.0297255	0.085	0.139	1
HSD17B4	0.682786	-0.0162879	0.216	0.278	1
TFRC	0.683228	0.0718401	0.313	0.392	1
VRK2	0.683838	-0.0761424	0.338	0.443	1
KCTD10	0.683892	0.0318704	0.084	0.101	1
CCNT1	0.684051	0.0156189	0.221	0.278	1
PRKAB2	0.684155	-0.0642202	0.193	0.228	1
QPRT	0.684243	0.0585257	0.154	0.114	1
ZMYM4	0.684582	-0.127652	0.471	0.557	1
ERGIC2	0.6847	0.0238893	0.158	0.165	1
SETBP1	0.684702	0.22684	0.376	0.253	1
BBS4	0.684714	-0.011523	0.08	0.101	1
CLCN7	0.684915	0.00478672	0.115	0.139	1
ESR2	0.685022	-0.00860206	0.158	0.177	1
WIPI2	0.685555	0.0539576	0.187	0.165	1
ARFGAP2	0.685567	0.052956	0.123	0.114	1
ARL8B	0.685628	-0.0115776	0.38	0.443	1
SFXN1	0.685663	-0.00786239	0.203	0.253	1
UPF2	0.685749	0.042151	0.504	0.544	1
SDHAF2	0.685931	-0.0267245	0.165	0.215	1
TAC3	0.686324	0.300559	0.104	0.013	1
SLC25A26	0.686427	0.0929917	0.279	0.215	1
SPTLC1	0.686478	-0.0352876	0.386	0.494	1
GARS	0.686858	-0.0580611	0.122	0.165	1
POU6F2	0.686895	0.00747873	0.1	0.139	1
APOL6	0.687215	0.0297932	0.133	0.101	1
MLEC	0.688114	0.0714228	0.152	0.101	1
SOCS6	0.688141	-0.1685	0.191	0.316	1
VSIG10	0.688226	0.0719501	0.326	0.329	1
AC098829.1	0.688295	-0.123884	0.226	0.203	1
PXYLP1	0.688674	0.0317482	0.083	0.127	1
ZNF569	0.688809	-0.046221	0.042	0.114	1
ZNF551	0.688815	0.0357447	0.162	0.177	1
ANKRD26	0.688821	-0.0600555	0.191	0.241	1
DDHD2	0.688895	0.0409688	0.109	0.127	1
HMOX1	0.688953	0.141731	0.136	0.101	1
AQR	0.689151	-0.0523582	0.266	0.367	1
ERICH1	0.689658	0.0654461	0.521	0.582	1
FZR1	0.689819	0.0567683	0.167	0.152	1
PCM1	0.689893	-0.0789264	0.518	0.595	1
SORT1	0.68993	-0.0113891	0.175	0.291	1
ZBTB1	0.690516	-0.123089	0.377	0.506	1
DAAM1	0.690718	0.0490036	0.451	0.544	1
RANBP6	0.69086	-0.100942	0.056	0.127	1
AC104123.1	0.691138	0.0337629	0.153	0.177	1
PRRC2A	0.691577	0.0612897	0.135	0.101	1
LIMK2	0.691587	0.140023	0.524	0.43	1
NCAPG2	0.691988	-0.0167755	0.093	0.114	1
LRRC37A3	0.692032	-0.045299	0.14	0.177	1
PAK4	0.692034	0.0263192	0.226	0.278	1
MIR29B2CHG	0.692115	-0.0058716	0.222	0.291	1
RHBDF1	0.692204	0.0132091	0.127	0.19	1
FGD6	0.692757	0.0620776	0.38	0.43	1
DHRS12	0.692865	-0.0156013	0.088	0.101	1
SWI5	0.692952	-0.0433867	0.085	0.139	1
THOC7	0.692988	-0.0523093	0.094	0.19	1
WTIP	0.6931	-0.021031	0.101	0.139	1
GYS1	0.693121	0.107717	0.323	0.316	1
ARF1	0.693211	-0.045703	0.287	0.392	1
MAK	0.693744	0.0264181	0.12	0.114	1
ADGRE5	0.693931	0.225261	0.381	0.304	1
CHD6	0.694181	0.0743948	0.51	0.456	1
ISM2	0.694292	0.187452	0.601	0.506	1
CEP68	0.694516	0.00150135	0.088	0.127	1
SGCE	0.69453	-0.0688921	0.171	0.291	1
LPCAT2	0.694552	0.137015	0.228	0.139	1
GNL3	0.694668	-0.0552062	0.165	0.241	1
KIF27	0.694844	-0.0457683	0.137	0.19	1
AC006059.1	0.695068	-0.00390937	0.08	0.127	1
CYTH2	0.695068	0.0450216	0.168	0.19	1
ZXDC	0.695137	-0.00229061	0.229	0.278	1
MAPK3	0.695384	0.00788702	0.125	0.165	1
SLC26A11	0.696011	-0.0352702	0.091	0.127	1
CSAD	0.696684	0.000432042	0.141	0.165	1
COX20	0.697117	-0.00834597	0.089	0.127	1
UBL7-AS1	0.697377	-0.0412374	0.132	0.19	1
EEF1G	0.697387	0.0589331	0.113	0.089	1
TRIR	0.697398	0.0343883	0.168	0.177	1
MAPK6	0.697527	-0.108698	0.271	0.354	1
LYRM2	0.697621	0.0349193	0.115	0.114	1
TMEM33	0.697791	-0.00893129	0.099	0.19	1
ADIPOR1	0.697803	-0.059018	0.099	0.152	1
TBC1D9	0.69818	-0.075798	0.25	0.342	1
HMGCS1	0.698291	-0.0317341	0.116	0.177	1
GMEB2	0.698293	0.0155188	0.13	0.127	1
KIF13A	0.698351	-0.166378	0.515	0.62	1
THAP12	0.698386	-0.00928317	0.088	0.152	1
CYB5R1	0.699423	0.0511032	0.208	0.19	1
RPS19	0.699518	0.105246	0.15	0.076	1
COL28A1	0.700216	-0.209031	0.176	0.329	1
CAP1	0.700262	0.0320348	0.327	0.392	1
GDA	0.700264	-0.108283	0.361	0.468	1
PLOD1	0.700417	0.0284807	0.105	0.101	1
NUDT5	0.700461	-0.0408519	0.101	0.139	1
C2CD3	0.700535	-0.0145554	0.221	0.253	1
ACAD11	0.700589	-0.0251485	0.17	0.228	1
EPN1	0.700692	0.0153534	0.085	0.114	1
DSP	0.700996	0.391591	0.704	0.709	1
SRSF3	0.701013	0.0875036	0.358	0.354	1
BIRC6	0.701046	0.0708142	0.609	0.658	1
DUSP22	0.701137	0.0454276	0.185	0.139	1
CR381653.1	0.701486	-0.0711985	0.062	0.127	1
VPS13C	0.70153	-0.222858	0.485	0.608	1
TM9SF2	0.701712	-0.0351637	0.303	0.354	1
TRAF3IP2-AS1	0.701731	0.0953931	0.207	0.152	1
HSPA9	0.702132	0.00378101	0.217	0.241	1
BACH2	0.702347	-0.0744616	0.211	0.215	1
MAD1L1	0.702638	0.00511212	0.29	0.354	1
DCAF12	0.70282	0.0198119	0.119	0.139	1
GPR135	0.702976	-0.0595203	0.092	0.127	1
HMGCL	0.703102	9.36718e-05	0.068	0.101	1
ACYP2	0.703291	0.107966	0.462	0.481	1
DDX59	0.703497	-0.00256345	0.197	0.241	1
SPPL2B	0.703969	-0.0598078	0.158	0.241	1
AC074032.1	0.704216	-0.0126319	0.215	0.266	1
ERI3	0.704318	0.0185969	0.391	0.392	1
LDHA	0.704347	0.201908	0.263	0.165	1
C5orf30	0.70438	0.00153068	0.075	0.114	1
LINC01208	0.704492	-0.0123414	0.056	0.114	1
NUAK1	0.704514	0.228751	0.274	0.241	1
LEO1	0.704538	-0.0426873	0.074	0.139	1
CLN8	0.704604	0.0114296	0.109	0.127	1
SF3B1	0.704747	-0.0147388	0.619	0.658	1
RALB	0.705246	0.000242324	0.206	0.241	1
RHOA	0.70546	0.0471707	0.403	0.494	1
TRIM27	0.705515	0.0486082	0.2	0.19	1
LGALS3	0.705577	-0.0157548	0.352	0.38	1
IPP	0.705614	0.00560399	0.099	0.101	1
NFKB2	0.705811	-0.0269992	0.076	0.114	1
SUDS3	0.705817	-0.0405561	0.207	0.253	1
NFU1	0.705831	-0.0387145	0.082	0.114	1
SPIN1	0.706209	-0.191202	0.509	0.62	1
MFAP3L	0.706219	-0.0616811	0.144	0.19	1
SMYD2	0.706261	0.167855	0.356	0.38	1
SLCO2B1	0.706412	0.131782	0.175	0.114	1
SLC35D1	0.706556	0.0499818	0.128	0.114	1
ZRANB2	0.706572	0.108661	0.526	0.544	1
GKAP1	0.706572	-0.0287	0.104	0.165	1
NPLOC4	0.706825	-0.0357007	0.467	0.595	1
POLG	0.706881	0.0509741	0.151	0.165	1
SERTAD4	0.707159	-0.0254354	0.061	0.114	1
CEP63	0.707173	-0.0700655	0.271	0.38	1
MFAP5	0.707284	0.110902	0.454	0.392	1
RFK	0.707369	0.0521337	0.163	0.165	1
WDR20	0.707613	0.00523064	0.394	0.43	1
RANBP10	0.707863	-0.00861622	0.338	0.405	1
PSEN1	0.708082	0.0184673	0.425	0.532	1
RPS8	0.708151	0.0425503	0.131	0.127	1
SENP1	0.708189	-0.0498711	0.152	0.241	1
MRPS11	0.708265	-0.00768106	0.067	0.114	1
ANXA6	0.708317	-0.0226329	0.118	0.165	1
MOV10	0.708407	-0.0406308	0.126	0.165	1
CNTNAP3	0.708415	-0.159746	0.168	0.165	1
STAMBP	0.708588	0.0460248	0.191	0.177	1
TBC1D20	0.708977	0.0118598	0.152	0.19	1
ZNF714	0.709535	0.0210838	0.128	0.177	1
FBXW8	0.710437	-0.0873337	0.343	0.468	1
TANGO6	0.710462	0.033804	0.169	0.152	1
MLLT1	0.710753	-0.0306394	0.159	0.228	1
UGDH-AS1	0.710925	0.0938572	0.178	0.139	1
BIRC2	0.71105	-0.0268288	0.168	0.177	1
STK3	0.711099	-0.255338	0.694	0.759	1
RDH13	0.711182	0.0819511	0.41	0.456	1
FAM120AOS	0.711187	-0.0358184	0.238	0.291	1
ARHGEF37	0.711464	-0.0530874	0.091	0.19	1
CDC37	0.711499	0.0704964	0.236	0.215	1
XXYLT1	0.711513	0.0123998	0.134	0.165	1
WIPI1	0.711597	-0.108346	0.253	0.342	1
FRMD4A	0.711629	0.137932	0.569	0.57	1
CLEC1A	0.711631	-0.0402175	0.09	0.152	1
CBLB	0.7117	0.148462	0.565	0.532	1
TINCR	0.711719	0.0118087	0.211	0.266	1
PPP1R10	0.71174	0.00482288	0.234	0.278	1
ZNF623	0.711743	0.00313483	0.098	0.127	1
VIPAS39	0.711794	0.0339527	0.109	0.114	1
MKRN1	0.711878	0.0217971	0.245	0.291	1
PEX3	0.711881	-0.12054	0.141	0.253	1
ACVR1	0.712294	-0.149046	0.163	0.266	1
CYBC1	0.712781	0.0192748	0.103	0.127	1
RAB14	0.712841	-0.0699649	0.229	0.291	1
SNF8	0.712846	0.0276702	0.095	0.114	1
SH3BP5	0.712934	-0.0950107	0.384	0.481	1
CSNK2A2	0.712951	-0.0411631	0.156	0.215	1
CSDE1	0.713037	0.00151342	0.364	0.418	1
NDUFV3	0.713473	-0.0252102	0.163	0.241	1
NAF1	0.71356	-0.0182581	0.089	0.152	1
AL162231.2	0.7139	0.0470883	0.126	0.152	1
BEND6	0.713948	-0.0479572	0.039	0.101	1
C1QTNF6	0.714007	0.0440633	0.215	0.266	1
INO80D	0.714238	-0.00172234	0.267	0.342	1
POLR3A	0.714334	0.078573	0.115	0.089	1
CEP126	0.714441	0.0857673	0.12	0.076	1
MYL6	0.714572	0.0732352	0.225	0.203	1
MAP3K10	0.71493	-0.00280581	0.103	0.127	1
TXNDC12	0.715101	-0.0174428	0.11	0.139	1
TOPORS	0.715222	0.0101075	0.106	0.139	1
SCARB2	0.715425	-0.0307533	0.291	0.354	1
ANXA5	0.715595	-0.0465678	0.314	0.418	1
AL023574.1	0.71571	0.150914	0.232	0.152	1
UBAP1	0.715717	-0.013959	0.521	0.595	1
SLC4A1AP	0.71575	-0.0212419	0.085	0.127	1
PARVA	0.715819	0.014458	0.443	0.494	1
FAM13B	0.715895	-0.0941024	0.461	0.595	1
UNK	0.71591	-0.0168299	0.405	0.443	1
RAD51C	0.715994	0.107153	0.215	0.203	1
TMX2	0.716151	-0.0343029	0.115	0.165	1
CELF1	0.716312	0.0841968	0.57	0.57	1
AL049828.1	0.71707	0.129172	0.264	0.278	1
MMS22L	0.717349	0.0852509	0.138	0.089	1
UBE2V1	0.717467	-0.0294349	0.299	0.367	1
MTG2	0.717571	-0.0320136	0.137	0.215	1
TRIP10	0.717736	0.0843886	0.321	0.304	1
DYNC1LI1	0.717791	-0.0207859	0.115	0.165	1
ERBB2	0.718002	-0.0163747	0.271	0.342	1
DHX34	0.718005	0.0288258	0.169	0.228	1
KCNMB2-AS1	0.718017	0.0363691	0.377	0.367	1
RNF126	0.718129	-0.027477	0.115	0.152	1
KCNJ2	0.718261	-0.0421457	0.137	0.215	1
SNX9	0.718486	-0.25431	0.476	0.582	1
EFTUD2	0.718631	-0.00391983	0.165	0.203	1
TSPAN13	0.718706	-0.0339472	0.085	0.127	1
PTPRQ	0.718825	-0.00706311	0.145	0.152	1
RCC1L	0.718874	0.0160586	0.129	0.165	1
PRPF18	0.719206	0.0622173	0.174	0.165	1
CFAP70	0.719255	-0.00101533	0.066	0.114	1
PHLPP2	0.719343	-0.126077	0.1	0.165	1
WDR1	0.719355	0.101693	0.256	0.253	1
SLC38A2	0.719474	0.0541715	0.369	0.304	1
LIMD1	0.719548	0.109607	0.476	0.519	1
AK2	0.719645	0.0825905	0.166	0.101	1
LARP1	0.720004	-0.0239908	0.312	0.367	1
BBS2	0.720185	-0.0569509	0.054	0.114	1
CXXC5	0.720315	-0.0432826	0.068	0.114	1
TIMMDC1	0.720324	-0.0909543	0.2	0.266	1
NSD1	0.72085	-0.00136223	0.538	0.633	1
UFL1	0.720945	-0.00660477	0.204	0.215	1
MTERF4	0.720954	-0.0228842	0.076	0.139	1
AC078980.1	0.720994	-0.0173238	0.083	0.139	1
QSER1	0.721041	0.0596142	0.238	0.215	1
DROSHA	0.721189	0.0951748	0.257	0.266	1
SPIRE1	0.72126	0.0621293	0.159	0.139	1
MTA1	0.721561	0.0499351	0.118	0.101	1
MED28	0.721723	-0.0169759	0.11	0.152	1
HBS1L	0.721766	-0.00164198	0.2	0.266	1
PLOD3	0.721942	-0.00389703	0.149	0.177	1
CRIPAK	0.722012	-0.010153	0.061	0.114	1
NPIPB4	0.72221	0.0115706	0.185	0.253	1
ADGRL2	0.722299	-0.0602318	0.062	0.139	1
SIL1	0.722346	0.20759	0.546	0.506	1
INSL6	0.722783	0.0463142	0.086	0.101	1
LINC00456	0.72279	-0.0192895	0.074	0.114	1
BRD7	0.722987	0.0245789	0.246	0.241	1
AL117336.2	0.723029	0.0396545	0.1	0.089	1
CDC37L1	0.723221	-0.0302334	0.056	0.114	1
RASSF8	0.723285	-0.304192	0.435	0.633	1
CMTR2	0.723456	-0.0759009	0.097	0.228	1
ZNF568	0.723655	0.0386366	0.097	0.127	1
SCFD2	0.723671	0.213387	0.434	0.342	1
UEVLD	0.723683	-0.0528741	0.186	0.253	1
PCBP2	0.723729	0.0379838	0.421	0.392	1
EPB41	0.72406	0.0835007	0.208	0.203	1
GOLGA4	0.724124	0.0243186	0.703	0.709	1
PSMC1	0.724134	-0.00661568	0.119	0.165	1
TIMM17A	0.724165	0.0190124	0.102	0.127	1
ECHDC2	0.724334	0.0102114	0.266	0.304	1
FUT10	0.724394	-0.014358	0.134	0.203	1
PHF20L1	0.724402	-0.00273851	0.265	0.291	1
AC011933.4	0.724466	0.0308904	0.114	0.114	1
TMEM45A	0.72455	0.123632	0.238	0.177	1
SORBS2	0.72483	0.0286976	0.079	0.114	1
SNRNP40	0.724939	0.00385513	0.08	0.127	1
EIF2AK3	0.72503	0.0971377	0.317	0.291	1
LINC02428	0.725127	0.0434809	0.243	0.228	1
GTDC1	0.725172	0.14962	0.314	0.266	1
AC019211.1	0.725294	-0.0628184	0.105	0.114	1
UBC	0.725294	0.146437	0.388	0.316	1
FAM76B	0.725346	-0.0171762	0.084	0.127	1
NKIRAS1	0.725727	0.0982205	0.142	0.101	1
DAGLB	0.725733	0.286004	0.472	0.43	1
SUSD1	0.725784	-0.0280998	0.412	0.481	1
TSC22D4	0.725986	-0.0309947	0.063	0.127	1
FBXO28	0.726249	-0.0362101	0.328	0.38	1
CDC16	0.72646	-0.00338486	0.277	0.316	1
RALGDS	0.726709	-0.0152072	0.254	0.316	1
TERF2IP	0.726769	0.0331189	0.167	0.203	1
ZNF706	0.726776	-0.134345	0.224	0.354	1
GPR158	0.727233	-0.0522656	0.179	0.266	1
FIP1L1	0.727835	0.0305867	0.364	0.418	1
NAE1	0.728033	-0.0339223	0.088	0.139	1
CASTOR3	0.728043	0.179431	0.42	0.304	1
USP47	0.728168	0.0103345	0.596	0.62	1
ATP5MG	0.728255	-0.0209621	0.076	0.127	1
DPH6-DT	0.728341	0.0733305	0.117	0.089	1
ZNF827	0.728571	-0.0361132	0.197	0.19	1
ZNF595	0.728672	-0.00158988	0.085	0.114	1
SPTY2D1	0.729116	0.0449163	0.115	0.101	1
GPR1-AS	0.729229	-0.120262	0.127	0.228	1
TMEM94	0.729239	0.136178	0.24	0.19	1
ZNF493	0.729248	0.0545827	0.156	0.114	1
KIAA0355	0.729291	0.0553125	0.517	0.595	1
ATIC	0.729986	0.0165605	0.173	0.19	1
OVOL2	0.730212	0.0754064	0.159	0.101	1
TLK1	0.730236	-0.130937	0.387	0.532	1
NRSN2-AS1	0.730761	0.0715069	0.103	0.089	1
ARMC8	0.730765	-0.0926889	0.386	0.532	1
AC002377.1	0.730876	0.0266904	0.09	0.101	1
FANCL	0.731548	-0.0081446	0.085	0.114	1
USP24	0.731614	-0.0129602	0.489	0.582	1
TP53	0.731935	-0.014328	0.093	0.101	1
LINC02542	0.732175	-0.0866559	0.12	0.165	1
ADAM17	0.732188	0.101849	0.44	0.468	1
TMEM214	0.732213	-0.0160271	0.104	0.139	1
ARIH1	0.732308	-0.132476	0.516	0.608	1
ATP5F1A	0.732347	-0.0260769	0.081	0.127	1
XPC	0.732394	0.0722252	0.373	0.405	1
STARD13-AS	0.733169	0.0239531	0.173	0.203	1
KIAA1958	0.733761	-0.0277424	0.074	0.127	1
PCNP	0.733809	-0.0700513	0.329	0.418	1
BRCA1	0.734256	0.0488411	0.112	0.063	1
NUTM2A-AS1	0.734382	0.00476513	0.403	0.481	1
CPSF3	0.734666	-0.0290455	0.104	0.152	1
SEMA6D	0.7351	0.548911	0.536	0.354	1
PSMF1	0.735174	0.0228115	0.157	0.203	1
SNAP23	0.735424	0.0503532	0.504	0.506	1
CFAP44	0.735485	0.093075	0.195	0.152	1
DNAJB11	0.735709	0.0569427	0.119	0.127	1
YWHAZ	0.735799	0.111456	0.554	0.557	1
TFCP2	0.735799	0.039006	0.443	0.519	1
TSNAX	0.736072	-0.00705941	0.14	0.19	1
MCM8	0.736533	-0.0225587	0.077	0.127	1
PSMD4	0.736556	-0.0212654	0.148	0.241	1
AP4E1	0.73656	-0.0922336	0.293	0.405	1
ACTB	0.736682	0.0114731	0.332	0.354	1
BCKDHB	0.736762	-0.202472	0.156	0.316	1
DR1	0.736837	-0.004739	0.138	0.177	1
ACTR3B	0.736905	-0.176919	0.169	0.304	1
CLYBL	0.737255	0.0928715	0.109	0.076	1
MET	0.737426	0.0278399	0.342	0.367	1
DDAH1	0.737473	-0.110312	0.111	0.139	1
DCP1A	0.737529	-0.0353503	0.338	0.38	1
TMEM184B	0.737704	0.0329452	0.255	0.266	1
N4BP2	0.737786	-0.0373088	0.444	0.506	1
BET1	0.737905	-0.0511772	0.092	0.139	1
KLHDC2	0.737944	-0.083296	0.144	0.228	1
FAM102B	0.738011	-0.0639113	0.023	0.101	1
TCP11L2	0.738193	-0.0510462	0.098	0.19	1
CHKB	0.738238	0.0009188	0.174	0.203	1
GMPS	0.738319	-0.0260248	0.145	0.19	1
CPD	0.738333	-0.00537069	0.107	0.177	1
SEC16A	0.738389	0.00535907	0.284	0.329	1
ENTPD6	0.738547	-0.0504468	0.091	0.127	1
ILF3	0.738682	0.0364477	0.346	0.38	1
NFE2L2	0.73882	-0.0162568	0.311	0.392	1
RIOX2	0.738834	0.000497762	0.189	0.203	1
MC1R	0.738839	0.0287487	0.114	0.152	1
AC009264.1	0.739004	-0.123158	0.088	0.152	1
WDHD1	0.739159	-0.0349759	0.065	0.114	1
SELENOO	0.73916	0.113449	0.196	0.139	1
ELOC	0.73916	-0.00948906	0.126	0.139	1
TTN-AS1	0.739201	0.0329033	0.21	0.253	1
SLC35E2B	0.739204	0.0425547	0.221	0.203	1
LLGL2	0.739449	-0.0566191	0.349	0.456	1
N4BP3	0.739875	0.0478767	0.185	0.152	1
RRP7A	0.739889	0.014547	0.104	0.101	1
CCDC122	0.739915	0.0398022	0.241	0.278	1
RPE	0.739935	0.0173713	0.099	0.127	1
ATXN10	0.740079	0.0506087	0.442	0.456	1
AC007923.4	0.740087	0.00400244	0.115	0.127	1
TECR	0.74051	0.0176108	0.268	0.316	1
SERPINB6	0.740863	0.00659061	0.317	0.367	1
CTIF	0.741261	0.278641	0.509	0.481	1
ZNF655	0.741293	0.0267414	0.485	0.481	1
PPCS	0.74137	-0.022415	0.08	0.101	1
FCHSD2	0.741616	-0.111501	0.55	0.658	1
NR3C2	0.741658	-0.108501	0.238	0.316	1
COMT	0.741723	0.0451504	0.203	0.203	1
ALG14	0.741748	-0.00410063	0.125	0.165	1
NAPG	0.741812	0.0675214	0.25	0.253	1
NCBP1	0.741902	-0.0173	0.141	0.203	1
MTRR	0.742051	-0.0128599	0.082	0.127	1
RAD51B	0.742071	0.128206	0.601	0.57	1
ENKUR	0.74211	0.140017	0.246	0.19	1
MIR924HG	0.742138	0.125969	0.146	0.114	1
PSMD5	0.742171	-0.00402252	0.105	0.139	1
SEPTIN10	0.742174	0.0444518	0.299	0.342	1
MYCNUT	0.742239	0.200845	0.26	0.253	1
KCNH5	0.742249	-0.084794	0.075	0.152	1
DERA	0.742428	0.0755521	0.344	0.342	1
KLC4	0.742514	-0.0353964	0.114	0.165	1
LRRC41	0.742613	-0.0323205	0.215	0.278	1
PWP1	0.742825	0.00629259	0.117	0.152	1
NCALD	0.742881	-0.0941479	0.203	0.215	1
ELP4	0.74292	0.0241085	0.335	0.367	1
MNAT1	0.742991	0.0409498	0.407	0.405	1
Z94721.1	0.743158	0.0174531	0.148	0.19	1
EIF2B1	0.743245	0.0301208	0.106	0.101	1
YIPF3	0.743288	-0.011714	0.069	0.114	1
RANGAP1	0.743376	0.00273498	0.196	0.215	1
IMMP1L	0.743423	0.0048034	0.261	0.304	1
INPP4A	0.743552	0.0103414	0.246	0.278	1
STX8	0.743591	0.0665891	0.474	0.494	1
INO80E	0.743711	0.0653596	0.155	0.139	1
TARSL2	0.743976	0.0981422	0.18	0.101	1
DNM2	0.74399	0.0177816	0.567	0.557	1
RNF217	0.744064	-0.0531655	0.526	0.544	1
TMPO	0.744684	0.0253474	0.167	0.215	1
LDLR	0.744785	0.266447	0.323	0.266	1
B3GALNT2	0.745275	-0.0795493	0.109	0.228	1
TMEM120B	0.745451	0.0648437	0.285	0.266	1
EIF4E	0.745764	0.0152547	0.232	0.316	1
ZNF507	0.745802	-0.108749	0.108	0.228	1
INTS9	0.745848	0.0554217	0.164	0.139	1
CBR4	0.745947	0.00401022	0.313	0.354	1
AGK	0.746149	-0.0552103	0.115	0.139	1
PPCDC	0.746193	0.0270164	0.144	0.165	1
HM13	0.746223	0.0283488	0.392	0.468	1
EXT1	0.746832	-0.122867	0.544	0.608	1
NPM1	0.746865	-0.0144752	0.23	0.278	1
UTRN	0.747328	0.202983	0.422	0.392	1
PPP2R2B	0.747433	0.0281655	0.093	0.101	1
PERP	0.747494	0.01388	0.146	0.203	1
PMF1	0.747749	0.0753131	0.215	0.228	1
TVP23C	0.747882	0.0748776	0.433	0.456	1
TMEM260	0.747903	0.0125943	0.321	0.367	1
HSPB8	0.74827	-0.0848906	0.234	0.367	1
TOB2	0.748566	0.0382518	0.15	0.127	1
DOCK8	0.748821	-0.40547	0.332	0.43	1
SHC1	0.748996	0.0322331	0.13	0.114	1
GPRC5D-AS1	0.749066	0.0579663	0.226	0.165	1
GRAMD2B	0.749198	-0.204464	0.376	0.456	1
AC135050.3	0.749219	-0.0207854	0.058	0.101	1
CAP2	0.74928	-0.243146	0.37	0.532	1
CFLAR	0.749296	0.0824073	0.585	0.582	1
EDEM3	0.749472	-0.0252846	0.196	0.278	1
TTC1	0.749714	-0.0150636	0.136	0.152	1
ULK2	0.749867	0.0106296	0.161	0.165	1
AZIN1-AS1	0.750291	-0.111844	0.171	0.203	1
STK24	0.750316	0.0853612	0.532	0.595	1
SRGAP2B	0.750656	0.103779	0.519	0.557	1
RMND5A	0.750744	-0.0731138	0.088	0.177	1
KIAA0930	0.750764	-0.0181368	0.082	0.127	1
SRA1	0.750848	0.0280038	0.1	0.089	1
PPP4C	0.751437	-0.00617645	0.072	0.114	1
COLGALT1	0.751623	0.0375602	0.122	0.165	1
MBOAT2	0.752116	0.0256672	0.143	0.101	1
DGKI	0.752392	-0.434915	0.25	0.304	1
TMBIM1	0.752523	-0.00626522	0.2	0.215	1
ZNF76	0.752659	0.011502	0.197	0.228	1
CTTNBP2NL	0.752753	-0.0560072	0.281	0.392	1
SAFB2	0.752891	-0.107687	0.247	0.367	1
C12orf75	0.752959	0.150911	0.516	0.494	1
CTTN	0.752989	0.0205953	0.485	0.494	1
PRKAR2A	0.753003	0.0438031	0.188	0.215	1
KDM5A	0.753132	0.0741613	0.45	0.506	1
TRIQK	0.753515	0.0609644	0.155	0.139	1
CEP290	0.75381	0.0530445	0.177	0.152	1
AC104389.5	0.753902	0.00932671	0.156	0.139	1
MTRF1	0.754016	-0.00246108	0.077	0.114	1
KPNA1	0.754657	0.0491861	0.482	0.481	1
KIF3B	0.754826	-0.0262386	0.115	0.139	1
MAN2B1	0.755123	-0.0328419	0.057	0.101	1
TRAF6	0.755154	0.00291996	0.104	0.139	1
SCRN3	0.755263	-0.0212044	0.083	0.114	1
CHD7	0.755297	0.053424	0.332	0.342	1
CENPC	0.755787	0.0332392	0.217	0.215	1
ADAM32	0.755997	-0.035327	0.079	0.165	1
GRK2	0.756168	0.0214445	0.106	0.139	1
TECPR2	0.756199	-0.0118219	0.256	0.354	1
ALDH18A1	0.75629	0.000303086	0.178	0.177	1
INTS7	0.756753	-0.081822	0.15	0.203	1
LINC01357	0.757165	0.0434466	0.376	0.392	1
BARD1	0.75723	-0.0123354	0.102	0.114	1
SPTY2D1OS	0.757339	0.00645639	0.097	0.139	1
PLEKHM1	0.757854	-0.0188905	0.173	0.19	1
AC007099.1	0.757874	0.0549573	0.179	0.177	1
SMIM13	0.757908	0.00326627	0.13	0.165	1
AC109927.1	0.757974	0.0314855	0.183	0.215	1
PFKFB4	0.758055	0.303998	0.397	0.304	1
METTL9	0.758234	0.0344107	0.101	0.127	1
COX7A2L	0.758264	-0.0318859	0.111	0.127	1
ITGA6	0.758416	-0.59232	0.357	0.38	1
WAC	0.758516	-0.0722772	0.52	0.595	1
FBXL5	0.758592	-0.0436449	0.35	0.418	1
TPGS2	0.758668	-0.0134971	0.125	0.139	1
SLC25A46	0.758692	0.010972	0.151	0.203	1
CDC42BPG	0.759122	-0.000653073	0.202	0.241	1
CBX3	0.759791	0.0371764	0.21	0.241	1
ZNF217	0.759992	-0.0210573	0.273	0.329	1
MRTFB	0.760187	0.00182547	0.354	0.43	1
AC079298.3	0.760355	0.459989	0.137	0.025	1
PDE5A	0.760435	0.0381703	0.133	0.139	1
RAD51-AS1	0.760632	0.0352789	0.111	0.139	1
TYW1	0.760896	0.080691	0.389	0.38	1
RIOK1	0.761008	-0.0460683	0.091	0.114	1
PTPN4	0.761192	0.147988	0.397	0.354	1
AL158152.1	0.761898	-0.0508076	0.202	0.342	1
ARL5B	0.761922	0.0660805	0.166	0.19	1
PPFIA1	0.761939	-0.0166051	0.426	0.506	1
CDC27	0.761988	0.00564424	0.293	0.304	1
GIGYF2	0.762015	-0.109169	0.481	0.557	1
ILK	0.762191	0.0208543	0.154	0.152	1
RFX3	0.762453	-0.0401585	0.325	0.443	1
CIZ1	0.762591	0.0390763	0.126	0.114	1
FKRP	0.762773	-0.0137163	0.089	0.127	1
ZFYVE27	0.762821	-0.00113898	0.117	0.139	1
CCNL1	0.762824	-0.00720807	0.534	0.519	1
MIA2	0.763063	-0.017046	0.255	0.329	1
PHLPP1	0.763124	-0.317101	0.397	0.57	1
SLC7A1	0.763171	-0.0341561	0.488	0.532	1
TEX10	0.763471	-0.0102481	0.232	0.278	1
HILPDA	0.763498	0.120174	0.196	0.114	1
AL589843.1	0.76353	-0.00385372	0.088	0.101	1
TMX1	0.76356	0.0032662	0.064	0.101	1
CD2AP	0.763582	0.0279179	0.284	0.354	1
AP5B1	0.763666	-0.0246859	0.075	0.101	1
ZBTB37	0.763784	0.00520119	0.113	0.152	1
SLC35B3	0.763886	-0.021574	0.199	0.278	1
LARP4	0.764139	-0.0337526	0.381	0.418	1
SEPTIN8	0.764158	-0.00664437	0.113	0.127	1
UBE2I	0.764271	-0.0379762	0.179	0.291	1
ATP2C1	0.76433	0.123904	0.366	0.342	1
P4HA1	0.764388	0.633264	0.532	0.418	1
RSF1	0.764548	0.0569062	0.531	0.608	1
HPS5	0.765011	-0.058652	0.209	0.291	1
IGF2BP3	0.76538	-0.0263172	0.495	0.494	1
PILRB	0.765741	0.0541852	0.329	0.405	1
KLF3	0.765801	-0.0132898	0.218	0.241	1
FASN	0.766174	0.0438169	0.18	0.152	1
ARPC3	0.766352	0.0264868	0.297	0.304	1
PHC2	0.766418	-0.0532238	0.244	0.342	1
MPV17	0.766544	-0.0134488	0.109	0.139	1
CTNNBL1	0.766688	0.125966	0.331	0.316	1
API5	0.766868	0.0439517	0.205	0.228	1
LAMC1	0.766874	0.107012	0.429	0.43	1
SETD7	0.766953	0.0159757	0.185	0.165	1
MMP24OS	0.767073	0.0884165	0.184	0.152	1
MSH6	0.767742	0.0232412	0.126	0.127	1
ST6GALNAC2	0.767992	-0.0772425	0.144	0.215	1
SOCS7	0.768039	0.0205935	0.16	0.177	1
EIF2A	0.768155	-0.0205444	0.184	0.253	1
PSMD7	0.768224	-0.00222774	0.145	0.177	1
MAP2K2	0.768444	0.0297083	0.18	0.215	1
FAN1	0.768718	0.00269139	0.185	0.253	1
CENPJ	0.768918	-0.0433322	0.138	0.19	1
SKI	0.768979	0.0837045	0.442	0.494	1
LONRF1	0.769102	-0.0043663	0.12	0.127	1
BCL2L1	0.76912	0.0153649	0.238	0.203	1
CRK	0.769214	0.00549095	0.344	0.367	1
ST8SIA6-AS1	0.769258	0.0188218	0.332	0.342	1
ITGA3	0.76942	-0.0400797	0.166	0.215	1
HLA-E	0.76973	0.0162234	0.077	0.101	1
UFM1	0.770001	-0.0671997	0.186	0.241	1
SYTL3	0.770054	0.0105751	0.094	0.127	1
ISCA1	0.770086	0.0217022	0.077	0.114	1
PDZRN3	0.770133	0.0386252	0.097	0.114	1
ZNF124	0.770902	-0.00302737	0.132	0.127	1
ESYT1	0.770996	0.02552	0.083	0.101	1
FAT1	0.771078	0.264447	0.334	0.215	1
CCDC14	0.771365	-0.0328923	0.187	0.253	1
SRP72	0.771984	-0.0439232	0.24	0.304	1
CHUK	0.771993	0.00607825	0.081	0.114	1
DBNL	0.772024	-0.00410284	0.146	0.203	1
UCKL1	0.772601	0.00111441	0.066	0.101	1
PTCHD4	0.772696	0.0742672	0.14	0.152	1
STAM	0.77278	0.0221829	0.191	0.228	1
METTL21A	0.772792	-0.0124698	0.079	0.114	1
APH1B	0.773105	-0.00610019	0.109	0.139	1
PGP	0.773286	0.0175525	0.088	0.114	1
SLC16A1	0.77367	-0.105844	0.19	0.304	1
VCL	0.773723	-0.0257453	0.431	0.38	1
CRAMP1	0.773755	0.167468	0.326	0.291	1
THOP1	0.773772	0.0581572	0.107	0.076	1
CBWD5	0.773849	0.0322581	0.147	0.165	1
C11orf52	0.774092	-0.066663	0.057	0.165	1
TBL2	0.774195	-0.0450006	0.074	0.139	1
CERCAM	0.774222	0.0378109	0.191	0.165	1
KLHL8	0.774236	-0.0208806	0.109	0.152	1
NPTN	0.77428	-0.0465046	0.34	0.329	1
SRSF5	0.774281	-0.402128	0.646	0.759	1
VPS13A	0.774603	-0.0654106	0.246	0.342	1
CXCR6	0.774964	-0.0328297	0.069	0.127	1
LRRC37A2	0.775054	0.0324576	0.128	0.114	1
DENND1B	0.775477	0.0541448	0.427	0.43	1
CNTNAP3C	0.775746	-0.000171589	0.108	0.114	1
SPCS2	0.775758	0.0115858	0.202	0.253	1
CLN3	0.775999	-0.0254876	0.114	0.165	1
HSP90AA1	0.776058	0.0183863	0.415	0.57	1
SLC2A1-AS1	0.776209	-0.0385035	0.271	0.266	1
SET	0.776215	0.0261852	0.111	0.114	1
HEATR5A	0.776624	-0.378982	0.451	0.633	1
AGAP9	0.776947	0.0403283	0.09	0.101	1
NF1	0.776966	-0.0994385	0.594	0.684	1
MDM2	0.777082	-0.0443412	0.386	0.43	1
NHLRC3	0.777089	0.0400371	0.122	0.101	1
ADD3	0.77729	0.0533015	0.222	0.19	1
TTC7A	0.777325	0.0137429	0.482	0.519	1
ZNF169	0.777362	0.00352048	0.066	0.114	1
UBAC2	0.777799	-0.0156799	0.481	0.57	1
ZNF235	0.778146	-0.00922327	0.118	0.076	1
DGCR8	0.778317	0.00740218	0.308	0.329	1
ZNF335	0.778336	0.0256016	0.126	0.152	1
JOSD1	0.778339	-0.0153517	0.167	0.203	1
SLC35B4	0.778501	-0.0239084	0.085	0.114	1
SH2D3A	0.778986	-0.0727139	0.305	0.367	1
BMPR1A	0.779034	0.00904517	0.303	0.342	1
LINC00937	0.779161	-0.00648548	0.093	0.127	1
SLF2	0.779212	0.0101247	0.221	0.278	1
CHCHD3	0.779264	-0.0648678	0.364	0.443	1
TMEM219	0.779367	-0.00284839	0.068	0.101	1
DLEU1	0.77961	0.143715	0.652	0.608	1
PCSK7	0.779658	-0.00385109	0.222	0.253	1
ANO10	0.779853	-0.0584788	0.332	0.392	1
N4BP1	0.779857	0.0269248	0.461	0.532	1
ME2	0.779884	0.023075	0.092	0.101	1
LRRC42	0.780143	-0.0214928	0.057	0.114	1
FAM151B	0.780939	0.0251008	0.168	0.215	1
VPS13B	0.78098	-0.0579781	0.621	0.671	1
LONP2	0.781068	-0.0344418	0.42	0.481	1
ELK3	0.781173	0.0358544	0.12	0.114	1
TAX1BP1	0.781344	-0.0379289	0.418	0.494	1
FAM106A	0.781348	0.13363	0.28	0.253	1
MMD	0.781519	-0.0362327	0.062	0.101	1
ZNF490	0.781591	-0.0171893	0.091	0.101	1
ATXN7	0.781602	-0.0970307	0.309	0.418	1
DCLRE1C	0.781605	0.0160388	0.106	0.152	1
SSB	0.781625	-0.0148348	0.083	0.114	1
UMPS	0.781663	-0.0351133	0.062	0.114	1
TUBGCP2	0.781761	0.0888691	0.21	0.152	1
SMURF1	0.782	-0.0357925	0.571	0.646	1
ITGA5	0.782735	0.198692	0.509	0.519	1
MYO9B	0.782903	-0.047002	0.625	0.646	1
YTHDF2	0.782925	0.00584402	0.263	0.329	1
ACLY	0.783199	0.0101205	0.148	0.177	1
ZNF417	0.783355	0.0255436	0.109	0.101	1
AC010789.1	0.783751	-0.0811622	0.238	0.354	1
EEF2K	0.783772	-0.0175028	0.123	0.127	1
PHF3	0.783851	-0.094058	0.394	0.532	1
FEZ2	0.783864	-0.188734	0.332	0.494	1
KMT2D	0.784138	0.0379304	0.145	0.19	1
SREBF2	0.784205	0.075997	0.252	0.228	1
GNGT1	0.784396	0.144183	0.332	0.304	1
RCC2	0.784416	0.0284975	0.191	0.203	1
SSU72	0.784612	0.0507736	0.183	0.19	1
PDHX	0.784614	-0.0323494	0.214	0.316	1
CASTOR2	0.784724	-0.106115	0.324	0.342	1
AC092821.3	0.784946	-0.0279109	0.096	0.114	1
COA1	0.784971	0.0624892	0.309	0.316	1
ZYX	0.785269	0.0131359	0.185	0.203	1
ZBTB25	0.785666	-0.00451147	0.091	0.101	1
CALCOCO2	0.785926	-0.0632411	0.217	0.253	1
IFT81	0.785936	-0.0232583	0.061	0.101	1
SLC1A5	0.786029	0.057968	0.103	0.089	1
SYT17	0.786204	0.0434441	0.222	0.203	1
ABHD12	0.786338	-0.0644327	0.248	0.354	1
ADGRG1	0.786531	-0.0429118	0.11	0.152	1
SNIP1	0.786644	0.00236812	0.085	0.101	1
STPG2	0.786743	0.181616	0.118	0.051	1
TNRC6A	0.78692	0.0886783	0.524	0.582	1
PPIA	0.786945	-0.0076078	0.125	0.127	1
MMP15	0.787022	0.0446684	0.074	0.101	1
RETREG3	0.787043	0.0242481	0.271	0.291	1
LTN1	0.787092	-0.0417201	0.431	0.506	1
PSMB2	0.787105	-0.00397667	0.088	0.127	1
FAM228B	0.787609	0.0256675	0.168	0.19	1
GPATCH8	0.787789	0.0212364	0.59	0.608	1
TRIM25	0.787825	-0.140772	0.161	0.253	1
LRIF1	0.788025	-0.113543	0.091	0.152	1
STARD3	0.788048	0.0160898	0.132	0.127	1
LARS2	0.788196	0.08167	0.186	0.152	1
AC010809.1	0.788453	-0.000467315	0.089	0.101	1
SNHG29	0.788544	0.0734564	0.136	0.101	1
IFNAR2	0.788736	0.0668005	0.33	0.342	1
RB1CC1	0.788755	-0.0178805	0.497	0.506	1
ZBTB11	0.789225	-0.0509359	0.171	0.253	1
SNRK	0.789228	-0.0304169	0.127	0.177	1
MOB3A	0.789236	0.155512	0.336	0.291	1
GNAI2	0.789416	-0.0244693	0.125	0.177	1
COG6	0.789652	-0.0201829	0.496	0.582	1
RBCK1	0.789712	0.0227641	0.173	0.19	1
AKAP9	0.789732	0.0476256	0.74	0.785	1
GPR78	0.789824	0.32259	0.574	0.532	1
PRKACB	0.790052	-0.0398461	0.097	0.152	1
RNGTT	0.79047	0.0345567	0.439	0.43	1
UBXN4	0.790488	0.0717058	0.455	0.443	1
GIT2	0.790576	0.0079735	0.275	0.342	1
PITPNA	0.790659	0.0363554	0.362	0.392	1
SEH1L	0.790703	0.0113743	0.088	0.114	1
AL080317.2	0.790704	-0.0509541	0.067	0.127	1
ZNF718	0.790879	-0.0335538	0.18	0.228	1
MVP	0.791233	0.0326711	0.226	0.177	1
ZNF133	0.7915	0.0404761	0.19	0.19	1
MTF2	0.791541	0.0348642	0.293	0.316	1
EPS15L1	0.79169	-0.00928115	0.234	0.278	1
TNKS	0.792125	-0.0257657	0.558	0.608	1
LRRC37B	0.79226	-0.0163075	0.091	0.127	1
BCCIP	0.792265	-0.0330267	0.1	0.152	1
DNAJC17	0.792688	0.0162454	0.117	0.127	1
JAK1	0.792744	0.315585	0.676	0.633	1
PSMG2	0.792753	0.0235708	0.148	0.165	1
ZFAT	0.793175	-0.039177	0.537	0.595	1
RASSF1	0.793566	0.0271191	0.091	0.114	1
DENND5B	0.793579	-0.24886	0.207	0.392	1
DUS2	0.793716	0.00449366	0.106	0.127	1
RPS24	0.793734	0.0055444	0.17	0.177	1
TAB2	0.793805	0.0271305	0.338	0.392	1
MAGI2	0.793877	-0.176032	0.066	0.127	1
ZNF43	0.794032	0.0387081	0.268	0.266	1
PLXND1	0.794198	-0.0534363	0.097	0.114	1
KPNA4	0.794403	-0.10032	0.398	0.481	1
SPNS2	0.79488	0.20232	0.183	0.165	1
ANKRD6	0.79495	0.136456	0.412	0.392	1
DTX4	0.795145	-0.064741	0.193	0.291	1
AL356599.1	0.79534	0.00765647	0.075	0.101	1
DNASE1	0.795354	-0.0105618	0.284	0.38	1
NHEJ1	0.795445	-0.104454	0.066	0.114	1
ZNF814	0.795644	0.0941459	0.25	0.228	1
MAEA	0.795863	0.112098	0.311	0.291	1
TNRC18	0.796229	0.0463961	0.553	0.582	1
TAF7	0.796356	0.0366199	0.156	0.19	1
PHF1	0.796411	-0.0272191	0.094	0.177	1
RBSN	0.796543	0.0102422	0.114	0.127	1
TAOK3	0.796569	-0.0728765	0.569	0.608	1
ZNF354A	0.796582	0.0206278	0.185	0.215	1
STK35	0.79659	-0.0323053	0.136	0.165	1
MAP2K3	0.796814	0.0560627	0.215	0.19	1
TAFA2	0.796907	0.110854	0.212	0.177	1
TPK1	0.797022	0.0641478	0.111	0.089	1
GOLPH3	0.797518	-0.0410109	0.411	0.506	1
FDFT1	0.797658	-0.0475817	0.177	0.266	1
SERTAD2	0.797726	0.0673706	0.287	0.329	1
ZBED4	0.797737	0.046688	0.17	0.152	1
USP22	0.79784	0.0276163	0.361	0.405	1
SEC22A	0.797913	0.0286205	0.287	0.304	1
WBP2	0.798196	0.0768018	0.13	0.101	1
C11orf58	0.798236	-0.0254904	0.352	0.418	1
SLMAP	0.798583	-0.100478	0.491	0.557	1
EPB41L5	0.798745	-0.0625299	0.276	0.342	1
TMEM91	0.799452	0.0770255	0.179	0.101	1
SLC38A1	0.799708	-0.0297013	0.559	0.582	1
MREG	0.799933	0.0242276	0.098	0.101	1
RNF170	0.800193	0.00921661	0.182	0.165	1
C16orf58	0.800432	0.0256659	0.112	0.127	1
FAM193B	0.800487	-0.0119132	0.297	0.354	1
RACK1	0.800505	0.0508251	0.141	0.127	1
IREB2	0.800565	-0.122405	0.276	0.38	1
MAP2K5	0.800801	0.0337021	0.405	0.443	1
AASDHPPT	0.801185	-0.0212956	0.055	0.101	1
MFSD11	0.801314	-0.0454654	0.357	0.418	1
SEC31A	0.801514	0.000663058	0.672	0.722	1
PRIM2	0.801526	0.00950257	0.398	0.405	1
CDKN1C	0.80155	0.019934	0.347	0.329	1
TUT4	0.801885	0.127919	0.579	0.595	1
FBXO9	0.801926	0.00555037	0.366	0.418	1
ADCY7	0.801959	0.0645023	0.398	0.405	1
AP000688.1	0.802033	-0.077804	0.068	0.139	1
FYCO1	0.802285	-0.0129774	0.098	0.139	1
ASCC1	0.802299	-0.0194671	0.168	0.203	1
ERVK13-1	0.802952	0.0353958	0.096	0.101	1
UBE4B	0.803163	-0.0655666	0.507	0.608	1
RPS6KB1	0.803208	-0.0268926	0.23	0.278	1
PINX1	0.803544	-0.0136173	0.056	0.101	1
AZIN1	0.803584	-0.0240139	0.251	0.316	1
RAB22A	0.803623	-0.00656519	0.278	0.316	1
MLLT6	0.803643	-0.0128118	0.227	0.278	1
PLEKHA1	0.803649	-0.101327	0.421	0.519	1
SNX3	0.803783	-0.0203126	0.224	0.278	1
TCIRG1	0.803895	0.0410177	0.116	0.101	1
AL356515.1	0.803913	0.0499978	0.118	0.101	1
STX6	0.80422	0.0350332	0.157	0.165	1
AC008443.1	0.80471	-0.0548735	0.14	0.253	1
AL110292.1	0.80492	0.0167356	0.331	0.304	1
VPS35	0.805133	0.043233	0.149	0.177	1
TRNAU1AP	0.805235	0.064696	0.226	0.215	1
CNBP	0.80537	0.0032288	0.205	0.228	1
SEMA4B	0.805443	-0.0919345	0.339	0.38	1
GARS-DT	0.805447	0.0402747	0.296	0.266	1
COG3	0.805547	0.00156947	0.419	0.418	1
SASH1	0.805884	-0.342855	0.697	0.823	1
RAB43	0.806126	-0.0453417	0.104	0.152	1
ZHX3	0.806137	-0.00714374	0.215	0.203	1
AC009262.1	0.806141	0.0613243	0.252	0.241	1
NEPRO	0.806154	0.00609543	0.077	0.114	1
USP20	0.806301	0.013598	0.091	0.114	1
TMEM11	0.806374	-0.0389107	0.045	0.114	1
LINC00842	0.806686	-0.0193721	0.232	0.253	1
IPO5	0.80686	0.00388758	0.097	0.114	1
SYNE2	0.806903	-0.0358514	0.755	0.797	1
SGMS2	0.807177	0.0259678	0.398	0.38	1
TMF1	0.807202	0.0001694	0.391	0.468	1
RNF168	0.807531	0.0204421	0.181	0.215	1
UHMK1	0.807687	-0.0489513	0.134	0.203	1
TIMP2	0.807905	-0.022101	0.414	0.405	1
KIAA1211	0.807937	-0.0715299	0.027	0.101	1
SMARCAL1	0.807945	0.0335812	0.165	0.152	1
KIAA0100	0.80796	-0.000438398	0.198	0.266	1
NANS	0.808132	-0.00991928	0.125	0.139	1
DIP2A	0.808368	0.0304867	0.426	0.506	1
YIPF4	0.808392	-0.042016	0.364	0.418	1
RAB3GAP2	0.808681	-0.00670149	0.428	0.506	1
STIP1	0.80877	-0.0810208	0.149	0.241	1
AL136418.1	0.808975	-0.107947	0.049	0.101	1
ZNF236	0.808982	-0.16274	0.31	0.392	1
NIPA2	0.809022	0.0129948	0.155	0.165	1
KHDC4	0.809046	-0.0349962	0.269	0.367	1
PLAAT3	0.809392	0.0328563	0.266	0.291	1
NEXN	0.809543	-0.0473466	0.095	0.152	1
PLEKHA3	0.81013	-0.0790085	0.044	0.114	1
DELE1	0.810202	0.0737286	0.149	0.101	1
CPQ	0.81031	0.0580184	0.14	0.127	1
AC046134.2	0.810342	0.0773047	0.243	0.215	1
PLA2G6	0.810412	-0.0595019	0.132	0.165	1
LUC7L	0.810964	0.0811717	0.473	0.481	1
FAM43A	0.811049	-0.0285284	0.121	0.165	1
CAPZA2	0.811094	-0.0693316	0.27	0.354	1
MCM4	0.811155	0.00131596	0.113	0.165	1
ZNF823	0.811443	0.0617533	0.132	0.101	1
ZNF10	0.811516	0.00339643	0.088	0.101	1
ZMYND11	0.811542	-0.0915613	0.317	0.456	1
AC073529.1	0.811956	0.0938547	0.137	0.089	1
TBC1D13	0.812041	-0.0411565	0.058	0.101	1
KCNN4	0.812596	-0.0207995	0.123	0.152	1
LIG1	0.812665	0.0873944	0.163	0.152	1
UTP20	0.81288	-0.0108101	0.154	0.152	1
EPS8L2	0.813068	0.101671	0.575	0.57	1
TXNDC15	0.813305	0.0226238	0.085	0.101	1
PCSK6	0.813444	0.421109	0.55	0.342	1
LARS	0.813486	0.0179704	0.255	0.253	1
CDK7	0.813584	-0.0900614	0.266	0.329	1
PTPN9	0.81367	0.0715588	0.254	0.266	1
GOSR2	0.813693	0.0396713	0.164	0.177	1
SH2B1	0.813799	0.0628616	0.156	0.139	1
ZNF554	0.813878	-0.0601203	0.041	0.101	1
TXNDC11	0.814035	0.107025	0.328	0.291	1
CIRBP	0.814682	0.0371529	0.284	0.304	1
TBK1	0.814822	-0.0307201	0.397	0.43	1
DNMBP	0.814967	0.064423	0.307	0.316	1
RNF19B	0.81511	-0.0677233	0.12	0.19	1
KRT8	0.815602	-0.00742629	0.431	0.456	1
BAG3	0.815606	0.0156174	0.132	0.127	1
FBXO3	0.815827	0.0131905	0.229	0.253	1
UBA5	0.815835	-0.0175728	0.106	0.139	1
ARHGEF1	0.816035	0.0735837	0.167	0.127	1
ZC3H14	0.81606	-0.107301	0.294	0.418	1
GLCE	0.816163	-0.0539774	0.12	0.165	1
THOC1	0.816242	0.0179593	0.242	0.215	1
ULK1	0.816416	0.0892435	0.364	0.342	1
TRPM7	0.816641	-0.123483	0.577	0.658	1
ZNF787	0.816711	0.0134065	0.1	0.089	1
GRK5	0.816832	-0.253135	0.268	0.392	1
SCFD1	0.816882	0.0155345	0.572	0.582	1
TRIT1	0.816975	0.114838	0.312	0.266	1
LIN9	0.816998	-0.00378346	0.081	0.139	1
TPM1	0.817023	0.141089	0.709	0.62	1
TARS2	0.817138	-0.00269707	0.072	0.101	1
HOMER1	0.817361	0.229	0.31	0.266	1
SRRM2	0.817386	0.0351216	0.677	0.722	1
AC027288.3	0.817568	-0.0422716	0.083	0.139	1
GOLGA2	0.817635	0.0391289	0.389	0.456	1
BEAN1	0.817664	-0.00432819	0.12	0.152	1
FTH1	0.817678	0.165405	0.25	0.228	1
SPRED1	0.817837	0.00926709	0.109	0.127	1
EHBP1	0.818097	0.113113	0.606	0.557	1
MYO1B	0.818182	0.140562	0.201	0.127	1
RBM4	0.818481	0.0270848	0.297	0.342	1
ZNF500	0.818968	0.00478723	0.073	0.101	1
LYPLA1	0.819205	-0.187524	0.46	0.57	1
PDSS2	0.819318	-0.0730285	0.515	0.532	1
IQGAP1	0.819419	-0.202851	0.681	0.797	1
RILPL1	0.819454	0.077521	0.461	0.456	1
LAPTM4A	0.819592	0.081935	0.201	0.152	1
ZNF114	0.819705	0.09109	0.115	0.089	1
PPP1R13L	0.819713	-0.0165612	0.62	0.709	1
MYSM1	0.819763	0.0325448	0.319	0.38	1
C6orf62	0.819935	-0.0104323	0.335	0.354	1
DESI2	0.819986	-0.0264282	0.21	0.278	1
FYN	0.820209	0.0488105	0.103	0.101	1
DNAJC8	0.820389	-0.0207702	0.119	0.165	1
RAF1	0.820422	0.0646035	0.488	0.456	1
GALNT7	0.820655	0.00950806	0.238	0.266	1
BLZF1	0.820772	-0.0201925	0.151	0.215	1
SDHB	0.820789	-0.00800566	0.154	0.203	1
DENND2A	0.820941	0.292762	0.615	0.506	1
REXO2	0.821019	-0.0433489	0.177	0.266	1
ZEB1	0.821033	-0.0877395	0.06	0.101	1
MKRN2	0.821164	0.0351182	0.114	0.089	1
LINC02163	0.821403	-0.0191215	0.353	0.43	1
GPR89B	0.821469	-0.0111606	0.111	0.139	1
SRSF1	0.821654	0.00329521	0.205	0.203	1
TMCO3	0.821693	0.0682957	0.315	0.354	1
HIBADH	0.821934	0.0172664	0.368	0.38	1
LINC01184	0.822156	0.0129964	0.113	0.089	1
NPFFR2	0.822406	-0.313984	0.131	0.316	1
COX5A	0.822428	-0.0509911	0.05	0.114	1
C18orf25	0.822552	0.223403	0.421	0.392	1
MAPKAPK5	0.822712	0.0300302	0.209	0.241	1
PAXX	0.822721	-0.00308287	0.063	0.127	1
AC093865.1	0.822762	-0.261284	0.183	0.215	1
GOLGB1	0.822771	0.0997937	0.706	0.709	1
RAD52	0.82278	0.0534213	0.165	0.152	1
ZRANB1	0.823155	-0.00482421	0.304	0.38	1
LNPEP	0.823159	-0.203605	0.138	0.241	1
RBL2	0.823368	-0.0429658	0.319	0.392	1
VPS29	0.823566	-0.00555872	0.142	0.203	1
AC110619.1	0.823849	0.0145222	0.148	0.165	1
PAQR7	0.823921	0.0730141	0.13	0.089	1
ZNF143	0.82399	0.0265531	0.14	0.152	1
ZC2HC1A	0.824191	0.0388846	0.263	0.278	1
ANKLE2	0.824717	-0.00990441	0.468	0.506	1
RPL9	0.824955	0.00359461	0.089	0.114	1
KLHL9	0.824963	-0.0363167	0.052	0.114	1
PLSCR1	0.825158	-0.058857	0.24	0.304	1
ZNF394	0.825249	0.0232401	0.12	0.114	1
SIAH2	0.825273	-0.127604	0.121	0.228	1
STYXL1	0.825716	0.0684747	0.297	0.291	1
ZCCHC14	0.826169	0.0666688	0.113	0.101	1
TMEM104	0.826308	-0.0878733	0.087	0.203	1
DMTF1	0.826828	-0.0928711	0.433	0.544	1
AC004585.1	0.82717	-0.092646	0.042	0.114	1
NAV1	0.827221	0.0954694	0.674	0.633	1
ATRN	0.827746	0.0552846	0.332	0.354	1
FBXO7	0.827769	0.0600999	0.266	0.228	1
ATMIN	0.828111	-0.0172221	0.094	0.127	1
HERPUD1	0.82814	0.136118	0.299	0.266	1
UNC79	0.82817	-0.00309939	0.101	0.139	1
MMP11	0.828451	0.178799	0.172	0.101	1
ZNF585B	0.828556	0.0140962	0.132	0.177	1
PRMT9	0.828883	0.0330989	0.123	0.127	1
ATAD2	0.82905	-0.0321573	0.067	0.101	1
PCID2	0.829057	-0.122303	0.166	0.316	1
ATP6V1A	0.829121	-0.0562026	0.119	0.165	1
DAG1	0.829544	-0.0981008	0.287	0.367	1
ABCC1	0.829677	0.063364	0.124	0.076	1
MPLKIP	0.829699	-0.0225755	0.088	0.127	1
AC002463.1	0.829704	-0.0452509	0.158	0.19	1
LIMS1	0.829719	0.0559218	0.596	0.608	1
ALMS1	0.830165	0.0393066	0.244	0.266	1
PPM1G	0.830209	-0.0362845	0.168	0.19	1
CNOT2	0.830217	0.0097748	0.482	0.494	1
CENPT	0.830493	0.126511	0.46	0.418	1
JKAMP	0.830968	-0.052434	0.06	0.114	1
PTP4A1	0.831047	0.114952	0.149	0.089	1
MGAT5	0.831434	0.464346	0.628	0.582	1
SECISBP2L	0.831436	-0.0520942	0.325	0.418	1
SMAD4	0.831758	-0.0179906	0.377	0.443	1
ATPAF1	0.832193	-0.0236151	0.101	0.165	1
ATP1A1	0.832233	-0.00975211	0.125	0.152	1
POC5	0.832632	0.0255637	0.091	0.101	1
STAU1	0.832682	0.0285077	0.344	0.367	1
PGLS	0.832847	-0.0105869	0.086	0.114	1
ACOXL	0.833152	-0.0849412	0.079	0.114	1
SMAD5	0.833176	-0.0245217	0.132	0.177	1
IGFL2-AS1	0.83363	-0.079815	0.076	0.152	1
CROCC	0.833721	-0.00289849	0.095	0.101	1
TEAD1	0.833784	0.158084	0.807	0.785	1
POGK	0.833875	-0.001902	0.074	0.127	1
KCNK12	0.833994	0.00993066	0.077	0.114	1
NFKBIZ	0.834177	0.120624	0.361	0.38	1
COQ9	0.83426	-0.00794285	0.054	0.101	1
GALNT18	0.834373	-0.136704	0.235	0.215	1
RPL27A	0.834433	-0.0604658	0.114	0.152	1
CNN2	0.834596	0.0667646	0.144	0.114	1
PKM	0.834764	0.0320057	0.368	0.43	1
AP5M1	0.83478	0.00706137	0.093	0.127	1
SERPINB1	0.834839	0.013675	0.102	0.101	1
FANCA	0.835318	0.0777671	0.106	0.101	1
GLRX3	0.83558	-0.019686	0.297	0.342	1
TAPT1-AS1	0.835733	-0.100968	0.138	0.203	1
SYT8	0.835758	0.091686	0.168	0.139	1
MFSD14C	0.835856	-0.00921512	0.505	0.532	1
IGF2	0.835898	0.117642	0.163	0.101	1
AC004951.1	0.835957	0.0838314	0.18	0.114	1
REL	0.836008	0.0162568	0.202	0.19	1
C20orf194	0.836163	0.20008	0.417	0.291	1
UTP23	0.83691	-0.00817355	0.06	0.127	1
DGLUCY	0.837131	-0.00502698	0.316	0.316	1
SH2D4A	0.83716	-0.0149645	0.097	0.152	1
IRS2	0.837478	0.00353442	0.285	0.342	1
ZNF84	0.838035	-0.000122977	0.138	0.165	1
NMI	0.838248	-0.0642941	0.082	0.127	1
ZNF565	0.838656	0.014638	0.147	0.177	1
BZW2	0.838776	0.135538	0.532	0.544	1
ZNF654	0.838794	-0.08449	0.271	0.329	1
NDUFS4	0.838965	-0.0634075	0.243	0.316	1
TRAM2	0.839032	0.284765	0.45	0.367	1
TOMM70	0.839038	-0.011347	0.104	0.127	1
OSER1	0.839049	-0.0701187	0.118	0.19	1
HNRNPUL1	0.839265	0.00452089	0.272	0.329	1
OAZ1	0.839505	0.037874	0.127	0.139	1
PLPP5	0.839785	-0.0402819	0.062	0.114	1
FAM122C	0.840402	0.0687903	0.137	0.101	1
TRAP1	0.840519	0.0142157	0.122	0.139	1
HACL1	0.840658	-0.0152466	0.088	0.139	1
USP54	0.840658	-0.00972904	0.079	0.127	1
C1orf112	0.840823	-0.000738241	0.106	0.114	1
TLN2	0.841289	0.00411413	0.104	0.127	1
CALM2	0.841352	0.0669215	0.225	0.203	1
CARD18	0.841522	-0.0429194	0.524	0.557	1
NFIB	0.841802	-0.263576	0.122	0.228	1
NGLY1	0.84194	0.0688269	0.31	0.342	1
MTOR	0.841955	-0.0101579	0.234	0.291	1
AC012668.3	0.841989	0.133369	0.293	0.241	1
TMEM106B	0.842038	-0.126194	0.105	0.253	1
SIRT1	0.842048	-0.0750143	0.128	0.253	1
NECTIN2	0.842174	0.16569	0.26	0.228	1
MYO9A	0.842341	-0.0170562	0.573	0.557	1
ITPK1	0.842695	0.0119766	0.157	0.228	1
DSC3	0.842722	0.384309	0.238	0.152	1
NMT1	0.842849	-0.0137964	0.326	0.392	1
OXR1	0.843011	-0.0113954	0.366	0.418	1
SCAPER	0.843137	0.0561508	0.569	0.57	1
ABHD11	0.843169	-0.0787174	0.091	0.165	1
AHCYL2	0.843277	-0.125136	0.456	0.532	1
NPRL3	0.843551	0.06829	0.232	0.228	1
COX10-AS1	0.843612	0.0868965	0.185	0.152	1
AC242426.2	0.843715	-0.0045817	0.194	0.241	1
AACS	0.843803	0.0720898	0.159	0.101	1
ARRDC3-AS1	0.843906	0.0435349	0.168	0.165	1
TDP1	0.843958	0.0243281	0.135	0.165	1
GNG12-AS1	0.844147	0.00328468	0.194	0.241	1
SEC24A	0.844188	-0.0659123	0.423	0.494	1
TPST2	0.844229	-0.000199235	0.165	0.19	1
GCH1	0.844372	-0.0352001	0.077	0.127	1
AC058791.1	0.844478	-0.0284262	0.05	0.101	1
TMOD3	0.844589	-0.0275991	0.531	0.544	1
MTMR2	0.844617	0.0484449	0.147	0.152	1
DNAJA3	0.844777	-0.0330195	0.103	0.152	1
ITGA1	0.844836	0.147732	0.246	0.228	1
ANO2	0.844933	-0.255031	0.37	0.582	1
MYL12A	0.845163	-0.0507742	0.071	0.114	1
GAS7	0.84538	-0.289831	0.367	0.506	1
RPL13A	0.846283	-0.0832295	0.149	0.165	1
ELMSAN1	0.846458	0.0919414	0.283	0.253	1
ECD	0.846532	0.0229123	0.174	0.152	1
THNSL2	0.846567	-0.0197122	0.109	0.139	1
TRAPPC12	0.846571	-0.00325279	0.288	0.354	1
DCTN4	0.846758	0.063186	0.279	0.266	1
SENP7	0.846865	0.0385237	0.387	0.38	1
KIAA1211L	0.846947	0.207053	0.39	0.367	1
MTMR12	0.846987	-0.0281652	0.151	0.19	1
TES	0.847236	0.174169	0.432	0.418	1
NIBAN2	0.8477	-0.119685	0.503	0.595	1
NCOR1	0.847844	-0.0345228	0.575	0.671	1
CORO6	0.847881	0.329362	0.541	0.481	1
HEBP2	0.847989	-0.0246411	0.169	0.228	1
CHN1	0.848043	-0.0145994	0.09	0.114	1
OPA1	0.848148	-0.000830669	0.358	0.418	1
RPL37A	0.848504	-0.0108134	0.152	0.177	1
MAML3	0.848686	0.113372	0.551	0.456	1
FAM3C	0.848835	-0.015097	0.32	0.405	1
RPL5	0.849299	0.0473749	0.172	0.152	1
SFXN3	0.849421	0.0826891	0.189	0.152	1
MSL2	0.849501	-0.0829084	0.294	0.405	1
ABHD5	0.849866	-0.106438	0.058	0.19	1
LRBA	0.8501	-0.123369	0.552	0.633	1
ANKRD40	0.850257	-0.0440126	0.048	0.101	1
OGA	0.850267	-0.00283879	0.615	0.671	1
RFX2	0.850405	0.0274242	0.315	0.316	1
LRP10	0.850611	-0.0297474	0.062	0.114	1
PTPRA	0.851206	0.0706259	0.497	0.532	1
FAM120B	0.851751	0.0243882	0.487	0.506	1
ZBTB7A	0.852104	-0.0365991	0.297	0.329	1
DFFB	0.852186	-0.0161097	0.082	0.101	1
LINC01588	0.852279	0.0135688	0.146	0.165	1
SYPL1	0.852444	0.031989	0.079	0.101	1
PTP4A2	0.852522	0.00370264	0.268	0.342	1
KIN	0.852541	-0.0538782	0.185	0.241	1
CYLD	0.852601	-0.00870819	0.12	0.177	1
ACVR2A	0.852662	-0.0100818	0.173	0.215	1
TOMM20	0.85291	0.0496106	0.109	0.114	1
PCF11	0.852956	-0.0494766	0.291	0.354	1
PSMD11	0.85298	-0.00618725	0.237	0.291	1
ATL3	0.853313	-0.0438308	0.189	0.19	1
CCDC93	0.853454	-0.0416716	0.268	0.304	1
ANKAR	0.853473	-0.0900032	0.11	0.165	1
RNF144B	0.853521	0.337926	0.242	0.177	1
PSMD12	0.853573	0.0772425	0.215	0.19	1
AC234031.1	0.853779	-0.151634	0.065	0.19	1
YARS	0.853837	-0.0133879	0.206	0.241	1
FAM133B	0.854206	-0.0210563	0.287	0.367	1
WDSUB1	0.854235	-0.0446861	0.175	0.19	1
PPTC7	0.85428	-0.0197829	0.161	0.215	1
NDUFAF7	0.854506	-0.017396	0.073	0.101	1
EMC2	0.854526	0.0148692	0.127	0.114	1
FRYL	0.854828	0.0848162	0.65	0.684	1
DIMT1	0.854847	0.00757567	0.121	0.127	1
PPP4R2	0.854881	-0.124669	0.391	0.519	1
USP7	0.855052	0.00401706	0.266	0.354	1
ZNF23	0.855233	-0.0361436	0.038	0.101	1
ARCN1	0.85547	-0.0141559	0.228	0.304	1
ASAP2	0.85565	0.35206	0.36	0.367	1
RUNX1	0.855791	0.412312	0.391	0.253	1
EEFSEC	0.855809	0.00666099	0.289	0.291	1
NCAPD3	0.855852	0.00648403	0.09	0.127	1
HEATR6	0.855907	-0.0311117	0.061	0.114	1
CHD2	0.855944	-0.171405	0.678	0.785	1
NOTCH2	0.856061	-0.0031586	0.327	0.392	1
TCHP	0.856391	0.0219726	0.135	0.127	1
FBXL2	0.856475	0.0156041	0.103	0.114	1
ARGLU1	0.856622	0.131148	0.615	0.684	1
FAM222B	0.856738	-0.0267163	0.313	0.367	1
MCM9	0.856834	0.0327216	0.319	0.329	1
KIF26B	0.856944	0.351405	0.39	0.316	1
HACD3	0.857288	-0.10695	0.134	0.203	1
FAM98A	0.857475	0.0176178	0.101	0.101	1
RCOR1	0.857539	0.0975753	0.683	0.709	1
SOCS4	0.857654	-0.0445669	0.061	0.139	1
CDK5RAP3	0.857683	0.0990502	0.221	0.203	1
DCAF16	0.857754	0.0116033	0.091	0.101	1
SNW1	0.857765	-0.0626819	0.223	0.266	1
DGCR9	0.857766	-0.00143789	0.094	0.127	1
CDK5RAP2	0.857865	0.208703	0.376	0.342	1
AC025946.1	0.858013	0.177854	0.184	0.089	1
XRCC2	0.858238	-0.0179784	0.08	0.114	1
PSME4	0.858929	-0.107	0.434	0.481	1
MAML2	0.85942	-0.218045	0.75	0.797	1
FBXL3	0.859486	-0.0228206	0.183	0.253	1
NSRP1	0.85957	0.0382723	0.459	0.494	1
ZMYM6	0.859911	0.0306904	0.141	0.165	1
CUL4A	0.86002	-0.0441273	0.374	0.468	1
RPTOR	0.860275	0.0875631	0.52	0.557	1
LTBP2	0.860394	0.065889	0.111	0.089	1
GADD45G	0.860523	-0.0396885	0.103	0.139	1
ABI1	0.86061	0.0461919	0.446	0.443	1
ATG5	0.861139	-0.0243572	0.362	0.481	1
HCFC2	0.861455	-0.082103	0.107	0.203	1
AC005261.1	0.861597	0.000280418	0.124	0.139	1
TPM4	0.861906	0.277024	0.553	0.519	1
NISCH	0.861991	0.0245922	0.203	0.19	1
DDB2	0.86213	0.0353372	0.162	0.139	1
ETV5	0.862223	-0.0623053	0.063	0.127	1
TSGA10	0.862344	-0.0730815	0.184	0.253	1
INO80	0.862638	-0.000141551	0.415	0.506	1
ACTR10	0.862783	0.0531542	0.221	0.228	1
TSPAN8	0.8628	-0.0706713	0.144	0.203	1
PTPN3	0.862832	-0.00448021	0.46	0.519	1
PPFIBP2	0.863031	0.155396	0.315	0.278	1
THAP6	0.863575	0.0143194	0.131	0.177	1
ARHGAP21	0.863732	-0.211195	0.629	0.734	1
MARK1	0.863947	0.035716	0.186	0.19	1
SLC27A1	0.864014	0.0834384	0.294	0.253	1
TVP23B	0.86405	-0.0054671	0.152	0.165	1
TTC39C	0.864073	-0.0140384	0.058	0.101	1
MIR193BHG	0.864139	0.0025351	0.701	0.759	1
ASB7	0.86431	-0.0161784	0.116	0.139	1
NOS3	0.864321	0.012944	0.056	0.101	1
GRSF1	0.864439	-0.0527661	0.129	0.177	1
B2M	0.864512	0.0568932	0.189	0.241	1
TMEM65	0.864705	-0.00437594	0.205	0.241	1
CCDC47	0.864838	0.0595247	0.195	0.177	1
SKP1	0.865313	0.0508597	0.274	0.278	1
RNPEP	0.865389	0.0146568	0.121	0.139	1
GBA2	0.865448	-0.0635172	0.103	0.177	1
NAXD	0.865712	0.0578628	0.146	0.127	1
ADAT1	0.86575	0.0120888	0.067	0.101	1
RERE	0.865995	-0.048212	0.682	0.759	1
TLE3	0.866246	0.0347574	0.232	0.241	1
DDX27	0.866248	-0.00640142	0.131	0.127	1
SEC24B	0.866642	-0.115722	0.436	0.519	1
CLPB	0.866682	-0.0267524	0.136	0.203	1
DYNC2H1	0.86669	-0.171061	0.07	0.177	1
E2F4	0.866694	-0.0161791	0.068	0.101	1
MCEE	0.86672	-0.0350418	0.188	0.228	1
MAFF	0.867027	0.0101809	0.196	0.241	1
LINC01355	0.867166	-0.0262458	0.077	0.114	1
LCA5	0.867213	0.0179358	0.126	0.114	1
MFHAS1	0.86727	-0.0442437	0.181	0.253	1
CARHSP1	0.867517	-0.0100845	0.243	0.342	1
MRPL20	0.867658	-0.00758965	0.103	0.152	1
RPRD1B	0.868544	0.0127423	0.329	0.342	1
GRB10	0.868635	0.00843041	0.376	0.316	1
MTMR3	0.868675	0.0496356	0.501	0.519	1
MRPL14	0.868778	-0.0435123	0.056	0.101	1
ZNF662	0.869127	0.0339409	0.145	0.152	1
FAM110B	0.869373	0.0428567	0.1	0.089	1
SEMA7A	0.869519	-0.0172387	0.302	0.367	1
ZNF765	0.869704	0.07501	0.296	0.329	1
MIER2	0.869844	0.0473841	0.109	0.101	1
TBX20	0.869985	-0.0876637	0.07	0.101	1
RARS	0.869992	-0.0304265	0.253	0.367	1
NME9	0.870027	0.00770829	0.074	0.101	1
DPY19L3	0.870033	0.0451629	0.146	0.19	1
IARS	0.870775	0.00892046	0.221	0.278	1
TEN1	0.870787	0.0033531	0.08	0.114	1
ZNF410	0.870916	0.0524897	0.274	0.291	1
AL158206.1	0.870977	-0.00449451	0.103	0.114	1
EFHD1	0.87101	-0.0952426	0.473	0.519	1
PIM3	0.871239	0.00829684	0.087	0.127	1
FAM104A	0.871417	0.0212569	0.162	0.152	1
ATP7B	0.871719	0.106275	0.168	0.114	1
NAB1	0.872056	0.0214962	0.118	0.114	1
IGFBP3	0.872168	0.0159929	0.437	0.468	1
NUP98	0.872447	0.0634153	0.494	0.519	1
U2AF2	0.872461	0.0571692	0.147	0.127	1
GNL1	0.87249	-0.028286	0.136	0.177	1
LSM12	0.872594	-0.0230658	0.202	0.266	1
TYMP	0.872632	0.0350497	0.131	0.139	1
YY1	0.872849	-0.033982	0.321	0.418	1
AC109454.3	0.872935	0.0762752	0.163	0.127	1
NCLN	0.872974	-0.022178	0.114	0.152	1
PCNX1	0.873058	-0.129615	0.507	0.57	1
UPP1	0.873403	-0.00886406	0.188	0.241	1
IL1R1	0.873435	0.142456	0.369	0.392	1
PARP14	0.873515	-0.0842099	0.394	0.481	1
KHDRBS3	0.873564	-0.0342009	0.064	0.114	1
ANAPC7	0.873608	0.00594404	0.153	0.203	1
RNF6	0.874034	-0.072643	0.103	0.177	1
RCHY1	0.874051	-0.11104	0.128	0.215	1
AC002066.1	0.874053	0.128814	0.336	0.253	1
ZRANB3	0.874249	0.0749637	0.209	0.165	1
RAP1GDS1	0.874346	-0.0194109	0.185	0.203	1
ANKRD13A	0.874485	-0.037922	0.386	0.481	1
YTHDC1	0.874707	0.245606	0.58	0.506	1
PEX6	0.87478	-0.015636	0.083	0.127	1
NUCB2	0.874799	0.0282138	0.254	0.278	1
PSMA6	0.874958	0.0742734	0.215	0.19	1
PDCD6IP	0.875032	-0.0307152	0.511	0.544	1
ABCA7	0.875288	-0.0143436	0.133	0.19	1
SMNDC1	0.875347	-0.00808342	0.125	0.127	1
RTTN	0.875359	-0.152568	0.189	0.291	1
MOB4	0.875553	-0.0265504	0.235	0.291	1
LEP	0.875554	-0.102468	0.063	0.101	1
PPME1	0.875622	-0.00681975	0.384	0.456	1
KCNC3	0.875658	0.0193426	0.158	0.203	1
PRR13	0.876024	0.021652	0.087	0.101	1
XPO7	0.876153	0.0749483	0.328	0.329	1
CHMP4B	0.876153	0.0168012	0.187	0.203	1
TMEM170A	0.876474	-0.037766	0.114	0.177	1
KAT6B	0.876658	0.0833536	0.439	0.367	1
NOTUM	0.876724	-0.0893958	0.389	0.329	1
LTBR	0.876842	-0.00323299	0.104	0.114	1
DHX15	0.876869	-0.019917	0.42	0.456	1
GFOD1	0.877486	0.160319	0.559	0.456	1
FIG4	0.877613	-0.0663921	0.151	0.203	1
CUL2	0.877619	-0.0940301	0.148	0.266	1
PI4KA	0.878068	0.0517358	0.535	0.582	1
P2RY14	0.878175	-0.080037	0.027	0.114	1
HCLS1	0.878506	0.0154627	0.252	0.291	1
RIN3	0.878693	0.00638107	0.231	0.241	1
SGK3	0.878757	-0.00628884	0.267	0.316	1
CRIM1	0.878938	-0.213381	0.656	0.709	1
CWF19L2	0.879289	0.0258132	0.269	0.316	1
VAMP3	0.879471	0.0180643	0.107	0.101	1
RHEB	0.879812	0.0357869	0.377	0.443	1
TERF2	0.879871	-0.0420814	0.113	0.165	1
FYTTD1	0.880147	0.0197669	0.122	0.127	1
CSRNP2	0.880358	0.0288903	0.099	0.114	1
CASP3	0.880384	-0.0342466	0.076	0.114	1
CDV3	0.880529	-0.0118569	0.142	0.177	1
AVEN	0.880877	0.00575354	0.429	0.456	1
ODR4	0.880903	-0.108999	0.253	0.354	1
HECA	0.881047	0.0394165	0.192	0.215	1
PLXDC2	0.881113	0.195806	0.189	0.089	1
UGGT2	0.881204	0.0469126	0.485	0.494	1
NADK2	0.881311	-0.0361615	0.137	0.19	1
ACTR1A	0.882063	-0.0544842	0.1	0.203	1
DYNC1I2	0.882483	0.0376429	0.389	0.443	1
EIF2S2	0.882674	0.0604609	0.241	0.228	1
PIAS1	0.883028	-0.140243	0.561	0.696	1
PPM1L	0.883136	-0.0126905	0.067	0.101	1
LINC01088	0.883317	-0.0658208	0.106	0.165	1
TRAF4	0.883392	-0.0215241	0.068	0.101	1
INTS3	0.883673	-0.00399084	0.23	0.215	1
TJAP1	0.883819	0.00132465	0.135	0.177	1
WWC1	0.884038	-0.23104	0.394	0.418	1
PRKD3	0.884175	0.00443713	0.304	0.367	1
DCAF17	0.884301	0.0012314	0.089	0.101	1
UBE2D1	0.884327	-0.0408746	0.122	0.19	1
LYRM4	0.88443	0.0525356	0.181	0.139	1
FBXO36	0.884456	-0.0208869	0.105	0.139	1
USP10	0.88486	-0.0105272	0.362	0.392	1
SFXN5	0.884892	0.00524243	0.069	0.101	1
GPR157	0.885064	-0.0602283	0.109	0.215	1
AC016831.7	0.885212	-0.191917	0.367	0.506	1
CACNA2D3	0.885456	0.605669	0.497	0.367	1
ARL1	0.885571	0.00195183	0.084	0.114	1
USO1	0.88583	0.0421623	0.534	0.557	1
SKIL	0.885877	-0.218852	0.463	0.57	1
RELA	0.886032	0.00081452	0.103	0.127	1
TRIM62	0.886287	-0.0254624	0.193	0.253	1
PACS2	0.886572	0.0846638	0.291	0.342	1
CHML	0.886576	-0.139757	0.196	0.316	1
NUDCD1	0.886679	-0.0168463	0.14	0.19	1
SMCHD1	0.886753	-0.0981809	0.552	0.658	1
IMMP2L	0.886856	-0.0350304	0.626	0.671	1
NAA20	0.886956	0.0207204	0.108	0.127	1
DAD1	0.886976	-0.00330056	0.09	0.101	1
TRIP12	0.88727	-0.00954442	0.61	0.658	1
SLC20A2	0.887328	-0.0553229	0.309	0.316	1
KMT5A	0.887366	0.0600252	0.136	0.114	1
ADCK1	0.88878	0.0151861	0.1	0.114	1
SLC25A3	0.888884	-0.0428524	0.097	0.127	1
GMFB	0.889007	-0.0113257	0.075	0.101	1
C2orf76	0.88918	-0.0199669	0.097	0.139	1
CCDC66	0.889329	-0.038922	0.228	0.304	1
RAD1	0.889484	-0.00223358	0.079	0.127	1
BTBD19	0.889655	-0.00959958	0.135	0.152	1
MALT1	0.88966	0.0181123	0.188	0.203	1
HMGN2	0.889908	0.0813742	0.176	0.127	1
ABCA12	0.890193	-0.0310487	0.12	0.139	1
RTCB	0.890212	-0.0374609	0.13	0.19	1
SNX5	0.890401	0.0691747	0.226	0.19	1
INTS12	0.890455	-0.0333045	0.094	0.114	1
DLST	0.89092	0.00990322	0.153	0.19	1
HSPA8	0.891509	0.0245471	0.101	0.127	1
USPL1	0.891594	-0.023208	0.123	0.19	1
ELK4	0.891817	0.00774389	0.161	0.165	1
PICALM	0.892408	-0.0328774	0.593	0.62	1
TRIM29	0.892669	0.132226	0.205	0.165	1
PRPF4B	0.892802	-0.027721	0.489	0.595	1
ABCG1	0.893137	-0.0100439	0.161	0.177	1
SUGP2	0.893137	-0.0471738	0.258	0.342	1
AL807742.1	0.89317	0.0701246	0.159	0.127	1
LINC01205	0.893554	-0.0740569	0.091	0.152	1
HSPB1	0.893593	0.0645652	0.149	0.127	1
FAM83H	0.893667	0.00081357	0.074	0.101	1
MYCNOS	0.893684	0.0639552	0.089	0.101	1
PCBP1-AS1	0.893737	-0.0247176	0.268	0.316	1
LINC01792	0.8939	-0.035464	0.094	0.114	1
CCM2	0.894339	-0.00721544	0.315	0.342	1
SYNE3	0.894403	0.0600602	0.203	0.165	1
CBWD1	0.894695	0.0245781	0.167	0.19	1
GOLGA8A	0.894695	0.115944	0.18	0.114	1
ITGB6	0.895129	-0.0274227	0.232	0.203	1
G3BP1	0.89545	-0.0290122	0.206	0.253	1
VPS26A	0.895539	-0.072557	0.222	0.316	1
SPATA5	0.895706	-0.022732	0.258	0.241	1
ZNFX1	0.89578	0.0659102	0.17	0.139	1
PLGRKT	0.89591	-0.0382224	0.177	0.266	1
NAA25	0.896074	-0.0484391	0.292	0.329	1
IQSEC1	0.896086	0.127134	0.402	0.43	1
RASSF3	0.8962	-0.0418575	0.262	0.354	1
NBPF11	0.896301	-0.00554387	0.208	0.215	1
RELB	0.896303	-0.0523069	0.131	0.177	1
AL355512.1	0.89669	-0.052526	0.073	0.114	1
AC068888.1	0.897032	-0.0049351	0.11	0.152	1
SP2	0.897222	-0.00905056	0.09	0.114	1
BIRC7	0.89728	0.00778193	0.165	0.19	1
TENT5A	0.897372	-0.0877492	0.297	0.392	1
MICAL3	0.897446	0.165837	0.594	0.646	1
WDR75	0.897703	0.0289837	0.119	0.114	1
RPL4	0.89773	0.0384469	0.112	0.089	1
SLC39A9	0.898045	-0.0036318	0.232	0.304	1
PREP	0.898391	0.0494943	0.26	0.278	1
FAM204A	0.898514	-0.00303463	0.169	0.19	1
SGO1-AS1	0.898581	0.0221073	0.301	0.304	1
SLC30A9	0.898633	0.0413505	0.325	0.367	1
RECQL5	0.89912	0.00104849	0.136	0.165	1
CRCP	0.899213	-0.0128366	0.139	0.177	1
PUS7	0.899469	0.0377325	0.118	0.114	1
IWS1	0.899825	-0.0686687	0.546	0.608	1
ZDHHC3	0.899986	-0.0909009	0.224	0.304	1
NSD2	0.900194	-0.00917773	0.179	0.253	1
TCEA3	0.900401	0.0843395	0.212	0.165	1
SNHG3	0.900718	-0.00281956	0.114	0.152	1
JUN	0.900843	0.0900686	0.155	0.114	1
FOXJ3	0.900965	-0.063302	0.724	0.747	1
CHMP2B	0.900982	-0.00158413	0.152	0.228	1
EZH2	0.901068	0.0450149	0.115	0.127	1
LONP1	0.901128	-0.0286412	0.175	0.215	1
NEK4	0.901257	0.0134259	0.126	0.177	1
KIF5B	0.901291	-0.105221	0.355	0.443	1
AARS	0.901964	0.0436966	0.123	0.089	1
C4BPB	0.902026	0.114499	0.138	0.051	1
BCL3	0.902143	0.0368705	0.079	0.101	1
POLH	0.902666	-0.0383136	0.098	0.127	1
DZIP3	0.90306	0.0385272	0.11	0.101	1
RPL41	0.903548	0.0138012	0.196	0.19	1
TBCA	0.903568	-0.111444	0.301	0.392	1
NET1	0.904257	-0.0381322	0.249	0.266	1
PTPRS	0.904379	0.000792314	0.121	0.127	1
VSIR	0.90449	-0.0185535	0.079	0.139	1
CRYBG1	0.90455	-0.141671	0.126	0.241	1
LNX1	0.904553	-0.239273	0.221	0.38	1
MPHOSPH10	0.904648	0.0107864	0.104	0.127	1
CECR2	0.904707	-0.0853201	0.079	0.152	1
ASPSCR1	0.904783	0.0440183	0.326	0.316	1
FAM193A	0.905406	0.0414502	0.543	0.582	1
SPATA9	0.90561	-0.0921435	0.143	0.19	1
APOL2	0.905616	-0.0223431	0.125	0.152	1
FAM126A	0.905733	-0.0323977	0.324	0.354	1
DAB2	0.905862	-0.141646	0.122	0.177	1
SNX2	0.906053	0.049069	0.365	0.38	1
NLRP2	0.906158	0.225647	0.445	0.392	1
WDR25	0.906277	-0.0278261	0.11	0.19	1
CEP135	0.906601	-0.0546968	0.215	0.278	1
NRBP1	0.906743	-0.00738054	0.206	0.241	1
SPRY4-AS1	0.90675	0.0661979	0.184	0.165	1
STX7	0.906857	-0.0652311	0.409	0.532	1
SBF2-AS1	0.906943	-0.0291502	0.16	0.165	1
ZNF518B	0.907065	-0.0349705	0.069	0.127	1
TMEM62	0.907177	-0.0506934	0.137	0.215	1
TRPC4AP	0.907319	0.0816113	0.562	0.57	1
CERS6	0.907411	0.0173429	0.287	0.278	1
AXIN2	0.90767	0.0326446	0.126	0.127	1
LGMN	0.907763	-0.057925	0.06	0.127	1
TMEM43	0.907983	0.0131859	0.244	0.278	1
CPED1	0.908052	0.273232	0.209	0.152	1
AP006621.4	0.908073	0.00660334	0.185	0.203	1
NR2F2	0.90842	-0.0901004	0.209	0.228	1
ANKRD52	0.908964	-0.018836	0.113	0.139	1
EPHB2	0.909247	0.0390518	0.294	0.304	1
INTS4	0.909398	-0.0181935	0.235	0.304	1
PLK3	0.909905	0.01523	0.174	0.165	1
ZYG11B	0.91011	-0.0406782	0.224	0.278	1
CREBZF	0.910506	0.00546776	0.223	0.241	1
NFE2L1	0.910536	0.0406804	0.104	0.076	1
IFNAR1	0.910609	-0.00342452	0.204	0.241	1
SELENOT	0.910804	-0.0845107	0.112	0.203	1
DDX43	0.911149	-0.0047404	0.083	0.101	1
UBE2B	0.911151	-0.013783	0.399	0.456	1
CAPN7	0.911161	-0.00309837	0.351	0.405	1
CLSTN3	0.911356	-0.00818387	0.084	0.139	1
SLC22A4	0.911476	-0.0214913	0.086	0.139	1
HSF2BP	0.911572	0.011552	0.125	0.101	1
CAPZA1	0.911939	0.00448741	0.391	0.43	1
AC006206.2	0.912035	-0.107823	0.197	0.266	1
CCNYL1	0.912103	0.0177604	0.229	0.278	1
TTI1	0.912114	0.0825991	0.159	0.127	1
ABHD8	0.912236	0.0131299	0.138	0.139	1
ZNF274	0.912389	0.039094	0.161	0.177	1
AC083843.3	0.91248	-0.0525055	0.068	0.127	1
PRELID2	0.912623	0.276171	0.239	0.127	1
SMIM12	0.912765	-0.0251015	0.073	0.114	1
RAB28	0.912766	-0.0737111	0.353	0.456	1
SLC49A4	0.912782	-0.175072	0.311	0.456	1
TRIM44	0.912878	0.0114373	0.456	0.468	1
BLNK	0.913102	0.00278225	0.133	0.152	1
METTL22	0.91331	0.00236079	0.083	0.101	1
ZBTB44	0.913325	-0.0715133	0.262	0.354	1
KIF3A	0.91333	0.00614516	0.136	0.165	1
REEP3	0.913334	-0.145667	0.371	0.519	1
CRADD	0.913454	-0.0733154	0.283	0.329	1
ECHDC1	0.913559	0.012575	0.19	0.203	1
ABCA5	0.913703	-0.107325	0.344	0.43	1
TTLL4	0.914438	-0.0100912	0.095	0.101	1
CD276	0.914504	0.0298059	0.256	0.266	1
MOSMO	0.915059	-0.0363858	0.203	0.241	1
DDR1	0.915587	0.0894678	0.132	0.089	1
TMEM68	0.915963	-0.0528854	0.106	0.152	1
ST3GAL3	0.916045	0.071011	0.235	0.215	1
C21orf91-OT1	0.916147	-0.028687	0.069	0.101	1
CSGALNACT2	0.916311	0.0591639	0.139	0.114	1
TRIM34	0.916357	-0.0195205	0.184	0.228	1
TET2	0.916482	0.0472966	0.329	0.342	1
PPP1R14C	0.916651	-0.147232	0.126	0.215	1
HEXD	0.916784	0.077902	0.142	0.127	1
WASF1	0.916808	-0.0108128	0.1	0.114	1
VPS39	0.916926	-0.0416663	0.274	0.329	1
ANGPT2	0.916927	-0.110765	0.077	0.114	1
LINC02246	0.916966	-0.0186929	0.514	0.481	1
CEBPZ	0.917493	-0.0232955	0.104	0.139	1
PIGF	0.917524	-0.00140256	0.097	0.127	1
AC007216.4	0.917777	-0.0120429	0.157	0.203	1
LINC01090	0.917801	-0.117288	0.236	0.392	1
ARID5B	0.917816	-0.124378	0.391	0.456	1
CAMTA2	0.918107	-0.0119214	0.131	0.152	1
LAMB2	0.918137	0.025057	0.091	0.101	1
OCLN	0.918155	-0.028701	0.06	0.101	1
AC007098.1	0.918307	0.0265276	0.134	0.101	1
ZER1	0.918376	-0.0158913	0.297	0.354	1
EIF3M	0.918681	-0.00376716	0.109	0.152	1
ZSWIM4	0.918975	0.0394885	0.203	0.241	1
ARNTL2	0.919162	-0.0773432	0.213	0.304	1
RABEP2	0.919255	0.0417398	0.132	0.101	1
SLFNL1-AS1	0.919454	0.130313	0.188	0.114	1
AC022463.1	0.91999	-0.0425735	0.056	0.101	1
WDR78	0.920136	-0.0679188	0.153	0.215	1
GXYLT1	0.920307	-0.0423027	0.162	0.241	1
LIG3	0.920598	0.00340571	0.096	0.114	1
TAB1	0.921152	-0.00611313	0.102	0.101	1
CCAR2	0.921397	-0.0221158	0.111	0.114	1
TCIM	0.92147	0.140951	0.218	0.152	1
SEC24C	0.92157	0.042109	0.156	0.139	1
C1orf131	0.921673	-0.0231286	0.068	0.114	1
BAZ1A	0.921689	-0.0844566	0.403	0.506	1
NUP50-DT	0.92232	-0.148564	0.176	0.304	1
PDXK	0.922342	0.116512	0.498	0.494	1
NUDC	0.922397	0.0417328	0.119	0.101	1
BICRAL	0.922639	0.0926663	0.314	0.266	1
LSG1	0.922932	0.030763	0.144	0.165	1
STX16	0.923068	0.0691424	0.411	0.418	1
AC004889.1	0.92312	-0.00475269	0.1	0.127	1
HIVEP2	0.92332	-0.0918637	0.434	0.494	1
MAP3K9	0.923873	-0.02563	0.211	0.304	1
AC009271.1	0.923933	-0.129099	0.097	0.165	1
TAF13	0.923954	0.0291363	0.113	0.114	1
KIAA0586	0.924036	0.0728597	0.165	0.152	1
PLEKHG5	0.924193	0.0226805	0.118	0.139	1
MAST2	0.924323	0.0524886	0.321	0.329	1
SERINC3	0.924509	-0.0569875	0.182	0.291	1
GSE1	0.924592	0.25438	0.808	0.835	1
SSR1	0.924666	0.00824835	0.128	0.152	1
NUP85	0.924719	-0.00231871	0.16	0.177	1
WDFY1	0.924819	-0.0163158	0.193	0.241	1
SIDT2	0.924858	0.038997	0.118	0.089	1
LHPP	0.924973	-0.0201792	0.23	0.278	1
AC008825.1	0.924989	0.35999	0.232	0.038	1
RNF214	0.925033	-0.0493969	0.202	0.266	1
PLEKHA7	0.92529	-0.166298	0.286	0.43	1
TBC1D15	0.92571	0.0332116	0.333	0.367	1
AVL9	0.92572	-0.00355576	0.452	0.481	1
TAF3	0.92572	-0.000278283	0.419	0.43	1
TRIM37	0.926086	-0.0553909	0.219	0.291	1
COG5	0.926422	-0.0314915	0.53	0.608	1
MRPL1	0.926537	0.0038602	0.242	0.304	1
AHRR	0.926792	-0.00711845	0.091	0.127	1
UBE2G1	0.926806	0.11002	0.487	0.519	1
SPSB1	0.926814	-0.204327	0.231	0.241	1
YBX3	0.926824	0.106968	0.394	0.354	1
ZFP91	0.927388	-0.0272645	0.199	0.266	1
ADAMTSL4	0.927435	-0.0135616	0.262	0.316	1
MSH2	0.927831	-0.0205028	0.17	0.177	1
LINC01968	0.928196	-0.0214148	0.15	0.165	1
CDC42EP1	0.928238	-0.0492028	0.129	0.165	1
PIK3R1	0.928504	-0.0335327	0.397	0.418	1
CD46	0.929079	0.123949	0.573	0.557	1
SPAG9	0.929085	-0.0350843	0.64	0.646	1
OSTF1	0.929432	0.0199846	0.321	0.354	1
MATR3+1	0.929705	-0.0102349	0.078	0.127	1
IGSF5	0.929874	-0.112298	0.068	0.19	1
GTPBP2	0.930281	0.0400216	0.124	0.114	1
ZFYVE26	0.930307	0.019003	0.12	0.139	1
TMEM132A	0.93037	-0.0292472	0.071	0.101	1
PYROXD1	0.930403	-0.0258822	0.103	0.139	1
RGS20	0.930557	0.0452744	0.129	0.127	1
SSH1	0.930913	0.0601551	0.262	0.253	1
CEP162	0.931063	-0.00802361	0.169	0.177	1
ARRDC3	0.93143	0.0960919	0.39	0.367	1
DUXAP8	0.93156	0.0503111	0.247	0.228	1
ADAMTS1	0.93168	-0.00812086	0.368	0.354	1
SUPT7L	0.931752	-0.00478287	0.092	0.127	1
JRKL	0.931863	-0.0379652	0.062	0.114	1
E2F6	0.931873	-0.0804155	0.034	0.101	1
KAT7	0.932821	0.00535996	0.177	0.203	1
GREB1L	0.932931	0.104881	0.415	0.38	1
HNRNPDL	0.932951	0.0240565	0.527	0.57	1
NEK1	0.933398	0.0200157	0.271	0.241	1
CHFR	0.933589	0.0112767	0.345	0.43	1
PANK2	0.933692	0.0447234	0.284	0.278	1
ST3GAL4	0.933944	-0.13572	0.188	0.304	1
ZMYM1	0.934216	-0.0058408	0.115	0.139	1
TRIML2	0.934296	0.129488	0.26	0.177	1
PRSS8	0.93439	0.0849895	0.177	0.127	1
SMG9	0.934419	0.0150789	0.144	0.177	1
LDLRAD3	0.93442	0.0490696	0.1	0.076	1
HUS1	0.934465	0.0122236	0.079	0.114	1
RC3H2	0.934485	-0.0867969	0.293	0.354	1
DNAJC3	0.934495	0.0999834	0.359	0.392	1
SLIT2	0.934611	0.177965	0.174	0.139	1
TBL1XR1	0.934627	-0.114036	0.557	0.646	1
TRIM22	0.934638	-0.0107605	0.124	0.152	1
GLB1	0.935075	-0.028996	0.1	0.114	1
SLC8B1	0.935075	0.0514443	0.134	0.127	1
TANC2	0.935188	-0.00644688	0.73	0.747	1
ODF2L	0.935231	-0.0479967	0.306	0.367	1
DDX6	0.935436	0.0493263	0.391	0.418	1
BSG	0.936023	-0.0202896	0.129	0.177	1
INTS14	0.936866	-0.0177607	0.086	0.114	1
TBC1D10A	0.936889	-0.0100525	0.315	0.354	1
KLHDC10	0.936931	-0.0144142	0.332	0.418	1
AC099489.1	0.936974	-0.0169306	0.07	0.114	1
RARS2	0.937062	0.0576626	0.413	0.418	1
RAB30-DT	0.937263	-0.0260026	0.14	0.165	1
LINC01226	0.937674	0.00651392	0.067	0.114	1
SPPL3	0.937831	-0.0444181	0.4	0.481	1
HS1BP3	0.938116	-0.0177163	0.06	0.101	1
MARCH1	0.938406	0.0841918	0.127	0.076	1
LDB1	0.93859	0.02554	0.101	0.076	1
EFR3A	0.938707	-0.00386061	0.324	0.38	1
ELF2	0.938801	-0.133814	0.519	0.595	1
STX5	0.939006	-0.0536409	0.356	0.405	1
DHX40	0.939145	0.0153537	0.102	0.114	1
FAM89A	0.939186	-0.0498708	0.208	0.278	1
ARHGAP31	0.939608	0.0582473	0.359	0.367	1
EPB41L4A	0.939988	0.119003	0.412	0.405	1
FANCI	0.940017	0.0316145	0.097	0.114	1
INHA	0.940153	0.0208299	0.087	0.101	1
AC090907.2	0.940228	-0.0922205	0.038	0.101	1
PRKAG2	0.940265	-0.0161824	0.414	0.557	1
NXF1	0.94044	0.0552651	0.177	0.177	1
DENND6A	0.940534	0.0070359	0.221	0.241	1
STX11	0.940634	0.0389145	0.115	0.139	1
EFCAB11	0.940769	0.119071	0.235	0.215	1
USP3	0.941096	0.00929099	0.345	0.38	1
MAP3K3	0.941114	0.0158883	0.128	0.139	1
FAM53B	0.941135	0.0802234	0.304	0.278	1
MFSD14A	0.941271	-0.0652678	0.238	0.304	1
AP001207.3	0.941287	-0.102499	0.187	0.291	1
BTF3L4	0.941778	-0.0296082	0.184	0.215	1
GUF1	0.942137	0.00828463	0.099	0.114	1
CBLL1	0.942205	-0.0107978	0.068	0.101	1
GABPB2	0.942379	0.0366683	0.2	0.203	1
TBX1	0.94261	-0.00565989	0.108	0.165	1
NFIA	0.942646	0.112271	0.162	0.165	1
AC211486.5	0.942836	0.0053836	0.183	0.203	1
CRKL	0.942983	0.105896	0.252	0.241	1
SART1	0.943081	0.0452389	0.15	0.152	1
SREBF1	0.943172	0.034387	0.221	0.253	1
ZDHHC16	0.943776	0.0306464	0.114	0.089	1
ARSG	0.94406	-0.0299583	0.085	0.139	1
SLC39A14	0.944067	0.086408	0.139	0.101	1
ARAP1	0.944174	0.0263432	0.208	0.203	1
ANKRD18A	0.944867	0.0271928	0.115	0.139	1
CS	0.944959	0.0198876	0.12	0.127	1
CCDC125	0.945594	0.0276798	0.174	0.215	1
MALSU1	0.945652	0.0103338	0.126	0.127	1
SGSM3	0.946472	0.0148289	0.168	0.19	1
NAA35	0.946482	-0.000227588	0.394	0.456	1
ASCC3	0.946542	0.07244	0.638	0.671	1
PTGFRN	0.946589	-0.11656	0.277	0.367	1
TOR1AIP2	0.946617	-0.0264354	0.405	0.494	1
DDX50	0.947696	0.0513874	0.222	0.241	1
LINC01572	0.947841	0.0647281	0.126	0.076	1
PSMC6	0.947941	-0.00181339	0.196	0.215	1
RAB2A	0.948002	-0.169813	0.612	0.684	1
CPOX	0.948058	0.000919606	0.115	0.127	1
ELMOD3	0.948456	-0.0305992	0.19	0.253	1
DCTN1	0.94866	-0.0427388	0.07	0.114	1
CCNI	0.948786	0.0208373	0.34	0.38	1
INSIG2	0.948858	-0.0251816	0.102	0.127	1
TTC9C	0.948927	-0.0128892	0.101	0.127	1
SEC22B	0.949052	-0.0272201	0.179	0.241	1
RIOK3	0.949149	0.0376899	0.456	0.468	1
RNF146	0.94964	0.0151153	0.132	0.152	1
UBR2	0.949682	-0.015494	0.554	0.62	1
SMARCA2	0.949835	0.012456	0.447	0.506	1
SFT2D2	0.950024	0.0332301	0.105	0.089	1
LGALS8	0.950106	-0.109055	0.164	0.228	1
RBM33	0.950219	-0.0333435	0.499	0.544	1
MCM3AP	0.950296	0.0328054	0.248	0.253	1
PIGC	0.950313	0.0108127	0.101	0.114	1
NOL11	0.950395	-0.0138067	0.077	0.114	1
MIPEP	0.95059	0.0513503	0.132	0.089	1
EHD1	0.950744	-0.0357114	0.103	0.139	1
RPL7L1	0.950822	0.0297484	0.109	0.101	1
ANKRD36	0.950881	0.0724846	0.166	0.114	1
MRPS28	0.951024	-0.0564256	0.298	0.329	1
SLC12A9	0.951048	-0.03117	0.112	0.114	1
AC002072.1	0.951135	-0.0199952	0.208	0.253	1
SLC6A2	0.951141	0.00814266	0.275	0.354	1
BRAP	0.951366	-0.0139277	0.151	0.165	1
PROSER1	0.951552	-0.122587	0.124	0.228	1
LINC00511	0.951586	0.480316	0.337	0.215	1
ZNF383	0.951857	-0.0414006	0.069	0.139	1
ZNF841	0.951945	0.04296	0.133	0.139	1
AC009315.1	0.952149	-0.0499775	0.055	0.101	1
GFOD2	0.952221	0.0751107	0.317	0.367	1
ABCD4	0.952287	-0.0143465	0.117	0.177	1
PHF20	0.952381	0.0493722	0.421	0.43	1
RAD21	0.952428	-0.00884708	0.303	0.367	1
NBAS	0.952744	0.0677393	0.544	0.582	1
TSPAN14	0.95295	-0.00928492	0.427	0.468	1
TTC17	0.953315	0.0027146	0.613	0.658	1
TOP1	0.953362	-0.0947023	0.415	0.468	1
UPF3A	0.953427	-0.0105287	0.298	0.304	1
FXR1	0.953464	0.0136136	0.369	0.392	1
PPP3CB	0.95362	0.0692902	0.35	0.38	1
PIK3CA	0.953632	-0.0313985	0.399	0.494	1
CSMD1	0.953905	0.0610487	0.162	0.139	1
KLHL24	0.954506	-0.0317205	0.298	0.278	1
RPS27L	0.954897	-0.0281517	0.166	0.228	1
SMARCE1	0.954971	0.00897151	0.178	0.203	1
ATF7	0.955104	-0.051917	0.288	0.329	1
ERI1	0.955122	-0.0128048	0.18	0.266	1
PDIA6	0.955524	0.0186695	0.196	0.19	1
LINC01819	0.956573	0.0651554	0.107	0.076	1
FAM160A2	0.956898	-0.00736805	0.071	0.101	1
OSMR-AS1	0.956946	-0.208558	0.137	0.228	1
ITPRIPL2	0.956947	-0.0368113	0.137	0.177	1
PNKD	0.956966	0.0667196	0.332	0.342	1
FLG-AS1	0.957244	-0.00949515	0.1	0.114	1
PGM1	0.95725	0.0113512	0.225	0.228	1
TULP4	0.95747	0.0373767	0.513	0.532	1
MRPS21	0.95788	-0.00898635	0.085	0.139	1
FOCAD	0.957894	0.00273198	0.466	0.494	1
MACROD2	0.957897	0.0423679	0.185	0.165	1
AL096854.1	0.958116	0.00365963	0.101	0.076	1
VASP	0.958187	0.067694	0.324	0.329	1
TGIF1	0.95823	0.0244004	0.256	0.266	1
SEPTIN2	0.95828	-0.0367641	0.504	0.582	1
CASC4	0.958663	-0.0308871	0.287	0.329	1
LINC00470	0.958751	-0.164993	0.518	0.595	1
DEPDC5	0.958812	-0.0026143	0.256	0.304	1
TTLL3	0.958956	0.033926	0.373	0.405	1
ZCCHC8	0.959019	0.0249773	0.231	0.203	1
AC093827.4	0.959114	-0.082132	0.191	0.241	1
CXorf56	0.959155	0.00755064	0.076	0.139	1
CASC3	0.959314	-0.0853055	0.157	0.253	1
FRMD4B	0.959804	-0.00268573	0.209	0.215	1
LPIN2	0.95987	-0.039086	0.398	0.494	1
PDCD4	0.960405	0.138707	0.462	0.43	1
RNF111	0.96058	-0.0720913	0.479	0.557	1
CALD1	0.9606	-0.0277909	0.688	0.747	1
AL031599.1	0.960668	-0.0166196	0.181	0.215	1
POLR2B	0.960868	0.0056198	0.259	0.278	1
ARRDC1	0.960916	0.0276696	0.218	0.215	1
ZHX1	0.961011	-0.0227361	0.064	0.127	1
DPP10	0.961306	0.00358829	0.156	0.203	1
R3HDM4	0.961346	1.09061e-05	0.109	0.127	1
RFWD3	0.961963	-0.0551615	0.15	0.19	1
SARAF	0.961991	0.0320768	0.188	0.203	1
PPP4R1	0.962137	0.0213371	0.53	0.595	1
ASXL2	0.962265	-0.12967	0.358	0.494	1
TACC2	0.962401	-0.399167	0.359	0.481	1
CDS2	0.962591	-0.000434944	0.219	0.241	1
SLC9A1	0.962753	-0.116322	0.238	0.316	1
ARID1A	0.963178	-0.0747318	0.464	0.544	1
FMNL2	0.963232	-0.195165	0.858	0.911	1
ORC3	0.963246	0.0397132	0.226	0.241	1
CCN1	0.96325	0.0389798	0.295	0.316	1
KIAA0513	0.963344	0.0567796	0.149	0.127	1
TRAFD1	0.963496	-0.0431703	0.077	0.114	1
ZNF789	0.964727	0.00874595	0.091	0.114	1
SBF2	0.964753	-0.174706	0.558	0.646	1
LINC01138	0.964804	0.0822469	0.209	0.177	1
LEMD3	0.964979	-0.0147801	0.315	0.392	1
SGSM2	0.965119	0.000179169	0.144	0.152	1
SAMD4A	0.965208	-0.0732654	0.277	0.278	1
AC090796.1	0.965378	0.341918	0.173	0.051	1
INPP5B	0.966172	-0.0210153	0.472	0.506	1
OVCH2	0.966207	-0.0632595	0.174	0.152	1
HMBOX1	0.966254	-0.0589176	0.419	0.456	1
RAP1GAP2	0.966296	0.139484	0.491	0.456	1
GNL2	0.96661	0.0720727	0.145	0.114	1
KLF10	0.967007	0.0285781	0.126	0.139	1
EFNB2	0.967039	0.0750649	0.117	0.063	1
SRSF2	0.967064	-0.0310283	0.205	0.266	1
BAIAP2	0.967281	0.217972	0.232	0.165	1
HULC	0.967476	0.145696	0.362	0.278	1
TMCO1	0.967732	-0.0308423	0.104	0.139	1
AC026202.2	0.967788	-0.00518103	0.109	0.139	1
EAPP	0.968245	0.0474826	0.217	0.241	1
EEF2	0.968282	0.0706586	0.132	0.114	1
PSMD9	0.968373	0.0103083	0.08	0.139	1
TTC33	0.968612	-0.05053	0.074	0.127	1
ZBTB43	0.968627	-0.0632586	0.25	0.342	1
RBM6	0.968633	0.203638	0.709	0.62	1
GOLM1	0.969154	-0.0134914	0.072	0.114	1
BCL9L	0.969547	0.0159364	0.264	0.278	1
AC245297.3	0.969669	0.0180444	0.182	0.19	1
FAM192A	0.970174	0.0269107	0.291	0.342	1
DNAJB14	0.970184	0.00584438	0.339	0.38	1
GRIK2	0.970212	0.0490576	0.106	0.114	1
STEAP1B	0.970455	-0.0508205	0.045	0.101	1
YBX1	0.970609	-0.0484303	0.144	0.165	1
NUS1	0.970778	-0.0164816	0.262	0.316	1
USP33	0.970959	-0.0375806	0.464	0.494	1
LRP6	0.971079	-0.0420411	0.073	0.114	1
POGZ	0.971094	-0.0286866	0.421	0.494	1
TRAF3IP2	0.971219	0.0377711	0.121	0.089	1
MLYCD	0.97122	-0.0232889	0.1	0.114	1
BLOC1S6	0.971446	0.0400695	0.142	0.127	1
CASP8AP2	0.971566	0.00653891	0.229	0.278	1
STAT2	0.971703	0.0295195	0.286	0.278	1
CNOT9	0.972128	0.0114679	0.166	0.19	1
BCAS4	0.972312	0.0231133	0.103	0.101	1
USP36	0.972407	0.110634	0.3	0.278	1
SMIM7	0.972415	0.0776854	0.231	0.215	1
RNF213-AS1	0.972586	0.00570862	0.115	0.114	1
RRNAD1	0.972608	-0.0428477	0.091	0.127	1
BLVRB	0.97284	0.0272624	0.104	0.076	1
CMTM8	0.972899	-0.0617335	0.144	0.203	1
SEMA5A	0.972969	0.611194	0.507	0.266	1
MTUS1	0.973045	-0.398341	0.272	0.443	1
TRAF2	0.973144	-0.000869167	0.143	0.152	1
TMEM39A	0.973173	-0.0201847	0.257	0.316	1
CENPP	0.973192	0.0526908	0.139	0.127	1
BTBD2	0.973326	0.0702389	0.247	0.203	1
AL359644.1	0.973375	0.00898577	0.091	0.101	1
ZNF692	0.973413	0.057916	0.108	0.089	1
CPPED1	0.973677	-0.0647181	0.365	0.418	1
MAP3K2	0.97369	-0.0528374	0.467	0.557	1
AC008771.1	0.973873	-0.00465817	0.168	0.203	1
ENAH	0.974125	-0.0842646	0.159	0.177	1
TNRC6B	0.97427	0.17025	0.497	0.443	1
PHF11	0.974514	-0.0108172	0.255	0.304	1
PNPT1	0.974579	0.00540581	0.117	0.101	1
TAF5L	0.974651	0.0161357	0.144	0.165	1
ATXN7L3	0.97476	-0.0141794	0.086	0.114	1
COPS5	0.974879	-0.0274245	0.138	0.177	1
NBPF19	0.975185	0.0178439	0.112	0.114	1
NUP37	0.975403	-0.0564192	0.07	0.127	1
CTNNBIP1	0.975493	-0.00646862	0.147	0.152	1
UBXN2A	0.975712	-0.0381202	0.276	0.354	1
AC007384.1	0.975756	-0.0451641	0.087	0.139	1
ZNF564	0.97616	0.00743958	0.126	0.139	1
DDX17	0.976226	0.14979	0.732	0.772	1
PTS	0.976322	0.00113133	0.309	0.329	1
EPRS	0.97634	0.0557024	0.175	0.203	1
ATF6	0.976436	-0.17763	0.268	0.43	1
IP6K1	0.976945	-0.033163	0.388	0.468	1
SERF2	0.977122	0.00634301	0.144	0.165	1
NOL3	0.977277	0.0700317	0.242	0.19	1
AKR1A1	0.977579	-0.0273174	0.097	0.139	1
ATP9B	0.97765	0.0858624	0.426	0.367	1
AC010168.1	0.977747	-0.0218188	0.096	0.101	1
MEAK7	0.977906	0.00825283	0.21	0.266	1
ACKR3	0.97801	0.00838872	0.122	0.114	1
CEP295NL	0.978103	-0.0083583	0.08	0.114	1
CD151	0.978113	-0.0092257	0.11	0.127	1
PIK3C2G	0.978123	0.329555	0.211	0.089	1
PRKRA	0.978474	0.00877031	0.139	0.152	1
BRD2	0.978705	0.049828	0.267	0.241	1
RB1	0.97876	0.0622548	0.357	0.354	1
LMAN1	0.978914	0.0426223	0.253	0.228	1
CCT2	0.979295	-0.0307076	0.138	0.19	1
PAPOLG	0.979384	-0.0309814	0.097	0.139	1
TRMT1L	0.9794	0.00825933	0.101	0.114	1
HSD17B1	0.9796	0.0182997	0.144	0.19	1
EHBP1L1	0.97982	0.0773057	0.207	0.19	1
ATP6AP1L	0.979839	0.00403052	0.158	0.165	1
GAPDH	0.980127	0.207229	0.23	0.114	1
NHLRC2	0.980152	-0.0528862	0.187	0.278	1
IMMT	0.980208	-0.00585666	0.272	0.316	1
C1orf21	0.9803	0.0182415	0.37	0.418	1
LCLAT1	0.98075	0.0277659	0.162	0.177	1
KAT14	0.981158	0.089129	0.221	0.177	1
TOM1L2	0.981198	-0.00759181	0.367	0.392	1
IRF2	0.98125	-0.0248631	0.166	0.203	1
EGFR-AS1	0.981704	-0.0281566	0.094	0.127	1
ZNF431	0.981867	-0.0911264	0.378	0.43	1
TRIM33	0.981999	-0.289128	0.455	0.608	1
SLC33A1	0.982139	0.018718	0.145	0.165	1
SH3PXD2B	0.982253	0.192125	0.49	0.418	1
GPC1	0.982277	0.0739338	0.299	0.316	1
MIGA2	0.982678	-0.0307936	0.052	0.101	1
WDR82	0.982838	0.0270067	0.198	0.203	1
CSF1R	0.983465	0.0992104	0.56	0.582	1
AC005072.1	0.98348	0.00708964	0.086	0.101	1
ARHGEF10	0.983767	0.0756826	0.12	0.063	1
TRMU	0.983859	0.0376107	0.111	0.063	1
VPS26C	0.983954	-0.0277822	0.162	0.228	1
IPPK	0.984138	-0.0187358	0.131	0.152	1
USP43	0.984318	-0.053717	0.512	0.608	1
EIF5B	0.984408	-0.00781154	0.352	0.38	1
ZBTB38	0.984517	-0.0586495	0.408	0.468	1
ATP6V0A2	0.984551	0.0145826	0.103	0.101	1
PDZD8	0.984894	0.0104553	0.133	0.152	1
PEX7	0.985109	0.00975914	0.11	0.127	1
GPCPD1	0.985131	0.0922529	0.338	0.354	1
USF2	0.985245	0.029807	0.158	0.165	1
SPINT2	0.985304	-0.0447015	0.12	0.152	1
FCHO2	0.985485	-0.206975	0.509	0.646	1
NCOA3	0.985503	-0.145617	0.607	0.722	1
POLK	0.985708	-0.00249704	0.246	0.291	1
TRIP11	0.98582	-0.144565	0.472	0.582	1
S100A10	0.985835	0.0585913	0.197	0.215	1
BNC2	0.985853	0.0464184	0.119	0.127	1
HNRNPR	0.986215	0.0124522	0.45	0.506	1
PTPN23	0.986653	0.0145999	0.141	0.139	1
SLC20A1	0.986775	-0.0342581	0.141	0.215	1
FOXK2	0.986978	0.0942552	0.459	0.456	1
RAB4A	0.987032	0.00415342	0.13	0.139	1
SATB2	0.987039	0.0167708	0.078	0.101	1
FARSB	0.987658	0.0354191	0.106	0.089	1
METTL25	0.98782	-0.0193649	0.144	0.152	1
PCMTD1	0.988045	-0.0544629	0.468	0.532	1
PSG3	0.988166	-0.228751	0.126	0.165	1
SERPING1	0.988276	0.00677203	0.121	0.139	1
ASXL1	0.988285	0.074678	0.479	0.456	1
ERLIN1	0.988816	0.00729568	0.138	0.139	1
ZSCAN18	0.988865	0.000250496	0.135	0.152	1
AC005355.1	0.989004	0.0101876	0.15	0.152	1
UQCRC2	0.989189	0.0366789	0.253	0.266	1
KCTD1	0.989713	-0.0214803	0.194	0.266	1
DSG2	0.989754	-0.00299831	0.279	0.304	1
SLC16A5	0.989806	0.076605	0.198	0.19	1
LINC00486	0.989989	0.046874	0.103	0.051	1
RNF138	0.990136	0.0508298	0.111	0.089	1
INHBA	0.990414	0.250341	0.286	0.253	1
PM20D2	0.990443	-0.0509373	0.057	0.101	1
AP000547.3	0.990458	-0.00470412	0.127	0.152	1
SOAT1	0.990504	0.0037451	0.132	0.152	1
RESF1	0.990953	0.000270876	0.128	0.152	1
FAM110A	0.990986	0.00446001	0.15	0.177	1
SLC3A2	0.991349	0.0151159	0.225	0.278	1
DNAJC9	0.991837	-0.0274266	0.128	0.165	1
MARK3	0.991876	0.0400545	0.615	0.671	1
AC083862.3	0.992023	-0.00159387	0.077	0.101	1
GGNBP2	0.992024	0.0272555	0.338	0.342	1
NRBF2	0.992221	-0.0164864	0.068	0.101	1
PTDSS2	0.99237	0.0610045	0.132	0.101	1
NR1D2	0.992542	0.00829394	0.191	0.228	1
CAB39	0.992723	-0.167373	0.452	0.595	1
UBFD1	0.993068	-0.00887718	0.062	0.101	1
S100A13	0.993497	0.0421303	0.121	0.076	1
SCYL2	0.993579	-0.0561418	0.356	0.43	1
PCNX4	0.993792	-0.00622355	0.227	0.278	1
TRAPPC8	0.993837	-0.0447826	0.348	0.43	1
SRGAP2C	0.993943	0.118411	0.474	0.481	1
RAP1A	0.99406	-0.12482	0.319	0.405	1
EMSY	0.994087	-0.16967	0.447	0.544	1
CLIP2	0.994141	-0.0514165	0.216	0.291	1
NBPF10	0.994257	-0.00813707	0.081	0.114	1
ITPRID2	0.994676	0.0519307	0.529	0.557	1
STYX	0.994761	0.00375659	0.09	0.114	1
KHNYN	0.994785	-0.00664636	0.111	0.127	1
EPSTI1	0.995042	0.123561	0.348	0.316	1
CTNND2	0.995094	0.349981	0.302	0.19	1
PARL	0.995174	0.0373894	0.172	0.203	1
CHMP1A	0.995424	-0.0019988	0.109	0.152	1
TCERG1	0.995542	0.096451	0.438	0.367	1
PKIG	0.995676	-0.182431	0.162	0.304	1
TLN1	0.995708	0.00549103	0.23	0.241	1
TMEM59	0.995827	-0.0531142	0.145	0.19	1
WDR41	0.995854	0.0588634	0.143	0.101	1
CAMK2N1	0.995967	0.0178632	0.102	0.089	1
ZNF780B	0.996157	0.0103291	0.129	0.127	1
NRDE2	0.996452	0.0286765	0.188	0.19	1
PUM1	0.997198	0.0561122	0.649	0.646	1
ANKFN1	0.997434	-0.087466	0.068	0.152	1
GK5	0.99748	-0.0641696	0.145	0.203	1
PNN	0.997671	0.071585	0.369	0.405	1
EIF1	0.99788	0.0327264	0.196	0.203	1
GNB1L	0.998042	0.044998	0.132	0.139	1
AGBL4	0.998127	-0.0485713	0.14	0.152	1
ALDH7A1	0.998308	0.0662098	0.274	0.253	1
SRPK1	0.99864	-0.0115035	0.401	0.443	1
EPC1	0.998874	-0.082961	0.402	0.532	1
AC048341.1	0.999355	-0.0045622	0.095	0.127	1
SLC7A6	0.999687	-0.0386022	0.13	0.152	1
ERO1A	0.999992	0.0202243	0.208	0.215	1
AC090826.1	1	-0.0531633	0.078	0.152	1
HECTD1	1	-0.137774	0.528	0.633	1

### Sheet: CTB
	p_val	avg_log2FC	pct.1	pct.2	p_val_adj
AC012494.1	1.08255e-109	0.280835	0.128	0.008	2.95396e-105
NPAS3	6.34194e-73	0.597083	0.534	0.534	1.73053e-68
NRXN3	8.67811e-65	-0.52172	0.363	0.704	2.368e-60
AC079760.1	2.35212e-61	-0.817045	0.145	0.554	6.41822e-57
FLT1	2.23241e-60	0.197289	0.477	0.829	6.09158e-56
THSD7A	5.18165e-58	0.216452	0.332	0.555	1.41392e-53
SLC13A3	1.20618e-57	-0.491068	0.531	0.865	3.2913e-53
PRKG1	7.46495e-54	-0.378201	0.104	0.377	2.03696e-49
AC087857.1	3.12713e-52	0.436861	0.306	0.187	8.53301e-48
ABCB1	1.75379e-51	-0.331103	0.083	0.393	4.78557e-47
PDGFD	2.66936e-49	-0.275694	0.127	0.396	7.28389e-45
CSH1	3.82718e-49	-0.190277	0.194	0.424	1.04432e-44
SDK2	6.16855e-47	-0.447195	0.118	0.441	1.68321e-42
AL136962.1	2.53145e-46	-0.593186	0.524	0.87	6.90756e-42
AC010197.1	8.99246e-45	0.322409	0.155	0.056	2.45377e-40
ZNRF3	2.35249e-44	-0.430416	0.589	0.872	6.41924e-40
ACSS1	7.37693e-44	-0.275684	0.572	0.861	2.01294e-39
ADAMTS19	4.84179e-43	-0.478688	0.489	0.815	1.32118e-38
FLNB	8.05976e-43	0.476132	0.544	0.52	2.19927e-38
KIF26B	1.3156e-42	-0.702217	0.262	0.569	3.58988e-38
BACE2	3.3135e-41	-0.276972	0.324	0.638	9.04154e-37
AADACL2-AS1	4.98945e-41	-0.512836	0.264	0.621	1.36147e-36
CEP152	6.07395e-41	-0.317869	0.353	0.677	1.6574e-36
TSPAN9	9.58568e-41	-0.376053	0.576	0.856	2.61565e-36
MYH9	2.66292e-40	0.23395	0.566	0.704	7.26631e-36
PDE4B	4.82714e-40	-0.58998	0.494	0.804	1.31718e-35
MSI2	1.27992e-39	-0.518157	0.856	0.976	3.49251e-35
TFEB	4.55453e-39	-0.282419	0.408	0.716	1.24279e-34
AC008250.1	8.91782e-39	0.178323	0.1	0.029	2.43341e-34
ZFAT	1.18681e-38	-0.40231	0.761	0.96	3.23844e-34
PAPPA2	2.03643e-38	2.59869	0.355	0.157	5.5568e-34
RASA1	3.5462e-38	-0.0984251	0.665	0.914	9.67651e-34
LRP2	3.73212e-38	-0.484668	0.624	0.88	1.01838e-33
LINC01949	6.75378e-38	0.388952	0.391	0.598	1.8429e-33
MIR205HG	2.48119e-37	-0.269712	0.385	0.711	6.77042e-33
TOX	3.72852e-37	-0.289939	0.261	0.543	1.0174e-32
NEAT1	5.50334e-37	0.401093	0.718	0.87	1.5017e-32
LGR5	5.56634e-37	-0.459084	0.494	0.81	1.51889e-32
GALNT11	1.44003e-36	-0.372836	0.4	0.732	3.92942e-32
ARHGEF3	1.85218e-36	0.111722	0.638	0.821	5.05405e-32
FGF12	2.59679e-36	-0.240669	0.088	0.318	7.08587e-32
ARRB1	1.29036e-35	-0.298197	0.476	0.779	3.521e-31
GLDC	1.43453e-35	-0.284164	0.62	0.894	3.91439e-31
EFEMP1	2.13253e-35	-0.36429	0.436	0.761	5.81903e-31
COLEC12	1.30294e-34	-0.328343	0.645	0.891	3.55532e-30
BCL2	2.56169e-34	-0.113175	0.414	0.702	6.99009e-30
ADAM12	5.5384e-34	1.55656	0.385	0.379	1.51126e-29
AC026167.1	1.76097e-33	0.338776	0.322	0.268	4.80515e-29
FN1	2.11853e-33	0.799858	0.237	0.084	5.78084e-29
COL14A1	3.51853e-33	-0.320597	0.164	0.45	9.601e-29
PDE3B	3.60113e-33	-0.41004	0.393	0.669	9.82639e-29
SERINC2	5.61991e-33	-0.228646	0.359	0.643	1.53351e-28
SLC24A3	7.75024e-33	-0.446772	0.385	0.683	2.11481e-28
TIMP3	1.68084e-32	0.361679	0.654	0.792	4.5865e-28
NAV2	4.21631e-32	0.323876	0.529	0.612	1.1505e-27
AC007846.1	6.28025e-32	-0.322975	0.181	0.46	1.71369e-27
SORBS1	8.96404e-32	-0.322218	0.42	0.76	2.44602e-27
GNAS	9.69854e-32	-0.23633	0.629	0.876	2.64644e-27
TNRC18	1.09725e-31	-0.268844	0.696	0.916	2.99407e-27
SMOC1	1.32009e-31	-0.20549	0.259	0.534	3.60214e-27
DDX5	1.46651e-31	-0.281788	0.478	0.775	4.00167e-27
ADCY2	1.98908e-31	-0.271454	0.21	0.495	5.42761e-27
ARHGAP24	1.17364e-30	-0.379298	0.464	0.784	3.2025e-26
DNMT3A	1.24463e-30	-0.23631	0.507	0.783	3.39622e-26
MTSS1	1.4122e-30	-0.241752	0.312	0.583	3.85347e-26
PLD5	1.80543e-30	0.506583	0.386	0.308	4.92646e-26
RHOBTB1	2.20649e-30	-0.473086	0.353	0.703	6.02084e-26
PHLPP1	2.94667e-30	-0.312618	0.492	0.823	8.04057e-26
GOLGA8A	3.67998e-30	-0.0926989	0.102	0.259	1.00416e-25
TLL1	4.5803e-30	-0.4401	0.32	0.625	1.24983e-25
C16orf74	5.63841e-30	-0.00607323	0.169	0.332	1.53855e-25
ARHGAP28	1.12481e-29	-0.198306	0.067	0.286	3.06928e-25
ATP2B1	1.28547e-29	-0.342445	0.453	0.771	3.50765e-25
TNFAIP8	2.24096e-29	-0.129719	0.569	0.845	6.11491e-25
HNRNPDL	2.27935e-29	-0.180145	0.59	0.849	6.21966e-25
AC099520.1	2.99838e-29	-0.639314	0.52	0.851	8.18168e-25
TNS1	3.01026e-29	-0.172402	0.234	0.47	8.21411e-25
MYOF	3.07005e-29	0.107334	0.664	0.877	8.37724e-25
CALD1	3.20481e-29	0.196862	0.608	0.781	8.74497e-25
DAZAP1	3.24126e-29	-0.0531743	0.306	0.525	8.84442e-25
PTPRG	3.45732e-29	-0.243381	0.523	0.815	9.434e-25
CLIC4	3.46031e-29	0.166643	0.514	0.712	9.44215e-25
ZBTB46	4.76279e-29	-0.194727	0.19	0.422	1.29962e-24
CRYBG1	5.97352e-29	-0.267824	0.516	0.803	1.63e-24
SEPTIN9	1.03684e-28	-0.238542	0.645	0.894	2.82921e-24
ESYT2	1.42256e-28	0.227567	0.606	0.736	3.88175e-24
ARHGAP23	1.46507e-28	-0.165374	0.409	0.692	3.99773e-24
MSRA	1.75877e-28	-0.0519329	0.14	0.286	4.79917e-24
ANKRD17	1.76703e-28	-0.23141	0.496	0.814	4.8217e-24
TPM1	1.89274e-28	0.312546	0.205	0.126	5.16473e-24
SLC8A1	1.98887e-28	-0.065041	0.117	0.316	5.42703e-24
FAM118A	2.59286e-28	-0.233016	0.454	0.733	7.07514e-24
COL4A2	2.63657e-28	0.0589828	0.55	0.719	7.19442e-24
SVEP1	3.30348e-28	-0.00308905	0.457	0.719	9.0142e-24
DNAH14	4.58881e-28	-0.373987	0.532	0.812	1.25215e-23
NCOA3	6.90994e-28	-0.301446	0.715	0.941	1.88551e-23
RNF43	8.85341e-28	-0.306602	0.299	0.625	2.41583e-23
WNK2	8.98063e-28	-0.344929	0.363	0.678	2.45054e-23
COBLL1	9.40711e-28	0.617505	0.348	0.511	2.56692e-23
ADCY7	1.97645e-27	-0.144983	0.171	0.396	5.39314e-23
TMTC2	2.65651e-27	-0.458211	0.595	0.854	7.24881e-23
MACF1	2.73349e-27	0.107199	0.69	0.878	7.45889e-23
CHST11	3.8136e-27	-0.36012	0.584	0.862	1.04062e-22
MPP7	4.0765e-27	-0.326862	0.648	0.893	1.11235e-22
SYT7	6.46827e-27	-0.111302	0.294	0.534	1.765e-22
MAP3K4	7.38921e-27	-0.331778	0.414	0.739	2.01629e-22
TKT	7.97634e-27	-0.0513852	0.18	0.333	2.1765e-22
DSCAM	8.45592e-27	-0.200295	0.426	0.69	2.30737e-22
RPS6KA5	1.43674e-26	-0.0922193	0.421	0.722	3.92042e-22
CMIP	1.69792e-26	-0.000107548	0.833	0.97	4.63312e-22
PRTG	3.25603e-26	-0.344324	0.308	0.619	8.88473e-22
CMTM8	3.4165e-26	-0.105225	0.384	0.628	9.32261e-22
GPHN	3.71326e-26	-0.268279	0.463	0.739	1.01324e-21
SLC38A10	4.43067e-26	-0.0873195	0.324	0.54	1.209e-21
SASH1	5.25633e-26	0.134742	0.498	0.67	1.4343e-21
RAP1GAP2	5.49685e-26	-0.14112	0.54	0.773	1.49993e-21
POR	5.69107e-26	0.272942	0.23	0.136	1.55292e-21
PHF21A	7.99152e-26	-0.0497551	0.263	0.505	2.18065e-21
DISC1	9.7278e-26	-0.151142	0.507	0.745	2.65443e-21
ANKH	9.80903e-26	-0.302992	0.376	0.683	2.67659e-21
FBRSL1	9.94713e-26	-0.0162197	0.268	0.449	2.71427e-21
SMAGP	1.29139e-25	-0.234833	0.35	0.615	3.52381e-21
BCAR3	1.38947e-25	-0.0782348	0.433	0.73	3.79144e-21
P4HB	1.41333e-25	-0.148895	0.352	0.602	3.85654e-21
DLG5	1.70077e-25	-0.15331	0.685	0.904	4.64089e-21
GRAMD2A	2.09975e-25	-0.177377	0.543	0.8	5.72958e-21
SH3D19	2.59576e-25	-0.0885731	0.604	0.823	7.08305e-21
DOCK5	2.78713e-25	-0.0667735	0.633	0.856	7.60523e-21
AHI1	3.01875e-25	-0.153928	0.445	0.7	8.23727e-21
AHNAK	3.50238e-25	0.490064	0.508	0.445	9.55694e-21
SRSF7	4.05422e-25	-0.183961	0.31	0.587	1.10627e-20
FRYL	4.22279e-25	-0.0885357	0.606	0.843	1.15227e-20
LARGE1	4.64737e-25	-0.0995774	0.022	0.126	1.26813e-20
MED12L	4.69974e-25	-0.310202	0.302	0.659	1.28242e-20
DOCK8	4.93134e-25	0.0807971	0.692	0.85	1.34562e-20
AC069277.1	7.19672e-25	-0.3229	0.218	0.454	1.96377e-20
SLC13A4	8.55186e-25	-0.226566	0.321	0.587	2.33355e-20
ETV6	1.10311e-24	-0.165523	0.502	0.748	3.01005e-20
AUTS2	1.38563e-24	-0.27755	0.476	0.784	3.78096e-20
FOS	1.44302e-24	0.426145	0.188	0.049	3.93758e-20
C1GALT1	1.50309e-24	-0.215303	0.266	0.564	4.10147e-20
PNN	1.58724e-24	-0.112071	0.437	0.682	4.3311e-20
GCNT2	1.67404e-24	-0.134699	0.427	0.681	4.56795e-20
PTPRK	1.70654e-24	-0.258075	0.493	0.774	4.65664e-20
EXOC6	1.82197e-24	-0.0835844	0.292	0.529	4.97161e-20
SYNE2	1.95939e-24	-0.198974	0.823	0.968	5.34657e-20
TBC1D32	1.99816e-24	-0.320835	0.434	0.726	5.45237e-20
APLP2	2.17785e-24	-0.114435	0.419	0.664	5.9427e-20
RILPL1	2.22987e-24	-0.0703847	0.527	0.757	6.08466e-20
RSRP1	2.34132e-24	-0.200602	0.48	0.745	6.38875e-20
LIMD1	2.39424e-24	0.0589608	0.221	0.412	6.53317e-20
ZDHHC14	2.57792e-24	-0.208481	0.428	0.693	7.03438e-20
GBE1	3.384e-24	-0.0503752	0.288	0.518	9.23393e-20
SPIN1	4.06023e-24	-0.0677213	0.299	0.553	1.10792e-19
ADGRG1	4.45068e-24	-0.0876021	0.274	0.492	1.21446e-19
PEG10	4.64396e-24	-0.0138221	0.519	0.75	1.2672e-19
TP63	4.92204e-24	-0.232695	0.461	0.738	1.34308e-19
HSPD1	5.08885e-24	-0.126522	0.337	0.596	1.38859e-19
LARGE2	5.73003e-24	-0.133983	0.268	0.496	1.56355e-19
USP25	6.36294e-24	-0.211248	0.707	0.931	1.73626e-19
TRIO	6.69029e-24	-0.261577	0.706	0.929	1.82558e-19
TFCP2L1	6.72799e-24	-0.147787	0.27	0.505	1.83587e-19
NIPBL	6.76609e-24	-0.232438	0.461	0.778	1.84626e-19
RAB31	6.87755e-24	-0.205978	0.64	0.88	1.87668e-19
PABPN1	7.20805e-24	0.0623959	0.323	0.484	1.96686e-19
AC079760.2	1.11032e-23	-0.121018	0.01	0.161	3.02972e-19
ACAD11	1.18471e-23	0.263455	0.458	0.531	3.23271e-19
FOXK2	1.28468e-23	-0.042186	0.489	0.714	3.50551e-19
GLI3	1.43279e-23	-0.236083	0.704	0.905	3.90964e-19
CSNK1A1	1.62216e-23	-0.174963	0.466	0.77	4.4264e-19
FRAS1	1.64395e-23	-0.387362	0.502	0.763	4.48583e-19
H19	1.83695e-23	0.145816	0.526	0.702	5.01249e-19
ITGB4	1.84642e-23	-0.0490728	0.604	0.831	5.03832e-19
SLC38A9	1.85336e-23	-0.194874	0.649	0.871	5.05725e-19
TBC1D22A	1.86449e-23	0.0131061	0.611	0.841	5.08764e-19
AGL	1.89174e-23	-0.236595	0.441	0.719	5.16199e-19
MEIS2	2.02071e-23	-0.223477	0.244	0.497	5.51391e-19
UST	2.10547e-23	-0.189538	0.107	0.299	5.74519e-19
HIBADH	2.23312e-23	-0.222293	0.273	0.572	6.09351e-19
SPRED2	2.27269e-23	-0.251243	0.396	0.67	6.20148e-19
XYLT1	2.3084e-23	-0.363751	0.514	0.792	6.29892e-19
HSPA8	2.65337e-23	-0.0700472	0.145	0.298	7.24026e-19
CRIM1	2.84132e-23	0.0389637	0.681	0.898	7.75311e-19
DSP	2.94418e-23	0.250241	0.725	0.866	8.03379e-19
CCDC144NL-AS1	3.11839e-23	-0.186079	0.115	0.306	8.50914e-19
NRP1	3.20662e-23	-0.0728522	0.63	0.852	8.7499e-19
ERBB4	3.30641e-23	-0.335538	0.15	0.391	9.02221e-19
PRLR	3.75791e-23	-0.098393	0.295	0.594	1.02542e-18
LINC01524	4.28547e-23	-0.406938	0.421	0.702	1.16938e-18
LRP5	6.19761e-23	-0.15844	0.523	0.78	1.69114e-18
EPAS1	6.66514e-23	0.0766732	0.52	0.744	1.81872e-18
SFMBT2	7.57806e-23	-0.260506	0.528	0.794	2.06782e-18
PDS5A	7.62829e-23	-0.159763	0.492	0.766	2.08153e-18
PDZD2	7.8342e-23	0.0184388	0.615	0.81	2.13772e-18
RANBP17	7.97637e-23	-0.45262	0.486	0.78	2.17651e-18
DNAJC6	8.11742e-23	0.0113744	0.463	0.651	2.215e-18
MAPK4	9.71395e-23	-0.508158	0.184	0.493	2.65065e-18
RAPGEF1	1.17446e-22	0.0322197	0.661	0.865	3.20474e-18
MET	1.25757e-22	-0.0216507	0.537	0.736	3.43153e-18
MYLIP	1.28003e-22	-0.156367	0.137	0.375	3.49281e-18
RERG	1.31312e-22	-0.194057	0.442	0.705	3.58311e-18
CTDSPL	1.42983e-22	-0.239968	0.489	0.756	3.90158e-18
SLC3A2	1.43925e-22	-0.0255754	0.24	0.415	3.92727e-18
ZFHX3	1.52666e-22	-0.22165	0.574	0.839	4.16579e-18
SNRNP70	1.59901e-22	0.119123	0.526	0.709	4.36323e-18
ANKRD44	1.71144e-22	-0.227497	0.326	0.593	4.67002e-18
BCAR1	1.93218e-22	-0.0813233	0.303	0.506	5.27235e-18
TPK1	2.17019e-22	-0.272242	0.318	0.587	5.9218e-18
MARCH3	2.32438e-22	-0.0895595	0.209	0.378	6.34254e-18
EZR	2.44475e-22	0.218663	0.574	0.774	6.671e-18
PAPPA	2.46817e-22	1.33834	0.334	0.301	6.7349e-18
SNX29	2.52228e-22	0.224075	0.617	0.725	6.88255e-18
PHF14	2.59784e-22	-0.146008	0.343	0.6	7.08872e-18
TAF1D	2.60586e-22	-0.343106	0.487	0.797	7.1106e-18
PTPN14	2.66328e-22	0.0181995	0.603	0.801	7.26729e-18
MED13L	2.85483e-22	-0.0654668	0.346	0.636	7.78997e-18
LARP4B	3.00981e-22	-0.136312	0.421	0.7	8.21288e-18
ENPEP	3.27545e-22	-0.288195	0.371	0.67	8.93771e-18
CTSL	3.98501e-22	-0.139279	0.241	0.461	1.08739e-17
LRPAP1	4.18564e-22	-0.114847	0.243	0.468	1.14214e-17
RNF213	5.06035e-22	0.0705161	0.428	0.601	1.38082e-17
MRTFA	5.45602e-22	0.0512796	0.573	0.761	1.48879e-17
GPSM2	5.58102e-22	-0.222455	0.211	0.458	1.52289e-17
MCM9	5.95195e-22	-0.0744785	0.392	0.61	1.62411e-17
LYPLA1	6.10335e-22	-0.125219	0.305	0.559	1.66542e-17
RFX6	6.2542e-22	-0.0999865	0.022	0.155	1.70658e-17
BIRC6	6.38624e-22	-0.249699	0.578	0.86	1.74261e-17
ACACA	6.3924e-22	-0.183204	0.488	0.743	1.7443e-17
FOSB	6.4752e-22	0.446358	0.154	0.024	1.76689e-17
MLLT6	7.26649e-22	-0.0548321	0.309	0.514	1.98281e-17
ZBTB7C	7.39728e-22	-0.320368	0.477	0.768	2.0185e-17
EPN2	1.04648e-21	0.000229204	0.493	0.697	2.85552e-17
LIN28B	1.18813e-21	-0.0893287	0.577	0.818	3.24206e-17
FRMD6	1.25433e-21	-0.20651	0.427	0.697	3.42268e-17
MIR100HG	1.36258e-21	-0.279744	0.446	0.732	3.71807e-17
PTEN	1.36528e-21	-0.212361	0.234	0.522	3.72544e-17
CNNM2	1.42713e-21	-0.101839	0.393	0.603	3.89422e-17
TNK2	1.64144e-21	-0.107397	0.384	0.611	4.47899e-17
NRP2	1.81562e-21	-0.112141	0.345	0.588	4.95429e-17
TMEM161B-AS1	1.83862e-21	-0.149682	0.213	0.431	5.01705e-17
STAG1	1.8622e-21	-0.169742	0.62	0.861	5.08138e-17
COBL	1.87538e-21	-0.208946	0.554	0.813	5.11734e-17
MAP4	2.0266e-21	0.0809144	0.557	0.734	5.52999e-17
UBE2K	2.08546e-21	-0.0279874	0.418	0.664	5.69059e-17
NR4A1	2.39528e-21	-0.0284187	0.1	0.224	6.536e-17
BRWD1	2.58351e-21	-0.120436	0.528	0.816	7.04964e-17
MLLT10	2.59056e-21	-0.0865574	0.485	0.761	7.06887e-17
IWS1	2.6318e-21	0.0936333	0.365	0.539	7.1814e-17
WRN	3.0725e-21	-0.1118	0.318	0.542	8.38393e-17
USP10	3.26192e-21	-0.00528182	0.463	0.675	8.90079e-17
FAM184A	3.33415e-21	-0.221725	0.58	0.835	9.09791e-17
GNA12	3.36927e-21	-0.193183	0.752	0.928	9.19372e-17
MYO10	3.62006e-21	-0.130114	0.223	0.438	9.87807e-17
ATF4	3.62527e-21	-0.11073	0.222	0.431	9.89229e-17
UBE4B	3.65097e-21	-0.115048	0.556	0.79	9.9624e-17
AP002026.1	3.76889e-21	-0.203146	0.255	0.5	1.02842e-16
TMEM8A	3.92356e-21	-0.104994	0.204	0.398	1.07062e-16
TCF7L2	4.30381e-21	-0.0782212	0.705	0.901	1.17438e-16
RNGTT	4.77877e-21	-0.172301	0.347	0.611	1.30398e-16
RAD50	5.05853e-21	-0.055047	0.423	0.651	1.38032e-16
FUT8	5.23249e-21	-0.0447623	0.425	0.665	1.42779e-16
SNX25	5.49977e-21	0.150928	0.399	0.461	1.50072e-16
RBFOX2	5.70117e-21	-0.0104212	0.551	0.764	1.55568e-16
CAPZB	5.83911e-21	0.0242989	0.487	0.692	1.59332e-16
ERICH1	6.55851e-21	-0.120411	0.48	0.718	1.78962e-16
R3HDM2	6.90795e-21	-0.0734287	0.505	0.767	1.88497e-16
CDKN1C	7.2256e-21	-0.121133	0.392	0.639	1.97165e-16
TSGA10	7.43944e-21	-0.135775	0.26	0.489	2.03e-16
EEF1D	7.87971e-21	-0.0922195	0.305	0.508	2.15014e-16
CMYA5	8.16157e-21	0.0774216	0.418	0.584	2.22705e-16
TUSC3	8.29297e-21	-0.168323	0.386	0.7	2.2629e-16
SMARCA2	8.40779e-21	-0.267972	0.719	0.929	2.29423e-16
RALGPS1	8.52506e-21	-0.164601	0.366	0.612	2.32623e-16
TMEM245	8.67593e-21	-0.277909	0.413	0.709	2.3674e-16
GRIP1	9.35041e-21	-0.0911318	0.56	0.808	2.55145e-16
HSPH1	9.64385e-21	-0.145631	0.135	0.317	2.63152e-16
TFDP1	9.96151e-21	-0.0401581	0.267	0.446	2.7182e-16
EPHB4	1.18615e-20	-0.130063	0.392	0.64	3.23666e-16
LAMB1	1.21507e-20	-0.174305	0.55	0.803	3.31556e-16
SYDE2	1.39351e-20	-0.140783	0.141	0.333	3.80247e-16
ESRRG	1.43904e-20	-0.357786	0.385	0.694	3.92672e-16
PRKN	1.52103e-20	-0.108027	0.237	0.427	4.15044e-16
DDX39B	1.59905e-20	-0.0123767	0.29	0.47	4.36334e-16
ISM2	1.86131e-20	0.134388	0.595	0.75	5.07895e-16
JARID2	1.92028e-20	-0.0255514	0.474	0.697	5.23988e-16
PLEKHG1	2.03822e-20	-0.187836	0.346	0.626	5.56169e-16
DIP2C	2.12023e-20	-0.0473877	0.669	0.874	5.78547e-16
PPP2R3A	2.14989e-20	0.190637	0.371	0.445	5.86642e-16
AC010343.3	2.30198e-20	0.0998631	0.149	0.214	6.28141e-16
ATM	2.53941e-20	-0.0105474	0.358	0.551	6.9293e-16
SEL1L3	2.63059e-20	-0.172951	0.345	0.604	7.17809e-16
KTN1	2.7132e-20	0.106519	0.479	0.62	7.40351e-16
GRAMD1B	2.72978e-20	-0.214836	0.615	0.869	7.44874e-16
COL17A1	2.772e-20	0.228263	0.163	0.067	7.56395e-16
ANXA2	2.84278e-20	0.081506	0.465	0.621	7.7571e-16
IQGAP2	2.91736e-20	-0.164619	0.461	0.74	7.96061e-16
UBASH3B	2.99709e-20	-0.165923	0.715	0.915	8.17815e-16
NUFIP2	3.05903e-20	-0.245648	0.515	0.78	8.34719e-16
MCOLN3	3.13827e-20	-0.175398	0.103	0.32	8.5634e-16
CSPP1	3.20539e-20	0.15396	0.457	0.584	8.74654e-16
ATXN1	3.31981e-20	-0.0616332	0.211	0.375	9.05876e-16
DYNC1H1	3.34807e-20	0.0822036	0.433	0.591	9.13587e-16
USP34	3.37905e-20	-0.259128	0.578	0.864	9.22041e-16
UBAC1	3.38992e-20	-0.133998	0.287	0.51	9.25006e-16
EPB41L3	3.41339e-20	-0.227073	0.6	0.832	9.31412e-16
SLC45A4	3.5424e-20	-0.0888753	0.418	0.631	9.66615e-16
DST	3.79873e-20	0.115659	0.559	0.712	1.03656e-15
GMDS	3.83713e-20	-0.0944359	0.447	0.679	1.04704e-15
PPM1H	3.99451e-20	-0.365389	0.455	0.734	1.08998e-15
VTI1A	4.17733e-20	-0.195144	0.415	0.728	1.13987e-15
YWHAZ	4.68084e-20	-0.00596928	0.377	0.608	1.27726e-15
SRSF6	4.90388e-20	-0.0561926	0.349	0.551	1.33812e-15
RBMS3	5.14546e-20	-0.331692	0.59	0.857	1.40404e-15
FRMD4B	5.48005e-20	-0.0735504	0.368	0.577	1.49534e-15
TMEM150C	5.88263e-20	-0.174326	0.275	0.545	1.60519e-15
KCNN4	6.49356e-20	-0.117093	0.32	0.532	1.7719e-15
MCTP2	7.08088e-20	-0.205376	0.472	0.737	1.93216e-15
INO80E	7.77165e-20	-0.0118768	0.116	0.22	2.12065e-15
ACSF2	8.50659e-20	-0.0612787	0.315	0.499	2.32119e-15
ZSWIM6	9.22778e-20	-0.145655	0.072	0.216	2.51798e-15
BMP7	9.71612e-20	-0.160124	0.447	0.709	2.65124e-15
PPP2R2D	9.801e-20	-0.000933311	0.309	0.491	2.6744e-15
AC013287.1	1.01128e-19	0.233831	0.273	0.237	2.75947e-15
ZC3H7A	1.03934e-19	0.0584053	0.301	0.438	2.83606e-15
COL4A1	1.05101e-19	0.116605	0.39	0.526	2.86788e-15
AP3B1	1.06599e-19	-0.107967	0.474	0.72	2.90876e-15
TCAF1	1.09884e-19	-0.222675	0.473	0.744	2.99841e-15
LINC01446	1.12428e-19	-0.0841209	0.184	0.288	3.06783e-15
DNMT1	1.13761e-19	0.0112865	0.653	0.85	3.10419e-15
PKD2	1.18015e-19	-0.132809	0.287	0.507	3.22027e-15
LRRC1	1.1977e-19	-0.0783626	0.204	0.451	3.26817e-15
MAML2	1.25958e-19	0.0475968	0.553	0.776	3.43702e-15
PRKCZ	1.29386e-19	-0.129664	0.619	0.839	3.53057e-15
TCERG1	1.35708e-19	0.0431009	0.468	0.646	3.70307e-15
NUDT4	1.38011e-19	0.0275365	0.328	0.491	3.76592e-15
LINC02307	1.4159e-19	0.176015	0.126	0.089	3.86357e-15
PRKCA	1.48264e-19	-0.0328453	0.119	0.243	4.04567e-15
UGP2	1.50074e-19	0.138617	0.488	0.617	4.09507e-15
MFSD4B	1.71976e-19	0.0275758	0.386	0.635	4.6927e-15
SVIL	1.74636e-19	-0.0667466	0.464	0.696	4.76529e-15
SLC40A1	1.86446e-19	-0.100734	0.34	0.535	5.08755e-15
CD24	1.86883e-19	-0.121255	0.134	0.315	5.09946e-15
CDK10	1.93802e-19	-0.0206573	0.174	0.301	5.28828e-15
BCLAF1	2.04024e-19	0.0154219	0.471	0.666	5.56721e-15
FASTK	2.07126e-19	0.00644162	0.135	0.218	5.65184e-15
AC245060.5	2.16889e-19	-0.0191086	0.16	0.237	5.91826e-15
ABCA1	2.18349e-19	0.150644	0.486	0.6	5.9581e-15
AGPAT5	2.27753e-19	-0.00707003	0.08	0.187	6.21471e-15
RRBP1	2.31614e-19	-0.0299164	0.584	0.799	6.32006e-15
FOXN3	2.36368e-19	0.00900507	0.602	0.798	6.44977e-15
BRD4	2.55818e-19	-0.0121672	0.756	0.927	6.98051e-15
SHANK2	2.56502e-19	-0.0130783	0.794	0.949	6.99917e-15
KLHL29	2.57756e-19	0.258125	0.6	0.713	7.03338e-15
HMGB1	2.68214e-19	0.00159412	0.376	0.55	7.31875e-15
EXTL2	2.79598e-19	-0.0862107	0.182	0.374	7.6294e-15
BDP1	3.07741e-19	0.00115989	0.489	0.701	8.39733e-15
LRRC8D	3.11025e-19	-0.132085	0.293	0.507	8.48693e-15
TPR	3.12081e-19	-0.0262949	0.451	0.66	8.51575e-15
FASTKD1	3.12623e-19	-0.153817	0.137	0.336	8.53053e-15
SCFD2	3.32685e-19	-0.180739	0.395	0.638	9.07796e-15
MYH10	3.57663e-19	-0.221516	0.668	0.883	9.75955e-15
PLEKHB2	3.58396e-19	-0.175256	0.312	0.571	9.77955e-15
PPP1R12B	3.64961e-19	-0.0946081	0.465	0.733	9.9587e-15
LRRFIP1	3.86924e-19	0.0243266	0.503	0.696	1.0558e-14
XRN2	4.036e-19	-0.0305775	0.33	0.52	1.1013e-14
CHD6	4.06777e-19	0.00655924	0.449	0.637	1.10997e-14
PUM2	4.17424e-19	-0.14648	0.505	0.789	1.13902e-14
NEDD9	4.43872e-19	0.189582	0.361	0.435	1.21119e-14
SERPINE1	4.49859e-19	0.48417	0.339	0.369	1.22753e-14
ABHD3	4.67739e-19	-0.160449	0.229	0.437	1.27632e-14
GAREM1	4.87513e-19	-0.141733	0.417	0.663	1.33028e-14
DANCR	4.94589e-19	-0.0652491	0.038	0.14	1.34959e-14
SSBP3	4.96945e-19	-0.187606	0.586	0.83	1.35601e-14
AP1S3	5.19349e-19	-0.248547	0.294	0.557	1.41715e-14
CAMK2G	5.35565e-19	-0.166498	0.6	0.842	1.46139e-14
SPINK5	5.78937e-19	-0.073919	0.18	0.365	1.57975e-14
KANSL1	5.82369e-19	-0.127362	0.461	0.734	1.58911e-14
NCBP3	6.0752e-19	-0.152892	0.388	0.647	1.65774e-14
MPHOSPH8	6.37866e-19	-0.128568	0.357	0.598	1.74055e-14
FBN2	6.50905e-19	-0.397561	0.894	0.979	1.77613e-14
MTHFD1L	6.85636e-19	0.196607	0.428	0.503	1.8709e-14
PUM1	6.9051e-19	0.0237711	0.592	0.814	1.8842e-14
ROCK1	6.98971e-19	-0.104157	0.396	0.631	1.90728e-14
ZNF354B	7.82315e-19	-0.089858	0.396	0.636	2.1347e-14
RHEX	8.18746e-19	-0.164252	0.104	0.273	2.23411e-14
OXR1	8.41706e-19	-0.296732	0.525	0.777	2.29676e-14
DGKD	8.47061e-19	-0.237435	0.452	0.701	2.31138e-14
PGP	8.51208e-19	-0.116912	0.094	0.27	2.32269e-14
FAM49B	8.78149e-19	-0.144238	0.413	0.669	2.3962e-14
SLC39A11	8.96842e-19	-0.0862112	0.324	0.537	2.44721e-14
MB21D2	9.01198e-19	-0.205952	0.535	0.82	2.4591e-14
TRAK1	9.66866e-19	0.156139	0.487	0.618	2.63829e-14
SUCLA2	9.89931e-19	-0.0264304	0.173	0.31	2.70122e-14
ANAPC5	1.10403e-18	-0.0422123	0.343	0.534	3.01256e-14
CASP4	1.11173e-18	-0.0853475	0.239	0.438	3.03358e-14
TACC2	1.18072e-18	-0.0689229	0.634	0.841	3.22184e-14
USP33	1.20183e-18	-0.077301	0.35	0.593	3.27943e-14
HNRNPC	1.28078e-18	-0.125265	0.464	0.723	3.49487e-14
XPR1	1.29938e-18	-0.0700759	0.421	0.637	3.54562e-14
PRPF4B	1.33559e-18	-0.0512729	0.505	0.725	3.64442e-14
AC104041.1	1.4307e-18	-0.245631	0.61	0.858	3.90394e-14
NSMAF	1.43845e-18	-0.0694261	0.233	0.42	3.9251e-14
FBXW7	1.44479e-18	-0.0551615	0.385	0.606	3.94241e-14
TNRC6B	1.45606e-18	-0.0236251	0.341	0.525	3.97315e-14
IQCB1	1.56698e-18	-0.119294	0.392	0.641	4.27581e-14
GMDS-DT	1.66815e-18	-0.061385	0.396	0.595	4.55187e-14
ZSWIM7	1.7039e-18	-0.142569	0.191	0.394	4.64943e-14
MBNL2	1.73399e-18	0.0318729	0.549	0.758	4.73154e-14
PSD4	1.76883e-18	-0.0160566	0.224	0.382	4.82659e-14
NHSL1	1.91155e-18	-0.174664	0.496	0.792	5.21604e-14
NT5C2	1.91792e-18	-0.0387627	0.364	0.589	5.23342e-14
OSBPL9	1.92259e-18	0.00120388	0.465	0.661	5.24617e-14
HP1BP3	1.99825e-18	-0.0916824	0.586	0.82	5.45262e-14
FHL2	2.08926e-18	0.0668229	0.412	0.558	5.70096e-14
CGGBP1	2.12413e-18	-0.0908249	0.194	0.402	5.79611e-14
WWC1	2.13282e-18	0.0990566	0.526	0.687	5.81981e-14
TTC7B	2.26283e-18	-0.154311	0.528	0.804	6.17458e-14
PICALM	2.26985e-18	-0.0180965	0.413	0.649	6.19374e-14
ZKSCAN1	2.2913e-18	-0.103331	0.385	0.618	6.25228e-14
TEX10	2.30303e-18	-0.119266	0.353	0.593	6.28427e-14
MME	2.42762e-18	0.0592299	0.571	0.73	6.62424e-14
GLIS3	2.42927e-18	0.124678	0.522	0.683	6.62874e-14
AC044810.2	2.44454e-18	-0.0294805	0.379	0.56	6.67042e-14
ARHGAP18	2.68548e-18	0.0365962	0.354	0.52	7.32788e-14
PLPP3	2.70901e-18	-0.140838	0.24	0.48	7.39209e-14
MIR193BHG	2.839e-18	0.515351	0.475	0.357	7.74677e-14
ATF7IP2	2.86185e-18	-0.160214	0.403	0.639	7.80912e-14
RASAL2	2.89337e-18	0.165383	0.389	0.575	7.89513e-14
KCNQ1OT1	2.95587e-18	-0.0112188	0.476	0.682	8.06569e-14
PPP1R9A	2.99122e-18	0.0598683	0.585	0.741	8.16214e-14
AC127526.2	3.05515e-18	-0.023184	0.124	0.202	8.33658e-14
LMBR1	3.06745e-18	-0.112049	0.346	0.574	8.37016e-14
ADK	3.08282e-18	-0.044778	0.523	0.773	8.4121e-14
GLG1	3.11541e-18	0.0705907	0.459	0.636	8.50103e-14
TAF4B	3.11578e-18	-0.085409	0.265	0.472	8.50202e-14
PCCA	3.17587e-18	-0.0787674	0.456	0.687	8.66601e-14
DENND1A	3.26063e-18	-0.173765	0.525	0.81	8.89727e-14
HNRNPA2B1	3.33569e-18	-0.286102	0.684	0.922	9.1021e-14
AOPEP	3.36767e-18	-0.195558	0.616	0.881	9.18935e-14
HTT	3.5176e-18	-0.0529785	0.337	0.536	9.59848e-14
NASP	3.5454e-18	-0.0136639	0.492	0.684	9.67433e-14
EYA2	3.62311e-18	-0.231997	0.319	0.571	9.88638e-14
TMCC3	3.73502e-18	-0.162105	0.276	0.516	1.01917e-13
NUP98	3.75101e-18	-0.0157589	0.45	0.663	1.02354e-13
FOXP1	3.79285e-18	-0.131013	0.679	0.899	1.03496e-13
SLK	4.35842e-18	-0.00219334	0.45	0.641	1.18928e-13
EHBP1	4.52615e-18	0.0233024	0.354	0.522	1.23505e-13
VWA8	4.66766e-18	-0.210159	0.473	0.734	1.27366e-13
PREP	4.71874e-18	-0.117916	0.194	0.378	1.2876e-13
P2RY6	4.74481e-18	-0.180797	0.302	0.54	1.29472e-13
WDFY3	4.91729e-18	-0.166779	0.441	0.735	1.34178e-13
SPAG9	4.97745e-18	0.0489884	0.612	0.785	1.3582e-13
CBX4	5.08764e-18	-0.0657162	0.142	0.28	1.38826e-13
FNBP1L	5.09405e-18	-0.0146066	0.609	0.806	1.39001e-13
U2SURP	5.0942e-18	0.0313688	0.421	0.605	1.39005e-13
TNKS2	5.27351e-18	-0.128575	0.406	0.689	1.43898e-13
CPPED1	5.29601e-18	-0.062488	0.384	0.592	1.44512e-13
USP43	5.32057e-18	-0.181078	0.538	0.81	1.45182e-13
LIMK2	5.34899e-18	0.0417778	0.53	0.706	1.45958e-13
LIMS1	5.37001e-18	0.185537	0.416	0.502	1.46532e-13
DPP4	5.46371e-18	-0.0430761	0.363	0.551	1.49088e-13
ITCH	5.46515e-18	-0.128957	0.534	0.794	1.49128e-13
CTNND1	5.50956e-18	0.0821616	0.667	0.841	1.50339e-13
TMEM259	5.72043e-18	0.107769	0.29	0.4	1.56094e-13
ICE2	5.77299e-18	-0.115977	0.218	0.433	1.57528e-13
PTPN12	5.86842e-18	0.0824463	0.473	0.652	1.60132e-13
IRF3	5.98386e-18	-0.00237279	0.223	0.356	1.63281e-13
CEP192	6.02137e-18	-0.0882563	0.309	0.505	1.64305e-13
TMEM150A	6.09101e-18	-0.0863416	0.065	0.199	1.66205e-13
AP2A2	6.20783e-18	0.151606	0.468	0.607	1.69393e-13
VPS13A	6.32597e-18	-0.197307	0.391	0.662	1.72617e-13
APP	6.50157e-18	-0.075943	0.663	0.87	1.77408e-13
ZDHHC3	6.50844e-18	-0.0871326	0.182	0.359	1.77596e-13
FRMD4A	6.61725e-18	-0.101825	0.564	0.792	1.80565e-13
WAC	6.75411e-18	-0.0689456	0.415	0.673	1.84299e-13
CCDC14	6.83713e-18	-0.135928	0.224	0.436	1.86565e-13
AGO2	7.34623e-18	-0.024161	0.44	0.635	2.00457e-13
ANAPC4	7.40633e-18	-0.1111	0.36	0.58	2.02097e-13
ASAP1	7.75917e-18	-0.162791	0.677	0.904	2.11724e-13
RAB7A	7.84541e-18	0.0626292	0.437	0.623	2.14078e-13
PTPN9	8.03319e-18	-0.07503	0.334	0.544	2.19202e-13
VGLL4	8.17388e-18	-0.0270644	0.581	0.795	2.23041e-13
AL355499.1	8.20247e-18	-0.194373	0.177	0.375	2.23821e-13
IQGAP1	8.27865e-18	0.0952762	0.46	0.613	2.259e-13
ARHGEF7	8.50775e-18	-0.0533276	0.498	0.718	2.32151e-13
AGAP1	8.67963e-18	-0.0176687	0.727	0.914	2.36841e-13
NLGN1	8.7496e-18	-0.454781	0.312	0.59	2.3875e-13
RASSF6	9.17453e-18	-0.227461	0.383	0.64	2.50345e-13
PGM1	9.33936e-18	-0.0974253	0.127	0.305	2.54843e-13
UVRAG	1.00219e-17	-0.206601	0.644	0.874	2.73467e-13
SCAF8	1.05963e-17	-0.0771025	0.339	0.599	2.89141e-13
TFAP2C	1.06638e-17	-0.0368598	0.278	0.456	2.90984e-13
GPBP1	1.07035e-17	-0.00807747	0.519	0.743	2.92066e-13
TLK1	1.11817e-17	-0.117656	0.529	0.792	3.05115e-13
DNAJC11	1.12505e-17	-0.060134	0.279	0.463	3.06992e-13
ENTPD6	1.13011e-17	-0.0734544	0.14	0.274	3.08374e-13
FAT1	1.19112e-17	-0.0373996	0.227	0.376	3.25022e-13
GREB1L	1.19553e-17	0.121761	0.346	0.44	3.26224e-13
SLC43A2	1.21218e-17	0.0345927	0.635	0.84	3.30767e-13
TRIM33	1.21795e-17	-0.100184	0.486	0.738	3.32343e-13
PARD3B	1.25001e-17	-0.0707557	0.514	0.711	3.4109e-13
SPTLC3	1.26508e-17	0.769024	0.232	0.223	3.45202e-13
NCKAP1	1.28414e-17	-0.136537	0.322	0.595	3.50404e-13
RBM25	1.28624e-17	0.35885	0.677	0.754	3.50977e-13
RBPMS	1.30498e-17	-0.023739	0.489	0.709	3.5609e-13
RBM26	1.33767e-17	-0.016812	0.43	0.655	3.6501e-13
AKAP8	1.34223e-17	-0.0209257	0.273	0.431	3.66255e-13
FAM89A	1.34519e-17	-0.146715	0.419	0.66	3.67063e-13
RBM47	1.3604e-17	-0.158069	0.737	0.923	3.71212e-13
WDHD1	1.44891e-17	-0.139476	0.125	0.293	3.95363e-13
VIRMA	1.52683e-17	-0.0644755	0.214	0.379	4.16626e-13
PLEKHG4B	1.5947e-17	-0.131506	0.347	0.57	4.35146e-13
TRPV4	1.69265e-17	-0.108111	0.231	0.434	4.61873e-13
NEMF	1.70683e-17	-0.0164916	0.514	0.719	4.65744e-13
ATG4C	1.71941e-17	-0.105427	0.261	0.453	4.69177e-13
NOP58	1.76627e-17	0.0127996	0.42	0.595	4.81961e-13
TRAF3IP1	1.90797e-17	-0.0637943	0.184	0.352	5.20629e-13
PTOV1	2.01895e-17	0.0356418	0.125	0.198	5.50912e-13
LCAT	2.09342e-17	-0.0462136	0.132	0.259	5.71233e-13
PIK3CB	2.11193e-17	-0.0939585	0.607	0.845	5.76281e-13
HELZ	2.11704e-17	0.00222602	0.549	0.762	5.77677e-13
AEBP2	2.27468e-17	-0.129028	0.52	0.779	6.20691e-13
DAP3	2.35175e-17	-0.0582873	0.322	0.516	6.41723e-13
TOPBP1	2.40475e-17	-0.131568	0.277	0.501	6.56184e-13
LRRK1	2.44536e-17	-0.0693021	0.363	0.571	6.67266e-13
MCM8	2.47004e-17	-0.0991886	0.119	0.278	6.73999e-13
SPG11	2.68885e-17	-0.0809823	0.382	0.594	7.33705e-13
AC061958.1	2.76054e-17	-0.216064	0.259	0.472	7.5327e-13
TTLL5	2.88776e-17	-0.0673879	0.317	0.507	7.87984e-13
HIVEP2	2.9182e-17	0.0503536	0.353	0.525	7.96288e-13
CEP85L	3.03542e-17	-0.0390137	0.319	0.525	8.28274e-13
CD2AP	3.0531e-17	-0.139558	0.431	0.681	8.33099e-13
SPPL3	3.19233e-17	-0.0334329	0.372	0.62	8.71091e-13
RAC1	3.26899e-17	0.00686676	0.357	0.53	8.92008e-13
SENP6	3.30055e-17	-0.196456	0.43	0.726	9.00621e-13
PDE4DIP	3.41789e-17	-0.133506	0.498	0.757	9.32641e-13
IPO7	3.51448e-17	-0.0584461	0.344	0.552	9.58996e-13
CECR2	3.7684e-17	-0.0642898	0.26	0.447	1.02828e-12
ZFYVE16	3.88349e-17	-0.0664362	0.422	0.651	1.05969e-12
PSME4	4.06774e-17	-0.00480314	0.492	0.702	1.10996e-12
NUMA1	4.1836e-17	0.0361435	0.412	0.58	1.14158e-12
LAMC1	4.19627e-17	-0.146524	0.459	0.698	1.14504e-12
MYO9B	4.39961e-17	0.0944595	0.544	0.711	1.20052e-12
PRRC2B	4.42732e-17	0.148863	0.573	0.716	1.20808e-12
DIS3L2	4.76509e-17	0.00842674	0.431	0.633	1.30025e-12
THRB	4.81346e-17	-0.0191585	0.518	0.713	1.31345e-12
NEK1	4.88455e-17	-0.107231	0.335	0.554	1.33285e-12
MAN2C1	4.99623e-17	0.0150026	0.159	0.26	1.36332e-12
VCL	5.05525e-17	0.0929911	0.435	0.589	1.37943e-12
ATXN2	5.40381e-17	-0.0204727	0.448	0.693	1.47454e-12
SLC20A2	5.78319e-17	0.0209291	0.404	0.564	1.57806e-12
GRHL2	5.81838e-17	-0.169251	0.412	0.706	1.58766e-12
HACE1	5.84044e-17	-0.0652677	0.318	0.526	1.59368e-12
ACBD3	5.91676e-17	-0.00578446	0.345	0.527	1.61451e-12
PHC3	6.2385e-17	-0.13003	0.29	0.561	1.7023e-12
PNP	6.41125e-17	-0.104371	0.115	0.275	1.74944e-12
ZMYND8	6.92259e-17	0.0512263	0.443	0.612	1.88897e-12
H2AFY	7.28212e-17	-0.0349064	0.253	0.425	1.98707e-12
CPSF6	7.64206e-17	-0.006306	0.328	0.518	2.08529e-12
WASHC1	7.8434e-17	0.0646959	0.165	0.249	2.14023e-12
NAP1L1	7.85909e-17	-0.0908237	0.273	0.482	2.14451e-12
INPP5A	8.02295e-17	-0.106023	0.276	0.475	2.18922e-12
PARD3	8.31176e-17	-0.200634	0.745	0.936	2.26803e-12
CHCHD3	8.31698e-17	-0.129622	0.371	0.624	2.26945e-12
WWTR1	8.50163e-17	-0.0119198	0.102	0.243	2.31984e-12
ARID3A	8.68486e-17	0.0918962	0.646	0.819	2.36984e-12
AAK1	8.78655e-17	-0.10402	0.592	0.842	2.39759e-12
CAST	8.8992e-17	0.147848	0.424	0.52	2.42833e-12
E2F3	8.96069e-17	-0.166731	0.19	0.395	2.4451e-12
SMOC2	8.97925e-17	-0.0936866	0.402	0.661	2.45017e-12
FAM151B	9.05831e-17	-0.0923614	0.213	0.395	2.47174e-12
SBF2	9.53759e-17	0.00959526	0.477	0.705	2.60252e-12
RPTOR	9.94759e-17	-0.0438938	0.574	0.777	2.7144e-12
SFSWAP	1.09962e-16	0.0146907	0.451	0.635	3.00052e-12
ARHGAP10	1.10934e-16	-0.156779	0.533	0.774	3.02704e-12
CUX1	1.11286e-16	-0.147537	0.812	0.967	3.03665e-12
TMCC1	1.11794e-16	-0.0428762	0.366	0.607	3.05051e-12
RSBN1L	1.12125e-16	-0.0661984	0.259	0.453	3.05956e-12
IP6K2	1.12656e-16	-0.0392989	0.32	0.5	3.07405e-12
ATAD2B	1.1278e-16	0.0199623	0.404	0.607	3.07742e-12
PTPN4	1.14113e-16	-0.12473	0.283	0.503	3.1138e-12
MTAP	1.17845e-16	-0.131978	0.457	0.687	3.21562e-12
EML2	1.1959e-16	-0.0453226	0.242	0.413	3.26327e-12
HERC2	1.21386e-16	-0.0368257	0.492	0.701	3.31226e-12
SFPQ	1.22845e-16	-0.0472723	0.545	0.767	3.35207e-12
NEDD4L	1.28413e-16	-0.0912158	0.461	0.689	3.504e-12
RTTN	1.32513e-16	-0.104533	0.28	0.481	3.61589e-12
SMURF1	1.35164e-16	0.142525	0.458	0.579	3.68823e-12
SIK2	1.37255e-16	-0.0252189	0.287	0.456	3.74529e-12
PHF20L1	1.38503e-16	0.0444959	0.262	0.401	3.77934e-12
PLXDC2	1.39719e-16	0.0557102	0.066	0.121	3.81251e-12
OSBPL10	1.41226e-16	-0.0862829	0.545	0.786	3.85363e-12
KSR1	1.42506e-16	-0.00659815	0.683	0.865	3.88856e-12
SNHG25	1.45767e-16	-0.0202704	0.05	0.102	3.97754e-12
FXYD3	1.52078e-16	-0.0636013	0.09	0.211	4.14975e-12
VPS53	1.54226e-16	-0.0377026	0.388	0.584	4.20835e-12
PPP1R13L	1.55621e-16	0.115935	0.498	0.651	4.24642e-12
PCLO	1.55671e-16	-0.162017	0.122	0.295	4.24781e-12
AP005262.2	1.60175e-16	-0.166427	0.467	0.712	4.37068e-12
AHCYL2	1.61487e-16	-0.286272	0.558	0.809	4.4065e-12
PPP6R3	1.65662e-16	-0.144067	0.513	0.786	4.52043e-12
BBX	1.69262e-16	-0.187464	0.549	0.805	4.61864e-12
MTUS1	1.7169e-16	0.00583328	0.313	0.517	4.6849e-12
TBC1D14	1.75726e-16	-0.0755382	0.331	0.533	4.79503e-12
LDLRAP1	1.79223e-16	-0.0257712	0.216	0.363	4.89047e-12
SET	1.83221e-16	-0.0198569	0.141	0.256	4.99956e-12
SETX	1.83697e-16	-0.0615025	0.428	0.651	5.01255e-12
SF1	1.86564e-16	-0.0595036	0.393	0.61	5.09076e-12
C1orf21	1.8785e-16	-0.141352	0.533	0.768	5.12587e-12
PPFIBP1	1.89085e-16	0.055971	0.582	0.751	5.15957e-12
NKTR	1.95265e-16	-0.0950553	0.53	0.763	5.32819e-12
TFDP2	1.96579e-16	-0.0467037	0.53	0.742	5.36406e-12
FHIT	2.01039e-16	-0.243889	0.72	0.91	5.48574e-12
RAD9A	2.06102e-16	0.0215492	0.215	0.34	5.62391e-12
ELMSAN1	2.08835e-16	-0.0569109	0.328	0.518	5.69848e-12
DNAJC5	2.1063e-16	0.0354831	0.396	0.556	5.74746e-12
ATP2B4	2.15053e-16	0.0371229	0.339	0.499	5.86815e-12
SEPTIN8	2.20606e-16	0.00611059	0.112	0.207	6.01968e-12
SLC7A6	2.23653e-16	-0.150724	0.395	0.641	6.10282e-12
UBR5	2.29005e-16	-0.0631941	0.529	0.782	6.24887e-12
PDCD7	2.35481e-16	-0.0410218	0.159	0.303	6.42556e-12
CTTN	2.38539e-16	-0.00786998	0.331	0.487	6.50902e-12
SRRM1	2.43273e-16	0.0839263	0.508	0.659	6.63818e-12
TINAGL1	2.45255e-16	-0.0562478	0.36	0.576	6.69226e-12
DIPK1A	2.46514e-16	-0.0243013	0.41	0.591	6.72663e-12
ANKRD11	2.51506e-16	0.0306008	0.741	0.906	6.86284e-12
SMG6	2.5234e-16	0.0755778	0.488	0.647	6.8856e-12
RB1	2.52646e-16	-0.0871052	0.228	0.42	6.89396e-12
PARP8	2.60814e-16	-0.190278	0.497	0.744	7.11684e-12
FOXJ3	2.62105e-16	0.140649	0.547	0.712	7.15207e-12
ATXN7L1	2.62887e-16	-0.1266	0.44	0.677	7.1734e-12
EIF2AK2	2.69349e-16	0.00406062	0.297	0.461	7.34972e-12
NFIB	2.70768e-16	-0.154022	0.397	0.629	7.38846e-12
STRBP	2.72907e-16	-0.15383	0.466	0.711	7.4468e-12
ZNF451	2.73294e-16	-0.074197	0.438	0.665	7.45738e-12
AC008014.1	2.7527e-16	0.110422	0.528	0.664	7.5113e-12
ASH1L	2.77147e-16	-0.0261338	0.566	0.79	7.56252e-12
AGFG1	2.85783e-16	-0.131787	0.422	0.699	7.79816e-12
PBX1	2.95563e-16	-0.11086	0.729	0.891	8.06503e-12
UGGT2	2.96179e-16	-0.204158	0.408	0.67	8.08184e-12
ZNF148	3.08969e-16	-0.0262937	0.406	0.619	8.43084e-12
ITGB5	3.11065e-16	-0.154559	0.367	0.604	8.48803e-12
CDCA7	3.16875e-16	-0.120948	0.151	0.339	8.64658e-12
BRD7	3.21943e-16	-0.0113991	0.234	0.395	8.78486e-12
FAM13A	3.28108e-16	0.0322066	0.255	0.434	8.95308e-12
ZFYVE19	3.30458e-16	-0.0570072	0.114	0.236	9.01722e-12
SIL1	3.31312e-16	-0.0113401	0.528	0.728	9.0405e-12
LRP1	3.32678e-16	-0.0398578	0.424	0.62	9.07778e-12
COP1	3.39532e-16	-0.0748955	0.47	0.722	9.26482e-12
VAV3	3.46111e-16	-0.15962	0.532	0.792	9.44432e-12
CTNNA1	3.48498e-16	-0.062161	0.476	0.738	9.50947e-12
EDRF1	3.50192e-16	-0.0689939	0.17	0.328	9.55569e-12
FDFT1	3.74209e-16	-0.154551	0.22	0.48	1.0211e-11
MTG2	3.84087e-16	-0.0593233	0.174	0.335	1.04806e-11
LMO7	3.84619e-16	-0.0572244	0.527	0.734	1.04951e-11
PERP	3.84834e-16	-0.0574758	0.109	0.234	1.0501e-11
OTUD7B	3.89247e-16	0.0413523	0.417	0.58	1.06214e-11
PRIM2	3.91116e-16	-0.143417	0.415	0.645	1.06724e-11
RCOR1	3.92737e-16	-0.00171579	0.683	0.874	1.07166e-11
REV1	3.93193e-16	-0.0860091	0.408	0.633	1.0729e-11
GOLGA3	3.94657e-16	0.0434715	0.306	0.44	1.0769e-11
DENND4C	3.96004e-16	-0.209681	0.606	0.849	1.08058e-11
TCF7L1	4.00913e-16	0.193335	0.114	0.044	1.09397e-11
NECTIN4	4.06342e-16	0.169764	0.141	0.078	1.10878e-11
VRK2	4.12117e-16	-0.0493459	0.32	0.508	1.12454e-11
PITPNA	4.12373e-16	-0.0880184	0.413	0.633	1.12524e-11
GIGYF2	4.14765e-16	-0.00269915	0.407	0.625	1.13177e-11
VPS36	4.17328e-16	0.00669885	0.254	0.398	1.13876e-11
LIN52	4.18533e-16	0.0145511	0.218	0.342	1.14205e-11
GOLIM4	4.24372e-16	-0.075208	0.132	0.279	1.15798e-11
ITGB3BP	4.26078e-16	-0.0697861	0.177	0.337	1.16264e-11
CEP295	4.277e-16	-0.073327	0.242	0.429	1.16707e-11
MED13	4.32979e-16	-0.136318	0.409	0.676	1.18147e-11
ECPAS	4.36154e-16	-0.0321742	0.483	0.692	1.19013e-11
PLEC	4.53136e-16	0.20591	0.515	0.617	1.23647e-11
ACTN1	4.55851e-16	0.0826203	0.469	0.627	1.24388e-11
PTBP1	4.5665e-16	0.0478129	0.322	0.463	1.24606e-11
SP3	4.6626e-16	-0.145383	0.308	0.58	1.27228e-11
PRMT7	4.69499e-16	-0.0723762	0.167	0.324	1.28112e-11
LMO4	4.74667e-16	-0.000984946	0.329	0.486	1.29522e-11
EEA1	4.78591e-16	0.0761823	0.605	0.773	1.30593e-11
ITIH5	4.8822e-16	-0.0117465	0.645	0.848	1.33221e-11
LIX1-AS1	4.97959e-16	0.00128566	0.133	0.214	1.35878e-11
CREBZF	5.08826e-16	-0.0466418	0.242	0.424	1.38843e-11
NEBL	5.16463e-16	0.332851	0.351	0.423	1.40927e-11
CARD18	5.16702e-16	-0.29824	0.6	0.869	1.40992e-11
AC092969.1	5.2052e-16	-0.0747546	0.073	0.174	1.42034e-11
ATP6V1H	5.29288e-16	-0.00701967	0.341	0.528	1.44427e-11
NCOA1	5.31543e-16	-0.106771	0.419	0.665	1.45042e-11
MBNL1	5.32528e-16	-0.0872666	0.517	0.744	1.45311e-11
MYSM1	5.39619e-16	0.0245637	0.301	0.438	1.47246e-11
PKP2	5.49898e-16	0.151071	0.423	0.517	1.50051e-11
ECHDC2	5.52153e-16	-0.105371	0.475	0.711	1.50666e-11
FOXO3	5.66223e-16	0.0716857	0.211	0.354	1.54505e-11
NIBAN2	5.89937e-16	0.163583	0.617	0.756	1.60976e-11
CPSF7	6.00031e-16	-0.00420981	0.26	0.421	1.6373e-11
MCM3	6.0878e-16	-0.121353	0.157	0.34	1.66118e-11
HSPE1	6.27925e-16	-0.12418	0.071	0.227	1.71342e-11
NMT1	6.3076e-16	0.1074	0.345	0.455	1.72115e-11
TNS3	6.56696e-16	-0.327606	0.734	0.948	1.79193e-11
MYO1E	6.57113e-16	0.282479	0.303	0.304	1.79306e-11
PATJ	6.59615e-16	0.124265	0.411	0.524	1.79989e-11
CCNL1	6.63786e-16	0.179494	0.503	0.62	1.81127e-11
ELP4	6.79607e-16	-0.126576	0.318	0.546	1.85444e-11
PAPOLA	6.82604e-16	-0.141721	0.476	0.739	1.86262e-11
FCHSD2	6.83027e-16	-0.0394327	0.619	0.82	1.86378e-11
TCF4	6.87052e-16	-0.00854104	0.051	0.156	1.87476e-11
ANKRD26	6.94689e-16	-0.0863602	0.289	0.487	1.8956e-11
COX10-AS1	6.98373e-16	-0.0466568	0.243	0.409	1.90565e-11
MROH1	7.00471e-16	-0.00770182	0.542	0.732	1.91137e-11
RFX2	7.05078e-16	-0.0024368	0.106	0.194	1.92395e-11
SNX14	7.22405e-16	0.0106468	0.411	0.596	1.97123e-11
CSAD	7.42734e-16	0.0329926	0.171	0.259	2.0267e-11
TRIP12	7.49978e-16	0.00179649	0.48	0.686	2.04647e-11
LRCH1	7.55659e-16	-0.249509	0.47	0.77	2.06197e-11
EXT1	7.67275e-16	-0.164326	0.441	0.688	2.09366e-11
PLXNB1	7.69956e-16	-0.0289244	0.233	0.378	2.10098e-11
MIR31HG	7.77795e-16	-0.103343	0.104	0.243	2.12237e-11
BOD1L1	7.84903e-16	0.0986458	0.364	0.502	2.14176e-11
KIAA0319L	7.93432e-16	-0.118399	0.446	0.666	2.16504e-11
WDR27	7.96376e-16	-0.0497939	0.306	0.495	2.17307e-11
MBD1	8.10418e-16	-0.0259933	0.111	0.206	2.21139e-11
MAP4K4	8.10728e-16	-0.00860303	0.4	0.583	2.21223e-11
KAT2B	8.16708e-16	0.00784468	0.194	0.314	2.22855e-11
AC078980.1	8.20743e-16	-0.228979	0.364	0.62	2.23956e-11
ATF3	8.3407e-16	0.464469	0.255	0.111	2.27593e-11
TMEM184B	8.90817e-16	-0.0112264	0.338	0.511	2.43077e-11
KDM5A	9.11459e-16	0.102231	0.42	0.554	2.4871e-11
EWSR1	9.28327e-16	-0.0830947	0.495	0.72	2.53313e-11
EIF4B	9.31446e-16	0.00848295	0.328	0.5	2.54164e-11
PCNT	9.48802e-16	-0.0164248	0.233	0.379	2.589e-11
SLC22A23	9.56202e-16	-0.0116368	0.61	0.806	2.60919e-11
FBXO34	9.8525e-16	0.0737526	0.389	0.525	2.68845e-11
TRRAP	1.02261e-15	0.00496239	0.436	0.624	2.79039e-11
LPP	1.02792e-15	-0.0744466	0.682	0.868	2.80488e-11
TUG1	1.03251e-15	0.0437928	0.281	0.412	2.81741e-11
SUCLG2	1.03667e-15	-0.00615607	0.351	0.531	2.82876e-11
EMB	1.04785e-15	-0.0931278	0.109	0.246	2.85927e-11
KDM4B	1.04879e-15	0.0182141	0.733	0.896	2.86184e-11
SPINT2	1.04925e-15	-0.124235	0.252	0.476	2.8631e-11
PLEKHA5	1.06935e-15	0.0152413	0.529	0.731	2.91794e-11
KAT6A	1.0736e-15	-0.0418309	0.41	0.64	2.92953e-11
HIPK2	1.0838e-15	-0.0980067	0.189	0.36	2.95737e-11
KIAA1109	1.0852e-15	-0.0273588	0.501	0.697	2.96119e-11
THSD4	1.08943e-15	-0.192897	0.184	0.376	2.97274e-11
NBEAL1	1.10576e-15	-0.204463	0.497	0.76	3.01728e-11
ATR	1.10948e-15	-0.0972708	0.384	0.607	3.02744e-11
EXOC6B	1.11412e-15	0.223458	0.524	0.727	3.04011e-11
HERC1	1.19054e-15	-0.0846159	0.467	0.718	3.24864e-11
C12orf4	1.22473e-15	-0.0535113	0.12	0.257	3.34193e-11
DAPK1	1.22976e-15	0.772459	0.277	0.32	3.35565e-11
SRSF3	1.22989e-15	0.0490239	0.349	0.493	3.356e-11
NDFIP2	1.23953e-15	0.0962752	0.373	0.496	3.3823e-11
DIDO1	1.26826e-15	-0.0706315	0.39	0.597	3.46071e-11
PPARG	1.26837e-15	-0.235445	0.597	0.86	3.46101e-11
GNB1	1.30392e-15	0.144418	0.553	0.683	3.55801e-11
SMYD2	1.36486e-15	-0.101715	0.448	0.675	3.72428e-11
CCT5	1.37166e-15	-0.085327	0.12	0.266	3.74284e-11
MLLT1	1.38233e-15	0.0924663	0.343	0.478	3.77196e-11
FMN1	1.38603e-15	-0.209484	0.476	0.731	3.78206e-11
SH3PXD2A	1.39281e-15	0.341461	0.194	0.226	3.80055e-11
HSPA9	1.4197e-15	-0.0480719	0.241	0.409	3.87394e-11
DYM	1.42288e-15	-0.191645	0.454	0.727	3.88262e-11
UBE2D3	1.42932e-15	-0.123757	0.336	0.602	3.90019e-11
SLC12A9	1.42966e-15	-0.0544736	0.281	0.449	3.90112e-11
NF1	1.43007e-15	-0.212212	0.666	0.911	3.90222e-11
LRPPRC	1.46242e-15	-0.0852278	0.396	0.614	3.99051e-11
ZNF423	1.47561e-15	-0.119859	0.075	0.216	4.02651e-11
DMXL2	1.49377e-15	-0.0472113	0.228	0.395	4.07604e-11
GNPTAB	1.50244e-15	-0.107204	0.171	0.354	4.09971e-11
AC079160.1	1.50627e-15	0.11943	0.125	0.071	4.11017e-11
RIN3	1.53597e-15	0.0142264	0.26	0.384	4.1912e-11
MICAL3	1.53782e-15	0.0822981	0.597	0.768	4.19625e-11
ATP6V1C2	1.6138e-15	0.0112769	0.601	0.787	4.40359e-11
LDHB	1.61698e-15	-0.159166	0.18	0.404	4.41226e-11
TACC1	1.62054e-15	0.165417	0.513	0.626	4.42197e-11
PLEKHH3	1.62613e-15	-0.0708265	0.094	0.215	4.43723e-11
WASL	1.65063e-15	-0.0421109	0.235	0.421	4.50408e-11
ASXL1	1.65974e-15	0.0393009	0.394	0.546	4.52894e-11
NRIP1	1.68463e-15	-0.107504	0.421	0.69	4.59686e-11
RBM33	1.70886e-15	-0.0205066	0.391	0.6	4.66296e-11
MEIS1	1.71215e-15	-0.0566024	0.076	0.2	4.67194e-11
GEN1	1.7645e-15	-0.0702133	0.115	0.246	4.81478e-11
COL21A1	1.80663e-15	-0.410902	0.521	0.805	4.92975e-11
SH2D4A	1.84231e-15	-0.126486	0.297	0.515	5.0271e-11
DZIP1	1.85182e-15	-0.0556766	0.06	0.161	5.05305e-11
BMPR2	1.86292e-15	0.0295286	0.424	0.63	5.08335e-11
DEGS1	1.87661e-15	0.0272477	0.194	0.31	5.1207e-11
PRPF40A	1.93436e-15	-0.00331569	0.411	0.6	5.27829e-11
DPP9	1.94914e-15	-0.0309682	0.218	0.37	5.31862e-11
NCK1	1.9617e-15	-0.0581012	0.345	0.542	5.35289e-11
ADGRA3	2.0115e-15	-0.12419	0.453	0.681	5.48878e-11
RBMS1	2.07758e-15	0.107198	0.306	0.503	5.6691e-11
PGAP1	2.07774e-15	-0.108632	0.454	0.68	5.66953e-11
F5	2.08326e-15	-0.150142	0.467	0.703	5.6846e-11
METAP2	2.09364e-15	0.0522524	0.22	0.328	5.71293e-11
CDKAL1	2.09548e-15	-0.0909848	0.52	0.764	5.71793e-11
PHRF1	2.13446e-15	0.00117055	0.213	0.339	5.82431e-11
CCT4	2.17565e-15	-0.0331444	0.172	0.326	5.9367e-11
CEMIP2	2.1991e-15	-0.246155	0.514	0.803	6.00067e-11
PHLDA2	2.23246e-15	-0.103297	0.079	0.219	6.09171e-11
CACNA2D3	2.23873e-15	0.200176	0.511	0.621	6.10882e-11
SLC16A12	2.26774e-15	-0.183037	0.343	0.565	6.18798e-11
HNRNPU	2.45526e-15	-0.00794623	0.598	0.804	6.69966e-11
ITGA9-AS1	2.48847e-15	0.00679222	0.246	0.374	6.79028e-11
ANO6	2.5222e-15	-0.160893	0.592	0.829	6.88232e-11
XRN1	2.56803e-15	-0.0826489	0.449	0.718	7.00737e-11
ITGB1	2.61572e-15	0.0149061	0.425	0.612	7.13751e-11
DOCK1	2.62042e-15	-0.123404	0.685	0.895	7.15034e-11
SDK1	2.6379e-15	-0.0609013	0.396	0.583	7.19803e-11
USP12	2.65571e-15	-0.098207	0.333	0.548	7.24663e-11
LINC01409	2.77313e-15	-0.0169172	0.117	0.217	7.56705e-11
SRGAP1	2.82024e-15	-0.0857434	0.377	0.591	7.6956e-11
PHF20	2.82045e-15	-0.0756456	0.525	0.725	7.69617e-11
PAWR	2.8604e-15	0.0743339	0.354	0.504	7.80518e-11
NUP210	2.89891e-15	-0.143992	0.172	0.365	7.91026e-11
TRIM44	2.98471e-15	-0.0314479	0.434	0.621	8.14439e-11
LINC00174	3.05682e-15	-0.0455962	0.231	0.39	8.34113e-11
CHD2	3.085e-15	0.0185545	0.617	0.828	8.41804e-11
TBCK	3.0977e-15	-0.140094	0.517	0.772	8.45269e-11
SRPK2	3.28583e-15	0.0123005	0.626	0.808	8.96606e-11
SEC31A	3.40443e-15	0.0406166	0.508	0.689	9.28967e-11
MTR	3.41976e-15	-0.0512303	0.408	0.617	9.33151e-11
TMC5	3.49724e-15	-0.0819412	0.202	0.375	9.54292e-11
PPP1R10	3.52225e-15	0.0221019	0.219	0.33	9.61117e-11
PAN3	3.59462e-15	-0.0536223	0.386	0.623	9.80865e-11
HOOK2	3.60636e-15	-0.0622165	0.285	0.477	9.84068e-11
FUS	3.70376e-15	-0.0793685	0.541	0.754	1.01065e-10
IMMP1L	3.76212e-15	-0.0436775	0.302	0.49	1.02657e-10
RBL1	3.79653e-15	-0.109158	0.226	0.418	1.03596e-10
SNX9	3.81188e-15	0.155897	0.353	0.493	1.04015e-10
ARL5A	3.89192e-15	-0.103654	0.104	0.295	1.06199e-10
ITGA6	3.89737e-15	-0.00455331	0.55	0.737	1.06348e-10
GPC1	4.01203e-15	0.0746818	0.297	0.397	1.09476e-10
NFATC3	4.02213e-15	-0.0035155	0.288	0.46	1.09752e-10
NRCAM	4.13045e-15	-0.0882226	0.193	0.377	1.12708e-10
ILF3	4.20321e-15	0.0229602	0.365	0.52	1.14693e-10
UBR4	4.23961e-15	0.0544046	0.563	0.737	1.15686e-10
RAB40C	4.42784e-15	-0.0272141	0.352	0.531	1.20822e-10
LAMA5	4.52938e-15	0.0812727	0.441	0.584	1.23593e-10
MVB12B	4.57811e-15	-0.184558	0.533	0.779	1.24923e-10
CTNNAL1	4.66684e-15	-0.20298	0.309	0.539	1.27344e-10
KANK4	4.68292e-15	-0.156382	0.468	0.704	1.27783e-10
DOCK9	4.68952e-15	-0.11142	0.725	0.91	1.27963e-10
PTPRA	4.75467e-15	0.00486127	0.354	0.532	1.29741e-10
FNBP4	4.76815e-15	0.0561286	0.587	0.765	1.30109e-10
PDE7A	4.81697e-15	-0.103646	0.448	0.673	1.31441e-10
GOPC	4.8498e-15	-0.0424315	0.279	0.452	1.32337e-10
TMEM63A	4.9615e-15	-0.0256543	0.322	0.508	1.35385e-10
USP6NL	4.98304e-15	-0.126117	0.142	0.365	1.35972e-10
TGFBR1	5.08578e-15	0.163807	0.399	0.498	1.38776e-10
FAM120A	5.18001e-15	0.0542396	0.513	0.697	1.41347e-10
TJP2	5.22077e-15	0.00553623	0.388	0.584	1.42459e-10
SLC27A2	5.37495e-15	-0.207941	0.178	0.4	1.46666e-10
ARID5B	5.50316e-15	-0.0339101	0.506	0.712	1.50165e-10
AF117829.1	5.58015e-15	0.123625	0.326	0.454	1.52266e-10
DHRS7B	5.8914e-15	-0.108019	0.259	0.462	1.60759e-10
ARIH1	5.90181e-15	0.032079	0.437	0.64	1.61043e-10
SLC25A36	5.98356e-15	0.0618774	0.343	0.476	1.63273e-10
SLC19A3	6.00996e-15	0.00959739	0.371	0.562	1.63994e-10
DNAH6	6.01693e-15	-0.00553304	0.066	0.119	1.64184e-10
TAF3	6.09724e-15	0.0365016	0.424	0.598	1.66375e-10
NINL	6.12662e-15	-0.07312	0.179	0.332	1.67177e-10
WLS	6.13051e-15	-0.164638	0.334	0.585	1.67283e-10
ACTB	6.28826e-15	-0.00393045	0.175	0.31	1.71588e-10
UBE2Q2	6.28872e-15	0.114855	0.321	0.423	1.716e-10
ERC1	6.4069e-15	-0.195676	0.667	0.887	1.74825e-10
PARP1	6.45823e-15	-0.0446627	0.209	0.375	1.76226e-10
SLC2A13	6.49038e-15	-0.158157	0.185	0.384	1.77103e-10
ANKFN1	6.55957e-15	-0.0852518	0.049	0.18	1.78991e-10
TANC2	6.84073e-15	-0.129919	0.281	0.538	1.86663e-10
MPRIP	6.91508e-15	0.142815	0.534	0.657	1.88692e-10
GATAD2A	6.9898e-15	0.0133579	0.532	0.715	1.90731e-10
EIF2S2	7.01894e-15	-0.00862627	0.262	0.429	1.91526e-10
PPARGC1B	7.08946e-15	-0.136696	0.119	0.283	1.9345e-10
GATA3	7.28459e-15	0.232117	0.563	0.653	1.98775e-10
TRAPPC10	7.37918e-15	0.026275	0.353	0.519	2.01356e-10
CCDC125	7.46425e-15	-0.102184	0.414	0.636	2.03677e-10
SREBF2	7.60787e-15	-0.127515	0.38	0.625	2.07596e-10
RICTOR	8.00638e-15	-0.137894	0.333	0.577	2.1847e-10
MAGI1	8.10316e-15	-0.0859188	0.329	0.539	2.21111e-10
CLDN4	8.32157e-15	0.181762	0.172	0.118	2.27071e-10
UPF2	8.49332e-15	0.154294	0.48	0.6	2.31757e-10
GGA1	8.72143e-15	0.0470667	0.206	0.303	2.37982e-10
DMXL1	8.73922e-15	-0.143242	0.394	0.637	2.38467e-10
CNOT10	8.86635e-15	-0.0184399	0.215	0.355	2.41936e-10
PDIA4	8.946e-15	-0.0443293	0.052	0.137	2.44109e-10
ILRUN	9.19457e-15	0.00211816	0.379	0.557	2.50892e-10
SIRPA	9.36793e-15	-0.1076	0.12	0.278	2.55623e-10
SCLT1	9.62309e-15	-0.160844	0.397	0.637	2.62585e-10
MON2	9.93318e-15	-0.180154	0.51	0.783	2.71047e-10
ANXA1	9.98903e-15	0.517638	0.385	0.301	2.72571e-10
MFSD14C	1.03074e-14	-0.00791604	0.432	0.609	2.81257e-10
IREB2	1.05892e-14	-0.0371414	0.298	0.476	2.88948e-10
PEX14	1.08564e-14	0.0516695	0.368	0.51	2.96237e-10
HMGXB4	1.10231e-14	0.0367955	0.202	0.311	3.00786e-10
DEK	1.10433e-14	-0.0718626	0.263	0.447	3.01339e-10
LSM14A	1.14775e-14	-0.0676315	0.451	0.696	3.13186e-10
FBXL17	1.15622e-14	-0.324715	0.383	0.719	3.15498e-10
EGFR	1.15855e-14	0.111943	0.906	0.985	3.16135e-10
RIMKLB	1.16651e-14	0.00442774	0.661	0.857	3.18305e-10
FAM172A	1.18189e-14	-0.11292	0.293	0.546	3.22502e-10
AC063944.1	1.19734e-14	-0.111177	0.605	0.798	3.26717e-10
DNASE1	1.20596e-14	-0.028475	0.24	0.393	3.29071e-10
SETD3	1.21855e-14	-0.0800612	0.391	0.588	3.32504e-10
CTBP1	1.23126e-14	-0.00897913	0.204	0.314	3.35975e-10
PRKD2	1.23485e-14	0.0324337	0.23	0.352	3.36955e-10
PLXNA2	1.26392e-14	-0.0836747	0.301	0.502	3.44886e-10
WARS2-AS1	1.27362e-14	-0.010638	0.321	0.484	3.47532e-10
ATG7	1.27678e-14	-0.125668	0.401	0.654	3.48394e-10
SMARCAD1	1.28076e-14	-0.118229	0.249	0.468	3.4948e-10
PACS1	1.32619e-14	0.209114	0.533	0.617	3.61877e-10
AL365295.1	1.32627e-14	-0.162552	0.369	0.592	3.619e-10
NEK9	1.32704e-14	-0.0249018	0.25	0.4	3.62109e-10
CADM1	1.37688e-14	-0.12393	0.432	0.655	3.75709e-10
SPG7	1.39232e-14	0.0422977	0.384	0.531	3.79923e-10
GSE1	1.39932e-14	0.144921	0.77	0.932	3.81832e-10
YTHDC2	1.41011e-14	-0.133787	0.286	0.51	3.84776e-10
ERVMER61-1	1.44824e-14	-0.228252	0.202	0.372	3.95182e-10
ACSL3	1.45166e-14	0.130752	0.332	0.431	3.96113e-10
ALDH7A1	1.45991e-14	-0.126671	0.497	0.715	3.98367e-10
AC139887.2	1.56622e-14	0.0565305	0.308	0.438	4.27375e-10
EVI5	1.61226e-14	-0.0577474	0.441	0.68	4.39936e-10
MRE11	1.61302e-14	-0.0773334	0.282	0.478	4.40144e-10
IDE	1.62354e-14	-0.0871839	0.264	0.451	4.43014e-10
DPH6	1.62846e-14	-0.0767286	0.455	0.657	4.44359e-10
EPB41L2	1.64679e-14	-0.00917839	0.13	0.238	4.49359e-10
PRRC2C	1.65411e-14	0.0981786	0.623	0.81	4.51356e-10
ST3GAL6	1.66582e-14	-0.0713178	0.349	0.592	4.54551e-10
AC011287.1	1.69164e-14	0.413929	0.265	0.276	4.61597e-10
NPIPB5	1.69291e-14	0.160689	0.382	0.452	4.61945e-10
ZNF326	1.80728e-14	-0.0232446	0.316	0.493	4.93153e-10
GNE	1.83248e-14	-0.0342558	0.288	0.5	5.0003e-10
MICALL1	1.84285e-14	-0.0692881	0.351	0.546	5.02858e-10
ZNF407	1.86768e-14	-0.189572	0.432	0.713	5.09634e-10
MAPK8	1.88609e-14	-0.134564	0.396	0.623	5.14659e-10
ZFAND3	1.94353e-14	-0.065595	0.557	0.814	5.3033e-10
CYFIP1	1.95175e-14	0.00826078	0.415	0.596	5.32574e-10
LIPG	1.98247e-14	-0.0923342	0.089	0.227	5.40958e-10
UPF3A	1.99036e-14	-0.0442761	0.273	0.448	5.43109e-10
USP48	2.04283e-14	0.0127912	0.506	0.683	5.57426e-10
UBR1	2.09331e-14	-0.0803156	0.467	0.688	5.71202e-10
RASSF3	2.1092e-14	-0.0114963	0.392	0.552	5.75537e-10
PTBP2	2.16054e-14	-0.0901263	0.401	0.613	5.89546e-10
SUPT5H	2.18679e-14	0.0857525	0.281	0.377	5.96709e-10
ANKRD31	2.20527e-14	-0.111961	0.013	0.108	6.01753e-10
ROCK2	2.22975e-14	-0.0601753	0.544	0.751	6.08431e-10
MED27	2.25357e-14	-0.0165233	0.312	0.488	6.1493e-10
CHERP	2.29084e-14	-0.0422846	0.111	0.229	6.25101e-10
HDAC4	2.29416e-14	-0.0706467	0.304	0.502	6.26007e-10
KIF13A	2.30321e-14	0.105743	0.257	0.385	6.28477e-10
JPT2	2.30468e-14	0.0288156	0.26	0.388	6.28879e-10
CDYL	2.38256e-14	0.130783	0.482	0.644	6.50128e-10
DCAF5	2.3978e-14	-0.0191226	0.341	0.53	6.54288e-10
CUL3	2.43214e-14	-0.117426	0.403	0.655	6.63657e-10
BSG	2.48435e-14	-0.0548698	0.182	0.345	6.77903e-10
SRBD1	2.50173e-14	-0.119044	0.302	0.509	6.82647e-10
TENT4A	2.52841e-14	0.0167867	0.289	0.431	6.89927e-10
NFATC2IP	2.69856e-14	-0.0111667	0.289	0.437	7.36355e-10
LINC01205	2.707e-14	-0.178389	0.378	0.629	7.38658e-10
SOGA1	2.72321e-14	-0.00892799	0.409	0.577	7.43081e-10
AGPAT3	2.75674e-14	-0.0855038	0.4	0.61	7.52232e-10
TYW1	2.80695e-14	0.0133401	0.356	0.522	7.65931e-10
ADAMTSL4	2.83169e-14	0.00951457	0.459	0.641	7.72684e-10
RNF19A	2.84449e-14	0.114096	0.298	0.374	7.76175e-10
MINDY3	2.85772e-14	-0.16548	0.134	0.367	7.79786e-10
CHPT1	2.89496e-14	-0.202745	0.175	0.403	7.89948e-10
SUCO	2.89713e-14	-0.0356498	0.373	0.558	7.9054e-10
RFWD3	2.91524e-14	-0.103989	0.192	0.374	7.95483e-10
ZFC3H1	2.92085e-14	-0.0684867	0.472	0.705	7.97012e-10
EIF5B	2.93521e-14	0.0186973	0.341	0.487	8.0093e-10
CPQ	2.96487e-14	-0.167271	0.271	0.483	8.09023e-10
DCAF6	2.97042e-14	-0.0961182	0.511	0.72	8.10539e-10
CYP19A1	3.02374e-14	0.79324	0.394	0.409	8.25087e-10
GHR	3.02863e-14	-0.0275857	0.357	0.508	8.26423e-10
CLIP1	3.02916e-14	0.152154	0.641	0.8	8.26566e-10
GRAMD1C	3.04014e-14	-0.0963699	0.178	0.344	8.29564e-10
FOCAD	3.07733e-14	0.0155892	0.34	0.473	8.3971e-10
CASP8AP2	3.07854e-14	-0.0293046	0.296	0.456	8.40042e-10
ERCC8	3.15864e-14	-0.137737	0.198	0.384	8.61897e-10
SPINDOC	3.19168e-14	-0.0589875	0.156	0.301	8.70914e-10
POLR2B	3.20541e-14	0.0307693	0.279	0.424	8.74661e-10
SPIDR	3.2058e-14	-0.0768818	0.727	0.897	8.74765e-10
LIMA1	3.25229e-14	0.0777412	0.531	0.68	8.87453e-10
RAB3IP	3.30121e-14	-0.130149	0.203	0.403	9.00801e-10
EXOC1	3.30376e-14	-0.17095	0.421	0.666	9.01496e-10
ISYNA1	3.32659e-14	0.116335	0.387	0.517	9.07728e-10
TPST2	3.3444e-14	-0.0430337	0.367	0.547	9.12586e-10
PKIB	3.36021e-14	-0.265177	0.299	0.584	9.169e-10
SPECC1L	3.37208e-14	-0.0453282	0.501	0.717	9.20139e-10
RREB1	3.40081e-14	-0.0131507	0.501	0.709	9.27979e-10
YBX3	3.41942e-14	0.014436	0.313	0.456	9.33058e-10
GLCE	3.49361e-14	-0.104019	0.229	0.431	9.533e-10
ZFR	3.50536e-14	-0.0931802	0.379	0.63	9.56508e-10
RAI14	3.52209e-14	0.0358609	0.458	0.669	9.61073e-10
ARIH2	3.55026e-14	0.0465365	0.383	0.546	9.68759e-10
USP53	3.55091e-14	-0.0910446	0.491	0.714	9.68937e-10
DHX36	3.56382e-14	-0.0452716	0.369	0.567	9.72459e-10
PSMA1	3.56803e-14	-0.161117	0.311	0.521	9.7361e-10
PUM3	3.57072e-14	-0.058067	0.328	0.517	9.74342e-10
MIS18BP1	3.68002e-14	-0.164462	0.232	0.447	1.00417e-09
MKLN1	3.68753e-14	-0.0106944	0.209	0.418	1.00622e-09
VPS13B	3.76806e-14	-0.039274	0.527	0.749	1.02819e-09
ASPSCR1	3.77005e-14	-0.0588313	0.229	0.384	1.02873e-09
KNTC1	3.7864e-14	-0.0747727	0.26	0.437	1.03319e-09
NCK2	3.80553e-14	0.0445541	0.366	0.507	1.03841e-09
NAALADL2	3.83566e-14	-0.454659	0.542	0.789	1.04664e-09
PCGF3	3.88473e-14	-0.0342846	0.256	0.41	1.06003e-09
CBL	3.89321e-14	-0.026311	0.24	0.388	1.06234e-09
HPGD	3.89802e-14	0.168699	0.118	0.149	1.06365e-09
P3H2	3.93012e-14	-0.148559	0.198	0.396	1.07241e-09
SPTBN1	3.94555e-14	0.129383	0.288	0.362	1.07662e-09
STK38	4.05843e-14	-0.0532764	0.295	0.485	1.10742e-09
USP22	4.06875e-14	-0.0312158	0.338	0.522	1.11024e-09
PHKB	4.08316e-14	-0.0986335	0.499	0.717	1.11417e-09
AKAP13	4.08505e-14	-0.0573565	0.722	0.907	1.11469e-09
SFMBT1	4.14693e-14	-0.055442	0.278	0.467	1.13157e-09
LINC01473	4.28235e-14	-0.073341	0.407	0.626	1.16852e-09
LARS	4.29013e-14	-0.0374342	0.293	0.463	1.17065e-09
RAD21	4.3253e-14	-0.0115791	0.305	0.469	1.18024e-09
ALAS1	4.34444e-14	-0.0853403	0.116	0.257	1.18547e-09
NR2F2	4.41458e-14	-0.0249294	0.318	0.488	1.20461e-09
ZNF440	4.48842e-14	-0.0201555	0.411	0.598	1.22476e-09
VCP	4.55698e-14	-0.0202076	0.23	0.38	1.24346e-09
CDK13	4.59151e-14	-0.103402	0.457	0.721	1.25289e-09
TFG	4.74955e-14	-0.168888	0.307	0.581	1.29601e-09
TASP1	4.82617e-14	-0.0641106	0.346	0.54	1.31692e-09
PPARD	4.82755e-14	-0.106876	0.519	0.765	1.31729e-09
TEAD1	4.90975e-14	-0.0187287	0.742	0.906	1.33972e-09
SRSF9	4.9198e-14	-0.00201531	0.087	0.174	1.34247e-09
ZNF600	5.00445e-14	-0.0339831	0.178	0.301	1.36556e-09
OTUD4	5.14985e-14	-0.070294	0.268	0.456	1.40524e-09
LGR4	5.27266e-14	-0.243182	0.564	0.821	1.43875e-09
BCKDHB	5.29497e-14	-0.161927	0.23	0.461	1.44484e-09
NAA15	5.36086e-14	-0.0558764	0.332	0.522	1.46282e-09
TEAD3	5.50392e-14	-0.114459	0.44	0.677	1.50185e-09
HSP90AB1	5.52845e-14	-0.0448994	0.246	0.404	1.50855e-09
ELF1	5.66699e-14	-0.0228397	0.536	0.748	1.54635e-09
SKI	5.73918e-14	-0.0663052	0.395	0.588	1.56605e-09
MAP4K3	5.88616e-14	-0.152185	0.369	0.658	1.60616e-09
BNC2	5.98739e-14	-0.184872	0.355	0.594	1.63378e-09
SLC36A4	6.07394e-14	-0.0623313	0.209	0.374	1.6574e-09
AKAP1	6.12815e-14	-0.0583459	0.074	0.171	1.67219e-09
ATP2A2	6.18821e-14	-0.114915	0.268	0.473	1.68858e-09
LCORL	6.22247e-14	-0.0800426	0.373	0.592	1.69793e-09
SKP2	6.22278e-14	-0.0830127	0.318	0.527	1.69801e-09
NDUFA10	6.27026e-14	0.0178679	0.291	0.433	1.71096e-09
ANKLE2	6.27964e-14	0.037667	0.341	0.478	1.71352e-09
TPD52L2	6.2987e-14	-0.0193285	0.146	0.239	1.71873e-09
APOLD1	6.29971e-14	-0.196332	0.23	0.423	1.719e-09
PHIP	6.36363e-14	-0.0878941	0.461	0.71	1.73644e-09
ZNF107	6.53758e-14	-0.0933416	0.134	0.296	1.78391e-09
CDR2	6.58291e-14	-0.0140779	0.261	0.405	1.79628e-09
SIPA1L3	6.59413e-14	-0.0662478	0.407	0.613	1.79934e-09
RAPH1	6.59877e-14	-0.082642	0.239	0.423	1.80061e-09
TLE4	6.68886e-14	-0.130947	0.432	0.668	1.82519e-09
FOXP2	6.73571e-14	-0.209812	0.387	0.612	1.83797e-09
AC022031.2	6.94234e-14	-0.0363825	0.043	0.125	1.89436e-09
TNIK	6.95663e-14	-0.0880486	0.261	0.441	1.89826e-09
FNDC3B	6.99074e-14	-0.0137723	0.655	0.871	1.90756e-09
ZNF385A	7.10631e-14	-0.0257542	0.124	0.23	1.9391e-09
RNPS1	7.13276e-14	-0.0359004	0.198	0.346	1.94632e-09
MDN1	7.18784e-14	-0.0475352	0.278	0.449	1.96135e-09
RFTN1	7.31099e-14	-0.0609967	0.077	0.199	1.99495e-09
MYCBP2	7.39852e-14	-0.15061	0.556	0.794	2.01883e-09
CLASRP	7.56758e-14	0.00568599	0.338	0.483	2.06496e-09
MAST4	7.60777e-14	0.00115858	0.617	0.835	2.07593e-09
EP300	7.69722e-14	0.00432606	0.483	0.689	2.10034e-09
CSTF3	7.71968e-14	-0.0246393	0.226	0.37	2.10647e-09
MYO7A	7.7337e-14	-0.0848658	0.272	0.438	2.1103e-09
LINC00472	7.74938e-14	-0.191307	0.419	0.671	2.11457e-09
PRKDC	7.80787e-14	-0.154029	0.491	0.741	2.13053e-09
GALNT18	7.93039e-14	0.119426	0.564	0.689	2.16397e-09
CCNY	7.94551e-14	0.00713013	0.502	0.693	2.16809e-09
SLC22A18	7.9531e-14	-0.0808494	0.049	0.166	2.17016e-09
COG4	8.0106e-14	-0.0128486	0.19	0.321	2.18585e-09
DDX50	8.07076e-14	-0.0340982	0.213	0.361	2.20227e-09
SAFB	8.13005e-14	0.0819092	0.417	0.555	2.21845e-09
ZCCHC7	8.16287e-14	-0.169574	0.377	0.658	2.2274e-09
FAM120B	8.20172e-14	0.00662508	0.458	0.637	2.238e-09
NFX1	8.20814e-14	0.0360143	0.338	0.48	2.23975e-09
CCNE1	8.26537e-14	-0.0896715	0.146	0.298	2.25537e-09
DDX46	8.30852e-14	0.0603962	0.466	0.623	2.26715e-09
PPP2R5C	8.35389e-14	0.00611161	0.354	0.518	2.27953e-09
TRIOBP	8.38871e-14	-0.0185443	0.385	0.569	2.28903e-09
NPLOC4	8.52067e-14	0.0457343	0.437	0.601	2.32504e-09
SGO1-AS1	8.55467e-14	0.0637908	0.269	0.368	2.33431e-09
CUL4A	8.87613e-14	0.0539324	0.354	0.497	2.42203e-09
SIK3	8.96542e-14	0.00176624	0.601	0.807	2.44639e-09
SEMA6A	9.08365e-14	-0.155934	0.675	0.902	2.47866e-09
BAZ1A	9.2055e-14	-0.0544762	0.371	0.565	2.5119e-09
TCF12	9.25876e-14	-0.185449	0.484	0.765	2.52644e-09
SYNJ2	9.72531e-14	0.184158	0.336	0.348	2.65375e-09
CHFR	9.7951e-14	-0.0288111	0.282	0.458	2.67279e-09
RETREG1	1.00013e-13	-0.116292	0.136	0.291	2.72905e-09
GAS7	1.00922e-13	0.167984	0.15	0.184	2.75385e-09
MINK1	1.02317e-13	0.123656	0.409	0.526	2.79193e-09
SLC19A1	1.02341e-13	-0.124878	0.205	0.401	2.79257e-09
SMG1	1.02724e-13	-0.037223	0.541	0.753	2.80302e-09
THRAP3	1.03969e-13	0.110248	0.568	0.722	2.83701e-09
SPINT1	1.04399e-13	-8.35215e-06	0.259	0.4	2.84873e-09
FRS2	1.04807e-13	-0.0377754	0.327	0.55	2.85986e-09
TFRC	1.05611e-13	0.153158	0.679	0.848	2.88181e-09
USP32	1.07206e-13	-0.00225142	0.305	0.466	2.92534e-09
FAM222B	1.08697e-13	0.0462845	0.3	0.435	2.96601e-09
RAB2A	1.09794e-13	0.0183519	0.457	0.654	2.99594e-09
USP39	1.10049e-13	-0.0380596	0.183	0.309	3.00291e-09
NPL	1.15125e-13	-0.0993212	0.202	0.39	3.14142e-09
DDX42	1.15201e-13	0.0986809	0.351	0.471	3.14349e-09
ATRN	1.16473e-13	-0.0259704	0.249	0.405	3.17819e-09
AC124861.1	1.1941e-13	-0.158289	0.193	0.411	3.25834e-09
CENPP	1.19431e-13	-0.188614	0.23	0.408	3.25892e-09
BCR	1.21284e-13	-0.0205482	0.405	0.596	3.30948e-09
QPRT	1.23425e-13	-0.0311554	0.154	0.269	3.3679e-09
SSBP2	1.26337e-13	-0.0202147	0.121	0.282	3.44735e-09
GTF3C1	1.27136e-13	-0.000143311	0.172	0.284	3.46915e-09
LINC01725	1.27733e-13	-0.0616659	0.41	0.594	3.48546e-09
ZNF33B	1.28403e-13	-0.111634	0.188	0.374	3.50374e-09
GDI2	1.28718e-13	-0.118298	0.31	0.525	3.51233e-09
GOLGA4	1.3004e-13	0.0195677	0.616	0.831	3.5484e-09
DLG1	1.31205e-13	-0.341878	0.614	0.879	3.58019e-09
POU6F2	1.32172e-13	0.0924163	0.159	0.144	3.60659e-09
BAZ2A	1.32192e-13	0.166712	0.357	0.41	3.60713e-09
CTNNB1	1.32786e-13	-0.121198	0.618	0.841	3.62333e-09
PKN2	1.32882e-13	-0.103766	0.511	0.744	3.62596e-09
RDX	1.3304e-13	-0.0952857	0.253	0.511	3.63026e-09
SLC38A2	1.3362e-13	-0.0127754	0.214	0.374	3.6461e-09
AFG1L	1.34696e-13	-0.0471551	0.208	0.355	3.67546e-09
TUT4	1.37337e-13	-0.048354	0.622	0.821	3.74751e-09
STAU1	1.37608e-13	-0.0476086	0.426	0.629	3.7549e-09
BBS9	1.39743e-13	0.122147	0.343	0.425	3.81317e-09
FAF1	1.39743e-13	-0.204381	0.576	0.831	3.81317e-09
PRH1	1.42498e-13	-0.0810888	0.264	0.452	3.88836e-09
ARID1A	1.43192e-13	0.014091	0.51	0.709	3.90728e-09
LIFR	1.43959e-13	-0.17597	0.139	0.301	3.92821e-09
CRK	1.45788e-13	0.00878598	0.36	0.522	3.97812e-09
SRSF5	1.45931e-13	0.0936591	0.747	0.911	3.98203e-09
AC083843.3	1.49331e-13	-0.122029	0.165	0.358	4.0748e-09
KPNB1	1.5038e-13	-0.0208134	0.352	0.528	4.10342e-09
EP400	1.52328e-13	0.0447832	0.385	0.547	4.15656e-09
MPP6	1.55017e-13	-0.184754	0.109	0.299	4.22995e-09
RAB17	1.5547e-13	-0.0181371	0.186	0.315	4.24232e-09
ANKRD12	1.56085e-13	0.179312	0.413	0.55	4.25909e-09
CFDP1	1.58754e-13	0.139871	0.434	0.533	4.33193e-09
ZNF611	1.60436e-13	0.0464017	0.388	0.542	4.37783e-09
ZNF316	1.60851e-13	-0.00690567	0.09	0.149	4.38915e-09
GSK3B	1.63485e-13	-0.204366	0.451	0.716	4.46101e-09
NSMCE2	1.64063e-13	-0.105497	0.441	0.695	4.47677e-09
SERINC1	1.6466e-13	0.0799488	0.128	0.099	4.49308e-09
FGFR1	1.64731e-13	-0.00713958	0.072	0.168	4.49503e-09
PPFIA1	1.69154e-13	-0.145747	0.504	0.743	4.6157e-09
CHD9	1.71406e-13	0.0041802	0.317	0.502	4.67716e-09
CCDC144A	1.73823e-13	-0.0867867	0.281	0.493	4.74311e-09
AGBL4	1.75869e-13	-0.155965	0.237	0.437	4.79894e-09
C16orf87	1.7897e-13	-0.0684493	0.111	0.249	4.88357e-09
ERI3	1.79788e-13	-0.0258252	0.368	0.555	4.90587e-09
ZNF714	1.8098e-13	-0.0629166	0.129	0.278	4.93841e-09
DHX9	1.82985e-13	-0.0884141	0.394	0.605	4.99312e-09
RHOT2	1.85727e-13	0.0597088	0.161	0.229	5.06794e-09
NUDCD3	1.85872e-13	-0.0168784	0.282	0.438	5.07189e-09
TBCD	1.86762e-13	0.0513364	0.367	0.515	5.09617e-09
TTC37	1.87805e-13	-0.0722355	0.395	0.596	5.12462e-09
ANTXR2	1.89419e-13	-0.113407	0.201	0.388	5.16869e-09
TLE1	1.90348e-13	-0.0521752	0.369	0.556	5.19403e-09
GSTA4	1.91682e-13	-0.0405016	0.331	0.515	5.23044e-09
UQCRC2	1.94422e-13	-0.0453817	0.266	0.438	5.30519e-09
ZNF730	1.94565e-13	-0.152682	0.162	0.362	5.3091e-09
TPP2	1.97241e-13	-0.11543	0.421	0.646	5.38211e-09
TRAF3	1.98827e-13	0.134536	0.225	0.293	5.42538e-09
UTRN	2.02063e-13	-0.144862	0.798	0.938	5.51371e-09
COG5	2.08654e-13	-0.064975	0.456	0.67	5.69353e-09
SON	2.10409e-13	0.241184	0.578	0.707	5.74143e-09
SLC2A9	2.14956e-13	-0.0563166	0.369	0.557	5.86551e-09
PPIG	2.20205e-13	0.158291	0.44	0.561	6.00872e-09
PRDM2	2.22064e-13	0.0751453	0.349	0.489	6.05946e-09
PPP2R2A	2.32665e-13	-0.0515992	0.374	0.598	6.34874e-09
KHDRBS1	2.32794e-13	-0.0275227	0.309	0.483	6.35224e-09
LATS2	2.32945e-13	0.0553987	0.625	0.801	6.35636e-09
ARAP1	2.34635e-13	0.0116306	0.211	0.316	6.40247e-09
CAPRIN2	2.35006e-13	-0.0895974	0.11	0.269	6.4126e-09
KIDINS220	2.35573e-13	-0.0353516	0.315	0.498	6.42808e-09
CNOT4	2.36688e-13	0.0568335	0.35	0.507	6.45849e-09
LTBP3	2.37715e-13	0.173826	0.322	0.384	6.48652e-09
MAST2	2.38271e-13	-0.0315447	0.362	0.541	6.5017e-09
UNKL	2.39459e-13	0.0220847	0.198	0.299	6.53412e-09
L1TD1	2.4216e-13	-0.0612683	0.446	0.665	6.60781e-09
NCEH1	2.43683e-13	-0.12581	0.171	0.346	6.64937e-09
NFE2L3	2.44474e-13	-0.102732	0.246	0.444	6.67095e-09
ZNF83	2.48433e-13	-0.0022201	0.641	0.846	6.77899e-09
NFYC	2.57318e-13	-0.00757841	0.287	0.447	7.02145e-09
PACSIN2	2.59086e-13	0.00567073	0.58	0.767	7.06969e-09
SCAPER	2.5909e-13	-0.0887564	0.538	0.783	7.06979e-09
EIF4G1	2.60468e-13	0.0444805	0.245	0.352	7.1074e-09
HDAC1	2.61007e-13	0.00243095	0.16	0.265	7.1221e-09
LUC7L3	2.62221e-13	0.180202	0.649	0.788	7.15523e-09
SLC35D1	2.6267e-13	-0.125016	0.327	0.545	7.16746e-09
NECTIN2	2.64107e-13	0.0893137	0.105	0.087	7.20669e-09
IFRD1	2.66581e-13	-0.0723623	0.181	0.344	7.2742e-09
RTF1	2.66618e-13	0.125244	0.346	0.423	7.27521e-09
RC3H1	2.70196e-13	0.0208953	0.424	0.588	7.37285e-09
WDR45B	2.72314e-13	0.0805742	0.251	0.334	7.43064e-09
TTC17	2.7414e-13	-0.0928607	0.533	0.767	7.48046e-09
ACTG1	2.74838e-13	-0.0371446	0.192	0.355	7.49951e-09
SLMAP	2.76534e-13	-0.0025535	0.401	0.579	7.54578e-09
ARID1B	2.79882e-13	-0.188174	0.57	0.833	7.63713e-09
ATP13A3	2.80287e-13	-0.135621	0.43	0.674	7.6482e-09
SARNP	2.82231e-13	0.0697542	0.345	0.475	7.70123e-09
WDPCP	2.8397e-13	-0.0404901	0.332	0.507	7.7487e-09
HNRNPL	2.84045e-13	0.0057057	0.338	0.516	7.75073e-09
CCDC84	2.85778e-13	0.00899913	0.337	0.475	7.79803e-09
ORMDL1	2.86528e-13	-0.13495	0.343	0.578	7.8185e-09
TAPT1-AS1	2.8661e-13	-0.0132899	0.257	0.403	7.82074e-09
TNPO3	2.87222e-13	0.0143634	0.303	0.434	7.83743e-09
FERMT2	2.87237e-13	0.00817014	0.451	0.631	7.83783e-09
ATP7B	2.88979e-13	-0.0395781	0.304	0.475	7.88536e-09
AC211433.1	2.89599e-13	0.321806	0.176	0.081	7.9023e-09
VPS8	2.90146e-13	-0.102374	0.387	0.587	7.91722e-09
GAK	2.915e-13	0.0416741	0.36	0.512	7.95415e-09
CPNE1	2.94638e-13	0.00229825	0.227	0.346	8.0398e-09
SLTM	2.98548e-13	0.0827971	0.382	0.539	8.14647e-09
MAN2A1	3.00716e-13	-0.066364	0.396	0.607	8.20564e-09
NAP1L4	3.12685e-13	-0.0267984	0.414	0.609	8.53222e-09
CFAP44	3.14502e-13	-0.0577695	0.173	0.307	8.58182e-09
CREB1	3.14913e-13	-0.0980191	0.26	0.46	8.59304e-09
LDLR	3.20581e-13	-0.101593	0.228	0.42	8.74768e-09
OPA1	3.31483e-13	-0.0999146	0.328	0.543	9.04517e-09
ESRP1	3.33672e-13	-0.0285946	0.317	0.471	9.1049e-09
ICK	3.45133e-13	-0.02573	0.168	0.31	9.41763e-09
CCDC66	3.47489e-13	-0.0546422	0.245	0.427	9.48193e-09
SETD5	3.55464e-13	-0.0295445	0.455	0.683	9.69956e-09
NPEPPS	3.56513e-13	0.0240885	0.509	0.715	9.72818e-09
PRKCH	3.57856e-13	-0.106896	0.516	0.768	9.76482e-09
COMMD10	3.58879e-13	-0.0384875	0.494	0.701	9.79273e-09
ESF1	3.62259e-13	-0.0700791	0.21	0.384	9.88497e-09
TARBP1	3.62803e-13	-0.0432601	0.376	0.57	9.89981e-09
STX16	3.70073e-13	-0.00648511	0.353	0.517	1.00982e-08
NDUFV1	3.71636e-13	0.0281631	0.101	0.17	1.01408e-08
CDK17	3.75737e-13	-0.0376729	0.33	0.517	1.02527e-08
VPS50	3.89312e-13	-0.0394715	0.28	0.457	1.06232e-08
DDX10	3.95455e-13	-0.0624343	0.313	0.502	1.07908e-08
SNX24	3.99511e-13	-0.0126342	0.42	0.609	1.09015e-08
FUT10	4.0271e-13	-0.0710164	0.227	0.38	1.09887e-08
SSPN	4.08577e-13	-0.0790888	0.075	0.186	1.11488e-08
PCNX4	4.09256e-13	-0.0272343	0.32	0.488	1.11674e-08
RNMT	4.14738e-13	-0.0236714	0.258	0.401	1.1317e-08
FMNL2	4.19684e-13	-0.135392	0.773	0.938	1.14519e-08
ASPH	4.20154e-13	-0.052291	0.385	0.579	1.14647e-08
KIF16B	4.20826e-13	-0.0470706	0.229	0.377	1.14831e-08
NHLRC2	4.27327e-13	-0.11903	0.251	0.45	1.16605e-08
OIP5-AS1	4.29312e-13	-0.035044	0.132	0.255	1.17146e-08
GATAD2B	4.33177e-13	0.220935	0.505	0.597	1.18201e-08
ARRDC1	4.33584e-13	0.0333935	0.184	0.26	1.18312e-08
TJP1	4.3911e-13	0.0233838	0.451	0.637	1.1982e-08
HMGN3	4.40881e-13	0.0338705	0.277	0.413	1.20303e-08
GFOD2	4.47193e-13	0.194783	0.19	0.196	1.22026e-08
KIF2A	4.48949e-13	0.146475	0.136	0.239	1.22505e-08
ZNF609	4.54093e-13	0.0256064	0.645	0.817	1.23908e-08
MBD5	4.57435e-13	-0.0629134	0.547	0.771	1.2482e-08
UCKL1	4.61046e-13	0.0268741	0.091	0.147	1.25806e-08
CWC27	4.66626e-13	-0.0208735	0.286	0.441	1.27328e-08
EIF4A2	4.67214e-13	-0.0207498	0.313	0.498	1.27489e-08
SLC12A4	4.7072e-13	-0.00609748	0.18	0.289	1.28445e-08
SESN2	4.72189e-13	-0.0100346	0.143	0.253	1.28846e-08
WWC2	4.72522e-13	-0.024375	0.38	0.554	1.28937e-08
LINC01128	4.74944e-13	-0.0586847	0.092	0.201	1.29598e-08
MAGI3	4.78568e-13	-0.230863	0.429	0.661	1.30587e-08
NEDD4	4.79465e-13	-0.134881	0.507	0.739	1.30831e-08
DHTKD1	4.81985e-13	-0.0928564	0.183	0.343	1.31519e-08
ZNF146	4.93795e-13	0.0066242	0.28	0.416	1.34742e-08
LMAN1	4.98791e-13	0.00649598	0.184	0.291	1.36105e-08
ZNF236	5.01579e-13	0.03869	0.31	0.444	1.36866e-08
FBXW8	5.12302e-13	-0.0930024	0.262	0.452	1.39792e-08
TAF4	5.59e-13	-0.00425457	0.29	0.439	1.52534e-08
GNG12	5.62726e-13	-0.171714	0.469	0.727	1.53551e-08
DENND2A	5.64704e-13	0.212203	0.151	0.107	1.54091e-08
CHAF1A	5.66106e-13	-0.00201946	0.156	0.266	1.54473e-08
EIF3A	5.801e-13	0.0985963	0.546	0.699	1.58292e-08
PTPN11	5.80473e-13	0.00276528	0.303	0.445	1.58394e-08
CHD8	5.9113e-13	0.0155608	0.315	0.45	1.61302e-08
NFKBIA	5.92554e-13	0.0853586	0.154	0.219	1.6169e-08
THUMPD2	5.92784e-13	-0.0229002	0.187	0.324	1.61753e-08
NAV1	5.93282e-13	0.0932904	0.524	0.67	1.61889e-08
MMP14	6.03403e-13	-0.0409491	0.088	0.172	1.64651e-08
IPO9	6.16918e-13	-0.118055	0.296	0.501	1.68338e-08
STIM1	6.20707e-13	-0.0467804	0.42	0.623	1.69372e-08
IMMP2L	6.25396e-13	-0.281003	0.574	0.841	1.70652e-08
POM121	6.29179e-13	0.0569217	0.353	0.486	1.71684e-08
DLC1	6.29328e-13	-0.0121209	0.323	0.476	1.71725e-08
ZFYVE9	6.31748e-13	-0.0021028	0.288	0.444	1.72385e-08
EPC1	6.36754e-13	-0.0555351	0.307	0.513	1.73751e-08
ZNF827	6.38278e-13	-0.0947019	0.282	0.463	1.74167e-08
FTO	6.44884e-13	-0.0895963	0.411	0.65	1.7597e-08
SLC26A2	6.49105e-13	-0.0552463	0.257	0.419	1.77121e-08
ATXN2L	6.58765e-13	-0.0339837	0.218	0.358	1.79757e-08
GALNT7	6.75919e-13	-0.074981	0.145	0.273	1.84438e-08
RBMS2	6.81415e-13	0.0793237	0.44	0.603	1.85938e-08
AQR	6.84718e-13	0.0452855	0.295	0.422	1.86839e-08
SMC6	7.00062e-13	-0.0645741	0.165	0.318	1.91026e-08
DIP2A	7.04992e-13	0.0983243	0.391	0.511	1.92371e-08
LUC7L2	7.10718e-13	-0.072647	0.388	0.625	1.93934e-08
RBBP4	7.16641e-13	0.0133146	0.272	0.411	1.9555e-08
LSM7	7.34723e-13	-0.024127	0.134	0.242	2.00484e-08
LIN9	7.4375e-13	-0.0925703	0.158	0.327	2.02947e-08
RFX7	7.48393e-13	-0.124128	0.433	0.65	2.04214e-08
PPP1R13B	7.50065e-13	-0.00773132	0.257	0.393	2.0467e-08
SERPINF1	7.52581e-13	-0.0481385	0.074	0.171	2.05357e-08
LIMCH1	7.64533e-13	0.554032	0.173	0.122	2.08618e-08
MARK3	7.72961e-13	-0.0433898	0.479	0.703	2.10918e-08
HIVEP1	7.78126e-13	0.0651102	0.355	0.482	2.12327e-08
MGST3	7.7878e-13	-0.13657	0.342	0.573	2.12506e-08
IGF1R	7.88977e-13	-0.0117043	0.764	0.904	2.15288e-08
ADAM9	7.91115e-13	0.0758399	0.418	0.536	2.15872e-08
NUP153	7.95029e-13	0.0445505	0.393	0.578	2.1694e-08
AK3	8.09806e-13	-0.0373174	0.365	0.541	2.20972e-08
AKAP9	8.14597e-13	0.0331182	0.71	0.883	2.22279e-08
C2orf27A	8.32517e-13	-0.0721824	0.031	0.126	2.27169e-08
EEFSEC	8.41298e-13	-0.0335368	0.341	0.513	2.29565e-08
ITPR2	8.55989e-13	-0.0826713	0.54	0.734	2.33574e-08
MACROD2	8.70203e-13	-0.182986	0.303	0.52	2.37452e-08
TENT2	8.79107e-13	-0.196363	0.306	0.606	2.39882e-08
STARD13	9.03195e-13	0.0555926	0.496	0.712	2.46455e-08
FBH1	9.20946e-13	0.00126034	0.264	0.405	2.51298e-08
IFNAR2	9.39957e-13	-0.146485	0.344	0.566	2.56486e-08
CLK2	9.4524e-13	0.0398879	0.189	0.281	2.57928e-08
CAPN7	9.84125e-13	-0.0849021	0.3	0.511	2.68538e-08
N4BP2L2	1.0006e-12	-0.134324	0.395	0.656	2.73033e-08
BLCAP	1.00763e-12	0.0295343	0.274	0.396	2.74952e-08
B4GALT5	1.01222e-12	-0.0311473	0.352	0.516	2.76205e-08
PRPF38B	1.01305e-12	0.0451065	0.294	0.419	2.76432e-08
PDE4D	1.02762e-12	-0.0750161	0.191	0.359	2.80408e-08
HOMER1	1.03081e-12	-0.0527405	0.401	0.598	2.81278e-08
HSPA4L	1.03655e-12	-0.138229	0.114	0.289	2.82844e-08
OSBPL3	1.06504e-12	-0.0746105	0.333	0.536	2.90617e-08
UBE2H	1.07391e-12	0.0627307	0.613	0.784	2.93039e-08
MSH2	1.08048e-12	-0.0506562	0.122	0.245	2.9483e-08
OGA	1.08424e-12	0.0605019	0.411	0.583	2.95857e-08
MAU2	1.08429e-12	0.129877	0.351	0.425	2.95871e-08
OGFRL1	1.08824e-12	-0.0458035	0.105	0.234	2.96949e-08
USP40	1.0909e-12	0.0961595	0.401	0.531	2.97675e-08
AC006001.2	1.09419e-12	-0.0334503	0.276	0.426	2.98571e-08
CEP57	1.11282e-12	-0.0283355	0.235	0.398	3.03655e-08
EEF2K	1.12461e-12	-0.132745	0.138	0.306	3.06874e-08
NCOA2	1.14042e-12	-0.145416	0.45	0.707	3.11186e-08
AC079062.1	1.15456e-12	-0.179004	0.308	0.536	3.15044e-08
ACO2	1.15556e-12	0.00148464	0.239	0.376	3.15318e-08
SCYL2	1.16908e-12	-0.0379187	0.347	0.542	3.19007e-08
PPIP5K1	1.1731e-12	-0.0321804	0.113	0.225	3.20105e-08
CARD8	1.17943e-12	-0.0780467	0.186	0.358	3.21831e-08
CERS6	1.18207e-12	-0.116015	0.227	0.405	3.22551e-08
MYO1D	1.2119e-12	-0.105713	0.65	0.83	3.3069e-08
TOMM6	1.22138e-12	-0.044129	0.076	0.155	3.33277e-08
ZNF462	1.27102e-12	0.0337859	0.323	0.471	3.46823e-08
CMSS1	1.2948e-12	-0.0635402	0.285	0.458	3.53311e-08
NACC1	1.31321e-12	-0.0546347	0.124	0.254	3.58335e-08
SRRM2	1.32933e-12	0.163255	0.711	0.853	3.62734e-08
AL110292.1	1.34177e-12	0.153445	0.135	0.103	3.66128e-08
ATF6	1.34303e-12	-0.0454494	0.242	0.432	3.66472e-08
STRN3	1.36695e-12	-0.0636716	0.414	0.658	3.72999e-08
NMD3	1.36806e-12	-0.0602047	0.276	0.449	3.73304e-08
ITGB8	1.39842e-12	-0.157575	0.269	0.492	3.81588e-08
LINC02055	1.40675e-12	-0.208597	0.699	0.897	3.83859e-08
ZFAND6	1.41374e-12	-0.069682	0.316	0.53	3.85767e-08
TDG	1.41491e-12	-0.00375591	0.221	0.362	3.86087e-08
RHBDD1	1.44428e-12	-0.0990326	0.253	0.436	3.94101e-08
KLHDC4	1.4622e-12	-0.0292358	0.211	0.332	3.98989e-08
MAP3K20	1.46566e-12	-0.151477	0.229	0.432	3.99935e-08
FAM13B	1.47099e-12	-0.0179818	0.507	0.707	4.0139e-08
TDRP	1.48569e-12	-0.0895901	0.616	0.81	4.054e-08
AL137009.1	1.51897e-12	-0.0207056	0.362	0.533	4.14482e-08
ATN1	1.5327e-12	-0.0106983	0.184	0.306	4.18227e-08
METTL25	1.53823e-12	-0.12265	0.158	0.329	4.19736e-08
ACTN4	1.57522e-12	0.186793	0.633	0.751	4.29831e-08
OGDH	1.60045e-12	-0.0460281	0.315	0.51	4.36714e-08
GRTP1	1.61603e-12	-0.019022	0.169	0.291	4.40967e-08
BTBD9	1.63286e-12	-0.0196729	0.549	0.743	4.45558e-08
GOLGB1	1.63364e-12	0.128734	0.628	0.785	4.45771e-08
ASB3	1.64144e-12	-0.00934658	0.282	0.43	4.479e-08
BRI3	1.65067e-12	0.0286793	0.221	0.333	4.50418e-08
CAMSAP2	1.65083e-12	-0.184997	0.418	0.706	4.50462e-08
ZBTB7A	1.71563e-12	0.0916744	0.31	0.405	4.68143e-08
RGL3	1.72565e-12	-0.00231846	0.376	0.53	4.70877e-08
BIN3	1.73442e-12	-0.0335131	0.208	0.347	4.73272e-08
VWDE	1.74452e-12	-0.0704346	0.047	0.146	4.76027e-08
BICD1	1.80568e-12	0.0154958	0.059	0.111	4.92715e-08
CAMKK2	1.81859e-12	-0.00563619	0.172	0.295	4.96239e-08
DEAF1	1.82128e-12	-0.0401996	0.238	0.381	4.96972e-08
ANXA5	1.83563e-12	-0.083179	0.401	0.612	5.00889e-08
IBTK	1.84209e-12	-0.0833768	0.243	0.427	5.02651e-08
PPP4R1	1.85442e-12	0.0764599	0.469	0.623	5.06015e-08
VPS41	1.88502e-12	0.0212946	0.366	0.528	5.14366e-08
DLEU1	1.88645e-12	0.0510824	0.316	0.459	5.14756e-08
USP31	1.9121e-12	-0.0982663	0.323	0.538	5.21756e-08
TAOK1	1.9152e-12	0.0171464	0.444	0.653	5.226e-08
MPZL1	1.91712e-12	-0.0658117	0.343	0.533	5.23124e-08
RXRA	1.94997e-12	0.121955	0.358	0.447	5.32089e-08
EXOC2	1.96042e-12	-0.0135564	0.504	0.704	5.34939e-08
CRLF3	1.98738e-12	0.0193801	0.287	0.427	5.42296e-08
EIF4G3	1.9895e-12	-0.0633282	0.305	0.502	5.42875e-08
MCU	1.99741e-12	0.0678361	0.362	0.482	5.45034e-08
TRAF4	2.0043e-12	-0.0173441	0.132	0.234	5.46912e-08
RER1	2.02546e-12	-0.01795	0.178	0.291	5.52688e-08
TMEM267	2.0326e-12	-0.0383728	0.101	0.216	5.54637e-08
MEST	2.03597e-12	-0.0764095	0.281	0.463	5.55554e-08
RAP1GDS1	2.03968e-12	-0.0457427	0.174	0.328	5.56566e-08
BRD2	2.04192e-12	0.103794	0.308	0.399	5.57178e-08
MAP3K13	2.08456e-12	-0.0511592	0.42	0.621	5.68814e-08
MAML3	2.09625e-12	-0.131339	0.617	0.827	5.72005e-08
DNM2	2.15269e-12	0.132331	0.446	0.563	5.87404e-08
MAPK14	2.17111e-12	-0.00864829	0.467	0.648	5.92432e-08
DTNBP1	2.17943e-12	-0.0803347	0.22	0.397	5.94701e-08
RPRD2	2.18258e-12	0.00639312	0.347	0.508	5.95561e-08
POTEF	2.18366e-12	-0.0698296	0.091	0.196	5.95854e-08
HNRNPF	2.21084e-12	-0.0545959	0.232	0.39	6.03273e-08
KCMF1	2.25691e-12	0.0729046	0.369	0.488	6.15843e-08
FAM126A	2.25708e-12	-0.0840529	0.078	0.229	6.1589e-08
LARP4	2.26412e-12	-0.0396888	0.406	0.608	6.17811e-08
PMM2	2.26611e-12	-0.000410834	0.368	0.542	6.18352e-08
PPIP5K2	2.26915e-12	-0.0722466	0.279	0.474	6.19183e-08
ZNF207	2.31626e-12	-0.0320938	0.479	0.686	6.32038e-08
NXF1	2.33573e-12	0.045535	0.198	0.282	6.3735e-08
PMS1	2.36066e-12	-0.078981	0.207	0.394	6.44153e-08
CCDC137	2.36767e-12	-0.0553435	0.092	0.191	6.46065e-08
DNAJC7	2.378e-12	0.0546785	0.299	0.421	6.48886e-08
MRPS31	2.40073e-12	-0.0434539	0.237	0.396	6.55086e-08
SEC11A	2.41014e-12	0.0329572	0.221	0.325	6.57654e-08
NUP205	2.49039e-12	-0.108787	0.277	0.485	6.79554e-08
RPL10A	2.49539e-12	-0.0479264	0.141	0.262	6.80916e-08
KHDC4	2.49933e-12	-0.050995	0.257	0.418	6.81992e-08
AC093817.2	2.53934e-12	-0.237554	0.285	0.512	6.92908e-08
HSPA4	2.54143e-12	-0.068875	0.256	0.435	6.93479e-08
PSMD13	2.54889e-12	-0.00470123	0.141	0.226	6.95515e-08
FANCL	2.56108e-12	-0.0939714	0.203	0.375	6.98841e-08
RSRC2	2.57499e-12	0.171809	0.437	0.534	7.02638e-08
HK1	2.60254e-12	-0.0643138	0.348	0.541	7.10155e-08
CDK12	2.66534e-12	-0.0160073	0.389	0.566	7.27292e-08
LINC02253	2.67302e-12	0.194699	0.256	0.246	7.29387e-08
BTG3	2.68474e-12	0.0241704	0.309	0.456	7.32586e-08
NEURL1	2.7327e-12	0.22641	0.118	0.056	7.45671e-08
TMEM108	2.7456e-12	-0.193679	0.112	0.321	7.49193e-08
EXOC4	2.74797e-12	-0.112074	0.606	0.829	7.4984e-08
DOT1L	2.77559e-12	0.0605763	0.25	0.346	7.57375e-08
EIF4G2	2.80753e-12	0.0649117	0.474	0.634	7.6609e-08
GTF2E2	2.82071e-12	-0.020599	0.185	0.322	7.69688e-08
LINC01087	2.83543e-12	-0.0885374	0.033	0.145	7.73703e-08
LCMT1	2.84043e-12	-0.0644359	0.28	0.456	7.75068e-08
MIA3	2.84452e-12	-0.0126735	0.175	0.282	7.76184e-08
SEMA3F	2.87902e-12	-0.0390064	0.158	0.284	7.85598e-08
PDPR	2.94454e-12	0.01811	0.148	0.234	8.03478e-08
DNAJA1	2.96727e-12	-0.038702	0.173	0.321	8.09678e-08
ANKRD27	3.00573e-12	0.00375395	0.273	0.431	8.20173e-08
TTC14	3.03612e-12	-0.00756446	0.253	0.391	8.28467e-08
PIK3R3	3.05037e-12	-0.045065	0.048	0.142	8.32354e-08
TCF20	3.06046e-12	-0.0534008	0.318	0.498	8.35107e-08
HEATR5B	3.10701e-12	-0.0479292	0.269	0.436	8.47811e-08
KCTD20	3.14438e-12	0.0261777	0.353	0.518	8.58008e-08
ARPC2	3.17321e-12	0.0719324	0.463	0.61	8.65873e-08
GNAS-AS1	3.20127e-12	-0.0921243	0.078	0.201	8.7353e-08
MEF2A	3.2302e-12	-0.0655774	0.264	0.446	8.81426e-08
DGKH	3.24089e-12	-0.0949624	0.354	0.553	8.84342e-08
CDK6	3.24095e-12	-0.110137	0.446	0.655	8.84359e-08
OPA3	3.25075e-12	-0.0498319	0.222	0.386	8.87032e-08
UPF1	3.30137e-12	-0.0513149	0.203	0.348	9.00845e-08
MACROD1	3.3279e-12	-0.029249	0.255	0.406	9.08085e-08
RASA2	3.32899e-12	-0.0262607	0.522	0.73	9.08382e-08
NCKAP5	3.37048e-12	-0.104096	0.085	0.219	9.19702e-08
ATL2	3.40252e-12	0.00204678	0.243	0.401	9.28445e-08
NFKBIZ	3.41279e-12	-0.0166111	0.101	0.211	9.31247e-08
NCL	3.41522e-12	0.0779699	0.275	0.357	9.31911e-08
PPP3CA	3.42126e-12	-0.0368888	0.389	0.567	9.33558e-08
SMARCA4	3.42837e-12	0.0602614	0.367	0.501	9.355e-08
CCNH	3.47351e-12	-0.201864	0.307	0.579	9.47816e-08
SUN1	3.52576e-12	0.0572741	0.362	0.497	9.62073e-08
OSBPL8	3.55888e-12	-0.028659	0.305	0.47	9.71111e-08
MTMR10	3.58103e-12	-0.184824	0.476	0.729	9.77155e-08
ATXN10	3.64308e-12	-0.0409476	0.423	0.601	9.94087e-08
LHFPL6	3.65681e-12	0.16926	0.102	0.068	9.97834e-08
EZH2	3.70709e-12	-0.159941	0.229	0.414	1.01155e-07
G3BP1	3.73962e-12	-0.0513856	0.251	0.416	1.02043e-07
TBC1D9	3.75561e-12	0.0544186	0.279	0.379	1.02479e-07
LZTS2	3.7729e-12	-0.0262423	0.055	0.122	1.02951e-07
RFC3	3.81414e-12	-0.123504	0.267	0.405	1.04076e-07
ANKFY1	3.82662e-12	-0.0193678	0.251	0.403	1.04417e-07
ZNF76	3.84626e-12	0.0625323	0.233	0.321	1.04953e-07
TOP1	3.86235e-12	-0.0903294	0.431	0.673	1.05392e-07
CAMSAP1	3.8866e-12	-0.0404792	0.286	0.467	1.06054e-07
HTRA1	3.89928e-12	0.253652	0.132	0.046	1.064e-07
AC013652.1	3.93263e-12	-0.134555	0.32	0.491	1.0731e-07
INTS7	3.93541e-12	-0.0592209	0.199	0.36	1.07386e-07
ABHD17A	3.95609e-12	-0.0429206	0.087	0.18	1.0795e-07
AC009120.2	3.96435e-12	0.136317	0.256	0.293	1.08175e-07
MICAL2	4.01805e-12	-0.0514397	0.191	0.319	1.0964e-07
TTC13	4.09857e-12	-0.0813044	0.166	0.322	1.11838e-07
ZNF91	4.11184e-12	0.065954	0.373	0.556	1.122e-07
R3HDM1	4.15602e-12	-0.0708166	0.308	0.506	1.13405e-07
VPS35L	4.15832e-12	-0.048184	0.32	0.491	1.13468e-07
LINC01210	4.19208e-12	-0.0932416	0.104	0.257	1.14389e-07
ORC2	4.21164e-12	-0.0540935	0.31	0.499	1.14923e-07
CSNK1D	4.24656e-12	0.0285249	0.221	0.319	1.15876e-07
DDX17	4.36973e-12	0.0756514	0.621	0.814	1.19237e-07
LUC7L	4.40987e-12	0.137445	0.429	0.544	1.20332e-07
MTG1	4.422e-12	0.0248109	0.212	0.321	1.20663e-07
NGLY1	4.43622e-12	-0.00678036	0.28	0.447	1.21051e-07
TBC1D5	4.45018e-12	-0.0994339	0.577	0.802	1.21432e-07
GTF2I	4.46603e-12	0.0292724	0.448	0.647	1.21865e-07
RANBP9	4.49532e-12	-0.139566	0.328	0.602	1.22664e-07
RGPD5	4.50423e-12	-0.0178832	0.037	0.1	1.22907e-07
CLASP2	4.57164e-12	-0.0377029	0.434	0.643	1.24746e-07
EIF2AK1	4.5854e-12	-0.0732254	0.322	0.512	1.25122e-07
PITPNC1	4.64576e-12	-0.0515289	0.327	0.488	1.26769e-07
TYSND1	4.6479e-12	-7.60248e-05	0.052	0.105	1.26827e-07
STK17A	4.66685e-12	-0.118995	0.297	0.535	1.27344e-07
HSP90AA1	4.73668e-12	-0.0454323	0.551	0.756	1.2925e-07
HEXB	4.77678e-12	-0.0526348	0.251	0.415	1.30344e-07
RABL6	4.77719e-12	0.125939	0.36	0.427	1.30355e-07
PCMTD2	4.78411e-12	0.0304543	0.251	0.371	1.30544e-07
VSIG10	4.78865e-12	-0.0755507	0.253	0.411	1.30668e-07
CUL7	4.81807e-12	-0.0342105	0.046	0.11	1.31471e-07
EIF3B	4.83022e-12	-0.0494362	0.266	0.426	1.31802e-07
ZMIZ1	4.86647e-12	-0.0103342	0.175	0.283	1.32791e-07
ARID4B	4.88287e-12	0.127297	0.534	0.7	1.33239e-07
B3GALNT2	4.89588e-12	-0.12198	0.184	0.379	1.33594e-07
SNX13	4.95464e-12	-0.241601	0.408	0.689	1.35197e-07
STX7	5.01211e-12	-0.00672813	0.353	0.526	1.36765e-07
TWF1	5.04063e-12	-0.006077	0.066	0.134	1.37544e-07
CSH2	5.1619e-12	0.0837077	0.099	0.166	1.40853e-07
TIGAR	5.18087e-12	-0.0596881	0.197	0.353	1.4137e-07
TMC1	5.19746e-12	-0.155	0.579	0.812	1.41823e-07
MDM2	5.22798e-12	-0.103261	0.461	0.659	1.42656e-07
HMGN1	5.24113e-12	-0.0103582	0.24	0.371	1.43015e-07
DROSHA	5.24206e-12	-0.0227737	0.253	0.398	1.4304e-07
ARFGEF3	5.32167e-12	-0.0638055	0.263	0.438	1.45212e-07
DNAJC24	5.40819e-12	-0.0863707	0.115	0.267	1.47573e-07
PID1	5.46743e-12	-0.0729574	0.211	0.437	1.4919e-07
CCAR1	5.49159e-12	0.0872614	0.537	0.695	1.49849e-07
SF3B1	5.59756e-12	0.250076	0.615	0.729	1.52741e-07
AMBRA1	5.62806e-12	0.0175772	0.362	0.565	1.53573e-07
DDX1	5.64168e-12	-0.0444007	0.25	0.41	1.53944e-07
EHBP1L1	5.68745e-12	0.0804606	0.166	0.225	1.55193e-07
MGLL	5.71098e-12	-0.0272052	0.387	0.548	1.55836e-07
TIAM1	5.76458e-12	0.0132081	0.346	0.493	1.57298e-07
UBA5	5.76961e-12	0.0522704	0.235	0.326	1.57435e-07
MIA2	5.79089e-12	0.0254386	0.18	0.284	1.58016e-07
ATP11B	5.84894e-12	-0.166186	0.215	0.433	1.596e-07
GRHL1	5.88142e-12	0.00373117	0.353	0.53	1.60486e-07
ZXDC	5.9202e-12	-0.0609719	0.24	0.39	1.61545e-07
TCF25	5.98071e-12	0.237295	0.635	0.751	1.63196e-07
UNC13D	6.23373e-12	0.207503	0.159	0.073	1.701e-07
MIOS	6.2848e-12	-0.08187	0.264	0.446	1.71493e-07
SMARCC1	6.31417e-12	0.0274403	0.515	0.69	1.72295e-07
ZNF44	6.39356e-12	-0.00540011	0.234	0.371	1.74461e-07
AL390957.1	6.41474e-12	0.00673788	0.258	0.378	1.75039e-07
SBNO1	6.42062e-12	-0.0410279	0.352	0.533	1.75199e-07
CYB5B	6.6646e-12	-0.0751324	0.132	0.278	1.81857e-07
AC007319.1	6.73635e-12	-0.265967	0.47	0.759	1.83815e-07
LINC01091	6.90226e-12	-0.236614	0.595	0.82	1.88342e-07
MAP7	7.12999e-12	-0.0504152	0.439	0.636	1.94556e-07
GLRX3	7.13563e-12	0.00974586	0.237	0.372	1.9471e-07
DYRK1A	7.22633e-12	0.137082	0.392	0.57	1.97185e-07
ESRRA	7.3307e-12	0.0532466	0.267	0.393	2.00033e-07
RETREG3	7.33467e-12	0.0311181	0.231	0.342	2.00141e-07
TRA2A	7.34499e-12	0.0923032	0.613	0.795	2.00423e-07
ZNF701	7.49879e-12	-0.0256816	0.183	0.311	2.0462e-07
CR381653.1	7.50635e-12	-0.0140332	0.062	0.123	2.04826e-07
KIAA1328	7.50748e-12	0.0101336	0.373	0.516	2.04857e-07
NPFFR2	7.76505e-12	0.111719	0.143	0.148	2.11885e-07
GALNT1	7.84617e-12	-0.0210173	0.363	0.534	2.14098e-07
RAPGEF2	7.87319e-12	-0.16825	0.527	0.794	2.14836e-07
RNF13	7.89157e-12	-0.0715359	0.296	0.504	2.15337e-07
ICA1L	8.12776e-12	-0.0591241	0.123	0.244	2.21782e-07
NUS1	8.1554e-12	-0.0514319	0.242	0.404	2.22536e-07
PDE10A	8.19484e-12	-0.00459989	0.553	0.738	2.23613e-07
ADAM10	8.39569e-12	0.0633149	0.378	0.504	2.29093e-07
DENND4B	8.50861e-12	0.00146893	0.081	0.15	2.32175e-07
TOP2B	8.52123e-12	-0.020446	0.387	0.581	2.32519e-07
CRNDE	8.68255e-12	-0.0651766	0.044	0.141	2.36921e-07
SPIRE2	8.7346e-12	0.204752	0.445	0.527	2.38341e-07
LDAH	8.76191e-12	-0.0528233	0.357	0.55	2.39086e-07
ADNP	8.82506e-12	0.0483276	0.465	0.645	2.40809e-07
RSU1	8.85718e-12	-0.0106272	0.377	0.564	2.41686e-07
GPCPD1	8.89254e-12	-0.0144316	0.32	0.491	2.42651e-07
FAM83B	8.94366e-12	-0.0040054	0.344	0.498	2.44046e-07
NADK	8.97069e-12	-0.0313683	0.186	0.312	2.44783e-07
PVT1	9.05903e-12	-0.00500453	0.477	0.623	2.47194e-07
PABPC1	9.13236e-12	0.0469711	0.315	0.437	2.49195e-07
AHCTF1	9.19115e-12	-0.0227477	0.335	0.504	2.50799e-07
ST13	9.38535e-12	-0.0198312	0.196	0.32	2.56098e-07
ARHGAP21	9.39163e-12	-0.103136	0.621	0.816	2.56269e-07
EMC10	9.40518e-12	0.00527861	0.124	0.21	2.56639e-07
DNM1L	9.42331e-12	0.0607182	0.353	0.476	2.57134e-07
TYW1B	9.49056e-12	-0.0023995	0.234	0.368	2.58969e-07
UBAP2	9.50892e-12	-0.0667177	0.56	0.762	2.5947e-07
PSMD11	9.5557e-12	0.036692	0.313	0.456	2.60746e-07
ERLEC1	9.57486e-12	-0.0225111	0.114	0.218	2.61269e-07
CDC42BPG	9.76594e-12	0.0442488	0.183	0.266	2.66483e-07
FLVCR2	9.81971e-12	0.139256	0.337	0.36	2.6795e-07
PDCD6	9.8556e-12	0.0824441	0.376	0.491	2.6893e-07
CNTNAP3B	9.99208e-12	-0.0508098	0.088	0.188	2.72654e-07
PRPF8	1.00334e-11	-0.0206771	0.209	0.351	2.7378e-07
YAP1	1.01192e-11	-0.101242	0.679	0.884	2.76123e-07
MARC1	1.01193e-11	-0.149068	0.214	0.42	2.76125e-07
CTPS1	1.01757e-11	-0.130953	0.153	0.322	2.77665e-07
PRMT3	1.02782e-11	-0.0823403	0.224	0.398	2.80461e-07
UBAC2	1.04451e-11	-0.0553422	0.502	0.734	2.85015e-07
TRAPPC9	1.0446e-11	-0.0651829	0.646	0.851	2.85039e-07
SPEN	1.06328e-11	-0.0199633	0.4	0.583	2.90138e-07
POLE	1.06786e-11	-0.0199632	0.175	0.29	2.91387e-07
ZFP36L1	1.08041e-11	0.290572	0.319	0.322	2.94811e-07
ECI1	1.08463e-11	-0.0502809	0.066	0.16	2.95962e-07
LAMB4	1.09362e-11	0.209175	0.173	0.133	2.98415e-07
EVL	1.10625e-11	-0.0840413	0.351	0.543	3.01864e-07
IFI6	1.11327e-11	-0.0507041	0.22	0.371	3.03777e-07
PKD1	1.126e-11	0.0159822	0.147	0.225	3.07252e-07
GBF1	1.17277e-11	-0.015534	0.424	0.639	3.20013e-07
FAM168A	1.17333e-11	0.0653116	0.273	0.388	3.20166e-07
STX18-AS1	1.18966e-11	-0.0690773	0.139	0.27	3.24621e-07
FAR1	1.19948e-11	-0.0884309	0.406	0.617	3.27303e-07
DCP2	1.20851e-11	0.0390456	0.181	0.342	3.29765e-07
RBM5	1.20877e-11	0.144958	0.553	0.675	3.29838e-07
MDC1	1.22873e-11	-0.0353695	0.082	0.179	3.35284e-07
RIN2	1.25582e-11	0.206371	0.47	0.533	3.42676e-07
GGNBP2	1.25908e-11	0.0890613	0.337	0.456	3.43565e-07
MYO19	1.27048e-11	-0.0118283	0.214	0.329	3.46675e-07
ZNF697	1.27775e-11	-0.0490817	0.158	0.291	3.4866e-07
KIFC3	1.27908e-11	0.0211593	0.428	0.61	3.49022e-07
LINC02109	1.28753e-11	0.301541	0.217	0.223	3.51328e-07
UBE2L3	1.29643e-11	0.0591292	0.303	0.417	3.53756e-07
MSH3	1.30457e-11	-0.0336428	0.315	0.482	3.55977e-07
PLA2R1	1.32291e-11	0.146123	0.341	0.392	3.60981e-07
CASC4	1.32492e-11	-0.0935583	0.338	0.524	3.61531e-07
SHTN1	1.33188e-11	-0.00434967	0.341	0.502	3.63431e-07
CDK8	1.3327e-11	-0.0737293	0.345	0.542	3.63654e-07
RABGAP1	1.33285e-11	-0.126305	0.437	0.703	3.63695e-07
SNTB1	1.33334e-11	-0.142997	0.197	0.366	3.63829e-07
INTS1	1.34398e-11	0.122248	0.193	0.222	3.66733e-07
SLC29A1	1.34935e-11	-0.0429464	0.066	0.155	3.68196e-07
RALY	1.35779e-11	-0.0226026	0.298	0.455	3.70499e-07
RRP7A	1.3639e-11	-0.014034	0.118	0.188	3.72168e-07
SUPT20H	1.36858e-11	-0.0213346	0.296	0.463	3.73445e-07
CPAMD8	1.39016e-11	-0.0949602	0.259	0.425	3.79334e-07
RAB3GAP1	1.3904e-11	0.033405	0.24	0.415	3.79398e-07
SLX4IP	1.4191e-11	-0.107136	0.273	0.47	3.87231e-07
UBE2J2	1.42884e-11	-0.0308978	0.199	0.332	3.89887e-07
AC008269.1	1.44771e-11	-0.00142106	0.086	0.151	3.95036e-07
SAMD4A	1.45351e-11	0.224508	0.328	0.349	3.96621e-07
HYAL4	1.4608e-11	-0.0170845	0.09	0.183	3.9861e-07
TLK2	1.46497e-11	0.0944183	0.367	0.476	3.99746e-07
GORASP2	1.4665e-11	0.0294077	0.261	0.382	4.00164e-07
NR2F6	1.47261e-11	0.0367336	0.185	0.267	4.01832e-07
ENTPD1-AS1	1.47894e-11	0.0450414	0.333	0.474	4.03558e-07
PDPK1	1.48149e-11	0.00598193	0.239	0.379	4.04255e-07
CRTC3	1.49635e-11	0.0904713	0.323	0.412	4.08308e-07
ERRFI1	1.49886e-11	0.043771	0.363	0.554	4.08995e-07
CBLB	1.49917e-11	0.0951595	0.163	0.265	4.09079e-07
EVA1A	1.50593e-11	-0.0109423	0.315	0.486	4.10923e-07
RGPD2	1.52069e-11	0.00512783	0.206	0.311	4.1495e-07
HNRNPUL2	1.5223e-11	0.00729318	0.162	0.248	4.1539e-07
TTC28	1.54745e-11	-0.0730038	0.365	0.56	4.22252e-07
AL162411.1	1.57273e-11	-0.0815767	0.313	0.488	4.29152e-07
DMTF1	1.66641e-11	-0.0992157	0.448	0.665	4.54712e-07
ZNF362	1.67181e-11	0.0799328	0.196	0.264	4.56188e-07
SMCHD1	1.69681e-11	-0.0956963	0.578	0.785	4.63009e-07
SPATS2	1.72185e-11	-0.0753568	0.14	0.282	4.6984e-07
AATF	1.72649e-11	-0.0120612	0.309	0.478	4.71107e-07
DLG2	1.73423e-11	-0.0296409	0.184	0.319	4.73218e-07
ARID3B	1.74787e-11	-0.0359851	0.321	0.494	4.76942e-07
OLA1	1.75627e-11	-0.0919086	0.39	0.61	4.79234e-07
SACM1L	1.7802e-11	-0.0462548	0.222	0.377	4.85762e-07
USP45	1.80814e-11	-0.0852942	0.121	0.252	4.93388e-07
CARMIL1	1.81978e-11	-0.083461	0.341	0.534	4.96564e-07
ATP8B1	1.8259e-11	-0.0701895	0.248	0.414	4.98234e-07
DNAJB11	1.84768e-11	-0.0701523	0.061	0.151	5.04177e-07
DHX34	1.88055e-11	-0.0426964	0.159	0.271	5.13147e-07
GPATCH8	1.91035e-11	-0.0934774	0.442	0.686	5.21277e-07
ABL2	1.91191e-11	0.0175	0.329	0.488	5.21702e-07
TLN1	1.94474e-11	0.0524706	0.198	0.265	5.30662e-07
RPN2	1.95719e-11	-0.0610047	0.242	0.43	5.34058e-07
SLC38A1	1.97935e-11	-0.145458	0.46	0.704	5.40106e-07
TP53I11	1.98375e-11	-0.0349921	0.048	0.121	5.41305e-07
STK3	1.99027e-11	0.11648	0.513	0.719	5.43086e-07
NAA50	1.99159e-11	0.0281089	0.227	0.345	5.43444e-07
JMJD1C	2.00559e-11	-0.109875	0.573	0.815	5.47266e-07
AC079142.1	2.02211e-11	-0.115989	0.147	0.296	5.51773e-07
FUBP1	2.02286e-11	-0.0413241	0.381	0.568	5.51978e-07
PABPC4	2.03347e-11	0.0298735	0.235	0.33	5.54872e-07
WDR59	2.06259e-11	0.0371235	0.383	0.538	5.6282e-07
FAM117B	2.08114e-11	-0.0884312	0.201	0.363	5.67882e-07
NOP56	2.08555e-11	-0.0828864	0.191	0.336	5.69084e-07
FOXK1	2.09024e-11	-0.0726405	0.35	0.539	5.70363e-07
ADAMTS6	2.1051e-11	-0.119775	0.437	0.678	5.74418e-07
PALLD	2.11408e-11	0.144548	0.236	0.275	5.7687e-07
AIG1	2.11767e-11	0.0269436	0.284	0.4	5.77849e-07
LINC01876	2.12504e-11	-0.0124889	0.381	0.518	5.7986e-07
FAM234A	2.14413e-11	-0.00304248	0.112	0.199	5.85068e-07
STARD3	2.15602e-11	-0.00210689	0.099	0.167	5.88312e-07
ST7L	2.18502e-11	0.00479262	0.245	0.39	5.96227e-07
SYCP2L	2.19713e-11	-0.0205301	0.293	0.443	5.99532e-07
ZNF33A	2.2035e-11	-0.0987875	0.315	0.528	6.01268e-07
UIMC1	2.2229e-11	-0.0281002	0.291	0.455	6.06562e-07
AC020916.1	2.24939e-11	0.389606	0.28	0.203	6.13791e-07
TTC3	2.25842e-11	-0.0492834	0.508	0.714	6.16255e-07
BRD8	2.26196e-11	0.0117264	0.212	0.314	6.17222e-07
ATE1	2.26378e-11	-0.0286064	0.255	0.425	6.17718e-07
GAB1	2.26661e-11	-0.225466	0.52	0.793	6.1849e-07
CORO2A	2.272e-11	0.167795	0.155	0.083	6.1996e-07
UBAP1	2.28293e-11	0.152057	0.436	0.525	6.22942e-07
DERA	2.29318e-11	-0.0200526	0.242	0.379	6.2574e-07
USP4	2.30051e-11	0.0144733	0.288	0.427	6.27741e-07
PREPL	2.35324e-11	-0.0409333	0.065	0.144	6.42129e-07
PIK3C3	2.35468e-11	-0.0444129	0.246	0.404	6.42522e-07
SENP7	2.35693e-11	0.0855467	0.309	0.4	6.43136e-07
MBD3	2.35851e-11	0.13136	0.421	0.531	6.43568e-07
FAM219A	2.36934e-11	0.0620417	0.259	0.348	6.46521e-07
INO80	2.38137e-11	-0.00786162	0.447	0.627	6.49805e-07
PLA2G6	2.38632e-11	0.0337499	0.119	0.179	6.51155e-07
PWWP3A	2.39335e-11	-0.0421367	0.122	0.235	6.53073e-07
DUBR	2.3935e-11	-0.0438963	0.298	0.475	6.53115e-07
NPHP3	2.41806e-11	0.018715	0.363	0.523	6.59816e-07
HECTD4	2.43334e-11	-0.0188629	0.538	0.735	6.63986e-07
LINC01194	2.43346e-11	-0.308903	0.508	0.778	6.64017e-07
THADA	2.46076e-11	-0.0466763	0.378	0.566	6.71468e-07
SUPT16H	2.49953e-11	-0.0455325	0.171	0.301	6.82048e-07
DNAJA3	2.50951e-11	-0.0608461	0.13	0.267	6.8477e-07
ZRANB3	2.51312e-11	-0.143052	0.298	0.508	6.85756e-07
AFDN	2.51578e-11	0.0163476	0.491	0.702	6.8648e-07
HNRNPAB	2.54203e-11	-0.0290801	0.095	0.191	6.93643e-07
TBC1D10A	2.60927e-11	-0.008428	0.253	0.384	7.11992e-07
GNAQ	2.63857e-11	-0.11732	0.579	0.811	7.19985e-07
KIF13B	2.64526e-11	-0.0350051	0.267	0.429	7.21813e-07
MREG	2.66381e-11	-0.0703269	0.218	0.377	7.26875e-07
USP36	2.67497e-11	0.103243	0.265	0.34	7.29919e-07
SCAF4	2.67666e-11	0.0149551	0.336	0.497	7.3038e-07
C9orf72	2.69042e-11	-0.0782679	0.172	0.338	7.34135e-07
FANCM	2.69778e-11	-0.0845412	0.136	0.274	7.36142e-07
TMEM87A	2.70535e-11	0.0155687	0.359	0.513	7.38209e-07
GAS2L3	2.70943e-11	-0.0412543	0.154	0.28	7.39323e-07
NAA16	2.746e-11	-0.0276924	0.19	0.332	7.49301e-07
IKZF2	2.78381e-11	-0.151861	0.24	0.486	7.59618e-07
TMEM181	2.79062e-11	-0.0535361	0.237	0.397	7.61477e-07
NUCB1	2.8145e-11	0.0213356	0.068	0.109	7.67993e-07
MALAT1	2.82709e-11	0.454762	0.966	0.987	7.71429e-07
AP000446.1	2.8383e-11	0.0172547	0.151	0.231	7.74488e-07
ARPC1A	2.84296e-11	0.0021368	0.208	0.32	7.75759e-07
KCNK5	2.84377e-11	-0.0625164	0.162	0.316	7.7598e-07
KIAA0586	2.87775e-11	-0.0975206	0.147	0.294	7.85253e-07
KREMEN1	2.88001e-11	-0.0669707	0.141	0.275	7.85868e-07
CLCN3	2.88782e-11	-0.064906	0.235	0.415	7.88e-07
DDHD1	2.92751e-11	-0.0536409	0.215	0.369	7.98829e-07
CCSER1	2.93326e-11	0.034596	0.586	0.738	8.00399e-07
ZNF10	2.95249e-11	-0.0930006	0.21	0.387	8.05647e-07
AC002377.1	2.99663e-11	-0.0770696	0.171	0.31	8.1769e-07
PLAG1	3.00257e-11	-0.00945534	0.145	0.242	8.1931e-07
THOP1	3.03342e-11	0.0175165	0.137	0.22	8.2773e-07
BZW2	3.04737e-11	0.102499	0.238	0.344	8.31536e-07
SPG21	3.09161e-11	-0.01619	0.195	0.316	8.43608e-07
MPDZ	3.094e-11	0.105607	0.34	0.396	8.4426e-07
IPO5	3.11329e-11	-0.0854267	0.162	0.316	8.49523e-07
CMTR1	3.12508e-11	-0.0293366	0.275	0.436	8.5274e-07
SP6	3.12644e-11	-0.0564347	0.052	0.141	8.5311e-07
KCTD3	3.13446e-11	-0.0792146	0.278	0.466	8.55301e-07
SLC4A2	3.14334e-11	0.0523435	0.164	0.215	8.57723e-07
DGKA	3.19448e-11	0.0182088	0.188	0.284	8.71677e-07
ZNF638	3.19721e-11	-0.0436445	0.665	0.883	8.72423e-07
JAK1	3.22859e-11	0.146494	0.251	0.293	8.80984e-07
CCNI	3.24198e-11	-0.0154441	0.277	0.429	8.84639e-07
WDR70	3.25323e-11	0.0274335	0.53	0.705	8.8771e-07
GON4L	3.26477e-11	0.0191242	0.35	0.505	8.90858e-07
CDH1	3.28771e-11	-0.0683682	0.515	0.717	8.97119e-07
HPS5	3.32778e-11	-0.0282995	0.284	0.438	9.08051e-07
KMT5B	3.35222e-11	0.00537746	0.269	0.42	9.1472e-07
ATF7IP	3.37017e-11	-0.0472708	0.185	0.355	9.19618e-07
MMS22L	3.37813e-11	-0.145578	0.228	0.399	9.21791e-07
SLC22A11	3.38029e-11	-0.069441	0.434	0.622	9.22379e-07
PARN	3.38129e-11	-0.0106632	0.37	0.545	9.22653e-07
ARHGAP17	3.4061e-11	-0.0565774	0.31	0.528	9.29423e-07
MIR3936HG	3.40877e-11	-0.0669498	0.416	0.601	9.30152e-07
CCNL2	3.45197e-11	0.17016	0.427	0.506	9.4194e-07
SRCAP	3.4535e-11	0.0485294	0.221	0.316	9.42357e-07
STIP1	3.45908e-11	-0.0462908	0.184	0.317	9.4388e-07
TMEM165	3.52938e-11	0.0447458	0.323	0.457	9.63062e-07
GCM1	3.55922e-11	-0.0728812	0.185	0.37	9.71204e-07
BAZ2B	3.58094e-11	0.079059	0.423	0.583	9.7713e-07
DVL3	3.58322e-11	0.0622087	0.384	0.512	9.77752e-07
INPPL1	3.61036e-11	0.103591	0.311	0.389	9.85158e-07
VKORC1L1	3.61684e-11	0.0449128	0.293	0.398	9.86927e-07
ZNF652	3.63356e-11	-0.00453896	0.345	0.504	9.9149e-07
LTBP1	3.65812e-11	-0.130205	0.349	0.596	9.98192e-07
POLR2J3	3.65951e-11	0.127397	0.489	0.601	9.98571e-07
POU2F1	3.67759e-11	-0.126728	0.239	0.472	1.00351e-06
DGLUCY	3.75713e-11	0.0496092	0.327	0.467	1.02521e-06
ZNF420	3.76107e-11	-0.0253786	0.221	0.364	1.02628e-06
USP3	3.76996e-11	-0.084945	0.3	0.507	1.02871e-06
ZNF90	3.7772e-11	-0.0575331	0.24	0.399	1.03068e-06
ZC3H13	3.82377e-11	-0.0651589	0.37	0.547	1.04339e-06
CDC42BPB	3.84274e-11	0.1404	0.431	0.532	1.04857e-06
MED17	3.91506e-11	-0.142009	0.165	0.362	1.0683e-06
FAM3B	3.94852e-11	-0.0783331	0.102	0.234	1.07743e-06
MCCC1	3.96391e-11	-0.0602583	0.129	0.261	1.08163e-06
SUGP2	3.96755e-11	-0.0361076	0.296	0.466	1.08263e-06
FBN1	3.97731e-11	-0.191832	0.607	0.819	1.08529e-06
RPL26	4.01741e-11	-0.0409327	0.062	0.143	1.09623e-06
TOPORS	4.02058e-11	0.0256516	0.116	0.183	1.09709e-06
ARHGEF12	4.02267e-11	-0.104797	0.295	0.534	1.09767e-06
WDR43	4.03884e-11	0.02204	0.37	0.52	1.10208e-06
EPHA2	4.05095e-11	-0.0117615	0.121	0.203	1.10538e-06
PIKFYVE	4.06554e-11	-0.0408383	0.282	0.454	1.10936e-06
MKNK1	4.11757e-11	-0.0177299	0.153	0.275	1.12356e-06
ANP32A	4.12149e-11	-0.0624407	0.262	0.433	1.12463e-06
CADPS2	4.12273e-11	-0.113303	0.166	0.34	1.12497e-06
CEP128	4.1329e-11	-0.0187925	0.2	0.313	1.12775e-06
DIAPH1	4.13401e-11	0.089143	0.366	0.497	1.12805e-06
OSBPL11	4.17501e-11	-0.0616559	0.208	0.359	1.13923e-06
HELLS	4.18299e-11	-0.0919161	0.186	0.345	1.14141e-06
GTF3C2	4.22685e-11	0.0128073	0.246	0.363	1.15338e-06
WEE1	4.22808e-11	0.0907273	0.347	0.454	1.15372e-06
CPLANE1	4.24687e-11	-0.00788553	0.328	0.486	1.15884e-06
NUCKS1	4.27905e-11	0.0375863	0.273	0.395	1.16763e-06
EHMT1	4.27918e-11	-0.0113822	0.636	0.824	1.16766e-06
CDK5RAP2	4.32041e-11	0.047994	0.346	0.468	1.17891e-06
ACER2	4.37807e-11	-0.108395	0.246	0.477	1.19464e-06
CHRM3	4.39276e-11	-0.0475826	0.154	0.284	1.19865e-06
SH3BP1	4.39527e-11	-0.00822701	0.079	0.155	1.19934e-06
LPIN1	4.42444e-11	0.178498	0.216	0.243	1.2073e-06
RNF169	4.50876e-11	0.0774914	0.292	0.38	1.23031e-06
ARHGAP29	4.51303e-11	0.138173	0.245	0.309	1.23147e-06
CDC7	4.52578e-11	-0.0765891	0.088	0.214	1.23495e-06
ABL1	4.53769e-11	-0.011797	0.399	0.592	1.2382e-06
TMEM260	4.54099e-11	-0.0584987	0.302	0.488	1.2391e-06
SGMS1	4.57378e-11	-0.0210275	0.169	0.366	1.24805e-06
RPS12	4.62405e-11	-0.00393715	0.092	0.194	1.26177e-06
WSB1	4.63437e-11	-0.0599679	0.758	0.919	1.26458e-06
BRAF	4.7091e-11	-0.071399	0.52	0.744	1.28497e-06
RRAS2	4.71642e-11	-0.038082	0.309	0.498	1.28697e-06
ZBTB10	4.72069e-11	-0.0447459	0.229	0.385	1.28813e-06
YLPM1	4.80134e-11	0.0269532	0.398	0.557	1.31014e-06
FGFR2	4.83007e-11	-0.0164654	0.343	0.497	1.31798e-06
TTC7A	4.88038e-11	-0.00853464	0.415	0.576	1.33171e-06
ANO2	4.91091e-11	-0.0369769	0.195	0.359	1.34004e-06
BTBD3	5.04278e-11	-0.0290954	0.289	0.446	1.37602e-06
SYT16	5.04749e-11	0.114533	0.137	0.124	1.37731e-06
COX10	5.0783e-11	-0.0810334	0.182	0.332	1.38572e-06
INSR	5.13896e-11	0.331549	0.351	0.386	1.40227e-06
ANXA6	5.1662e-11	0.0402933	0.336	0.472	1.4097e-06
HDAC2	5.18267e-11	-0.0426738	0.084	0.202	1.41419e-06
VAPB	5.26334e-11	0.0152554	0.229	0.353	1.43621e-06
LARP1	5.30885e-11	0.0306086	0.374	0.528	1.44863e-06
ERBB3	5.37297e-11	0.0756921	0.28	0.354	1.46612e-06
LENG8	5.479e-11	0.0533287	0.342	0.462	1.49505e-06
CFLAR	5.52642e-11	0.0481606	0.51	0.676	1.50799e-06
CRTC1	5.59755e-11	-0.00135636	0.251	0.364	1.5274e-06
UBE2F	5.75104e-11	-0.0435356	0.207	0.349	1.56929e-06
VPS13C	5.7607e-11	0.00617925	0.526	0.713	1.57192e-06
HIPK3	5.89295e-11	0.0810181	0.344	0.482	1.60801e-06
TENM3-AS1	5.93991e-11	-0.018788	0.289	0.447	1.62082e-06
BTRC	6.05854e-11	0.00762509	0.372	0.545	1.65319e-06
MBTPS1	6.10264e-11	0.00273106	0.257	0.388	1.66523e-06
SLC9A1	6.13228e-11	-0.0478548	0.377	0.571	1.67331e-06
PNPLA8	6.20669e-11	-0.0573879	0.301	0.478	1.69362e-06
SSH2	6.2396e-11	-0.18707	0.529	0.774	1.7026e-06
TTC19	6.24634e-11	-0.0947091	0.314	0.503	1.70444e-06
TDRD3	6.27143e-11	-0.00438212	0.222	0.354	1.71128e-06
WDR6	6.28652e-11	0.0215608	0.169	0.256	1.7154e-06
SPATA5	6.30857e-11	-0.0937293	0.31	0.495	1.72142e-06
YTHDF2	6.32636e-11	0.0234122	0.282	0.435	1.72627e-06
TSPAN14	6.42009e-11	0.0597441	0.193	0.267	1.75185e-06
MBD2	6.42961e-11	0.0420724	0.345	0.521	1.75445e-06
TTC21B	6.43629e-11	0.0012714	0.179	0.293	1.75627e-06
PPP3R1	6.44511e-11	0.0420995	0.362	0.501	1.75868e-06
FYB1	6.47277e-11	-0.124751	0.151	0.311	1.76623e-06
SIAH1	6.47401e-11	-0.0442499	0.193	0.358	1.76656e-06
URI1	6.51777e-11	-0.0683226	0.372	0.556	1.7785e-06
TNKS	6.52089e-11	0.000104342	0.47	0.67	1.77935e-06
SNX4	6.53085e-11	0.0441045	0.348	0.49	1.78207e-06
ATP9B	6.5515e-11	0.058543	0.442	0.596	1.78771e-06
CDC42SE2	6.63398e-11	-0.0204332	0.421	0.603	1.81021e-06
GOLGA1	6.64802e-11	0.03547	0.153	0.222	1.81405e-06
ARHGAP35	6.67558e-11	-0.0593687	0.192	0.344	1.82157e-06
RABGAP1L	6.68818e-11	-0.0627348	0.506	0.735	1.825e-06
TET3	6.80596e-11	-0.00467165	0.358	0.516	1.85714e-06
LINC01162	6.81957e-11	-0.218321	0.099	0.242	1.86086e-06
FASTKD2	6.82128e-11	-0.0595145	0.109	0.229	1.86132e-06
DZIP3	6.85519e-11	-0.0224001	0.174	0.301	1.87057e-06
KDM4C	6.89481e-11	-0.13677	0.331	0.583	1.88139e-06
PPP2R5E	6.95161e-11	0.0672523	0.376	0.553	1.89689e-06
ECHDC1	6.95912e-11	-0.10507	0.197	0.391	1.89893e-06
CD55	7.16316e-11	-0.0781203	0.309	0.483	1.95461e-06
AC092944.1	7.20297e-11	0.000474354	0.214	0.337	1.96547e-06
HS6ST1	7.20463e-11	-0.0720411	0.174	0.311	1.96593e-06
TBC1D4	7.2273e-11	-0.0248538	0.249	0.377	1.97211e-06
PTPRM	7.31855e-11	-0.054367	0.748	0.9	1.99701e-06
PTPN3	7.40123e-11	-0.0442456	0.434	0.641	2.01957e-06
ETV5	7.48703e-11	-0.18899	0.222	0.441	2.04299e-06
KIAA1522	7.52145e-11	-0.0540365	0.205	0.342	2.05238e-06
SPRY4-AS1	7.54474e-11	-0.0073865	0.299	0.43	2.05873e-06
FANCA	7.57816e-11	-0.0294406	0.302	0.456	2.06785e-06
SH3RF1	7.59733e-11	0.035384	0.362	0.496	2.07308e-06
AC078881.1	7.72338e-11	-0.0937373	0.315	0.533	2.10748e-06
FGFR1OP	7.74399e-11	-0.0368871	0.213	0.347	2.1131e-06
RAD23B	7.77107e-11	-0.0352395	0.508	0.721	2.12049e-06
STEAP3	7.79399e-11	-0.0647713	0.067	0.184	2.12675e-06
PNISR	7.93997e-11	0.171985	0.699	0.84	2.16658e-06
SLC25A37	7.97588e-11	0.0569306	0.191	0.273	2.17638e-06
SLC30A5	8.02561e-11	-0.0177219	0.197	0.327	2.18995e-06
SH3BP4	8.13665e-11	-0.0454505	0.257	0.411	2.22025e-06
TAX1BP1	8.14678e-11	-0.0582252	0.232	0.413	2.22301e-06
RABGEF1	8.26916e-11	0.0831496	0.513	0.676	2.25641e-06
SOX13	8.39345e-11	0.0542138	0.226	0.3	2.29032e-06
SUMF1	8.47247e-11	-0.0354974	0.426	0.595	2.31188e-06
LZIC	8.57398e-11	0.000398159	0.061	0.116	2.33958e-06
TENM3	8.77945e-11	-0.179949	0.938	0.99	2.39565e-06
MTF2	8.78291e-11	-0.0115816	0.328	0.488	2.39659e-06
JAK2	8.89952e-11	0.0312398	0.223	0.346	2.42841e-06
ADAMTS1	8.95577e-11	-0.0707134	0.193	0.342	2.44376e-06
YWHAE	8.95853e-11	0.205156	0.497	0.58	2.44451e-06
ACIN1	8.96627e-11	0.0842558	0.474	0.618	2.44663e-06
NRSN2-AS1	8.97845e-11	-0.0170018	0.143	0.235	2.44995e-06
METTL17	9.10122e-11	-0.00450659	0.09	0.162	2.48345e-06
PRAG1	9.17291e-11	-0.00793111	0.363	0.525	2.50301e-06
KLHL42	9.23424e-11	-0.0712378	0.209	0.372	2.51975e-06
SLC25A17	9.31057e-11	-0.0374122	0.205	0.348	2.54057e-06
KALRN	9.34413e-11	0.0816833	0.151	0.201	2.54973e-06
GBP2	9.35007e-11	0.0728395	0.111	0.096	2.55135e-06
PNKP	9.36658e-11	-0.090959	0.12	0.252	2.55586e-06
MCM5	9.3933e-11	-0.0646652	0.083	0.197	2.56315e-06
ULK4	9.40012e-11	0.0561011	0.301	0.443	2.56501e-06
AHDC1	9.61067e-11	-0.00276074	0.175	0.277	2.62246e-06
ZYG11B	9.6475e-11	-0.0347449	0.27	0.43	2.63251e-06
PEG3	9.68019e-11	0.172906	0.704	0.819	2.64143e-06
SFI1	9.87277e-11	-0.0731961	0.148	0.287	2.69398e-06
EIF4ENIF1	9.88971e-11	0.000866307	0.174	0.274	2.6986e-06
SMIM13	9.8923e-11	-0.0651019	0.163	0.306	2.69931e-06
ACAP3	9.97843e-11	0.0574883	0.118	0.159	2.72281e-06
EPS8	1.0058e-10	0.0458886	0.448	0.602	2.74453e-06
ZCWPW2	1.02473e-10	0.00163653	0.11	0.185	2.79617e-06
LRBA	1.04482e-10	-0.179587	0.615	0.844	2.851e-06
PRDM5	1.04514e-10	-0.0448898	0.095	0.199	2.85187e-06
KDM2B	1.04602e-10	0.00307492	0.142	0.223	2.85428e-06
XRCC3	1.05685e-10	-0.0491228	0.049	0.139	2.88384e-06
AKAP10	1.05788e-10	-0.0505547	0.38	0.581	2.88663e-06
CARS2	1.05928e-10	0.0130993	0.226	0.346	2.89047e-06
TEX30	1.06353e-10	-0.0468119	0.058	0.144	2.90205e-06
DUSP16	1.06959e-10	-0.0236967	0.228	0.383	2.9186e-06
FSTL3	1.07614e-10	0.173932	0.101	0.04	2.93647e-06
RSL1D1	1.08861e-10	-0.040829	0.079	0.166	2.9705e-06
ZNF100	1.10005e-10	-0.0344834	0.133	0.249	3.00171e-06
PDSS2	1.10226e-10	-0.0154007	0.449	0.64	3.00773e-06
CCT3	1.11021e-10	-0.0445563	0.182	0.312	3.02944e-06
DYNC2H1	1.12e-10	-0.0391409	0.046	0.132	3.05615e-06
RERE	1.13529e-10	-0.0573931	0.743	0.926	3.09788e-06
FBXO31	1.13844e-10	-0.0904252	0.169	0.325	3.10647e-06
ANAPC7	1.1508e-10	-0.054773	0.161	0.288	3.14018e-06
TSPAN8	1.16029e-10	-0.078396	0.145	0.287	3.1661e-06
ARFGAP1	1.17137e-10	0.0406137	0.138	0.19	3.1963e-06
SDCCAG8	1.18418e-10	-0.0213829	0.432	0.624	3.23127e-06
PIGG	1.18858e-10	-0.00936018	0.157	0.271	3.24328e-06
RAB28	1.19893e-10	-0.000369644	0.38	0.548	3.27152e-06
PIP5K1A	1.20924e-10	0.0182944	0.48	0.679	3.29965e-06
TECPR2	1.21304e-10	0.0239295	0.221	0.339	3.31003e-06
HNRNPH1	1.2175e-10	-0.0432664	0.67	0.87	3.32219e-06
KLF5	1.25101e-10	-0.0270297	0.194	0.319	3.41364e-06
MAN1C1	1.25183e-10	0.561503	0.225	0.225	3.41587e-06
C5orf17	1.25258e-10	0.180215	0.638	0.693	3.41792e-06
RIF1	1.25583e-10	0.0352143	0.502	0.664	3.42678e-06
ANAPC1	1.26321e-10	-0.0927836	0.232	0.409	3.44692e-06
RALGAPA1	1.26988e-10	-0.112312	0.396	0.628	3.46512e-06
CHORDC1	1.27752e-10	-0.0947244	0.194	0.365	3.48597e-06
GLYR1	1.30382e-10	0.00496173	0.305	0.446	3.55774e-06
ELF2	1.30465e-10	0.0579735	0.386	0.529	3.55999e-06
MARVELD2	1.30513e-10	-0.0432188	0.061	0.14	3.56131e-06
MOB2	1.3075e-10	0.0226848	0.096	0.159	3.56776e-06
ZBTB20	1.31695e-10	0.046891	0.141	0.246	3.59355e-06
RASSF8	1.32454e-10	0.0440956	0.285	0.41	3.61426e-06
ID2	1.34117e-10	-0.0249718	0.043	0.106	3.65964e-06
FBXO28	1.35603e-10	-0.0477652	0.313	0.482	3.7002e-06
ARHGAP8	1.36392e-10	0.132844	0.486	0.583	3.72174e-06
SLC25A27	1.36901e-10	-0.0505331	0.023	0.102	3.73561e-06
DNAJB6	1.37489e-10	-0.00100707	0.468	0.637	3.75167e-06
NISCH	1.39184e-10	-0.0646324	0.267	0.436	3.7979e-06
CEP290	1.41712e-10	-0.0311476	0.188	0.319	3.8669e-06
DNAJC21	1.41885e-10	0.0309651	0.27	0.397	3.87161e-06
CNOT6	1.43192e-10	0.00820887	0.311	0.462	3.90728e-06
BEND7	1.48532e-10	0.0555059	0.184	0.243	4.05299e-06
KHSRP	1.48859e-10	0.0488537	0.149	0.214	4.06193e-06
FILNC1	1.48995e-10	-0.0123174	0.185	0.285	4.06563e-06
SSRP1	1.49525e-10	-0.00885346	0.081	0.146	4.08008e-06
ORC5	1.50994e-10	-0.0453749	0.158	0.289	4.12017e-06
IL6ST	1.51213e-10	0.0545104	0.42	0.563	4.12614e-06
CREBRF	1.51769e-10	0.178963	0.142	0.088	4.14133e-06
EIF3K	1.52843e-10	-0.00199876	0.108	0.178	4.17063e-06
RAB11FIP4	1.53367e-10	-0.0260034	0.188	0.318	4.18492e-06
MRPS5	1.5388e-10	-0.00790817	0.198	0.315	4.19891e-06
COPB1	1.55334e-10	0.0355297	0.335	0.474	4.23859e-06
DBF4	1.56398e-10	-0.0292012	0.075	0.166	4.26764e-06
FAM133B	1.56486e-10	0.0487671	0.318	0.442	4.27002e-06
RANBP3	1.58393e-10	-0.0195605	0.157	0.272	4.32206e-06
UBN1	1.58991e-10	0.0418205	0.205	0.301	4.3384e-06
SECISBP2	1.62392e-10	-0.020485	0.338	0.499	4.43118e-06
CLPTM1L	1.62481e-10	-0.054045	0.112	0.204	4.43361e-06
PNPLA2	1.62633e-10	0.0269126	0.071	0.104	4.43777e-06
SAFB2	1.63059e-10	0.00839239	0.282	0.393	4.44939e-06
PSPC1	1.63341e-10	-0.0827005	0.355	0.588	4.4571e-06
PIP4K2A	1.63654e-10	-0.0678999	0.263	0.431	4.46563e-06
ITSN1	1.65675e-10	0.0902724	0.4	0.528	4.52077e-06
RPL12	1.66135e-10	-0.0462812	0.113	0.211	4.53331e-06
LINC01376	1.66651e-10	-0.00647102	0.297	0.422	4.5474e-06
SHARPIN	1.69751e-10	-0.0273859	0.06	0.13	4.63201e-06
TET2	1.70142e-10	-0.122021	0.611	0.815	4.64267e-06
CEP162	1.71586e-10	-0.0466007	0.191	0.325	4.68207e-06
LARS2	1.72339e-10	-0.0426244	0.172	0.309	4.70261e-06
SP100	1.72835e-10	0.070193	0.249	0.324	4.71615e-06
WDR37	1.74528e-10	-0.0267081	0.331	0.5	4.76234e-06
LINC02163	1.74573e-10	0.06058	0.309	0.402	4.76357e-06
ZHX2	1.75456e-10	-0.0571022	0.402	0.567	4.78768e-06
SEC16A	1.75919e-10	0.00789236	0.22	0.33	4.8003e-06
GPI	1.77352e-10	-0.0542613	0.139	0.253	4.83939e-06
SLC35C2	1.77935e-10	0.00937871	0.18	0.292	4.85532e-06
TMEM62	1.78204e-10	-0.0367167	0.274	0.437	4.86266e-06
ERGIC2	1.78259e-10	-0.0844424	0.132	0.28	4.86416e-06
ERVH48-1	1.79687e-10	-0.0509685	0.199	0.351	4.90312e-06
RHBDD3	1.82196e-10	-0.0361167	0.086	0.185	4.97159e-06
ACBD6	1.83672e-10	-0.165063	0.621	0.833	5.01186e-06
SNHG27	1.84215e-10	-0.0925307	0.083	0.214	5.02668e-06
MIGA1	1.86306e-10	0.0649155	0.281	0.382	5.08374e-06
C2orf68	1.86406e-10	-0.0117784	0.098	0.177	5.08646e-06
ARHGAP12	1.8671e-10	0.0717308	0.295	0.409	5.09476e-06
DDI2	1.86781e-10	0.00618015	0.315	0.465	5.0967e-06
SOS1	1.9014e-10	-0.0914903	0.468	0.697	5.18835e-06
CTCF	1.95291e-10	0.114878	0.371	0.473	5.3289e-06
SMC3	1.98091e-10	0.00530798	0.248	0.378	5.4053e-06
DDX56	1.98741e-10	0.0280846	0.148	0.22	5.42304e-06
MAEA	2.00108e-10	0.06997	0.274	0.37	5.46035e-06
SHPRH	2.02232e-10	-0.0546257	0.304	0.501	5.51829e-06
KANK1	2.03444e-10	-0.284674	0.867	0.969	5.55137e-06
MESD	2.04226e-10	-0.0411998	0.172	0.301	5.57271e-06
KRAS	2.06098e-10	-0.105656	0.127	0.288	5.6238e-06
MAP4K3-DT	2.06651e-10	0.0385648	0.23	0.337	5.63889e-06
CLSTN2	2.07425e-10	-0.101531	0.027	0.103	5.66001e-06
IQSEC1	2.07961e-10	0.00279419	0.267	0.401	5.67463e-06
RTEL1	2.10435e-10	-0.0379869	0.176	0.3	5.74213e-06
NUP160	2.11774e-10	-0.0325783	0.357	0.545	5.77867e-06
GMEB1	2.12993e-10	0.114278	0.199	0.229	5.81194e-06
PHACTR4	2.15045e-10	0.0493114	0.362	0.485	5.86795e-06
ERVMER34-1	2.15644e-10	-0.0593636	0.056	0.145	5.88427e-06
ACOX1	2.17708e-10	0.0127924	0.313	0.447	5.94061e-06
MTRES1	2.18267e-10	-0.0381221	0.072	0.153	5.95585e-06
DDX55	2.1901e-10	-0.0192754	0.145	0.248	5.97613e-06
ZNF721	2.21809e-10	0.0348137	0.454	0.637	6.05251e-06
DPYD	2.2331e-10	-0.0645859	0.072	0.174	6.09346e-06
LMTK2	2.23687e-10	-0.0773096	0.211	0.377	6.10374e-06
PIAS1	2.24152e-10	0.0252534	0.455	0.627	6.11644e-06
ARPC1B	2.24431e-10	-0.0387745	0.19	0.314	6.12404e-06
BUB3	2.25994e-10	-0.0499963	0.083	0.173	6.16669e-06
VPS13D	2.29233e-10	-0.0215618	0.455	0.652	6.25508e-06
LARP7	2.3005e-10	-0.00328514	0.203	0.318	6.27739e-06
KAT6B	2.37148e-10	0.0676838	0.365	0.492	6.47105e-06
PTPRF	2.3901e-10	0.081192	0.478	0.617	6.52185e-06
AC118549.1	2.45987e-10	-0.0679494	0.372	0.577	6.71226e-06
TMEM189	2.46465e-10	6.78606e-06	0.155	0.252	6.72528e-06
MAD1L1	2.46468e-10	-0.0552021	0.352	0.547	6.72538e-06
CCDC171	2.47985e-10	0.00338845	0.338	0.488	6.76676e-06
MAP4K5	2.52002e-10	0.0323383	0.305	0.44	6.87637e-06
PKM	2.52093e-10	0.0436753	0.238	0.314	6.87886e-06
PRKD3	2.55191e-10	0.110212	0.103	0.071	6.96338e-06
FANCD2	2.56564e-10	-0.0315859	0.113	0.208	7.00087e-06
CSNK1E	2.59014e-10	0.0148975	0.314	0.437	7.06773e-06
XRCC6	2.60079e-10	0.00471264	0.276	0.411	7.09678e-06
JUND	2.60467e-10	0.365084	0.168	0.042	7.10738e-06
UMPS	2.60746e-10	-0.0518859	0.103	0.216	7.11498e-06
SMARCA5	2.61177e-10	0.00027554	0.264	0.405	7.12675e-06
ARHGEF11	2.61864e-10	-0.087276	0.322	0.526	7.14547e-06
PRKRIP1	2.62347e-10	0.0629064	0.426	0.558	7.15865e-06
NECTIN1	2.62526e-10	-0.0170259	0.067	0.118	7.16355e-06
DNAJC13	2.63124e-10	-0.0559614	0.278	0.447	7.17987e-06
PTPN18	2.64462e-10	-0.0233518	0.093	0.179	7.21639e-06
AC245041.2	2.64585e-10	0.149948	0.172	0.119	7.21972e-06
ASCC2	2.66006e-10	-0.0304089	0.193	0.323	7.25851e-06
EFHD1	2.66653e-10	0.299018	0.225	0.241	7.27616e-06
CCP110	2.6803e-10	-0.0294333	0.096	0.197	7.31372e-06
TRIR	2.6971e-10	-0.0189415	0.132	0.219	7.35957e-06
ROBO1	2.75356e-10	-0.134331	0.129	0.286	7.51363e-06
KLF13	2.79743e-10	-0.0328821	0.197	0.332	7.63334e-06
SUCLG1	2.84409e-10	-0.0195792	0.1	0.205	7.76067e-06
FBXO21	2.84749e-10	0.00957971	0.155	0.245	7.76994e-06
TOGARAM1	2.89514e-10	0.0660788	0.204	0.272	7.89997e-06
DSC3	2.9105e-10	-0.0514651	0.199	0.338	7.94189e-06
TALDO1	2.92831e-10	-0.0051992	0.12	0.213	7.99048e-06
PIWIL4	2.93209e-10	-0.0672118	0.09	0.197	8.0008e-06
SCAMP4	2.93714e-10	-0.0207605	0.152	0.246	8.01457e-06
PARP14	2.95798e-10	0.0461315	0.397	0.531	8.07144e-06
ISL1	2.95895e-10	-0.137222	0.176	0.361	8.07409e-06
XRCC2	2.96131e-10	-0.0303907	0.137	0.25	8.08054e-06
NEDD1	2.98505e-10	-0.0101187	0.076	0.148	8.1453e-06
AC091078.1	2.98725e-10	-0.0811145	0.058	0.159	8.15132e-06
ZNF718	3.05911e-10	-0.0897136	0.188	0.372	8.3474e-06
NAA35	3.14072e-10	-0.0458538	0.367	0.545	8.57008e-06
TEAD4	3.15433e-10	-0.1118	0.169	0.328	8.60721e-06
BCL2L1	3.16433e-10	0.0462721	0.301	0.419	8.6345e-06
SNRNP200	3.16712e-10	0.0468309	0.213	0.294	8.64212e-06
CWF19L2	3.18719e-10	0.0169946	0.292	0.423	8.69689e-06
MTCL1	3.19638e-10	0.0236737	0.219	0.3	8.72197e-06
PPIL2	3.22189e-10	0.0233256	0.249	0.361	8.79158e-06
MOB3B	3.22523e-10	-0.00868653	0.358	0.526	8.80068e-06
USP37	3.22527e-10	-0.0132574	0.296	0.446	8.8008e-06
VSTM5	3.23303e-10	-0.112358	0.13	0.285	8.82198e-06
AC105052.4	3.24288e-10	0.0421954	0.161	0.223	8.84886e-06
PTGES3	3.24341e-10	-0.0408377	0.408	0.607	8.85028e-06
CDC42EP4	3.25782e-10	0.0379983	0.167	0.233	8.88962e-06
SFXN1	3.26613e-10	-0.0594677	0.227	0.377	8.91229e-06
LETMD1	3.32157e-10	-0.0329477	0.171	0.291	9.06357e-06
LMAN2	3.33422e-10	-0.00969816	0.072	0.139	9.09809e-06
IQCJ-SCHIP1	3.40272e-10	0.117374	0.441	0.533	9.285e-06
TRIM26	3.4924e-10	0.0251852	0.205	0.323	9.52971e-06
PRMT2	3.54524e-10	0.031138	0.291	0.408	9.67391e-06
HIBCH	3.55668e-10	-0.00403351	0.317	0.46	9.70512e-06
NUP54	3.5751e-10	-0.0296701	0.228	0.38	9.75537e-06
EIF2AK3	3.57985e-10	-0.0814202	0.193	0.356	9.76834e-06
SNHG8	3.5946e-10	-0.0727015	0.056	0.166	9.80858e-06
AC027097.2	3.62298e-10	-0.0537771	0.17	0.291	9.88603e-06
ZNF506	3.66293e-10	0.0446423	0.238	0.344	9.99505e-06
APMAP	3.66617e-10	-0.0579732	0.171	0.302	1.00039e-05
SDAD1	3.67426e-10	0.0144375	0.195	0.303	1.0026e-05
RBBP6	3.7073e-10	0.406969	0.221	0.253	1.01161e-05
SF3B3	3.71836e-10	0.00820948	0.263	0.398	1.01463e-05
GTF2H1	3.73122e-10	0.0164144	0.204	0.314	1.01814e-05
AP3S2	3.73131e-10	0.00783778	0.303	0.453	1.01816e-05
ENC1	3.73729e-10	-0.0292953	0.084	0.162	1.0198e-05
DIP2B	3.74386e-10	0.0917404	0.445	0.608	1.02159e-05
ZNF131	3.7687e-10	0.00843349	0.418	0.592	1.02837e-05
NELFCD	3.78352e-10	-0.0641843	0.209	0.346	1.03241e-05
SLC35E3	3.79437e-10	-0.00164295	0.096	0.171	1.03537e-05
KRIT1	3.80135e-10	-0.0257428	0.281	0.44	1.03727e-05
NAA25	3.8115e-10	-0.0115006	0.381	0.545	1.04004e-05
VPS45	3.84421e-10	-0.00568	0.245	0.381	1.04897e-05
PIK3C2A	3.87627e-10	-0.0654594	0.507	0.705	1.05772e-05
STK24	3.9119e-10	0.0871264	0.493	0.656	1.06744e-05
IKBKB	3.96553e-10	-0.0130974	0.243	0.375	1.08207e-05
LYPLAL1	3.96868e-10	-0.0865954	0.313	0.502	1.08293e-05
AP3D1	3.96985e-10	0.0953407	0.346	0.436	1.08325e-05
C11orf49	4.00219e-10	0.00587105	0.329	0.468	1.09208e-05
POLR2A	4.01263e-10	-0.0493236	0.193	0.339	1.09493e-05
PPP1R12A	4.03616e-10	0.00831453	0.41	0.597	1.10135e-05
ZBTB44	4.05108e-10	0.00384108	0.321	0.477	1.10542e-05
NR3C1	4.05693e-10	0.00214896	0.471	0.637	1.10701e-05
CLSTN1	4.08417e-10	-0.0170034	0.19	0.31	1.11445e-05
ALS2	4.14274e-10	-0.0171609	0.181	0.291	1.13043e-05
NUP155	4.14999e-10	-0.0238638	0.209	0.341	1.13241e-05
RAB21	4.15993e-10	-0.00565983	0.201	0.318	1.13512e-05
SRSF2	4.20725e-10	-0.0956348	0.297	0.507	1.14803e-05
TULP4	4.20906e-10	-0.0272991	0.584	0.757	1.14853e-05
DGCR8	4.21222e-10	-0.00378939	0.28	0.406	1.14939e-05
INPP4A	4.22993e-10	-0.0504673	0.351	0.527	1.15422e-05
ARF1	4.23785e-10	0.0638705	0.196	0.266	1.15638e-05
HMGXB3	4.24606e-10	-0.0641514	0.217	0.375	1.15862e-05
VEZT	4.28773e-10	-0.0588331	0.294	0.494	1.16999e-05
FBXO11	4.30995e-10	-0.0359605	0.423	0.636	1.17606e-05
TRIM73	4.34013e-10	-0.0385772	0.059	0.13	1.18429e-05
HEXA	4.37158e-10	0.0279149	0.187	0.281	1.19287e-05
CABIN1	4.39415e-10	-0.0403241	0.292	0.456	1.19903e-05
BRD1	4.40127e-10	-0.00569559	0.307	0.457	1.20098e-05
CHML	4.41475e-10	-0.0600089	0.191	0.35	1.20465e-05
SMARCC2	4.41826e-10	-0.0136575	0.106	0.182	1.20561e-05
TRIM5	4.44046e-10	0.22941	0.35	0.298	1.21167e-05
POLL	4.44213e-10	-0.0274158	0.081	0.157	1.21212e-05
SMAD2	4.46417e-10	-0.11444	0.341	0.58	1.21814e-05
UQCRC1	4.48051e-10	-0.0174003	0.065	0.133	1.2226e-05
HNRNPM	4.50203e-10	0.0725238	0.399	0.549	1.22847e-05
ZNF43	4.55448e-10	0.0134893	0.239	0.355	1.24278e-05
SLC10A7	4.60793e-10	-0.0320461	0.232	0.364	1.25737e-05
ARHGEF5	4.63663e-10	-0.00234219	0.098	0.172	1.2652e-05
PSMD3	4.64106e-10	-0.0149804	0.099	0.187	1.26641e-05
HCG18	4.64817e-10	-0.0303948	0.239	0.393	1.26835e-05
MIR4300HG	4.71203e-10	0.116054	0.413	0.444	1.28577e-05
CDK11A	4.7167e-10	0.0644405	0.194	0.244	1.28705e-05
SPSB1	4.72525e-10	0.0842032	0.103	0.084	1.28938e-05
BAZ1B	4.74458e-10	0.0277703	0.4	0.559	1.29465e-05
SLC25A28	4.80852e-10	0.000474827	0.096	0.175	1.3121e-05
RCL1	4.81102e-10	-0.0688088	0.24	0.404	1.31278e-05
ADORA2B	4.86213e-10	-0.0452959	0.063	0.152	1.32673e-05
TANK	4.88814e-10	-0.137425	0.233	0.46	1.33383e-05
ZGPAT	4.91111e-10	0.0829466	0.185	0.239	1.34009e-05
EMP2	4.93817e-10	0.124859	0.162	0.152	1.34748e-05
SEMA7A	4.96301e-10	0.000845597	0.202	0.311	1.35426e-05
BMPR1A	4.98839e-10	-0.0853463	0.449	0.649	1.36118e-05
CPSF2	5.01033e-10	0.0075682	0.196	0.306	1.36717e-05
SNRK	5.03454e-10	-0.00662947	0.208	0.342	1.37378e-05
MARCH6	5.0382e-10	-0.00213486	0.389	0.558	1.37477e-05
MUTYH	5.06537e-10	-0.00570187	0.051	0.103	1.38219e-05
RANBP2	5.06681e-10	0.0614193	0.389	0.554	1.38258e-05
CCND1	5.1296e-10	-0.0562792	0.036	0.112	1.39971e-05
SYN3	5.14758e-10	0.156795	0.368	0.436	1.40462e-05
SKAP2	5.23447e-10	0.00332563	0.189	0.292	1.42833e-05
VAC14	5.26745e-10	-0.00528945	0.161	0.261	1.43733e-05
TMEM120B	5.2824e-10	-0.0447157	0.203	0.334	1.44141e-05
NSUN2	5.32045e-10	-0.0654803	0.194	0.357	1.45179e-05
ATG5	5.34234e-10	0.0530043	0.292	0.423	1.45776e-05
PPP6R2	5.34631e-10	0.119395	0.572	0.721	1.45885e-05
TBC1D12	5.34785e-10	-0.0637323	0.282	0.459	1.45927e-05
NFYB	5.3576e-10	-0.0743683	0.124	0.256	1.46193e-05
ZNF708	5.40553e-10	-0.0488506	0.13	0.255	1.47501e-05
CARHSP1	5.40961e-10	0.0252117	0.185	0.282	1.47612e-05
LINC01578	5.44119e-10	0.0629135	0.296	0.444	1.48474e-05
SLC44A1	5.5122e-10	-0.0989534	0.243	0.459	1.50411e-05
ZC3H18	5.51378e-10	-0.0453313	0.231	0.376	1.50455e-05
TFAP2A	5.5155e-10	0.125929	0.402	0.523	1.50501e-05
USP13	5.51827e-10	-0.0170219	0.152	0.267	1.50577e-05
MAP2K7	5.52778e-10	-0.0247004	0.145	0.235	1.50837e-05
PIP5K1B	5.53594e-10	-0.154269	0.523	0.77	1.51059e-05
GSPT1	5.55816e-10	0.0407473	0.29	0.408	1.51666e-05
CNOT3	5.60413e-10	-0.0107603	0.089	0.165	1.5292e-05
FBXL5	5.60592e-10	-0.0156583	0.362	0.522	1.52969e-05
RPA1	5.61523e-10	-0.0304314	0.185	0.307	1.53223e-05
PAX8-AS1	5.66151e-10	0.00372819	0.378	0.533	1.54486e-05
PDSS1	5.68411e-10	-0.0597113	0.074	0.181	1.55102e-05
AK6	5.70222e-10	-0.017309	0.04	0.1	1.55596e-05
ZCCHC8	5.70885e-10	0.0259355	0.18	0.264	1.55777e-05
TRMT13	5.71497e-10	-0.0405615	0.151	0.278	1.55945e-05
PRPF6	5.75859e-10	0.0283079	0.212	0.305	1.57135e-05
MCUB	5.81087e-10	-0.0428425	0.157	0.269	1.58561e-05
RUFY2	5.84295e-10	0.13899	0.273	0.316	1.59437e-05
EXOC5	5.86675e-10	-0.0141043	0.222	0.356	1.60086e-05
UBE3D	5.89212e-10	-0.055127	0.139	0.258	1.60778e-05
LPCAT1	5.92509e-10	0.128322	0.151	0.138	1.61678e-05
KIF21A	5.96048e-10	0.016278	0.132	0.234	1.62644e-05
ZNF320	6.01337e-10	-0.000982899	0.071	0.136	1.64087e-05
CEP135	6.01705e-10	-0.0547771	0.254	0.411	1.64187e-05
DSN1	6.0356e-10	-0.0198815	0.15	0.262	1.64693e-05
GPRC5D-AS1	6.03609e-10	-0.0453618	0.132	0.255	1.64707e-05
ANXA7	6.07049e-10	-0.0394038	0.146	0.284	1.65645e-05
USP24	6.13055e-10	0.0305873	0.307	0.431	1.67284e-05
AC093459.1	6.17525e-10	-0.0628908	0.063	0.133	1.68504e-05
NFXL1	6.31041e-10	-0.0189351	0.211	0.34	1.72192e-05
FAM193B	6.33511e-10	0.00572003	0.201	0.322	1.72866e-05
URGCP	6.34408e-10	0.0299698	0.213	0.317	1.73111e-05
NAA40	6.34723e-10	-0.00738449	0.089	0.158	1.73197e-05
NOP14	6.42154e-10	0.0113498	0.124	0.196	1.75225e-05
CHKA	6.4282e-10	-0.0400194	0.102	0.21	1.75406e-05
GAA	6.50502e-10	-0.00118818	0.159	0.253	1.77503e-05
LINC02119	6.58601e-10	-0.0520375	0.042	0.117	1.79713e-05
SHOC2	6.59041e-10	0.116293	0.33	0.427	1.79833e-05
BRAP	6.65268e-10	0.00494721	0.144	0.243	1.81532e-05
AASDH	6.68525e-10	-0.00368517	0.172	0.284	1.8242e-05
CTSC	6.68818e-10	-0.0214713	0.081	0.172	1.825e-05
INTS4	6.74468e-10	0.036647	0.228	0.326	1.84042e-05
MZF1	6.89273e-10	0.000940169	0.139	0.221	1.88082e-05
FBXL4	6.90519e-10	0.00864043	0.268	0.41	1.88422e-05
ATIC	6.91634e-10	-0.0209878	0.26	0.407	1.88726e-05
SETD1B	7.01912e-10	0.0177029	0.122	0.208	1.91531e-05
HOOK3	7.0272e-10	-0.00730694	0.473	0.657	1.91751e-05
CRKL	7.06475e-10	0.0369356	0.167	0.237	1.92776e-05
PHACTR2	7.11449e-10	-0.0328311	0.218	0.419	1.94133e-05
SLBP	7.13566e-10	-0.0534036	0.129	0.26	1.94711e-05
DAG1	7.19155e-10	0.0890868	0.369	0.499	1.96236e-05
CLTC	7.19174e-10	-0.119283	0.476	0.707	1.96241e-05
TXNL4A	7.19293e-10	-0.0560068	0.159	0.304	1.96273e-05
TSC22D2	7.29254e-10	-0.0854576	0.276	0.499	1.98991e-05
GTF3C3	7.35072e-10	-0.0625842	0.155	0.281	2.00579e-05
POM121C	7.36213e-10	0.0321502	0.238	0.338	2.0089e-05
SHPK	7.44782e-10	-0.0608429	0.138	0.255	2.03229e-05
GLTP	7.54611e-10	-0.00897782	0.128	0.213	2.05911e-05
ATP5MG	7.57874e-10	0.0151159	0.067	0.135	2.06801e-05
PEX13	7.66668e-10	-0.0321331	0.201	0.339	2.09201e-05
ULK1	7.69112e-10	0.185369	0.272	0.285	2.09867e-05
PTPN1	7.7161e-10	-0.0209945	0.418	0.589	2.10549e-05
SCAMP2	7.72839e-10	0.00687045	0.202	0.319	2.10885e-05
AC244131.2	7.75701e-10	-0.0159516	0.077	0.161	2.11665e-05
MTERF1	7.80905e-10	-0.0734768	0.219	0.361	2.13085e-05
DPYSL2	7.90462e-10	-0.0309455	0.121	0.205	2.15693e-05
PSTPIP2	7.9409e-10	-0.0618802	0.325	0.507	2.16683e-05
PHF3	7.98572e-10	0.022156	0.441	0.612	2.17906e-05
NDUFV3	7.99248e-10	0.0270293	0.169	0.251	2.18091e-05
ZNF217	8.00031e-10	0.0773557	0.188	0.255	2.18305e-05
MANBA	8.01258e-10	-0.0784887	0.268	0.44	2.18639e-05
NOTUM	8.05168e-10	-0.0895717	0.074	0.198	2.19706e-05
PXN	8.05585e-10	0.0687136	0.357	0.473	2.1982e-05
EPHX2	8.06451e-10	-0.0320267	0.103	0.185	2.20056e-05
MCEE	8.06841e-10	-0.0452871	0.128	0.233	2.20163e-05
RPIA	8.06942e-10	-0.0237413	0.318	0.476	2.2019e-05
DOCK7	8.07679e-10	-0.0794398	0.391	0.592	2.20391e-05
COL28A1	8.07907e-10	0.128294	0.197	0.196	2.20454e-05
CMPK1	8.1587e-10	0.0296297	0.223	0.34	2.22626e-05
UBR2	8.18573e-10	0.036122	0.505	0.68	2.23364e-05
CCSER2	8.23208e-10	-0.114138	0.312	0.556	2.24629e-05
PTGES2	8.23983e-10	-0.00622902	0.05	0.103	2.2484e-05
PAK4	8.26093e-10	-0.0156752	0.213	0.346	2.25416e-05
TM9SF4	8.32336e-10	-0.00201223	0.241	0.357	2.2712e-05
NUTM2B-AS1	8.33875e-10	-0.106373	0.272	0.484	2.2754e-05
NCOA6	8.35553e-10	0.024139	0.394	0.552	2.27997e-05
WBP1L	8.36378e-10	0.0433106	0.407	0.542	2.28222e-05
ASCC3	8.41162e-10	-0.117067	0.533	0.788	2.29528e-05
CSNK2A1	8.53047e-10	-0.0241873	0.333	0.51	2.32771e-05
ZNF66	8.56038e-10	-0.0352262	0.104	0.21	2.33587e-05
EPC2	8.60537e-10	0.0134897	0.483	0.67	2.34815e-05
EIF2B5	8.62874e-10	-0.000994187	0.069	0.115	2.35452e-05
SUZ12	8.65892e-10	-0.0211221	0.453	0.645	2.36276e-05
GCFC2	8.79933e-10	-0.0636894	0.232	0.396	2.40107e-05
KIAA1217	8.82492e-10	-0.0365501	0.835	0.948	2.40805e-05
ANKRD10	8.94129e-10	-0.0817917	0.247	0.441	2.43981e-05
SENP5	8.9656e-10	-0.0142935	0.392	0.552	2.44644e-05
SZT2	9.03995e-10	0.0586474	0.256	0.343	2.46673e-05
RBPJ	9.08526e-10	0.113735	0.466	0.629	2.4791e-05
IGF2BP3	9.14591e-10	-0.00422447	0.489	0.714	2.49564e-05
EPB41L5	9.15732e-10	0.00970324	0.309	0.448	2.49876e-05
KAT2A	9.28378e-10	0.0320162	0.096	0.137	2.53326e-05
ESCO1	9.28855e-10	-0.0202223	0.302	0.457	2.53457e-05
SLC2A1	9.3008e-10	0.103344	0.562	0.72	2.53791e-05
CRCP	9.3571e-10	-0.0365489	0.131	0.242	2.55327e-05
SMURF2	9.39945e-10	0.0594255	0.323	0.439	2.56483e-05
IPO8	9.57515e-10	-0.0606979	0.148	0.272	2.61277e-05
SHB	9.58183e-10	-0.047444	0.405	0.589	2.61459e-05
ANXA11	9.58263e-10	0.0164886	0.348	0.493	2.61481e-05
C1orf43	9.58636e-10	-0.00703107	0.13	0.227	2.61583e-05
MYO5B	9.62704e-10	-0.0921509	0.333	0.532	2.62693e-05
TATDN1	9.69342e-10	-0.0118359	0.194	0.311	2.64504e-05
TGFBR3	9.72667e-10	0.0799576	0.468	0.632	2.65412e-05
C21orf58	9.74555e-10	-0.0148815	0.066	0.131	2.65927e-05
RBM6	9.83518e-10	0.0834036	0.702	0.859	2.68372e-05
S100A13	9.84379e-10	0.00394298	0.069	0.115	2.68607e-05
ZDHHC6	9.9339e-10	-0.0179332	0.095	0.173	2.71066e-05
PGS1	9.94193e-10	0.0434199	0.17	0.26	2.71285e-05
ATP6V0D1	9.97219e-10	-0.0205984	0.126	0.217	2.72111e-05
RGS6	9.9861e-10	0.0132489	0.264	0.364	2.72491e-05
MAPKBP1	1.00249e-09	0.142422	0.329	0.378	2.73549e-05
ANAPC10	1.00351e-09	0.0353936	0.305	0.434	2.73827e-05
AC093898.1	1.00369e-09	0.205823	0.231	0.168	2.73878e-05
FLII	1.01597e-09	0.052175	0.08	0.1	2.77229e-05
TNS4	1.04191e-09	0.116198	0.292	0.343	2.84305e-05
RARS	1.04815e-09	-0.0456451	0.23	0.378	2.86009e-05
GASK1A	1.0542e-09	0.219988	0.325	0.404	2.87659e-05
AC010148.1	1.05626e-09	0.00530974	0.12	0.188	2.88222e-05
ZNF780B	1.06212e-09	-0.0613918	0.166	0.299	2.89822e-05
RAPGEF6	1.06605e-09	-0.079558	0.464	0.669	2.90894e-05
HLCS	1.07079e-09	-0.0554705	0.425	0.601	2.92187e-05
SEC24D	1.0813e-09	-0.102935	0.351	0.555	2.95053e-05
GTF3C5	1.08638e-09	-0.0059717	0.11	0.182	2.9644e-05
PALM2-AKAP2	1.09205e-09	0.208986	0.34	0.383	2.97987e-05
UBE4A	1.09609e-09	-0.000590896	0.208	0.325	2.99089e-05
GPR157	1.09874e-09	-0.0835031	0.222	0.397	2.99814e-05
IGDCC3	1.09941e-09	-0.109565	0.1	0.228	2.99997e-05
QRICH1	1.10158e-09	0.150498	0.351	0.405	3.00589e-05
TSEN2	1.11988e-09	-0.0684306	0.151	0.288	3.05582e-05
FAM49A	1.12025e-09	0.00961253	0.414	0.573	3.05682e-05
ACAD10	1.12158e-09	-0.0292797	0.199	0.321	3.06046e-05
SMC4	1.12375e-09	-0.0613211	0.209	0.338	3.06637e-05
PCAT1	1.12478e-09	-0.0148923	0.11	0.189	3.06918e-05
CIRBP	1.12701e-09	0.110525	0.259	0.328	3.07527e-05
SELENOF	1.1333e-09	-0.0317707	0.19	0.312	3.09245e-05
CHST12	1.1371e-09	-0.0442026	0.157	0.272	3.1028e-05
WASF2	1.14678e-09	0.0822726	0.517	0.668	3.12921e-05
PSME2	1.15257e-09	0.0127963	0.064	0.104	3.14502e-05
SLC30A9	1.18025e-09	-0.0648987	0.319	0.494	3.22054e-05
MED23	1.18629e-09	0.0228529	0.207	0.31	3.23702e-05
AC025682.1	1.19461e-09	-0.00216198	0.071	0.141	3.25974e-05
CWC22	1.20758e-09	0.00331844	0.17	0.285	3.29514e-05
CEP350	1.21964e-09	0.0345099	0.415	0.583	3.32802e-05
STAU2	1.23308e-09	-0.00199671	0.378	0.528	3.3647e-05
FBXO42	1.23311e-09	-0.0727856	0.309	0.524	3.36479e-05
CELF1	1.23464e-09	0.0785935	0.501	0.664	3.36897e-05
FNIP2	1.23485e-09	-0.0413127	0.132	0.257	3.36955e-05
IRF2	1.23947e-09	0.0151437	0.197	0.298	3.38214e-05
ZC3H3	1.24205e-09	0.0160912	0.184	0.264	3.38919e-05
MED15	1.25789e-09	0.0101354	0.468	0.631	3.4324e-05
KDM7A	1.2618e-09	-0.027993	0.379	0.575	3.44307e-05
RNF4	1.26966e-09	0.0704605	0.238	0.33	3.46451e-05
HMBOX1	1.27319e-09	-0.0186434	0.242	0.416	3.47415e-05
IGF2R	1.28098e-09	0.00955548	0.275	0.403	3.49542e-05
MCCC2	1.28171e-09	0.0236125	0.209	0.321	3.49739e-05
TBC1D9B	1.28568e-09	0.013087	0.179	0.274	3.50824e-05
WDFY1	1.28824e-09	0.0294933	0.266	0.381	3.51522e-05
CENPX	1.3043e-09	-0.06348	0.041	0.139	3.55903e-05
OSTF1	1.30598e-09	0.0259017	0.274	0.374	3.56363e-05
NDUFAF5	1.30623e-09	-0.00599357	0.131	0.238	3.56431e-05
ZNF282	1.33404e-09	-0.0455256	0.179	0.306	3.64019e-05
VPS37B	1.33886e-09	0.138754	0.253	0.285	3.65336e-05
TASOR2	1.34121e-09	-0.0613594	0.442	0.634	3.65976e-05
RALGPS2	1.36194e-09	-0.0205759	0.23	0.358	3.71633e-05
ZFAND5	1.37787e-09	0.114248	0.314	0.4	3.75979e-05
ZC3H14	1.39674e-09	0.000842625	0.354	0.52	3.81129e-05
APBB2	1.39785e-09	-0.243076	0.508	0.78	3.8143e-05
TP53BP1	1.39916e-09	0.0146029	0.321	0.46	3.81788e-05
ZNF292	1.39942e-09	0.352084	0.299	0.31	3.8186e-05
ATF7	1.40238e-09	0.0337447	0.253	0.364	3.82668e-05
VDAC1	1.41576e-09	-0.0140093	0.175	0.272	3.86319e-05
GFPT1	1.42151e-09	-0.106314	0.442	0.662	3.87887e-05
DENND4A	1.42902e-09	-0.0888913	0.285	0.483	3.89938e-05
SREK1	1.43575e-09	0.0214461	0.383	0.541	3.91773e-05
TMEM168	1.44263e-09	-0.115606	0.271	0.473	3.9365e-05
DNAJC10	1.44317e-09	-0.0301626	0.085	0.175	3.93797e-05
CCDC150	1.44403e-09	-0.0549125	0.068	0.152	3.94034e-05
KANSL3	1.47601e-09	0.116812	0.328	0.408	4.02758e-05
HNRNPLL	1.485e-09	-0.00200435	0.172	0.286	4.05212e-05
UBN2	1.49376e-09	0.0136617	0.243	0.356	4.07602e-05
FARSA	1.52282e-09	-0.0320138	0.061	0.132	4.15532e-05
GAPVD1	1.53049e-09	0.0210252	0.439	0.618	4.17626e-05
PCM1	1.54443e-09	-0.0161978	0.556	0.741	4.21429e-05
GNL3	1.54745e-09	-0.00752037	0.183	0.287	4.22252e-05
CREB3L2	1.56816e-09	0.126038	0.425	0.616	4.27902e-05
ZNF331	1.59042e-09	0.117208	0.391	0.485	4.33978e-05
ZNF720	1.59044e-09	-0.0657651	0.163	0.308	4.33984e-05
TOM1L2	1.59194e-09	0.0644339	0.252	0.354	4.34392e-05
SETDB1	1.60169e-09	-0.0405482	0.198	0.327	4.37054e-05
EYA3	1.61595e-09	-0.0198906	0.277	0.433	4.40944e-05
ERMARD	1.61919e-09	-0.0169705	0.112	0.201	4.41829e-05
GLCCI1	1.6194e-09	0.0367868	0.481	0.639	4.41886e-05
ZNF37A	1.63546e-09	-0.0447235	0.176	0.31	4.46269e-05
L3MBTL1	1.64448e-09	0.0613281	0.161	0.214	4.48729e-05
CADM2	1.67256e-09	0.0789391	0.101	0.078	4.56391e-05
ITGA5	1.6828e-09	0.169628	0.1	0.044	4.59185e-05
KMT2C	1.69678e-09	0.0642514	0.564	0.773	4.63e-05
ZNF544	1.70109e-09	0.0224557	0.305	0.444	4.64177e-05
PTK2	1.70328e-09	-0.0592178	0.657	0.867	4.64773e-05
RPS6KB1	1.70868e-09	0.0191974	0.284	0.406	4.66247e-05
APLF	1.72219e-09	-0.0677701	0.158	0.3	4.69934e-05
CCNC	1.7306e-09	-0.0556537	0.195	0.343	4.72228e-05
REXO1	1.73665e-09	-0.0307227	0.197	0.311	4.73879e-05
ST3GAL4	1.74282e-09	0.17878	0.232	0.251	4.75562e-05
SLC6A4	1.74917e-09	-0.0629026	0.296	0.478	4.77297e-05
PLCL2	1.77756e-09	0.583987	0.195	0.165	4.85042e-05
ANKRD28	1.8011e-09	-0.0675089	0.317	0.507	4.91466e-05
KIAA0100	1.811e-09	-0.00975916	0.293	0.449	4.94167e-05
ENTPD4	1.81184e-09	0.0289775	0.2	0.273	4.94398e-05
STRN	1.81374e-09	0.0382453	0.326	0.447	4.94916e-05
WBP2NL	1.81408e-09	0.00601973	0.066	0.117	4.95009e-05
ZC3H15	1.81549e-09	0.0296052	0.296	0.415	4.95392e-05
PSMD4	1.82151e-09	-0.00579457	0.179	0.297	4.97035e-05
DPH7	1.82677e-09	0.0233868	0.109	0.161	4.98472e-05
TBC1D2	1.83894e-09	-0.0199247	0.208	0.336	5.01792e-05
PILRB	1.84033e-09	0.0572236	0.295	0.397	5.02171e-05
U2AF2	1.85283e-09	-0.00419679	0.144	0.215	5.05582e-05
CSNK1G2	1.85421e-09	0.0345772	0.182	0.25	5.0596e-05
EHMT2	1.86479e-09	0.0275058	0.086	0.121	5.08846e-05
FAM53B	1.87222e-09	-0.0434166	0.234	0.382	5.10873e-05
PDCD4	1.88443e-09	-0.117996	0.336	0.527	5.14205e-05
UBXN2A	1.88861e-09	0.050852	0.264	0.361	5.15344e-05
STOX2	1.90613e-09	-0.23547	0.257	0.452	5.20125e-05
XPO1	1.94148e-09	-0.0678066	0.568	0.772	5.2977e-05
NOC3L	1.94185e-09	-0.0270793	0.144	0.243	5.29873e-05
LYST	1.96025e-09	0.0783344	0.215	0.327	5.34892e-05
VAV2	1.96277e-09	0.166037	0.11	0.049	5.35582e-05
PPP1R7	2.00548e-09	-0.0307718	0.054	0.119	5.47235e-05
PSMD8	2.02313e-09	0.00597389	0.135	0.215	5.5205e-05
TPD52	2.02901e-09	-0.0153623	0.376	0.563	5.53655e-05
EIF4A1	2.03185e-09	-0.0142677	0.288	0.422	5.54431e-05
TVP23C	2.0403e-09	-0.0133533	0.299	0.441	5.56738e-05
SYDE1	2.06019e-09	0.171243	0.102	0.039	5.62163e-05
PDHX	2.06465e-09	-0.0644206	0.221	0.382	5.63382e-05
BICDL1	2.08465e-09	-0.083352	0.072	0.163	5.6884e-05
PIH1D1	2.09515e-09	-0.0199793	0.046	0.104	5.71705e-05
SGTA	2.11087e-09	0.00521599	0.111	0.187	5.75992e-05
MPHOSPH10	2.11699e-09	-0.0454571	0.118	0.224	5.77663e-05
SPACA6	2.12605e-09	0.169222	0.442	0.516	5.80134e-05
KRT8	2.13017e-09	0.241373	0.206	0.125	5.81259e-05
ERCC3	2.13639e-09	0.0415332	0.177	0.257	5.82958e-05
AFG3L2	2.1492e-09	-0.00635211	0.207	0.331	5.86452e-05
RNF121	2.16367e-09	-0.0151425	0.239	0.377	5.90401e-05
SNX7	2.16509e-09	-0.0518	0.056	0.146	5.90787e-05
BRF1	2.19272e-09	0.0516496	0.23	0.322	5.98327e-05
SAMD4B	2.20116e-09	0.0445364	0.32	0.438	6.0063e-05
ZDHHC21	2.21393e-09	-0.129682	0.283	0.505	6.04116e-05
PEAK1	2.21702e-09	0.0503412	0.252	0.353	6.04958e-05
PSMD7	2.22166e-09	0.0208805	0.187	0.275	6.06225e-05
STK38L	2.22902e-09	-0.000686711	0.169	0.273	6.08233e-05
AL022311.1	2.24703e-09	0.0137411	0.093	0.147	6.13146e-05
MLH1	2.25558e-09	0.00684964	0.159	0.259	6.15479e-05
EIF3E	2.26375e-09	-0.0426209	0.235	0.386	6.17711e-05
TAF1B	2.28182e-09	0.0482321	0.334	0.454	6.22639e-05
PXDC1	2.28247e-09	0.0157168	0.287	0.415	6.22817e-05
ZNF133	2.28716e-09	0.0182435	0.231	0.341	6.24096e-05
SIRT7	2.30144e-09	-0.0105817	0.111	0.194	6.27995e-05
AC010894.3	2.31678e-09	0.137012	0.239	0.225	6.3218e-05
NAGK	2.36202e-09	0.011483	0.192	0.295	6.44523e-05
TCTEX1D2	2.37232e-09	-0.0269324	0.081	0.165	6.47334e-05
CEP104	2.39188e-09	-0.00966984	0.198	0.313	6.52673e-05
PAFAH1B1	2.4066e-09	-0.0439515	0.491	0.712	6.56689e-05
DYNC1I2	2.41184e-09	0.0973177	0.273	0.322	6.58118e-05
MTCH2	2.42459e-09	-0.0210601	0.137	0.242	6.61599e-05
INTS11	2.43435e-09	0.0925026	0.178	0.208	6.64261e-05
TRIM24	2.45833e-09	-0.0766602	0.452	0.641	6.70805e-05
GLB1	2.47965e-09	-0.0443063	0.091	0.195	6.76623e-05
DNAJB14	2.48565e-09	-0.100642	0.317	0.538	6.78258e-05
LMNB2	2.49401e-09	-0.044459	0.078	0.164	6.8054e-05
LINC02669	2.51218e-09	0.0353762	0.196	0.269	6.85498e-05
FXR1	2.53715e-09	-0.0206666	0.329	0.5	6.92311e-05
LINC00271	2.5437e-09	-0.0334723	0.051	0.116	6.941e-05
MTREX	2.56091e-09	-0.0268067	0.298	0.459	6.98796e-05
SLC25A3	2.56508e-09	-0.0246638	0.112	0.197	6.99934e-05
AP2B1	2.57429e-09	0.0845536	0.23	0.306	7.02448e-05
MAP2K1	2.57789e-09	-0.0433146	0.254	0.406	7.03428e-05
ZNF195	2.58445e-09	-0.0239533	0.154	0.272	7.05219e-05
SLC27A6	2.58855e-09	0.226827	0.334	0.35	7.06338e-05
DENR	2.59802e-09	-0.014737	0.238	0.378	7.08922e-05
GAN	2.59846e-09	0.00453275	0.202	0.311	7.09042e-05
RFC4	2.61457e-09	-0.0437331	0.059	0.143	7.13439e-05
AC138123.1	2.62193e-09	0.272273	0.262	0.192	7.15446e-05
DHX32	2.62629e-09	-0.0694863	0.275	0.456	7.16636e-05
NCOR1	2.6433e-09	-0.0425901	0.511	0.726	7.21276e-05
ABCC10	2.64335e-09	-0.0103739	0.078	0.143	7.2129e-05
TMEM135	2.64468e-09	-0.0373028	0.177	0.318	7.21655e-05
EGLN3	2.65382e-09	0.168624	0.134	0.092	7.24148e-05
AZIN1	2.65999e-09	-0.0123536	0.405	0.598	7.25832e-05
ARID4A	2.66561e-09	0.0517744	0.211	0.285	7.27364e-05
MCM4	2.69707e-09	-0.0430208	0.147	0.25	7.35949e-05
AC008591.1	2.69797e-09	-0.144686	0.111	0.285	7.36196e-05
CLINT1	2.71402e-09	0.0704251	0.333	0.445	7.40575e-05
AKAP8L	2.72728e-09	0.0991256	0.36	0.456	7.44194e-05
PPP6C	2.76562e-09	0.0445827	0.214	0.311	7.54655e-05
TBC1D8	2.77834e-09	0.00972209	0.379	0.533	7.58125e-05
RTL10	2.78097e-09	-0.00674445	0.057	0.116	7.58845e-05
TRIM66	2.79302e-09	0.0131582	0.177	0.271	7.62131e-05
LINC01357	2.79912e-09	0.149051	0.163	0.099	7.63796e-05
SERINC3	2.8275e-09	0.112257	0.123	0.07	7.71541e-05
ETF1	2.83707e-09	0.119342	0.378	0.496	7.74152e-05
C9orf85	2.83797e-09	-0.0585544	0.184	0.332	7.74397e-05
CORO1C	2.8421e-09	0.0963454	0.297	0.342	7.75524e-05
CNOT6L	2.87982e-09	-0.0839718	0.185	0.4	7.85816e-05
RNPEP	2.88248e-09	0.0132079	0.124	0.197	7.86543e-05
RAP1B	2.89782e-09	-0.0213975	0.298	0.492	7.90727e-05
BICD2	2.90733e-09	0.00846514	0.115	0.203	7.93322e-05
CDC42BPA	2.91909e-09	-0.0657764	0.42	0.6	7.96532e-05
RB1CC1	2.91909e-09	0.116113	0.384	0.493	7.96533e-05
ARHGAP32	2.92508e-09	-0.11216	0.688	0.874	7.98168e-05
GRB10	2.93738e-09	0.0113571	0.241	0.366	8.01524e-05
COMT	2.95409e-09	0.00531037	0.177	0.278	8.06082e-05
MTSS2	2.95539e-09	0.0368002	0.139	0.207	8.06437e-05
PRPF40B	2.97873e-09	-0.00405608	0.19	0.297	8.12807e-05
ATAD2	3.02641e-09	-0.144529	0.188	0.338	8.25817e-05
AC053527.2	3.0365e-09	-0.023667	0.148	0.258	8.2857e-05
TUBGCP3	3.03924e-09	-0.0614697	0.188	0.321	8.29317e-05
WIPI1	3.05534e-09	-0.0310636	0.198	0.321	8.33711e-05
BCL2L13	3.07656e-09	0.0197946	0.352	0.498	8.39502e-05
OTULIN	3.08038e-09	-0.000911143	0.164	0.267	8.40544e-05
PIGL	3.08454e-09	0.0916745	0.254	0.32	8.41679e-05
GNG12-AS1	3.13766e-09	-0.095718	0.264	0.445	8.56174e-05
SMAD3	3.16425e-09	0.141607	0.121	0.119	8.63429e-05
TRIM56	3.16463e-09	0.00346477	0.223	0.331	8.63532e-05
AUP1	3.2249e-09	0.0625838	0.124	0.167	8.79977e-05
EIPR1	3.24582e-09	-0.0611838	0.251	0.41	8.85686e-05
UBA2	3.25217e-09	-0.0423024	0.338	0.516	8.87418e-05
TMCO3	3.26727e-09	0.0789614	0.219	0.282	8.91541e-05
GCC2	3.26786e-09	0.00750962	0.435	0.602	8.91702e-05
SELENOI	3.3021e-09	-0.056626	0.184	0.324	9.01043e-05
SNW1	3.30417e-09	0.0092407	0.182	0.273	9.0161e-05
RALGAPA2	3.30795e-09	0.0511385	0.252	0.435	9.02642e-05
PPCDC	3.33235e-09	-0.0215782	0.215	0.33	9.09297e-05
RBSN	3.34321e-09	-0.00540182	0.106	0.18	9.12262e-05
ADD3	3.4037e-09	-0.0634054	0.24	0.403	9.28767e-05
CENPJ	3.40397e-09	-0.0810252	0.186	0.337	9.28842e-05
B3GNT3	3.41188e-09	-0.0308183	0.121	0.214	9.30999e-05
TRIM23	3.41471e-09	0.00622163	0.092	0.168	9.31771e-05
GAR1	3.47706e-09	-0.0113671	0.066	0.126	9.48786e-05
PRDX6	3.48597e-09	-0.0811678	0.282	0.462	9.51217e-05
E2F7	3.51001e-09	-0.0644489	0.041	0.114	9.57775e-05
RPS2	3.51413e-09	-0.0336916	0.079	0.169	9.58899e-05
TERF2IP	3.5316e-09	0.0604154	0.134	0.186	9.63667e-05
CEP85	3.53932e-09	-0.0146449	0.054	0.117	9.65773e-05
TRAP1	3.54454e-09	-0.0146055	0.196	0.31	9.67198e-05
ORC4	3.64848e-09	0.00525439	0.239	0.36	9.95561e-05
TMEM170A	3.66387e-09	0.0118774	0.131	0.22	9.99759e-05
DNMBP	3.67367e-09	0.0474546	0.251	0.348	0.000100244
SLC35B3	3.67394e-09	-0.0308242	0.13	0.243	0.000100251
BMI1	3.70066e-09	0.0262772	0.097	0.141	0.00010098
HNRNPD	3.70656e-09	-0.0371394	0.454	0.67	0.000101141
ZNF518A	3.70703e-09	0.0363317	0.431	0.58	0.000101154
ITFG1	3.747e-09	-0.170381	0.594	0.826	0.000102244
UFD1	3.74999e-09	-0.0143329	0.13	0.215	0.000102326
RPL41	3.75883e-09	-0.00555588	0.135	0.213	0.000102567
VEPH1	3.77266e-09	-0.0417769	0.035	0.101	0.000102945
TBL1XR1	3.80463e-09	0.265369	0.314	0.417	0.000103817
SCFD1	3.80767e-09	0.0243122	0.397	0.554	0.0001039
SPTAN1	3.8564e-09	0.0326121	0.329	0.453	0.00010523
DUS2	3.85757e-09	0.0226725	0.137	0.202	0.000105261
PAM16	3.86915e-09	-0.0604218	0.098	0.209	0.000105578
KIAA0232	3.8995e-09	0.144357	0.406	0.546	0.000106406
SEPTIN11	3.90112e-09	0.0676126	0.368	0.498	0.00010645
WARS2	3.91942e-09	0.0348515	0.165	0.238	0.000106949
ZNF248	3.96321e-09	-0.0441252	0.233	0.378	0.000108144
SRGAP2	3.99323e-09	0.198587	0.28	0.287	0.000108963
AC006115.2	4.01518e-09	0.0154821	0.259	0.365	0.000109562
SPAST	4.05257e-09	0.0281516	0.26	0.372	0.000110583
WNK1	4.0546e-09	0.0489719	0.479	0.634	0.000110638
USP42	4.10537e-09	0.0661844	0.218	0.302	0.000112023
PFDN2	4.16038e-09	-0.0124194	0.077	0.151	0.000113524
AC010789.1	4.1959e-09	-0.0438029	0.221	0.358	0.000114493
CROT	4.22156e-09	-0.051717	0.335	0.518	0.000115194
MMP15	4.24441e-09	0.0209965	0.136	0.21	0.000115817
TRIM27	4.2636e-09	-0.0423746	0.185	0.316	0.000116341
MCM7	4.28103e-09	-0.0151193	0.11	0.192	0.000116816
CCND3	4.28998e-09	-0.0828086	0.248	0.398	0.000117061
YBX1	4.30381e-09	-0.0183161	0.128	0.226	0.000117438
KIAA0355	4.33332e-09	0.150597	0.453	0.535	0.000118243
TBC1D17	4.33649e-09	0.00477994	0.093	0.155	0.00011833
POLR3B	4.34466e-09	0.0522677	0.244	0.33	0.000118553
CSF3R	4.34657e-09	-0.055054	0.668	0.864	0.000118605
GRB7	4.35688e-09	0.0560848	0.174	0.229	0.000118886
ELK4	4.40571e-09	0.0271228	0.139	0.212	0.000120219
ZNF700	4.41464e-09	0.00863762	0.164	0.259	0.000120462
RAB11FIP1	4.42214e-09	0.129433	0.275	0.315	0.000120667
CCDC57	4.45613e-09	0.0258849	0.349	0.466	0.000121595
VPS33A	4.48901e-09	-0.0104557	0.053	0.116	0.000122492
GRK3	4.49473e-09	0.0352003	0.079	0.138	0.000122648
ZNF519	4.52799e-09	-0.0817672	0.075	0.183	0.000123555
ABCB8	4.56766e-09	-0.0119575	0.117	0.2	0.000124638
SWAP70	4.57861e-09	0.0833087	0.487	0.625	0.000124937
CLASP1	4.61186e-09	0.00733731	0.47	0.641	0.000125844
NDST1	4.64244e-09	0.00476555	0.256	0.371	0.000126678
AC022784.1	4.6706e-09	0.0993564	0.349	0.425	0.000127447
CAP1	4.68448e-09	0.0614391	0.209	0.272	0.000127826
PURA	4.75034e-09	0.0992904	0.221	0.272	0.000129622
AGPAT4	4.77551e-09	-0.0409626	0.102	0.204	0.000130309
LINC02616	4.78272e-09	-0.0544319	0.079	0.168	0.000130506
MARK4	4.78699e-09	-0.0416399	0.136	0.246	0.000130623
CRYBG3	4.79919e-09	0.0265821	0.295	0.421	0.000130955
COPS3	4.80942e-09	-0.0195416	0.096	0.184	0.000131235
TEX9	4.81657e-09	-0.0216916	0.129	0.223	0.00013143
LINC02435	4.81842e-09	-0.039415	0.055	0.144	0.00013148
PHC2	4.82205e-09	0.0157447	0.172	0.253	0.000131579
EAF2	4.84707e-09	-0.0408009	0.1	0.204	0.000132262
SENP2	4.85046e-09	0.0207218	0.194	0.295	0.000132354
CRAMP1	4.87516e-09	-0.00994761	0.26	0.403	0.000133029
ADAT1	4.90613e-09	0.00576908	0.065	0.112	0.000133874
KRT7	4.91281e-09	0.044231	0.331	0.434	0.000134056
SH3GLB2	4.93238e-09	0.0896993	0.315	0.427	0.00013459
DDX60L	4.95379e-09	0.178143	0.146	0.088	0.000135174
TRPV1	4.95691e-09	0.0146843	0.171	0.259	0.000135259
NOL8	4.96374e-09	-0.0319963	0.185	0.298	0.000135446
MTFR1	4.9649e-09	-0.0258442	0.109	0.231	0.000135477
RBM39	4.9953e-09	0.119962	0.756	0.906	0.000136307
REL	5.01052e-09	0.0145382	0.111	0.19	0.000136722
LONP2	5.04444e-09	0.0193384	0.456	0.63	0.000137648
HS2ST1	5.09711e-09	-0.0325141	0.162	0.274	0.000139085
UBR3	5.10057e-09	-0.155765	0.506	0.767	0.000139179
ITSN2	5.11258e-09	0.0564816	0.268	0.375	0.000139507
NFIA	5.1363e-09	-0.0214849	0.197	0.321	0.000140154
ACAD9	5.14726e-09	0.0516861	0.182	0.253	0.000140453
PTCD3	5.16407e-09	0.0166003	0.255	0.372	0.000140912
BTBD7	5.16731e-09	0.0340375	0.381	0.523	0.000141
SV2B	5.18565e-09	-0.258613	0.067	0.219	0.000141501
FBXL18	5.21523e-09	0.0736402	0.235	0.298	0.000142308
DNA2	5.27192e-09	-0.0473388	0.107	0.203	0.000143855
AP2A1	5.2943e-09	-0.0127013	0.265	0.391	0.000144466
EDARADD	5.32766e-09	-0.0372634	0.282	0.435	0.000145376
PHF2	5.36457e-09	0.108131	0.297	0.378	0.000146383
USP5	5.37187e-09	-0.00847067	0.053	0.106	0.000146582
UBE2G1	5.3837e-09	0.0740932	0.343	0.446	0.000146905
DTL	5.38405e-09	-0.0896916	0.112	0.225	0.000146915
UBE2J1	5.43704e-09	0.00623554	0.228	0.343	0.000148361
C2CD2	5.44888e-09	-0.0064261	0.235	0.353	0.000148684
MARS	5.45063e-09	0.00771257	0.17	0.257	0.000148731
SRSF11	5.45834e-09	0.207831	0.671	0.789	0.000148942
SGSM3	5.46738e-09	-0.0191273	0.09	0.154	0.000149188
PACRGL	5.49793e-09	-0.0154022	0.161	0.277	0.000150022
CAPN1	5.50927e-09	0.0119651	0.259	0.372	0.000150331
VPS4B	5.53099e-09	0.0305307	0.26	0.377	0.000150924
ZSCAN5A	5.53458e-09	-0.021361	0.172	0.268	0.000151022
UTP6	5.54183e-09	0.0477761	0.243	0.329	0.00015122
CLHC1	5.54598e-09	-0.0344735	0.138	0.236	0.000151333
PRDM10	5.55983e-09	0.0216763	0.153	0.231	0.000151711
SELENOH	5.56644e-09	-0.0184115	0.047	0.1	0.000151891
LINC00894	5.60667e-09	-0.0155693	0.266	0.433	0.000152989
SART3	5.67459e-09	0.00728004	0.171	0.256	0.000154843
CCS	5.68724e-09	-0.0184479	0.073	0.124	0.000155188
ING5	5.6901e-09	-0.00620412	0.175	0.281	0.000155266
PRIMPOL	5.69029e-09	-0.0503131	0.133	0.252	0.000155271
RPSA	5.69995e-09	-0.046976	0.106	0.212	0.000155534
MGRN1	5.71542e-09	0.057894	0.31	0.43	0.000155957
ARID2	5.72082e-09	-0.0987047	0.386	0.637	0.000156104
PHC1	5.74118e-09	0.0697724	0.201	0.269	0.00015666
FAM160A1	5.76322e-09	0.0297327	0.181	0.253	0.000157261
SLC25A29	5.79144e-09	-0.0906466	0.073	0.164	0.000158031
DPP10	5.81573e-09	0.131839	0.164	0.164	0.000158694
RALBP1	5.89473e-09	0.140332	0.168	0.206	0.00016085
STK10	5.92102e-09	0.0259671	0.217	0.345	0.000161567
CCDC6	5.98115e-09	-0.0079826	0.306	0.443	0.000163208
NUDT22	5.99396e-09	-0.0407271	0.075	0.155	0.000163557
BCAS3	6.09681e-09	0.08656	0.427	0.566	0.000166364
PI4K2B	6.10926e-09	-0.0414298	0.192	0.33	0.000166703
GATA2-AS1	6.18595e-09	0.0744311	0.236	0.311	0.000168796
EIF2A	6.22693e-09	-0.00175005	0.18	0.287	0.000169914
STXBP5	6.26907e-09	-0.0256027	0.366	0.535	0.000171064
FKBP3	6.30768e-09	-0.0107703	0.091	0.166	0.000172118
CLEC2D	6.35579e-09	0.0145578	0.21	0.308	0.00017343
ARHGAP44	6.43646e-09	-0.0666746	0.124	0.241	0.000175632
FIP1L1	6.44063e-09	-0.0227406	0.349	0.53	0.000175746
AC114763.1	6.45251e-09	-0.0444771	0.141	0.249	0.00017607
KIF3B	6.45851e-09	0.00993865	0.093	0.163	0.000176233
SLC44A5	6.45872e-09	-0.0431356	0.304	0.463	0.000176239
DNAJC17	6.49018e-09	-0.0177101	0.134	0.227	0.000177098
BPTF	6.53668e-09	0.0130986	0.581	0.77	0.000178366
SFXN5	6.64168e-09	-0.0367982	0.154	0.267	0.000181231
RTN3	6.6839e-09	0.0461053	0.329	0.444	0.000182384
BAIAP2L1	6.73174e-09	0.0451063	0.197	0.273	0.000183689
MIER1	6.73978e-09	0.0744589	0.304	0.412	0.000183909
HECTD1	6.77679e-09	0.0484597	0.526	0.696	0.000184918
NOL10	6.78105e-09	-0.0117067	0.325	0.47	0.000185035
ERGIC1	6.82664e-09	0.0754619	0.348	0.446	0.000186279
ST8SIA6-AS1	6.85033e-09	-0.0215759	0.453	0.625	0.000186925
ASPM	6.87072e-09	-0.125004	0.121	0.25	0.000187481
SEC23IP	6.87227e-09	-0.0316655	0.198	0.348	0.000187524
CPNE8	6.89288e-09	-0.125103	0.355	0.548	0.000188086
GART	6.92305e-09	-0.0436383	0.155	0.265	0.000188909
NREP	6.93194e-09	-0.030932	0.13	0.244	0.000189152
COPB2	6.98494e-09	-0.044299	0.242	0.379	0.000190598
ZNF587B	6.98757e-09	0.0242563	0.3	0.418	0.00019067
EML4	7.00006e-09	-0.127129	0.647	0.868	0.000191011
HADHA	7.05074e-09	-0.00299023	0.198	0.319	0.000192393
ARL15	7.08757e-09	-0.147851	0.882	0.965	0.000193399
TXNRD1	7.10909e-09	0.0340592	0.261	0.371	0.000193986
FBF1	7.11725e-09	-0.0408709	0.09	0.184	0.000194208
SIAH2-AS1	7.13139e-09	-0.058159	0.163	0.285	0.000194594
ZBTB8OS	7.13215e-09	0.0436505	0.271	0.389	0.000194615
HULC	7.20464e-09	-0.00417097	0.349	0.486	0.000196593
PAQR7	7.24305e-09	0.204116	0.132	0.053	0.000197641
FNTB	7.31019e-09	0.00120237	0.171	0.258	0.000199473
MYO6	7.31339e-09	-0.0185973	0.405	0.568	0.00019956
ZNF608	7.32594e-09	-0.0492342	0.033	0.1	0.000199903
KIF5B	7.32955e-09	-0.018954	0.37	0.542	0.000200001
HNRNPA1	7.39111e-09	-0.0124727	0.183	0.279	0.000201681
ITGAV	7.42877e-09	-0.066847	0.589	0.786	0.000202709
RAB10	7.43203e-09	0.0787675	0.502	0.658	0.000202798
XXYLT1	7.44283e-09	-0.0237854	0.172	0.285	0.000203093
TINCR	7.49128e-09	0.0452618	0.177	0.23	0.000204415
CCNK	7.55212e-09	-0.0268994	0.175	0.287	0.000206075
LCOR	7.56599e-09	0.0666814	0.406	0.581	0.000206453
FAR2	7.65833e-09	0.0393049	0.248	0.32	0.000208973
GCNT4	7.666e-09	-0.0566538	0.294	0.475	0.000209182
DAB2IP	7.68219e-09	0.117668	0.313	0.421	0.000209624
RPL5	7.68261e-09	-0.0475371	0.171	0.305	0.000209635
LINC02583	7.68451e-09	-0.0921999	0.366	0.565	0.000209687
TUT7	7.75514e-09	0.0459786	0.372	0.527	0.000211614
TOMM34	7.9052e-09	-0.047289	0.138	0.259	0.000215709
UGGT1	7.98571e-09	-0.0158722	0.219	0.359	0.000217906
GNAI3	7.9869e-09	0.00302214	0.17	0.271	0.000217938
MRPL38	7.99247e-09	-0.0207289	0.057	0.104	0.000218091
TANGO6	7.99931e-09	-0.0359573	0.187	0.314	0.000218277
BOD1	8.09628e-09	-0.0375999	0.064	0.136	0.000220923
BANP	8.10044e-09	0.072318	0.427	0.573	0.000221037
UBAP2L	8.12323e-09	0.0865608	0.319	0.404	0.000221659
SENP1	8.15196e-09	0.0172994	0.166	0.254	0.000222442
C16orf58	8.17188e-09	0.000818088	0.103	0.163	0.000222986
TNRC6A	8.21864e-09	-0.00825119	0.499	0.693	0.000224262
AGO4	8.22556e-09	0.0214944	0.245	0.364	0.000224451
PACS2	8.26489e-09	-0.0164482	0.187	0.294	0.000225524
NAXD	8.27726e-09	0.0449011	0.136	0.184	0.000225861
LINC00665	8.33673e-09	-0.0444578	0.083	0.17	0.000227484
INTU	8.34692e-09	-0.0573594	0.117	0.24	0.000227762
ANKMY1	8.38593e-09	0.0149011	0.226	0.35	0.000228827
DCTN4	8.38802e-09	0.0294222	0.267	0.377	0.000228884
CCDC32	8.40095e-09	-0.00493553	0.214	0.351	0.000229237
ACVR1	8.47782e-09	-0.0353192	0.209	0.355	0.000231334
LITAF	8.48444e-09	0.185352	0.139	0.144	0.000231515
MOB4	8.61591e-09	-0.0121959	0.205	0.348	0.000235102
ZNF551	8.63777e-09	0.0133752	0.141	0.23	0.000235699
CBWD5	8.65293e-09	-0.0543721	0.222	0.382	0.000236113
TPM4	8.69191e-09	0.236398	0.563	0.661	0.000237176
ADD1	8.77171e-09	0.0678694	0.372	0.499	0.000239354
AKT3	8.77318e-09	-0.106635	0.431	0.665	0.000239394
SPOP	8.82564e-09	0.0635829	0.213	0.307	0.000240825
DCAF1	8.85158e-09	0.100849	0.311	0.394	0.000241533
INTS3	8.91259e-09	0.0282381	0.208	0.29	0.000243198
DPF3	9.01833e-09	-0.0511479	0.064	0.135	0.000246083
PRKCI	9.01927e-09	-0.0779522	0.253	0.441	0.000246109
ZNF106	9.02595e-09	0.0285175	0.24	0.358	0.000246291
NFAT5	9.05615e-09	-0.248465	0.61	0.845	0.000247115
ZMYM4	9.102e-09	-0.0811341	0.464	0.695	0.000248366
YME1L1	9.1223e-09	0.0133249	0.291	0.416	0.00024892
NEDD8	9.15225e-09	-0.0137855	0.107	0.185	0.000249737
WDR60	9.18319e-09	0.233091	0.407	0.415	0.000250582
DUSP5	9.23871e-09	-0.0300294	0.136	0.234	0.000252097
SCMH1	9.3434e-09	0.0597899	0.363	0.487	0.000254953
PFKL	9.34418e-09	0.0641512	0.186	0.252	0.000254975
RBM23	9.39394e-09	0.0303637	0.223	0.326	0.000256332
THOC1	9.4632e-09	-0.0108315	0.266	0.403	0.000258222
TLE2	9.53571e-09	0.10192	0.176	0.195	0.000260201
DRAM1	9.59646e-09	-0.0126074	0.216	0.343	0.000261859
COL5A2	9.62898e-09	-0.00165668	0.092	0.159	0.000262746
TGFBR2	9.65487e-09	-0.0986755	0.213	0.394	0.000263452
UHRF2	9.69543e-09	-0.0175482	0.215	0.348	0.000264559
FAM126B	9.69767e-09	0.00195379	0.254	0.395	0.00026462
PCSK7	9.72763e-09	-0.0651948	0.231	0.394	0.000265438
MAPKAP1	9.74119e-09	-0.044535	0.395	0.604	0.000265808
CDK19	9.80247e-09	0.0213337	0.16	0.289	0.00026748
COA1	9.83012e-09	-0.0305789	0.381	0.557	0.000268235
HSPB11	1.00092e-08	0.00625425	0.18	0.272	0.00027312
CPEB3	1.00594e-08	-0.00840797	0.135	0.233	0.00027449
DDB1	1.00621e-08	-0.0635801	0.523	0.732	0.000274564
NAPEPLD	1.01017e-08	-0.0443582	0.078	0.182	0.000275645
RAB27A	1.0122e-08	0.0165252	0.089	0.14	0.000276199
ZBTB11	1.0157e-08	-0.0348411	0.172	0.3	0.000277154
SCCPDH	1.01788e-08	0.130688	0.103	0.048	0.000277749
ERCC4	1.02807e-08	-0.0432862	0.054	0.127	0.000280529
CENPK	1.03504e-08	-0.0268228	0.109	0.196	0.00028243
CAMKMT	1.03693e-08	-0.0676778	0.246	0.411	0.000282947
FARS2	1.03751e-08	-0.107183	0.457	0.673	0.000283106
ERO1B	1.0393e-08	-0.018057	0.102	0.175	0.000283595
CYSTM1	1.04377e-08	-0.0554828	0.189	0.338	0.000284814
CCDC12	1.06023e-08	0.0142253	0.229	0.345	0.000289306
TSC1	1.06143e-08	0.0499335	0.24	0.322	0.000289632
GNPTG	1.06207e-08	0.000376091	0.092	0.151	0.000289807
TMEM117	1.0936e-08	-0.177929	0.516	0.739	0.00029841
LPCAT3	1.09731e-08	0.0305875	0.317	0.428	0.000299424
TEC	1.10166e-08	-0.0424285	0.097	0.194	0.000300611
OBSL1	1.11081e-08	0.0800816	0.232	0.307	0.000303107
NTN4	1.11773e-08	0.00653263	0.17	0.254	0.000304996
RAD51C	1.12157e-08	-0.0386507	0.122	0.233	0.000306044
ATF2	1.12533e-08	-0.0301343	0.182	0.31	0.00030707
SIPA1L1	1.13408e-08	-0.0436198	0.174	0.315	0.000309456
BIRC2	1.13697e-08	-0.0486757	0.175	0.311	0.000310246
HEATR1	1.1372e-08	-0.0840494	0.223	0.392	0.000310308
DPF2	1.14567e-08	-0.00863845	0.079	0.138	0.000312618
MAP3K1	1.14814e-08	-0.079129	0.303	0.493	0.000313293
CREB5	1.15877e-08	0.237785	0.156	0.092	0.000316193
CEP44	1.16116e-08	-0.0286126	0.128	0.234	0.000316845
MRTFB	1.16119e-08	-0.0864099	0.389	0.603	0.000316855
HRAS	1.1706e-08	-0.00777702	0.068	0.127	0.000319423
TUFT1	1.17449e-08	0.074092	0.242	0.3	0.000320484
PARP12	1.17542e-08	-0.0193139	0.054	0.114	0.000320737
TLE5	1.19018e-08	0.222429	0.175	0.118	0.000324765
C22orf34	1.20968e-08	-0.0386202	0.066	0.151	0.000330086
MAT2A	1.21571e-08	-0.0336389	0.103	0.204	0.00033173
RNF130	1.21873e-08	-0.116836	0.272	0.451	0.000332554
ATP10D	1.21886e-08	-0.0429903	0.449	0.616	0.000332591
PAPOLG	1.22693e-08	-0.0225531	0.094	0.183	0.000334791
ASS1	1.22765e-08	-0.0484697	0.134	0.251	0.000334989
ERGIC3	1.23539e-08	-0.00672094	0.18	0.295	0.0003371
HSPG2	1.23901e-08	0.233024	0.115	0.037	0.000338088
RASEF	1.24009e-08	-0.00947486	0.202	0.305	0.000338384
STXBP2	1.24497e-08	0.032796	0.117	0.16	0.000339716
MAVS	1.24563e-08	-0.00823843	0.224	0.332	0.000339896
LARP1B	1.25363e-08	-0.111916	0.514	0.743	0.000342079
ELL	1.25393e-08	0.148069	0.337	0.409	0.00034216
ZBED4	1.25493e-08	-0.0103115	0.135	0.226	0.000342433
DCBLD2	1.27673e-08	-0.0566607	0.296	0.465	0.000348381
SLC2A1-AS1	1.27825e-08	0.062874	0.316	0.405	0.000348797
KCNMB2-AS1	1.27974e-08	-0.0163483	0.269	0.393	0.000349203
EXOSC1	1.28157e-08	-0.0198036	0.061	0.122	0.000349702
FEZ2	1.28921e-08	-0.00898447	0.415	0.599	0.000351786
DYNC1LI2	1.29846e-08	0.0837047	0.312	0.395	0.00035431
EIF1	1.32412e-08	0.0150473	0.127	0.226	0.000361314
GIT2	1.33435e-08	0.00152307	0.196	0.307	0.000364103
UBXN7	1.33541e-08	0.0199204	0.238	0.349	0.000364392
ANP32B	1.33667e-08	0.0593713	0.202	0.275	0.000364737
AC009264.1	1.35633e-08	-0.0233785	0.127	0.222	0.000370101
FLCN	1.37219e-08	-0.0170609	0.112	0.201	0.00037443
PFKFB4	1.37604e-08	-0.0348925	0.207	0.35	0.00037548
SMIM14	1.38715e-08	0.0195197	0.152	0.233	0.000378511
RAB35	1.39278e-08	0.00291115	0.155	0.246	0.000380048
SLC25A13	1.39388e-08	0.0133466	0.307	0.433	0.000380348
PIBF1	1.40255e-08	-0.0591191	0.441	0.649	0.000382713
CLEC1A	1.41239e-08	-0.0303955	0.128	0.236	0.000385399
GNAI1	1.41388e-08	0.0430756	0.367	0.506	0.000385806
SP1	1.41665e-08	0.0738281	0.261	0.346	0.00038656
CCDC149	1.41674e-08	0.0136079	0.196	0.296	0.000386586
TMTC3	1.42211e-08	-0.0515512	0.094	0.201	0.000388052
PCNX1	1.42856e-08	0.0534928	0.338	0.46	0.000389812
GAB2	1.43373e-08	0.0138524	0.26	0.393	0.000391221
M6PR	1.45552e-08	-0.0544167	0.085	0.194	0.000397168
PIP4P2	1.46985e-08	-0.0318604	0.044	0.116	0.000401078
PPA2	1.47681e-08	-0.0493004	0.293	0.468	0.000402978
SLC5A3	1.48837e-08	-0.0193162	0.207	0.317	0.000406132
TAF1C	1.49384e-08	0.0265279	0.085	0.12	0.000407624
ESRP2	1.50426e-08	-0.0510534	0.117	0.225	0.000410468
TXNDC11	1.50692e-08	0.0833037	0.238	0.309	0.000411192
TRMT11	1.51069e-08	0.0079058	0.31	0.439	0.000412222
CDC14B	1.51332e-08	-0.0577052	0.186	0.326	0.000412938
CHD4	1.51829e-08	0.0927304	0.269	0.327	0.000414296
ACTR3C	1.51871e-08	-0.0993231	0.145	0.311	0.000414409
SEMA4B	1.52658e-08	0.0199495	0.194	0.29	0.000416557
POLQ	1.52823e-08	-0.0955605	0.123	0.222	0.000417009
RBM27	1.54817e-08	0.0077054	0.278	0.417	0.000422449
FAM104A	1.54906e-08	-0.00449251	0.148	0.236	0.000422693
C21orf91	1.552e-08	-0.0951908	0.053	0.181	0.000423493
ODR4	1.5552e-08	0.0253106	0.224	0.341	0.000424367
ATP5F1A	1.55993e-08	0.0183775	0.135	0.213	0.000425658
NPRL3	1.56091e-08	-0.0448156	0.207	0.345	0.000425926
HMG20B	1.5654e-08	0.0666462	0.139	0.169	0.000427152
CSE1L	1.56752e-08	-0.0756362	0.261	0.436	0.000427729
ELAC2	1.57438e-08	-0.0145651	0.078	0.142	0.000429601
AP001347.1	1.60856e-08	-0.104871	0.093	0.197	0.000438927
SMARCE1	1.6093e-08	-0.00777041	0.164	0.271	0.000439129
SLC30A6	1.62006e-08	0.0313441	0.247	0.357	0.000442066
TMEM248	1.6211e-08	0.0030193	0.157	0.251	0.000442349
TNFRSF1A	1.63215e-08	-0.0153132	0.115	0.187	0.000445365
DPP8	1.64231e-08	-0.035625	0.289	0.456	0.000448137
MIER2	1.64931e-08	0.00299474	0.135	0.215	0.000450047
TJAP1	1.65158e-08	0.0146251	0.145	0.217	0.000450667
AVEN	1.67674e-08	0.0800997	0.315	0.392	0.000457533
FBXO9	1.67977e-08	0.0201619	0.35	0.486	0.00045836
AC073114.1	1.68534e-08	0.148355	0.182	0.183	0.00045988
ARMC8	1.72376e-08	-0.00999084	0.28	0.41	0.000470361
FOXRED1	1.73762e-08	-0.0205711	0.095	0.184	0.000474143
SCD5	1.76007e-08	0.130109	0.108	0.077	0.00048027
MPHOSPH6	1.77348e-08	-0.0408532	0.095	0.198	0.000483928
ZNF14	1.7815e-08	0.0042844	0.129	0.208	0.000486117
BAIAP2	1.79059e-08	0.0285087	0.297	0.406	0.000488598
SPSB3	1.80389e-08	0.02296	0.075	0.116	0.000492228
SLC44A2	1.81362e-08	0.277719	0.329	0.28	0.000494883
SHMT1	1.82359e-08	-0.0430105	0.058	0.127	0.000497604
CDC16	1.82858e-08	-0.0377316	0.234	0.374	0.000498965
INO80D	1.84105e-08	0.127307	0.222	0.266	0.000502366
INVS	1.86024e-08	-0.0717389	0.472	0.658	0.000507604
SDHA	1.87827e-08	-0.0195366	0.211	0.334	0.000512524
TEP1	1.8811e-08	-0.0358084	0.119	0.217	0.000513295
PLEKHG6	1.88375e-08	0.147111	0.205	0.205	0.000514018
SH3GL1	1.88766e-08	0.0666613	0.312	0.403	0.000515085
TADA2A	1.88937e-08	0.0271221	0.189	0.276	0.000515554
TOM1L1	1.89438e-08	-0.0593006	0.075	0.171	0.000516921
ITPRID2	1.92086e-08	0.0484986	0.305	0.44	0.000524145
PTBP3	1.92844e-08	0.0170216	0.374	0.53	0.000526214
INTS10	1.92952e-08	-0.0650145	0.171	0.318	0.000526509
PDCD6IP	1.93496e-08	-0.053364	0.32	0.529	0.000527991
MAP2K3	1.97399e-08	0.0436369	0.171	0.227	0.000538643
CNKSR3	1.99382e-08	-0.0902487	0.112	0.236	0.000544054
TRIML2	1.99822e-08	-0.0263263	0.105	0.185	0.000545253
SRSF10	2.02308e-08	-0.00353824	0.344	0.5	0.000552037
PAIP2	2.02877e-08	-0.00462335	0.179	0.286	0.00055359
WDFY2	2.03641e-08	0.0258473	0.255	0.373	0.000555675
GXYLT1	2.04126e-08	-0.0472785	0.233	0.398	0.000556998
GRB2	2.04659e-08	-0.0100807	0.345	0.51	0.000558454
ZNF552	2.05441e-08	0.0374385	0.221	0.311	0.000560587
PFDN1	2.05463e-08	0.0369574	0.169	0.253	0.000560648
CLK4	2.07649e-08	0.0288727	0.223	0.338	0.000566611
POGZ	2.08259e-08	0.0894932	0.382	0.509	0.000568276
MECR	2.08837e-08	-0.0494028	0.16	0.291	0.000569853
RYK	2.09162e-08	0.0428933	0.372	0.512	0.00057074
TGIF1	2.10195e-08	0.0023444	0.139	0.222	0.000573558
HERC4	2.13026e-08	-0.166268	0.563	0.803	0.000581284
PPM1B	2.14867e-08	-0.0167206	0.25	0.395	0.000586307
HPCAL1	2.16324e-08	0.223838	0.12	0.061	0.000590283
MAN1A2	2.17565e-08	0.180113	0.266	0.346	0.000593671
EIF3G	2.17789e-08	-0.00380688	0.056	0.105	0.000594281
ZNF75A	2.18834e-08	0.0205205	0.15	0.228	0.000597133
PTPRU	2.18886e-08	0.0459914	0.217	0.295	0.000597275
MIR4435-2HG	2.20039e-08	0.00626869	0.184	0.275	0.000600419
GABPB1-AS1	2.24465e-08	-0.0715109	0.232	0.403	0.000612498
PRPF38A	2.25585e-08	-0.0104839	0.071	0.136	0.000615554
LRP8	2.25787e-08	-0.0466774	0.093	0.195	0.000616104
EMSY	2.2607e-08	0.014986	0.466	0.644	0.000616877
ALMS1	2.29274e-08	0.0327798	0.234	0.339	0.000625619
TMEM41B	2.29377e-08	0.156864	0.331	0.418	0.000625902
EGLN1	2.31448e-08	0.0112515	0.172	0.253	0.000631553
PUS7	2.33044e-08	-0.0696269	0.156	0.286	0.000635906
ACADM	2.34297e-08	-0.0621915	0.104	0.231	0.000639326
SEMA4D	2.35094e-08	-0.00174994	0.216	0.319	0.000641502
SEC22A	2.36423e-08	-0.0179358	0.232	0.362	0.000645127
KIAA2026	2.37158e-08	-0.00850344	0.34	0.505	0.000647133
SIAH2	2.37211e-08	-0.0683026	0.295	0.474	0.000647277
SOCS7	2.37336e-08	0.0172131	0.211	0.31	0.000647618
POT1	2.37989e-08	-0.0428826	0.116	0.229	0.000649399
LEPR	2.38972e-08	0.018946	0.079	0.128	0.000652084
PI4KA	2.39231e-08	0.00496532	0.468	0.667	0.00065279
PDLIM5	2.39448e-08	0.205992	0.213	0.236	0.000653382
RPS14	2.4018e-08	-0.0262583	0.069	0.132	0.000655379
FAM185A	2.44223e-08	-0.0351533	0.106	0.207	0.000666411
PER2	2.44711e-08	0.0519696	0.131	0.161	0.000667742
KIF18A	2.49478e-08	-0.0457574	0.075	0.147	0.00068075
UQCC1	2.5077e-08	-0.0237943	0.263	0.389	0.000684277
SRGAP3	2.50918e-08	0.00460825	0.119	0.21	0.00068468
NOSTRIN	2.52082e-08	-0.0580143	0.145	0.276	0.000687856
TIA1	2.52337e-08	0.115307	0.28	0.359	0.000688553
ZNF337	2.53116e-08	-0.00475933	0.079	0.146	0.000690677
CARM1	2.53576e-08	0.0443172	0.176	0.237	0.000691932
ARGLU1	2.55688e-08	0.104707	0.659	0.794	0.000697696
MTHFSD	2.57025e-08	-0.0113594	0.078	0.142	0.000701344
KPNA6	2.58767e-08	0.149852	0.4	0.494	0.000706097
MTO1	2.59858e-08	0.0138745	0.079	0.126	0.000709073
FSIP2-AS1	2.62169e-08	-0.0134705	0.122	0.207	0.000715381
NUP88	2.6254e-08	-0.00983713	0.194	0.306	0.000716392
IST1	2.62755e-08	0.0882926	0.27	0.341	0.00071698
ZMYM1	2.63497e-08	-0.0153083	0.16	0.276	0.000719005
BARX2	2.65271e-08	-0.0561039	0.108	0.208	0.000723844
WIPF2	2.67455e-08	0.0893709	0.368	0.484	0.000729804
CRISPLD1	2.68428e-08	-0.0778825	0.067	0.168	0.000732459
NUP107	2.68622e-08	-0.063834	0.229	0.384	0.00073299
BABAM2	2.69404e-08	-0.0201348	0.391	0.564	0.000735122
MAL2	2.6996e-08	-0.0223424	0.106	0.204	0.00073664
N4BP2	2.70278e-08	-0.0816063	0.479	0.681	0.000737508
POLE2	2.71968e-08	-0.0612832	0.094	0.196	0.00074212
RNF115	2.73715e-08	0.0645297	0.315	0.427	0.000746887
DNAJC9	2.73972e-08	-0.0618463	0.118	0.244	0.000747587
TIPIN	2.7421e-08	-0.0272878	0.046	0.107	0.000748236
PSMD14	2.75657e-08	-0.102333	0.286	0.468	0.000752184
GPATCH2	2.75712e-08	0.0212734	0.37	0.518	0.000752336
DAZAP2	2.75995e-08	-0.133011	0.198	0.392	0.000753108
PUS7L	2.76819e-08	-0.0706752	0.123	0.25	0.000755356
DCAF17	2.77308e-08	-0.0736918	0.111	0.233	0.000756691
KCNH8	2.777e-08	-0.0622425	0.033	0.118	0.00075776
AHCY	2.78028e-08	-0.0353885	0.07	0.137	0.000758655
GBA2	2.78309e-08	-0.0223789	0.116	0.215	0.000759421
SMG5	2.79217e-08	-0.00991212	0.219	0.336	0.0007619
GNS	2.79379e-08	-0.0453482	0.105	0.2	0.00076234
FCHO2	2.81293e-08	-0.0885101	0.438	0.654	0.000767565
PCF11	2.82099e-08	0.0103593	0.251	0.383	0.000769764
SYMPK	2.83414e-08	0.162103	0.445	0.544	0.000773351
RUFY3	2.83885e-08	-0.0474614	0.327	0.49	0.000774637
DGKZ	2.8483e-08	0.129225	0.174	0.212	0.000777217
LINC01572	2.90063e-08	-0.0456179	0.156	0.273	0.000791494
RBM12B	2.91614e-08	0.019072	0.154	0.232	0.000795728
TUBGCP6	2.91758e-08	0.00525333	0.093	0.148	0.000796121
SRA1	2.93553e-08	-0.00195059	0.076	0.137	0.000801018
NHEJ1	2.947e-08	-0.0152334	0.052	0.107	0.000804148
MCPH1-AS1	2.94785e-08	-0.0494538	0.098	0.208	0.000804381
CDK18	2.95529e-08	-0.0492065	0.081	0.163	0.000806409
CEP83	2.96747e-08	-0.0611134	0.201	0.349	0.000809734
TAPBP	2.99484e-08	0.0143455	0.179	0.256	0.000817202
REV3L	2.99505e-08	0.0683258	0.431	0.563	0.00081726
ZNF345	3.00676e-08	-0.0142743	0.125	0.208	0.000820455
RC3H2	3.00693e-08	-0.0368173	0.267	0.427	0.000820502
GGA3	3.03739e-08	0.0414995	0.208	0.301	0.000828812
YWHAQ	3.03831e-08	-0.000831241	0.227	0.345	0.000829065
SRSF4	3.10251e-08	0.0578095	0.544	0.711	0.000846581
G2E3	3.10841e-08	0.0294048	0.209	0.304	0.000848191
SLC35B4	3.11353e-08	-0.0189271	0.251	0.378	0.000849589
ABCF1	3.11756e-08	0.070517	0.264	0.342	0.000850688
ACAP2	3.13404e-08	-0.0433998	0.398	0.583	0.000855185
CDK5RAP3	3.1647e-08	0.0979356	0.183	0.215	0.000863553
WHAMM	3.16941e-08	-0.0274516	0.184	0.301	0.000864838
REST	3.21202e-08	0.0479427	0.175	0.251	0.000876464
RFC1	3.29047e-08	-0.0534757	0.228	0.377	0.000897871
COG7	3.2909e-08	0.0697574	0.184	0.242	0.000897989
FAM91A1	3.30179e-08	0.0265557	0.222	0.334	0.000900958
AASS	3.3229e-08	-0.0267368	0.216	0.343	0.000906719
WNT2B	3.32883e-08	0.169276	0.205	0.187	0.000908339
LINC01503	3.34034e-08	-0.00504686	0.115	0.192	0.000911479
CTBP2	3.34999e-08	0.07205	0.504	0.631	0.000914111
TMEM94	3.3576e-08	0.0762988	0.192	0.238	0.000916189
CRYZL1	3.36986e-08	-0.0126631	0.24	0.361	0.000919534
GPAT4	3.38233e-08	0.00541536	0.149	0.238	0.000922937
PRSS12	3.38804e-08	-0.0578895	0.325	0.513	0.000924495
RESF1	3.39351e-08	-0.0117516	0.215	0.35	0.000925986
DLX3	3.40421e-08	-0.0253954	0.066	0.139	0.000928906
SSBP1	3.46059e-08	-0.00873976	0.171	0.279	0.000944291
GTF2F2	3.48159e-08	-0.0590819	0.18	0.367	0.000950021
ITFG2	3.48881e-08	-0.0439826	0.234	0.371	0.000951992
CEP97	3.4974e-08	-0.0302943	0.09	0.173	0.000954337
CHSY1	3.5241e-08	-0.0136112	0.308	0.481	0.000961621
CEP57L1	3.52607e-08	-0.0129486	0.131	0.229	0.000962159
ZNF354A	3.53071e-08	-0.0315434	0.091	0.174	0.000963426
FAM192A	3.56546e-08	0.117631	0.253	0.303	0.000972906
PDAP1	3.57213e-08	0.021732	0.1	0.144	0.000974727
CMTM4	3.57866e-08	0.0788498	0.268	0.33	0.000976508
ATP5F1C	3.60598e-08	-0.0294987	0.2	0.334	0.000983963
SCARA3	3.62122e-08	-0.104894	0.15	0.298	0.000988122
DLEU2	3.62568e-08	-0.0959008	0.335	0.519	0.00098934
MRPS16	3.67969e-08	-0.0439888	0.061	0.153	0.00100408
RPL13	3.68592e-08	-0.0310857	0.141	0.238	0.00100578
APC	3.70452e-08	0.0533743	0.185	0.264	0.00101085
RAB3GAP2	3.71673e-08	-0.0943193	0.392	0.591	0.00101418
DARS	3.73588e-08	0.0541258	0.32	0.435	0.00101941
MMUT	3.75103e-08	-0.0104487	0.061	0.123	0.00102354
CASC2	3.76455e-08	-0.0229882	0.049	0.101	0.00102723
WWOX	3.78457e-08	0.0026506	0.733	0.873	0.00103269
GALNT2	3.81007e-08	0.11607	0.134	0.148	0.00103965
EXOC7	3.8122e-08	0.0164327	0.181	0.27	0.00104023
CUL5	3.83064e-08	-0.0658283	0.353	0.541	0.00104527
TAOK3	3.83388e-08	-0.0509427	0.322	0.489	0.00104615
UBTF	3.9341e-08	0.0165384	0.107	0.164	0.0010735
CLN3	3.94949e-08	-0.00801435	0.214	0.322	0.0010777
ACOX3	3.95212e-08	0.187097	0.248	0.232	0.00107841
SLAIN2	3.96489e-08	-0.0357738	0.216	0.386	0.0010819
NCOA5	3.965e-08	0.0293366	0.209	0.299	0.00108193
MCM2	3.99014e-08	-0.035789	0.049	0.118	0.00108879
ALG8	4.00273e-08	-0.0147999	0.153	0.252	0.00109222
DUXAP8	4.03514e-08	-0.0529937	0.16	0.291	0.00110107
TMEM266	4.03516e-08	-0.0269445	0.207	0.34	0.00110107
GOLPH3	4.05631e-08	0.027673	0.277	0.441	0.00110684
AC007389.1	4.05652e-08	-0.0219316	0.08	0.153	0.0011069
COPG2	4.07568e-08	0.0168332	0.207	0.297	0.00111213
AKAP11	4.08205e-08	-0.00345337	0.191	0.3	0.00111387
NSD2	4.09401e-08	-0.173971	0.393	0.595	0.00111713
ZMIZ2	4.09617e-08	0.00264796	0.162	0.252	0.00111772
LINC01301	4.13647e-08	0.0117255	0.102	0.167	0.00112872
IARS2	4.13845e-08	0.0528548	0.155	0.219	0.00112926
ZNF587	4.1597e-08	0.0745632	0.231	0.295	0.00113506
SDHB	4.18444e-08	0.00782055	0.144	0.229	0.00114181
ATAD5	4.20082e-08	-0.0374075	0.244	0.388	0.00114628
BCAT1	4.25986e-08	0.0282355	0.221	0.292	0.00116239
SMG7	4.27796e-08	0.0380953	0.309	0.452	0.00116733
COPA	4.28672e-08	0.0241867	0.401	0.55	0.00116972
RIOK3	4.30791e-08	0.114455	0.331	0.414	0.0011755
ICA1	4.33577e-08	-0.0424063	0.086	0.163	0.0011831
BCAT2	4.33701e-08	0.0965873	0.103	0.09	0.00118344
STRADA	4.3432e-08	-0.0288817	0.173	0.283	0.00118513
ADI1	4.36488e-08	-0.0144395	0.061	0.12	0.00119104
KPNA3	4.39751e-08	-0.0179421	0.242	0.382	0.00119995
IQCH-AS1	4.43824e-08	-0.00832751	0.162	0.265	0.00121106
SLC27A4	4.45213e-08	-0.0434128	0.052	0.123	0.00121485
GCN1	4.4677e-08	0.0346123	0.297	0.405	0.0012191
SNX1	4.47075e-08	0.0217686	0.251	0.352	0.00121993
SEC23A	4.47887e-08	0.0326599	0.265	0.386	0.00122215
RABEP1	4.4851e-08	-0.0262782	0.491	0.686	0.00122385
CDK7	4.49828e-08	0.0165219	0.291	0.423	0.00122745
MAP3K14	4.50231e-08	0.0254435	0.094	0.138	0.00122855
VEZF1	4.55015e-08	-0.00091219	0.095	0.173	0.0012416
CHCHD6	4.58117e-08	-0.0537061	0.181	0.313	0.00125006
NT5DC1	4.59255e-08	-0.0794168	0.217	0.369	0.00125317
UBXN4	4.59481e-08	0.0763977	0.451	0.587	0.00125379
CKMT1B	4.60316e-08	-0.0273455	0.042	0.108	0.00125606
ZDHHC5	4.62241e-08	-0.0271523	0.207	0.321	0.00126132
UBE2E2	4.6225e-08	-0.0414901	0.514	0.688	0.00126134
IARS	4.64799e-08	-0.0443835	0.232	0.385	0.0012683
LINC01004	4.6972e-08	0.0216264	0.182	0.324	0.00128173
IL10RB	4.78351e-08	-0.0523183	0.306	0.466	0.00130528
TMEM38B	4.78407e-08	-0.0102394	0.056	0.11	0.00130543
WDR12	4.7896e-08	-0.0570812	0.138	0.255	0.00130694
PLK2	4.80311e-08	0.0169879	0.069	0.112	0.00131063
SAE1	4.85189e-08	0.0168489	0.22	0.346	0.00132394
SRP54	4.90183e-08	0.0878699	0.299	0.39	0.00133756
DCAKD	4.9118e-08	-0.00476835	0.272	0.39	0.00134028
ETNK1	4.91507e-08	-0.0535625	0.298	0.477	0.00134117
SH3YL1	4.94288e-08	-0.0695702	0.3	0.485	0.00134876
CASC3	4.94855e-08	0.0767159	0.191	0.252	0.00135031
SCAP	4.96566e-08	0.0356484	0.205	0.301	0.00135498
PWWP2B	4.96975e-08	0.063184	0.183	0.236	0.0013561
INTS6	4.97309e-08	-0.0053411	0.378	0.553	0.00135701
PCYT1A	4.98788e-08	-0.00414583	0.143	0.235	0.00136104
RPP38	5.00833e-08	0.0252277	0.12	0.177	0.00136662
LMBRD1	5.04286e-08	0.0303314	0.217	0.312	0.00137605
CDK11B	5.0604e-08	0.0373249	0.176	0.243	0.00138083
METTL3	5.08034e-08	-0.0203393	0.114	0.195	0.00138627
PPWD1	5.11764e-08	-0.000963119	0.208	0.322	0.00139645
POLD3	5.14209e-08	-0.0262961	0.173	0.292	0.00140312
RDH13	5.18949e-08	0.35683	0.371	0.342	0.00141606
BLZF1	5.21094e-08	-0.0198649	0.13	0.223	0.00142191
SYNRG	5.23364e-08	0.0447197	0.338	0.467	0.0014281
NFKB1	5.26386e-08	-0.0456115	0.25	0.392	0.00143635
NR6A1	5.31118e-08	-0.0712366	0.275	0.43	0.00144926
ABCC5	5.36291e-08	-0.0572616	0.057	0.147	0.00146338
D2HGDH	5.37545e-08	0.083179	0.316	0.416	0.0014668
RPAP2	5.39148e-08	-0.0149777	0.342	0.504	0.00147117
PTTG1IP	5.42437e-08	0.23423	0.397	0.408	0.00148015
PGM3	5.45095e-08	-0.0217572	0.162	0.284	0.0014874
CMTR2	5.46742e-08	-0.0274507	0.11	0.206	0.00149189
FAF2	5.48301e-08	0.0335475	0.277	0.382	0.00149615
AK2	5.52896e-08	-0.015112	0.174	0.291	0.00150869
DEPDC5	5.53455e-08	-0.0034186	0.24	0.367	0.00151021
RNF216	5.67124e-08	-0.00149262	0.347	0.484	0.00154751
BNIP3L	5.68766e-08	0.257844	0.164	0.091	0.00155199
MTIF2	5.75229e-08	-0.0334283	0.083	0.162	0.00156963
ST8SIA4	5.77192e-08	-0.0294667	0.056	0.137	0.00157498
ECT2	5.77288e-08	-0.0530213	0.123	0.235	0.00157524
RARS2	5.79951e-08	0.00470401	0.278	0.409	0.00158251
PSEN1	5.80841e-08	0.0919962	0.348	0.457	0.00158494
SUFU	5.82115e-08	0.0245865	0.287	0.398	0.00158842
SSH1	5.82601e-08	0.0177318	0.216	0.307	0.00158974
PAK2	5.90153e-08	0.0235973	0.379	0.51	0.00161035
METTL8	5.91505e-08	-0.0603763	0.147	0.266	0.00161404
FER	5.93815e-08	-0.0934588	0.367	0.58	0.00162034
AGGF1	5.95644e-08	-0.0276666	0.101	0.182	0.00162533
HMGA1	6.00406e-08	-0.0296663	0.076	0.147	0.00163833
TAFA2	6.03094e-08	0.0336127	0.133	0.19	0.00164566
LPIN2	6.07213e-08	0.00612118	0.206	0.347	0.0016569
AP000787.1	6.0908e-08	-0.0739976	0.061	0.184	0.001662
KDM2A	6.12423e-08	-0.0155884	0.529	0.74	0.00167112
DHX29	6.12587e-08	-0.0396418	0.202	0.347	0.00167157
SERTAD2	6.13671e-08	-0.0079716	0.233	0.371	0.00167452
ATG10	6.15733e-08	-0.0144592	0.404	0.581	0.00168015
GALK2	6.15818e-08	0.0109266	0.251	0.379	0.00168038
UFL1	6.16718e-08	-0.0133897	0.176	0.277	0.00168284
BCL9L	6.18081e-08	0.0730887	0.245	0.318	0.00168656
POLA2	6.18216e-08	-0.0394451	0.099	0.184	0.00168693
FARP1	6.21841e-08	-0.0643897	0.194	0.344	0.00169682
BAX	6.25808e-08	-0.0340232	0.044	0.1	0.00170764
C15orf48	6.26034e-08	-0.0530479	0.068	0.158	0.00170826
SLC39A10	6.28021e-08	-0.0622498	0.182	0.32	0.00171368
SEPTIN2	6.30524e-08	0.0285661	0.427	0.584	0.00172051
ENG	6.32751e-08	0.273624	0.127	0.053	0.00172659
SEMA3E	6.3379e-08	-0.0580462	0.061	0.145	0.00172942
SCAI	6.39255e-08	0.0102834	0.143	0.223	0.00174433
AC027031.2	6.39796e-08	-0.0286535	0.044	0.105	0.00174581
MAPK9	6.51245e-08	-0.0345098	0.26	0.416	0.00177705
GARS-DT	6.51533e-08	-0.0098493	0.179	0.288	0.00177784
RHPN2	6.5647e-08	0.0920058	0.27	0.324	0.00179131
PRPF31	6.56886e-08	-0.00603745	0.054	0.104	0.00179244
EZH1	6.58414e-08	0.0670885	0.159	0.218	0.00179661
AFAP1L1	6.60758e-08	-0.0658916	0.231	0.366	0.00180301
GID8	6.62526e-08	0.0221296	0.112	0.171	0.00180784
CKAP5	6.62537e-08	0.00373514	0.291	0.425	0.00180786
ABHD18	6.62759e-08	-0.000472389	0.252	0.392	0.00180847
TXNRD2	6.64177e-08	0.0525022	0.145	0.204	0.00181234
MFAP5	6.64485e-08	0.153142	0.274	0.285	0.00181318
AL354836.1	6.66544e-08	-0.00585792	0.073	0.127	0.0018188
ZFAS1	6.71438e-08	-0.0455498	0.165	0.303	0.00183215
NDUFA13	6.7249e-08	-0.00895931	0.083	0.15	0.00183502
FBXL19	6.74182e-08	0.0208704	0.142	0.198	0.00183964
CDC14A	6.77347e-08	0.106674	0.3	0.36	0.00184828
STX8	6.85959e-08	0.0559607	0.383	0.507	0.00187178
ADCY6	6.88142e-08	0.0236938	0.237	0.33	0.00187773
SMYD3	6.94298e-08	-0.0417224	0.361	0.501	0.00189453
MED1	6.96626e-08	0.045164	0.201	0.271	0.00190088
MTA3	6.97295e-08	-0.0465502	0.416	0.615	0.00190271
SND1	7.01108e-08	-0.210938	0.744	0.925	0.00191311
PUS10	7.0545e-08	-0.0331899	0.06	0.132	0.00192496
FAM200B	7.06352e-08	-0.0506456	0.082	0.19	0.00192742
ZNF787	7.09099e-08	-0.0300951	0.091	0.173	0.00193492
ZNF429	7.20814e-08	-0.0223293	0.164	0.269	0.00196689
AC112178.1	7.20834e-08	-0.0378457	0.119	0.224	0.00196694
CENPC	7.2287e-08	-0.00851221	0.265	0.4	0.0019725
CASP8	7.25548e-08	0.0144978	0.112	0.171	0.0019798
ZNF692	7.29515e-08	0.0181538	0.127	0.182	0.00199063
PRR14L	7.29638e-08	0.0444021	0.484	0.648	0.00199096
CNN3	7.34528e-08	0.0746155	0.26	0.343	0.00200431
CLK1	7.37065e-08	0.0524745	0.345	0.49	0.00201123
TTLL3	7.40223e-08	0.122374	0.26	0.277	0.00201985
EXOSC9	7.43492e-08	-0.0216302	0.085	0.155	0.00202877
XPNPEP1	7.44821e-08	0.00617587	0.144	0.225	0.00203239
HDLBP	7.45156e-08	0.0602559	0.556	0.701	0.00203331
TTC28-AS1	7.45667e-08	0.00509588	0.132	0.212	0.0020347
UBA6	7.52761e-08	-0.0307848	0.39	0.578	0.00205406
ANLN	7.54273e-08	-0.0175893	0.09	0.155	0.00205818
CALM1	7.56999e-08	0.192679	0.129	0.111	0.00206562
UBE2E1	7.58902e-08	-0.0220769	0.352	0.519	0.00207082
SUSD1	7.61415e-08	0.00051645	0.316	0.446	0.00207767
SLC35A1	7.62711e-08	-0.0432613	0.087	0.183	0.00208121
ARFGEF1	7.65297e-08	-0.0565795	0.513	0.713	0.00208827
MNAT1	7.65749e-08	-0.0499335	0.466	0.665	0.0020895
WAC-AS1	7.79954e-08	0.00524091	0.069	0.12	0.00212826
PSMA3	7.80856e-08	-0.0380749	0.206	0.35	0.00213072
ARPC5L	7.81467e-08	-0.0210264	0.053	0.108	0.00213239
PIGF	7.99681e-08	-0.0376229	0.087	0.18	0.00218209
MSL2	8.05904e-08	0.0911522	0.244	0.33	0.00219907
TAF2	8.08107e-08	-0.0179705	0.326	0.476	0.00220508
GOLGA8B	8.10896e-08	0.093943	0.247	0.269	0.00221269
DCBLD1	8.18346e-08	-0.0184986	0.178	0.283	0.00223302
PRR5	8.19013e-08	0.0635469	0.181	0.24	0.00223484
PXK	8.19316e-08	-0.0300454	0.138	0.247	0.00223567
IRF6	8.21525e-08	-0.0235233	0.138	0.237	0.0022417
CCDC91	8.28294e-08	-0.0370583	0.283	0.455	0.00226017
DHX15	8.40301e-08	-0.0287952	0.406	0.596	0.00229293
WAPL	8.41707e-08	-0.00647036	0.427	0.614	0.00229676
STYXL1	8.4211e-08	0.0183585	0.251	0.354	0.00229787
ZNF710	8.46836e-08	0.00329436	0.183	0.28	0.00231076
RNF217	8.51506e-08	0.0194494	0.545	0.705	0.00232351
TMEFF1	8.52443e-08	-0.0622516	0.147	0.257	0.00232606
TBCA	8.55521e-08	-0.000599796	0.317	0.476	0.00233446
CUL1	8.61604e-08	-0.083094	0.465	0.682	0.00235106
FDPS	8.66527e-08	-0.0133655	0.16	0.267	0.00236449
ADGRD1	8.71458e-08	-0.0405207	0.064	0.15	0.00237795
ANAPC16	8.7174e-08	-0.0202678	0.223	0.357	0.00237872
ZGRF1	8.71787e-08	-0.0768379	0.132	0.254	0.00237885
TMEM116	8.75638e-08	-0.0307582	0.058	0.124	0.00238935
C19orf25	8.81129e-08	-0.054653	0.115	0.225	0.00240434
KIF14	8.82771e-08	-0.0605608	0.062	0.145	0.00240882
AC093866.1	8.85526e-08	-0.0825396	0.301	0.493	0.00241634
BTBD2	8.87172e-08	0.0162765	0.193	0.269	0.00242083
TMX2	8.88717e-08	0.00569552	0.161	0.248	0.00242504
OSBPL2	8.95004e-08	0.0790979	0.223	0.289	0.0024422
CPVL	8.97906e-08	-0.0111955	0.151	0.251	0.00245012
GNA11	8.98879e-08	-0.0058282	0.165	0.257	0.00245277
ADAR	9.01116e-08	0.0247601	0.239	0.344	0.00245887
BAHD1	9.02199e-08	0.00219867	0.131	0.216	0.00246183
CTR9	9.05615e-08	0.000544706	0.143	0.235	0.00247115
CLCN6	9.10195e-08	0.00729713	0.119	0.193	0.00248365
MIR181A1HG	9.12443e-08	0.0312314	0.135	0.207	0.00248978
TES	9.13331e-08	0.0601552	0.205	0.264	0.00249221
KMT2E	9.47121e-08	0.105056	0.329	0.457	0.00258441
BMS1	9.51521e-08	-0.0390809	0.195	0.321	0.00259642
EED	9.54345e-08	-0.0313767	0.21	0.33	0.00260412
SPATS2L	9.57337e-08	0.0265562	0.275	0.381	0.00261229
HMGA1P4	9.58096e-08	0.0872972	0.127	0.142	0.00261436
USP49	9.62889e-08	0.025945	0.145	0.212	0.00262744
SRSF1	9.69729e-08	0.00844601	0.178	0.279	0.0026461
GRAMD1A	9.72643e-08	0.00890338	0.177	0.246	0.00265405
NDOR1	9.78385e-08	0.00991354	0.063	0.107	0.00266972
TERF1	9.78409e-08	-0.0183923	0.104	0.197	0.00266978
RPL11	9.80662e-08	0.0280211	0.127	0.195	0.00267593
CCNYL1	9.838e-08	-0.0631114	0.182	0.312	0.00268449
C17orf80	9.84e-08	-0.0458074	0.064	0.142	0.00268504
PEX3	1.00348e-07	-0.0442337	0.156	0.291	0.00273819
CHD3	1.00529e-07	0.126751	0.253	0.278	0.00274312
CERT1	1.00833e-07	0.052323	0.309	0.416	0.00275144
TBK1	1.01526e-07	-0.0382999	0.316	0.5	0.00277033
STT3B	1.02224e-07	-0.0364572	0.254	0.459	0.00278939
DAAM1	1.02269e-07	0.0418703	0.254	0.376	0.00279062
CBX3	1.02357e-07	0.0626891	0.206	0.266	0.00279301
CHMP4A	1.02481e-07	0.00665322	0.074	0.125	0.00279641
VLDLR-AS1	1.02707e-07	-0.0323634	0.056	0.115	0.00280257
AC119673.2	1.03583e-07	-0.0804502	0.164	0.302	0.00282648
CEBPZ	1.04243e-07	-0.0213322	0.147	0.256	0.00284447
BIN2	1.05116e-07	-0.01428	0.084	0.158	0.00286829
ANKHD1	1.05258e-07	-0.0218671	0.553	0.751	0.00287218
AC110619.1	1.05411e-07	0.026426	0.184	0.255	0.00287634
CCDC138	1.05513e-07	-0.0208931	0.138	0.227	0.00287912
ZNF141	1.05647e-07	0.0243349	0.223	0.337	0.0028828
PAFAH1B2	1.06174e-07	0.112541	0.239	0.283	0.00289717
USP15	1.07174e-07	-0.11509	0.295	0.524	0.00292446
ATP6AP1L	1.07284e-07	0.0138131	0.148	0.233	0.00292745
ABI2	1.07459e-07	-0.0170986	0.204	0.333	0.00293224
SLC11A2	1.07644e-07	0.137788	0.201	0.218	0.00293729
PPP2CB	1.07815e-07	-0.066734	0.232	0.396	0.00294194
NDEL1	1.07885e-07	0.115992	0.296	0.361	0.00294385
TRPC4AP	1.07895e-07	0.0416091	0.516	0.693	0.00294413
LINC02327	1.08073e-07	-0.0943381	0.303	0.493	0.00294898
SLC25A40	1.08237e-07	-0.0419199	0.085	0.183	0.00295347
WNT7A	1.08311e-07	-0.0509043	0.136	0.247	0.00295547
SLC35E2A	1.09886e-07	0.0267313	0.137	0.213	0.00299847
RAD54L2	1.10086e-07	0.041889	0.374	0.52	0.00300391
KMT2B	1.10168e-07	0.0842641	0.19	0.224	0.00300615
RNF8	1.10605e-07	-0.0326952	0.127	0.218	0.00301808
SMG9	1.10912e-07	-0.00658991	0.16	0.259	0.00302645
TACC3	1.10989e-07	-0.0051756	0.069	0.123	0.00302855
ZDHHC20	1.11177e-07	0.0699898	0.483	0.642	0.00303368
CCDC18	1.11497e-07	-0.0845785	0.137	0.256	0.00304243
CIT	1.12148e-07	-0.0525203	0.081	0.161	0.00306017
ABLIM1	1.12474e-07	0.0988829	0.206	0.243	0.00306907
NRDC	1.13493e-07	-0.0780719	0.478	0.713	0.00309688
SLC25A26	1.14197e-07	-0.00847329	0.282	0.405	0.0031161
OXSR1	1.14199e-07	0.0185355	0.365	0.485	0.00311615
INHBA	1.14813e-07	0.296461	0.108	0.033	0.0031329
PROSER2-AS1	1.15305e-07	0.0799638	0.369	0.491	0.00314633
STX5	1.15582e-07	0.173594	0.277	0.287	0.00315389
C15orf41	1.15694e-07	-0.0675135	0.222	0.382	0.00315694
ZER1	1.15699e-07	0.0756888	0.262	0.351	0.00315707
B3GNT5	1.15934e-07	-0.0114315	0.122	0.212	0.00316349
PTPN6	1.17079e-07	0.0455823	0.139	0.191	0.00319472
LBR	1.17428e-07	-0.0276302	0.075	0.154	0.00320427
HADHB	1.17935e-07	-0.0437391	0.188	0.325	0.00321809
NUP214	1.1805e-07	0.054511	0.316	0.408	0.00322122
MLEC	1.18145e-07	-0.0562373	0.138	0.254	0.00322381
LRCH3	1.1944e-07	0.0061705	0.357	0.511	0.00325916
ZNF69	1.19974e-07	0.0388525	0.302	0.415	0.00327374
ZDHHC17	1.20901e-07	0.0286654	0.333	0.478	0.00329903
MTOR	1.22141e-07	-0.0086134	0.244	0.368	0.00333287
SKIL	1.22428e-07	0.128985	0.176	0.177	0.00334069
DDX21	1.2274e-07	-0.0366038	0.166	0.286	0.0033492
CASD1	1.22768e-07	-0.103195	0.35	0.529	0.00334996
SPAG16	1.22791e-07	-0.0314291	0.149	0.25	0.0033506
LRIG2	1.22824e-07	0.101661	0.252	0.325	0.0033515
PPP1R21	1.2426e-07	0.00648468	0.346	0.503	0.00339069
RPN1	1.24475e-07	-0.0292864	0.122	0.218	0.00339655
LIN54	1.25989e-07	-0.0211386	0.15	0.236	0.00343786
NFRKB	1.26133e-07	-0.0345779	0.174	0.29	0.0034418
RMND5B	1.26899e-07	0.0262546	0.147	0.221	0.00346269
TANGO2	1.27487e-07	-0.00548231	0.156	0.235	0.00347875
CNOT1	1.28245e-07	-0.0179048	0.447	0.629	0.00349943
GPATCH2L	1.28352e-07	0.00647398	0.227	0.349	0.00350233
ACSF3	1.28402e-07	-0.028893	0.093	0.156	0.0035037
ORC6	1.28417e-07	-0.0706004	0.06	0.152	0.00350412
TBC1D19	1.28472e-07	0.0598182	0.191	0.246	0.00350561
CHD1	1.29003e-07	-0.0369704	0.485	0.689	0.00352012
SRP68	1.29089e-07	0.075497	0.157	0.192	0.00352245
TMOD3	1.31141e-07	0.0301762	0.279	0.382	0.00357845
COQ10B	1.31665e-07	0.0056827	0.104	0.175	0.00359274
NRDE2	1.31731e-07	0.0140634	0.182	0.265	0.00359455
PAAF1	1.32148e-07	-0.00740552	0.083	0.154	0.00360593
TRPM6	1.32268e-07	-0.0666307	0.052	0.131	0.00360921
ENOSF1	1.3248e-07	0.0689371	0.42	0.55	0.00361497
SLC1A5	1.33288e-07	-0.0156241	0.058	0.118	0.00363703
GNA13	1.337e-07	-0.0174972	0.207	0.328	0.00364828
NAPG	1.3389e-07	-0.0656252	0.202	0.35	0.00365345
TAF11	1.34458e-07	0.0332084	0.12	0.177	0.00366895
FASN	1.34688e-07	0.022426	0.108	0.163	0.00367524
EPS15L1	1.36236e-07	0.0206928	0.245	0.35	0.00371747
NCAPG2	1.3709e-07	-0.0201278	0.128	0.22	0.00374079
PDZD8	1.37511e-07	-0.0234711	0.142	0.242	0.00375225
ATAD3B	1.37616e-07	0.0154205	0.168	0.243	0.00375514
AC093157.1	1.37938e-07	-0.049755	0.088	0.186	0.0037639
MAFK	1.38262e-07	0.244071	0.192	0.129	0.00377275
RNF144B	1.385e-07	-0.0168116	0.14	0.231	0.00377925
GTF2H2	1.39315e-07	-0.0268842	0.05	0.112	0.00380148
TNPO2	1.39519e-07	0.0110974	0.183	0.26	0.00380705
ITPA	1.3971e-07	0.0168822	0.114	0.178	0.00381228
SSB	1.39751e-07	-0.0158802	0.103	0.178	0.00381339
SECISBP2L	1.40129e-07	-0.16402	0.497	0.733	0.00382371
ITPKC	1.40976e-07	0.0470868	0.165	0.22	0.00384681
ST7	1.41584e-07	-0.108766	0.331	0.533	0.00386341
LINC01138	1.42168e-07	-0.0234758	0.123	0.206	0.00387934
PSMD2	1.42614e-07	0.0246975	0.118	0.172	0.00389151
GOSR2	1.43978e-07	-0.0160995	0.104	0.18	0.00392873
XRCC1	1.44029e-07	0.021492	0.085	0.132	0.00393013
VPS37C	1.44923e-07	-0.0121235	0.149	0.25	0.00395451
SPOPL	1.45299e-07	-0.0418651	0.212	0.351	0.00396479
WDR1	1.46138e-07	0.0158577	0.3	0.43	0.00398767
SARS	1.46295e-07	0.0672308	0.182	0.229	0.00399195
SMU1	1.47116e-07	-0.0173458	0.152	0.258	0.00401436
KRT19	1.47824e-07	0.227822	0.164	0.107	0.00403367
KIAA0825	1.48556e-07	-0.00165712	0.099	0.165	0.00405366
RFX3	1.49159e-07	0.0137444	0.237	0.335	0.00407011
VPS39	1.50158e-07	-0.0323585	0.208	0.346	0.00409736
RNF34	1.50239e-07	-0.0030667	0.117	0.199	0.00409957
MTA2	1.52186e-07	-0.0199392	0.05	0.107	0.0041527
PLOD2	1.52236e-07	0.116402	0.116	0.153	0.00415407
USP16	1.52243e-07	0.0907308	0.257	0.312	0.00415425
SLC49A4	1.52358e-07	0.0629279	0.305	0.394	0.00415739
GINS1	1.52775e-07	-0.0614274	0.083	0.175	0.00416876
DSC2	1.5348e-07	0.0064664	0.191	0.284	0.004188
IRX2	1.53673e-07	-0.024219	0.071	0.134	0.00419328
AL135878.1	1.53805e-07	0.0777708	0.241	0.293	0.00419688
INF2	1.54214e-07	0.024011	0.341	0.468	0.00420805
PAXIP1	1.54681e-07	-0.0464239	0.204	0.334	0.00422077
AC006206.2	1.5479e-07	0.108001	0.184	0.187	0.00422376
CSF1R	1.5503e-07	0.199412	0.104	0.051	0.0042303
CDK14	1.55536e-07	0.109949	0.207	0.222	0.00424412
EPS8L2	1.55667e-07	0.276499	0.444	0.5	0.0042477
IPMK	1.56143e-07	0.0760495	0.221	0.267	0.00426066
AP000829.1	1.57118e-07	-0.0141699	0.099	0.191	0.00428727
LPXN	1.57279e-07	-0.0250336	0.069	0.136	0.00429167
TRIM4	1.58496e-07	-0.0126762	0.176	0.286	0.00432489
POLI	1.60564e-07	-0.0433702	0.244	0.388	0.00438131
GLMN	1.60604e-07	-0.0267312	0.184	0.308	0.00438241
GPD2	1.60608e-07	-0.0571257	0.195	0.333	0.0043825
ZNF680	1.61043e-07	-0.0393158	0.139	0.254	0.00439437
PLBD1-AS1	1.61603e-07	-0.0143246	0.058	0.12	0.00440967
PSMB7	1.62559e-07	0.0211978	0.25	0.359	0.00443574
UXS1	1.64408e-07	-0.0319262	0.154	0.264	0.00448619
AGK	1.64455e-07	-0.043446	0.165	0.289	0.00448747
SEC62	1.65178e-07	0.118811	0.206	0.182	0.00450722
PPME1	1.67096e-07	0.0535552	0.252	0.345	0.00455954
PCNX3	1.69536e-07	-0.0144245	0.059	0.117	0.00462612
TAMM41	1.69627e-07	-0.0106744	0.153	0.247	0.00462862
ZCCHC2	1.69652e-07	0.0473111	0.201	0.29	0.00462929
NMNAT1	1.70073e-07	0.000845565	0.108	0.165	0.00464079
XPO4	1.70427e-07	-0.0754485	0.277	0.462	0.00465044
NLRP2	1.72042e-07	0.127567	0.179	0.149	0.00469451
RPS24	1.7213e-07	0.02768	0.203	0.284	0.00469691
SINHCAF	1.72454e-07	0.0141743	0.289	0.396	0.00470575
ZFYVE27	1.7272e-07	-0.0135986	0.099	0.183	0.00471301
ACADL	1.73231e-07	-0.0761134	0.087	0.206	0.00472695
PPP2R1B	1.73564e-07	-0.0255532	0.09	0.176	0.00473605
PPP5C	1.73639e-07	-0.00766784	0.133	0.222	0.00473809
CASP3	1.73659e-07	-0.0173013	0.099	0.187	0.00473865
ZNF626	1.74003e-07	-0.0442244	0.251	0.408	0.00474802
NACC2	1.74654e-07	0.0124773	0.101	0.149	0.00476577
SNX27	1.75327e-07	0.0327173	0.29	0.413	0.00478414
ACYP1	1.76412e-07	-0.0328248	0.059	0.126	0.00481374
DNAJB12	1.7644e-07	0.0209852	0.092	0.143	0.00481452
RNF111	1.77019e-07	0.0214352	0.34	0.483	0.00483031
RPL7L1	1.77819e-07	-0.0285575	0.115	0.204	0.00485214
GSDME	1.77891e-07	-0.0113202	0.267	0.403	0.00485412
ARL5B	1.7848e-07	0.00637383	0.105	0.175	0.00487019
MGME1	1.79369e-07	0.0206772	0.132	0.199	0.00489444
UTP20	1.79952e-07	-0.0941637	0.156	0.301	0.00491036
CHEK2	1.8025e-07	-0.0284372	0.067	0.141	0.00491848
PEX1	1.80709e-07	-0.0129037	0.129	0.231	0.00493102
P2RX4	1.80855e-07	0.0627114	0.283	0.379	0.00493499
PTPA	1.8131e-07	-0.0410061	0.085	0.166	0.00494742
TRIM13	1.81382e-07	0.00286362	0.131	0.213	0.00494938
XPC	1.81565e-07	0.0778428	0.315	0.39	0.00495436
MRPL4	1.83011e-07	-0.0314389	0.06	0.119	0.00499382
STAM2	1.83061e-07	-0.0209457	0.127	0.234	0.00499517
FNIP1	1.84453e-07	0.0497709	0.319	0.474	0.00503317
ZW10	1.86838e-07	-0.036992	0.076	0.154	0.00509825
UNC13B	1.87815e-07	-0.0965782	0.158	0.301	0.00512492
SNRNP48	1.88214e-07	-0.00251458	0.105	0.163	0.00513581
FANCI	1.88707e-07	-0.118803	0.137	0.257	0.00514926
TRAPPC12	1.89389e-07	0.0244783	0.281	0.404	0.00516786
LRRC37B	1.89581e-07	0.00264238	0.073	0.131	0.00517308
FBXO22	1.9206e-07	-0.0103968	0.305	0.455	0.00524073
C19orf12	1.9263e-07	-0.0212933	0.132	0.212	0.0052563
TSPAN3	1.92835e-07	0.00725257	0.11	0.174	0.00526188
SMAD7	1.93793e-07	-0.0317881	0.247	0.379	0.00528802
SESN1	1.93847e-07	-0.0174332	0.145	0.264	0.00528951
UCHL5	1.93983e-07	-0.0315759	0.156	0.277	0.00529321
UBE2R2	1.94255e-07	0.16816	0.505	0.61	0.00530063
BRI3BP	1.9455e-07	-0.0491085	0.054	0.133	0.0053087
TRIM16	1.95304e-07	-0.0261915	0.098	0.178	0.00532927
EML1	1.95953e-07	-0.0227487	0.158	0.26	0.00534698
PCSK6	1.96147e-07	0.0332977	0.219	0.315	0.00535226
RAB11FIP3	1.98805e-07	-0.0321385	0.302	0.45	0.0054248
HDAC9	2.01276e-07	-0.0552092	0.065	0.149	0.00549223
LRSAM1	2.0162e-07	0.0329472	0.194	0.275	0.00550159
CNOT2	2.03088e-07	-0.0280171	0.306	0.525	0.00554166
YY1	2.03763e-07	0.0338852	0.331	0.473	0.00556007
DCUN1D2	2.04104e-07	0.0251295	0.217	0.309	0.0055694
RNF214	2.04421e-07	0.0295458	0.176	0.258	0.00557805
SIGLEC6	2.0453e-07	-0.0702948	0.555	0.737	0.00558102
TECPR1	2.05852e-07	-0.00526543	0.088	0.148	0.00561708
NUMB	2.06855e-07	0.0638849	0.405	0.549	0.00564444
GKAP1	2.0838e-07	0.00754174	0.147	0.229	0.00568607
LRRFIP2	2.08446e-07	0.00717216	0.271	0.405	0.00568787
HGSNAT	2.0873e-07	0.00926642	0.296	0.435	0.00569562
ANKRD36B	2.10006e-07	-0.0161788	0.064	0.117	0.00573043
RXYLT1	2.10376e-07	-0.0157839	0.071	0.131	0.00574053
SUPV3L1	2.10602e-07	-0.0145204	0.107	0.188	0.0057467
LHFPL2	2.11217e-07	0.0760935	0.162	0.212	0.00576349
ADIPOR2	2.12535e-07	0.0145561	0.219	0.34	0.00579944
TAB1	2.13336e-07	-0.0229633	0.116	0.197	0.00582131
MAP2K4	2.13744e-07	0.0277679	0.357	0.493	0.00583242
DAGLB	2.14146e-07	0.15819	0.137	0.107	0.00584339
YEATS2	2.14777e-07	-0.0133161	0.288	0.417	0.00586063
EFCAB11	2.1492e-07	-0.0223739	0.166	0.28	0.00586451
MSL1	2.16239e-07	0.0356959	0.188	0.268	0.00590051
ODF2	2.16874e-07	-0.0132302	0.175	0.28	0.00591783
CALCOCO2	2.18889e-07	0.0514587	0.181	0.225	0.00597283
PARK7	2.20113e-07	-0.0171157	0.084	0.162	0.00600621
CAMTA1	2.20519e-07	0.109206	0.286	0.362	0.0060173
VRK1	2.21182e-07	-0.0259492	0.159	0.26	0.0060354
NT5C3A	2.212e-07	-0.0464702	0.147	0.259	0.00603588
CREM	2.21353e-07	-0.0305297	0.357	0.538	0.00604005
STIM2	2.21458e-07	-0.0186209	0.174	0.287	0.00604292
PLEKHA8	2.21564e-07	0.0261925	0.342	0.473	0.00604581
POLR1D	2.21596e-07	-0.000118447	0.127	0.211	0.00604669
EIF2B3	2.21786e-07	-0.0454149	0.148	0.266	0.00605189
ELAVL1	2.22151e-07	-0.0556724	0.211	0.342	0.00606184
MTRR	2.22793e-07	-5.75757e-05	0.097	0.17	0.00607935
ZMYM2	2.24242e-07	0.049957	0.346	0.479	0.0061189
HNMT	2.25063e-07	0.00161798	0.137	0.211	0.00614129
DENND10	2.32085e-07	0.0681218	0.136	0.171	0.00633291
FREM2	2.33552e-07	-0.0639016	0.105	0.214	0.00637293
MOSMO	2.34075e-07	-0.0198523	0.204	0.326	0.0063872
C11orf54	2.37129e-07	0.0110717	0.168	0.257	0.00647053
PLEKHG3	2.37825e-07	-0.0165335	0.21	0.317	0.00648952
RAB6A	2.38553e-07	0.00229367	0.455	0.624	0.0065094
CLUH	2.38764e-07	-0.0286816	0.067	0.132	0.00651516
MTMR4	2.38819e-07	0.18964	0.118	0.113	0.00651665
RPS25	2.39206e-07	0.000125904	0.081	0.146	0.0065272
AL139393.1	2.40319e-07	-0.056146	0.06	0.153	0.00655758
PIP5K1C	2.40914e-07	0.0347436	0.123	0.176	0.00657383
GRAMD4	2.4221e-07	0.0209671	0.156	0.233	0.00660918
SPART	2.42308e-07	0.00390081	0.284	0.441	0.00661187
NOM1	2.42739e-07	-0.0493555	0.154	0.258	0.00662362
ARCN1	2.43368e-07	0.0262044	0.173	0.257	0.00664079
COQ4	2.44025e-07	0.00795642	0.158	0.245	0.0066587
NPM1	2.45698e-07	0.00416349	0.238	0.343	0.00670437
ODF2L	2.46142e-07	-0.0642387	0.219	0.383	0.00671647
UBL3	2.47512e-07	0.0866074	0.18	0.235	0.00675387
CCNDBP1	2.47879e-07	-0.0182327	0.163	0.259	0.00676387
VAMP2	2.48228e-07	0.0423412	0.113	0.157	0.0067734
RNF38	2.49363e-07	0.026081	0.411	0.575	0.00680436
METTL16	2.51019e-07	0.0210905	0.206	0.298	0.00684956
WDR7	2.51111e-07	-0.0748569	0.224	0.37	0.00685208
TRIM11	2.54975e-07	-0.0220676	0.064	0.127	0.00695749
TIAL1	2.56136e-07	0.0687057	0.377	0.515	0.0069892
STARD10	2.56499e-07	0.00676903	0.102	0.163	0.00699909
AKT1	2.5654e-07	-0.0432384	0.116	0.209	0.00700021
ABCA5	2.57125e-07	0.049287	0.279	0.412	0.00701617
TGS1	2.57141e-07	-0.00625951	0.127	0.22	0.0070166
CASP2	2.58847e-07	-0.0175896	0.093	0.167	0.00706317
ATRIP	2.59491e-07	-0.0188842	0.055	0.119	0.00708074
PKNOX1	2.61177e-07	0.161173	0.314	0.366	0.00712674
CDS1	2.6385e-07	0.00996716	0.268	0.402	0.00719968
G3BP2	2.68421e-07	-0.044594	0.154	0.265	0.0073244
ZBTB4	2.68553e-07	0.0435515	0.265	0.351	0.007328
DHDDS	2.68834e-07	0.0215999	0.163	0.243	0.00733567
ERVW-1	2.6909e-07	0.0589557	0.378	0.538	0.00734267
NUP85	2.69295e-07	0.0587721	0.172	0.232	0.00734825
WWP1	2.69503e-07	-0.139891	0.403	0.631	0.00735393
ADNP2	2.70038e-07	0.0453239	0.147	0.215	0.00736854
RSBN1	2.70417e-07	0.0604065	0.167	0.204	0.00737888
GDF15	2.70445e-07	0.301464	0.106	0.036	0.00737964
CTIF	2.7291e-07	0.0522273	0.171	0.231	0.0074469
ZNF875	2.74157e-07	0.0360587	0.199	0.286	0.00748093
MAPK1	2.74567e-07	0.0618764	0.349	0.468	0.00749211
KCNH5	2.75314e-07	-0.0857129	0.181	0.331	0.00751251
FAM111A	2.75627e-07	0.0505078	0.121	0.184	0.00752105
CHMP4B	2.76376e-07	0.0316062	0.209	0.299	0.00754148
WDR34	2.77867e-07	0.00456718	0.088	0.135	0.00758215
AHCYL1	2.78197e-07	-0.0320797	0.194	0.336	0.00759116
KNOP1	2.78353e-07	-0.00641411	0.117	0.176	0.00759541
AGTPBP1	2.79052e-07	-0.0793721	0.243	0.396	0.0076145
ULK2	2.80745e-07	0.0447008	0.211	0.282	0.00766068
C1orf112	2.81146e-07	-0.00970182	0.116	0.194	0.00767164
PATL1	2.8436e-07	0.0121344	0.124	0.201	0.00775933
ZNF577	2.85075e-07	-0.0236125	0.085	0.162	0.00777883
CLN6	2.85172e-07	-0.0655502	0.127	0.253	0.00778149
FIGN	2.85648e-07	-0.0716489	0.333	0.517	0.00779449
AARS	2.86366e-07	-0.00027716	0.133	0.223	0.00781407
P4HA1	2.865e-07	0.130102	0.262	0.284	0.00781773
P3H1	2.91746e-07	-0.0335243	0.057	0.13	0.00796087
TRIM41	2.94793e-07	-0.0114594	0.072	0.124	0.00804402
MAP7D1	2.94877e-07	0.00290606	0.106	0.168	0.00804632
JUP	2.94955e-07	0.206731	0.297	0.305	0.00804844
PARL	2.98071e-07	-0.0048278	0.163	0.26	0.00813347
TTN-AS1	2.99331e-07	0.0204018	0.27	0.389	0.00816784
FNBP1	2.99353e-07	0.11055	0.288	0.338	0.00816845
TAF13	3.00381e-07	-0.0219864	0.045	0.103	0.00819649
ZNF808	3.01174e-07	0.00704671	0.215	0.333	0.00821812
SDHAF2	3.01621e-07	-0.00788732	0.127	0.204	0.00823034
ARHGAP5	3.02238e-07	0.0520755	0.416	0.58	0.00824716
CCDC130	3.02967e-07	0.0240288	0.129	0.183	0.00826707
KLHL22	3.07677e-07	0.0873703	0.374	0.479	0.00839558
SMAP1	3.08496e-07	0.0263129	0.216	0.301	0.00841794
RNF20	3.08622e-07	0.0211271	0.077	0.124	0.00842137
TMEM242	3.08977e-07	0.000301251	0.09	0.15	0.00843106
EIF4E	3.12422e-07	-0.00935522	0.188	0.308	0.00852507
GOLGA2	3.14067e-07	0.136107	0.308	0.352	0.00856996
TENT4B	3.15336e-07	-0.0365598	0.218	0.359	0.00860457
CYB5D2	3.15567e-07	-0.00396124	0.068	0.117	0.00861088
FZR1	3.16258e-07	0.0571706	0.159	0.209	0.00862973
C2CD5	3.17608e-07	-0.0590583	0.15	0.282	0.00866657
NDUFS6	3.21205e-07	-0.0206561	0.078	0.147	0.00876472
PCOLCE2	3.21686e-07	0.00255678	0.218	0.321	0.00877783
WASHC2A	3.23828e-07	-0.0228381	0.079	0.147	0.00883629
RAD18	3.23879e-07	-0.049666	0.168	0.293	0.00883768
CHD7	3.27019e-07	0.00126367	0.294	0.41	0.00892338
DHRS3	3.27186e-07	0.0409124	0.191	0.272	0.00892793
HERPUD2	3.27839e-07	0.0559446	0.244	0.323	0.00894573
NBPF12	3.2937e-07	0.0209126	0.161	0.211	0.00898752
NSUN4	3.30585e-07	0.0151909	0.095	0.154	0.00902068
ZNF585B	3.31082e-07	0.0169315	0.122	0.185	0.00903422
DPY19L1	3.33404e-07	-0.0648166	0.23	0.382	0.00909761
ME2	3.34253e-07	-0.00911119	0.126	0.211	0.00912076
CCDC186	3.35771e-07	-0.111952	0.334	0.539	0.0091622
SLC37A1	3.36177e-07	-0.00453465	0.158	0.251	0.00917326
SPAG17	3.36739e-07	-0.0515505	0.076	0.162	0.00918861
GPR78	3.39248e-07	0.236472	0.114	0.055	0.00925706
LMCD1-AS1	3.39303e-07	0.00532039	0.126	0.203	0.00925855
NUDCD1	3.40819e-07	-2.31007e-05	0.175	0.262	0.00929993
SS18L1	3.41482e-07	-0.0269899	0.205	0.322	0.00931802
RBCK1	3.41912e-07	0.045375	0.172	0.229	0.00932974
SGCE	3.43613e-07	-0.0191883	0.228	0.352	0.00937617
GMNN	3.47857e-07	-0.0278213	0.075	0.151	0.00949198
AP1B1	3.51005e-07	-0.00959933	0.199	0.315	0.00957786
ORC3	3.54999e-07	-0.0374706	0.203	0.33	0.00968685
SMC5	3.5604e-07	-0.0890303	0.473	0.686	0.00971525
HHAT	3.57159e-07	0.0214311	0.175	0.264	0.0097458
PCBP1-AS1	3.5992e-07	0.11682	0.231	0.289	0.00982114
TM9SF3	3.60226e-07	-0.0108625	0.415	0.601	0.00982948
KIF9-AS1	3.60785e-07	-0.0383987	0.167	0.283	0.00984474
AFF4	3.61757e-07	0.125467	0.479	0.583	0.00987127
RBM17	3.64076e-07	0.0275554	0.284	0.382	0.00993454
BUB1B	3.6427e-07	-0.0224108	0.059	0.118	0.00993984
MDFIC	3.65424e-07	-0.0320089	0.174	0.287	0.00997133
RNF19B	3.6873e-07	0.0246001	0.21	0.311	0.0100615
PRRG4	3.71944e-07	0.0423363	0.166	0.24	0.0101492
NFU1	3.7595e-07	-0.0205666	0.114	0.206	0.0102585
GUF1	3.76815e-07	-0.0312653	0.097	0.184	0.0102822
SRRT	3.77654e-07	0.116723	0.258	0.29	0.0103051
PDLIM1	3.78448e-07	0.0287599	0.275	0.385	0.0103267
RNPC3	3.79934e-07	-0.0164754	0.205	0.312	0.0103673
CFAP70	3.80049e-07	-0.0132604	0.064	0.127	0.0103704
RANBP10	3.80634e-07	0.0526327	0.318	0.418	0.0103864
KAZN	3.82671e-07	0.0382799	0.591	0.732	0.0104419
RMND1	3.84296e-07	-0.0259222	0.168	0.274	0.0104863
MMADHC	3.84315e-07	-0.0013447	0.079	0.137	0.0104868
RRM1	3.84856e-07	-0.0733759	0.096	0.193	0.0105016
CEP78	3.85475e-07	-0.0306255	0.092	0.17	0.0105184
HACL1	3.88362e-07	0.0077721	0.102	0.177	0.0105972
CPOX	3.88633e-07	-0.00434792	0.101	0.167	0.0106046
RBL2	3.88823e-07	-0.0530169	0.139	0.256	0.0106098
COG3	3.8886e-07	0.0223435	0.24	0.364	0.0106108
KLHL28	3.92314e-07	-0.0237095	0.091	0.173	0.0107051
RPS15A	4.00229e-07	-0.0309402	0.064	0.125	0.010921
VSIR	4.03053e-07	-0.00264256	0.253	0.377	0.0109981
RBM28	4.04592e-07	0.0125124	0.159	0.228	0.0110401
BTAF1	4.05335e-07	0.0143753	0.398	0.561	0.0110604
AC104383.2	4.09837e-07	-0.0479742	0.059	0.149	0.0111832
ATXN3	4.13389e-07	0.08106	0.161	0.197	0.0112802
SF3B2	4.13692e-07	0.0443699	0.175	0.23	0.0112884
TYK2	4.15203e-07	0.00209365	0.111	0.18	0.0113296
AC245297.3	4.16049e-07	-0.026923	0.13	0.236	0.0113527
MAN1A1	4.17403e-07	0.064785	0.219	0.294	0.0113897
ATAD1	4.1805e-07	-0.0857567	0.208	0.404	0.0114073
AKTIP	4.18056e-07	-0.0781822	0.113	0.238	0.0114075
TAOK2	4.20999e-07	-0.00366544	0.072	0.12	0.0114878
SS18	4.21427e-07	0.0115578	0.331	0.477	0.0114995
ARHGAP11B	4.22584e-07	-0.0406508	0.089	0.166	0.0115311
CEP112	4.22847e-07	0.0403251	0.093	0.111	0.0115382
DICER1	4.23334e-07	-0.0368793	0.383	0.559	0.0115515
GRSF1	4.24425e-07	-0.00561537	0.14	0.223	0.0115813
MARK2	4.24572e-07	0.122976	0.424	0.541	0.0115853
PSD3	4.29052e-07	-0.168856	0.408	0.595	0.0117075
MAP3K5	4.30438e-07	0.0256474	0.134	0.18	0.0117453
MAP3K8	4.30513e-07	0.10941	0.157	0.184	0.0117474
CDC27	4.31435e-07	-0.0445509	0.258	0.416	0.0117726
FLOT1	4.32416e-07	0.0286232	0.191	0.268	0.0117993
USP7	4.33639e-07	0.0558729	0.299	0.409	0.0118327
SUMO2	4.33933e-07	0.0124739	0.124	0.184	0.0118407
AC097376.3	4.34023e-07	-0.00191225	0.39	0.544	0.0118432
MMS19	4.37631e-07	-0.00931844	0.153	0.232	0.0119416
PPM1D	4.3777e-07	0.0379899	0.183	0.29	0.0119454
SNHG30	4.39661e-07	-0.0397507	0.037	0.107	0.011997
S100PBP	4.41159e-07	-0.0154373	0.202	0.312	0.0120379
HNRNPUL1	4.43048e-07	0.0998873	0.231	0.291	0.0120895
KYAT3	4.43366e-07	-0.0364551	0.243	0.373	0.0120981
SNX3	4.45309e-07	-0.0159101	0.215	0.344	0.0121512
RPS19	4.45459e-07	-0.0270182	0.125	0.215	0.0121552
FAM193A	4.4568e-07	0.0471694	0.443	0.595	0.0121613
DPY19L3	4.46606e-07	-0.0185944	0.168	0.268	0.0121865
SEC13	4.50406e-07	0.0129301	0.16	0.234	0.0122902
MTA1	4.60652e-07	0.00578373	0.121	0.188	0.0125698
TCP1	4.61049e-07	-0.0376384	0.103	0.201	0.0125807
APPL2	4.65619e-07	0.0832287	0.327	0.413	0.0127053
SNX8	4.66966e-07	0.125087	0.233	0.267	0.0127421
PITPNB	4.69302e-07	-0.0143692	0.356	0.508	0.0128058
LAMTOR5-AS1	4.77919e-07	-0.0189923	0.132	0.223	0.013041
PAXBP1	4.83391e-07	-0.0801822	0.397	0.608	0.0131903
N4BP1	4.85222e-07	0.0370088	0.359	0.493	0.0132402
RNF10	4.87568e-07	0.0491701	0.342	0.469	0.0133043
SEC24A	4.88273e-07	0.0505115	0.322	0.447	0.0133235
LRRC41	4.89381e-07	-0.00159223	0.207	0.316	0.0133537
STK11	4.89652e-07	0.00333656	0.14	0.217	0.0133611
CEP95	4.91393e-07	0.0127488	0.279	0.399	0.0134086
CRISPLD2	4.94643e-07	0.108592	0.116	0.127	0.0134973
WRNIP1	4.94993e-07	-0.0491017	0.126	0.225	0.0135069
S100P	4.96058e-07	0.147138	0.101	0.034	0.0135359
RCC2	4.96366e-07	-0.0123809	0.129	0.222	0.0135443
RND3	4.97069e-07	0.0358302	0.123	0.163	0.0135635
FOXO6	4.99e-07	-0.031315	0.083	0.161	0.0136162
ATP6V1A	5.0015e-07	0.0296923	0.16	0.227	0.0136476
TRPM7	5.04836e-07	-0.000463154	0.562	0.754	0.0137755
NEK6	5.10534e-07	0.110444	0.298	0.325	0.0139309
CIR1	5.16146e-07	0.0938415	0.199	0.231	0.0140841
NAPB	5.16151e-07	0.0048731	0.214	0.315	0.0140842
PLEKHA2	5.19894e-07	0.13771	0.261	0.257	0.0141863
CIP2A	5.23219e-07	-0.0333765	0.054	0.117	0.0142771
SCAF11	5.2721e-07	0.0534389	0.482	0.638	0.014386
ETHE1	5.30475e-07	-0.0167376	0.101	0.174	0.0144751
LGALS3	5.34478e-07	0.00746558	0.163	0.247	0.0145843
NUP42	5.36043e-07	-0.0406128	0.138	0.247	0.014627
ZNF518B	5.40271e-07	0.007961	0.068	0.116	0.0147424
AMZ1	5.41705e-07	-0.000430245	0.274	0.408	0.0147815
CACUL1	5.43312e-07	0.0548457	0.296	0.408	0.0148254
MELK	5.44651e-07	-0.0654287	0.108	0.204	0.0148619
TAPT1	5.44727e-07	-0.0335966	0.137	0.264	0.014864
UTP18	5.45385e-07	0.00177105	0.152	0.221	0.0148819
PHLDB2	5.45631e-07	0.0210711	0.273	0.404	0.0148886
DDX43	5.46434e-07	-0.0198117	0.059	0.125	0.0149105
DIS3L	5.50076e-07	-0.0443306	0.128	0.233	0.0150099
NSRP1	5.50236e-07	0.0586005	0.354	0.471	0.0150143
SPTLC1	5.523e-07	0.114266	0.385	0.49	0.0150706
MYO5C	5.52384e-07	-0.00454982	0.113	0.183	0.0150729
AP1M2	5.53765e-07	0.0249241	0.086	0.116	0.0151106
MORC3	5.57253e-07	0.08387	0.414	0.537	0.0152058
VPS29	5.58671e-07	-0.0385701	0.123	0.217	0.0152444
XPOT	5.60246e-07	-0.0211945	0.164	0.279	0.0152874
WIPI2	5.6113e-07	0.0294093	0.154	0.214	0.0153115
ARMH3	5.62384e-07	0.0723056	0.394	0.543	0.0153458
PRKACB	5.64902e-07	0.0451449	0.199	0.277	0.0154145
MACO1	5.70229e-07	0.00886092	0.141	0.227	0.0155598
SMIM7	5.77351e-07	0.0674591	0.202	0.273	0.0157542
STK35	5.87311e-07	0.0151988	0.119	0.182	0.016026
TDP1	5.89619e-07	-0.0251389	0.12	0.21	0.0160889
SYNJ1	5.917e-07	-0.0665365	0.39	0.595	0.0161457
UACA	5.94858e-07	0.0193667	0.074	0.113	0.0162319
KMT5A	5.98935e-07	-0.0087813	0.097	0.161	0.0163431
AP4S1	6.01413e-07	-0.00207463	0.118	0.185	0.0164108
FN3KRP	6.01712e-07	-0.0063443	0.057	0.102	0.0164189
RSRC1	6.02047e-07	-0.026126	0.425	0.599	0.0164281
MAP3K7	6.05234e-07	-0.0132702	0.263	0.397	0.016515
KIAA0556	6.05949e-07	-0.0239918	0.242	0.362	0.0165345
URB1	6.07513e-07	-0.0602246	0.183	0.322	0.0165772
AL139260.1	6.08035e-07	-0.00672198	0.213	0.322	0.0165915
PPP2R5A	6.0937e-07	-0.00160155	0.133	0.21	0.0166279
USP47	6.09872e-07	-0.0598393	0.585	0.793	0.0166416
WASHC5	6.13573e-07	-0.00388692	0.168	0.268	0.0167426
KMT2D	6.13803e-07	0.000303276	0.171	0.252	0.0167489
DYSF	6.2114e-07	-0.074139	0.17	0.292	0.016949
PICK1	6.23933e-07	-0.0117976	0.091	0.154	0.0170252
HSD17B4	6.2484e-07	-0.0807464	0.236	0.393	0.01705
CIAPIN1	6.25251e-07	-0.0071147	0.077	0.141	0.0170612
TSG101	6.28755e-07	0.0904483	0.298	0.374	0.0171568
WDR90	6.29554e-07	0.00391288	0.076	0.118	0.0171786
HEBP2	6.33393e-07	0.0661711	0.14	0.18	0.0172834
MIB2	6.33758e-07	0.0356281	0.103	0.147	0.0172934
EEF1AKMT1	6.36137e-07	-0.000691998	0.066	0.12	0.0173583
STRN4	6.37999e-07	0.0135229	0.12	0.186	0.0174091
TBC1D10B	6.38044e-07	0.00379559	0.112	0.177	0.0174103
APPL1	6.43945e-07	-0.0310799	0.137	0.239	0.0175713
IGSF3	6.44565e-07	0.021066	0.259	0.365	0.0175882
SFT2D1	6.44646e-07	-0.00758865	0.148	0.237	0.0175905
DGUOK	6.44816e-07	0.00350841	0.145	0.235	0.0175951
TTC1	6.44979e-07	-0.0430412	0.153	0.269	0.0175995
MBD6	6.46041e-07	0.183346	0.112	0.063	0.0176285
ZNF777	6.4616e-07	0.0205592	0.109	0.165	0.0176318
AMOTL1	6.47452e-07	-0.0543385	0.48	0.678	0.017667
A2ML1-AS1	6.48854e-07	-0.0361123	0.129	0.246	0.0177053
NELFB	6.50566e-07	-0.00726295	0.103	0.17	0.017752
CUL9	6.52845e-07	-0.0323352	0.124	0.211	0.0178142
CMTM6	6.55581e-07	-0.0494764	0.118	0.221	0.0178889
SH3BGRL2	6.55997e-07	0.0121068	0.198	0.304	0.0179002
ASAP2	6.5963e-07	0.0279409	0.213	0.282	0.0179993
APTR	6.61371e-07	-0.00143724	0.092	0.155	0.0180468
GLE1	6.68056e-07	-0.0142593	0.098	0.175	0.0182292
RCN1	6.68907e-07	-0.0143142	0.114	0.191	0.0182525
JADE1	6.72995e-07	-0.064273	0.108	0.231	0.018364
PSMA5	6.74331e-07	-0.00529488	0.197	0.306	0.0184005
MRPL48	6.74767e-07	-0.00341663	0.137	0.222	0.0184124
GPR89A	6.77518e-07	-0.013296	0.085	0.161	0.0184874
LMAN2L	6.78235e-07	-0.0145546	0.109	0.181	0.018507
FBXO7	6.83028e-07	0.0365572	0.161	0.245	0.0186378
TMEM144	6.83205e-07	-0.0620425	0.031	0.11	0.0186426
MCPH1	6.86608e-07	0.0530945	0.422	0.544	0.0187355
TRIM29	6.89264e-07	0.057992	0.193	0.237	0.018808
POLR3A	6.89685e-07	0.00712917	0.115	0.184	0.0188194
SASS6	6.91641e-07	-0.00297921	0.103	0.17	0.0188728
PHF12	6.91751e-07	-0.00853811	0.223	0.35	0.0188758
NOC2L	6.96097e-07	-0.0405225	0.085	0.172	0.0189944
COX19	6.96374e-07	-0.00544537	0.153	0.243	0.019002
HECA	6.98964e-07	0.0360364	0.126	0.182	0.0190726
RASSF1	7.04135e-07	0.00200122	0.073	0.126	0.0192137
XRCC4	7.09708e-07	0.0166038	0.183	0.261	0.0193658
MAPK8IP3	7.09807e-07	0.0897652	0.286	0.34	0.0193685
POLR2H	7.15573e-07	0.0115631	0.116	0.174	0.0195258
CSNK1G3	7.17789e-07	-0.0334176	0.147	0.268	0.0195863
C18orf25	7.20117e-07	0.113167	0.227	0.266	0.0196498
SF3A3	7.21185e-07	0.0202774	0.115	0.175	0.019679
AC092296.2	7.23846e-07	-0.00770148	0.056	0.117	0.0197516
TRAF2	7.27303e-07	-0.00570401	0.154	0.234	0.0198459
ATG2B	7.30563e-07	-0.0171902	0.255	0.389	0.0199349
ABCG2	7.38248e-07	-0.0154336	0.107	0.201	0.0201446
SARS2	7.41424e-07	-0.0424581	0.085	0.155	0.0202312
JTB	7.4871e-07	0.00610772	0.073	0.128	0.0204301
PNPT1	7.49438e-07	-0.0442942	0.148	0.27	0.0204499
FAM174B	7.5386e-07	0.0780881	0.145	0.167	0.0205706
ZNHIT6	7.54469e-07	-0.0296065	0.141	0.239	0.0205872
ZNF782	7.56198e-07	-0.0524847	0.189	0.319	0.0206344
MAP3K2	7.57323e-07	0.00334121	0.321	0.462	0.0206651
TRIM38	7.5824e-07	0.0250005	0.141	0.2	0.0206901
RABL3	7.61162e-07	-0.0174521	0.064	0.136	0.0207698
ALPK1	7.61832e-07	0.00935914	0.189	0.288	0.0207881
SOX6	7.65143e-07	-0.0904391	0.159	0.301	0.0208785
TRAPPC6B	7.6817e-07	-0.00195226	0.101	0.175	0.0209611
WDR20	7.69675e-07	0.0575556	0.407	0.542	0.0210021
CYFIP2	7.78272e-07	-0.0117693	0.199	0.303	0.0212367
C7orf50	7.78457e-07	-0.0198291	0.182	0.275	0.0212418
FOXN2	7.82459e-07	0.083474	0.151	0.176	0.021351
COPG1	7.84314e-07	0.00187365	0.198	0.276	0.0214016
CWC25	7.85594e-07	0.0529215	0.136	0.174	0.0214365
VPS35	7.87813e-07	-0.0318315	0.188	0.301	0.0214971
CAPS	7.89862e-07	-0.00117154	0.078	0.124	0.021553
USPL1	7.90481e-07	0.00901605	0.117	0.191	0.0215698
DPY19L4	7.91726e-07	0.00344977	0.179	0.266	0.0216038
DUSP22	7.92657e-07	-0.00675097	0.112	0.186	0.0216292
VTA1	7.94318e-07	-0.0130262	0.207	0.328	0.0216746
SPICE1	7.95129e-07	-0.0251613	0.147	0.247	0.0216967
CPD	7.9747e-07	-0.0236441	0.208	0.341	0.0217606
DISP1	7.97933e-07	-0.0264843	0.075	0.151	0.0217732
PMF1	7.98332e-07	0.0366332	0.185	0.249	0.0217841
SETD2	7.98901e-07	-0.00599872	0.557	0.749	0.0217996
PSMA4	8.03867e-07	0.0094776	0.1	0.158	0.0219351
NSD3	8.07527e-07	0.0014046	0.566	0.746	0.022035
TRMT10B	8.07828e-07	-0.00565608	0.128	0.22	0.0220432
MGA	8.12445e-07	0.00841938	0.387	0.545	0.0221692
CLCN7	8.1592e-07	0.0237297	0.108	0.154	0.022264
AGO3	8.18646e-07	0.0178931	0.337	0.468	0.0223384
ENGASE	8.1948e-07	-0.00774602	0.081	0.148	0.0223611
TSTD2	8.23149e-07	-0.010357	0.144	0.237	0.0224613
HSF1	8.26611e-07	-0.0127837	0.18	0.285	0.0225557
DCAF10	8.28489e-07	-0.0296799	0.252	0.397	0.022607
DUSP6	8.32748e-07	-0.0422914	0.061	0.149	0.0227232
MARCH7	8.3314e-07	-0.125825	0.356	0.598	0.0227339
TPCN1	8.40799e-07	-0.0496475	0.281	0.42	0.0229429
MAGOH	8.44827e-07	0.0257297	0.1	0.153	0.0230528
FGD4	8.46962e-07	0.385103	0.158	0.089	0.0231111
PPTC7	8.55563e-07	-0.000365493	0.131	0.219	0.0233457
DBNL	8.6643e-07	0.0325234	0.074	0.107	0.0236423
RNFT1	8.67571e-07	-0.0407766	0.051	0.13	0.0236734
CYP20A1	8.69322e-07	0.0243888	0.242	0.368	0.0237212
CSNK1G1	8.6976e-07	0.0675401	0.273	0.371	0.0237331
NR2C1	8.70706e-07	-0.0771565	0.175	0.318	0.023759
RHOBTB2	8.76795e-07	-0.0479201	0.172	0.298	0.0239251
DRG1	8.8098e-07	-0.0266813	0.148	0.246	0.0240393
DHFR	8.81972e-07	-0.0166249	0.062	0.126	0.0240664
CCZ1	8.86067e-07	-0.0100803	0.066	0.125	0.0241781
AL162253.2	8.9826e-07	-0.0128293	0.098	0.176	0.0245108
MAFG	8.98507e-07	-0.0242701	0.077	0.15	0.0245176
NDUFAB1	9.00292e-07	-0.00281403	0.062	0.112	0.0245663
TPT1	9.03889e-07	0.050609	0.19	0.245	0.0246644
GOLPH3L	9.04738e-07	0.0148738	0.151	0.211	0.0246876
CTNNBL1	9.10203e-07	0.00844055	0.235	0.344	0.0248367
TBC1D2B	9.14385e-07	0.0286108	0.369	0.529	0.0249508
TPT1-AS1	9.28653e-07	0.194434	0.281	0.278	0.0253401
CBFA2T2	9.34804e-07	0.0132923	0.494	0.677	0.025508
PANK2	9.35864e-07	-0.00649866	0.21	0.328	0.0255369
PIK3R4	9.38103e-07	-0.0481353	0.143	0.262	0.025598
AC010478.1	9.41942e-07	-0.0540075	0.05	0.132	0.0257028
UBE2I	9.46222e-07	0.0128136	0.22	0.312	0.0258196
CYP2J2	9.46809e-07	0.0553056	0.354	0.462	0.0258356
TMEM184A	9.47575e-07	0.126034	0.121	0.085	0.0258565
SLCO2A1	9.56348e-07	0.222101	0.116	0.051	0.0260959
LRCH4	9.60681e-07	0.0352283	0.082	0.115	0.0262141
L3MBTL3	9.65471e-07	-0.0611453	0.214	0.356	0.0263448
ZNF789	9.66012e-07	-0.0154983	0.077	0.139	0.0263596
CA8	9.66231e-07	-0.0930276	0.273	0.425	0.0263655
KLF10	9.69434e-07	0.0325165	0.086	0.114	0.0264529
PBRM1	9.72497e-07	-0.0270785	0.477	0.68	0.0265365
LINC02062	9.74036e-07	0.00327901	0.188	0.286	0.0265785
NDUFA5	9.76041e-07	-0.00415613	0.125	0.204	0.0266332
SERP1	9.77524e-07	-0.0505656	0.116	0.224	0.0266737
TRAPPC11	9.79101e-07	-0.0554645	0.152	0.286	0.0267167
EIF5	9.84363e-07	-0.00633826	0.258	0.388	0.0268603
ZNF431	1.00551e-06	-0.0481567	0.228	0.38	0.0274375
KAT8	1.0059e-06	-0.0241781	0.077	0.144	0.0274479
SERPINB1	1.0078e-06	-0.0261229	0.06	0.112	0.0274997
NSUN6	1.00827e-06	-0.0211979	0.237	0.359	0.0275127
ZNF143	1.01569e-06	0.0886138	0.15	0.174	0.0277151
ERCC5	1.01929e-06	-0.015723	0.155	0.252	0.0278134
AC098829.1	1.02256e-06	-0.0312925	0.102	0.175	0.0279025
CRY1	1.0235e-06	0.0860688	0.204	0.255	0.0279283
AC110023.1	1.0253e-06	-0.0590335	0.037	0.107	0.0279774
HCFC2	1.03113e-06	-0.0225142	0.092	0.179	0.0281365
ZFPM1	1.04441e-06	-0.0232455	0.076	0.141	0.0284987
CEP63	1.04449e-06	-0.00717546	0.216	0.338	0.028501
SNRPD1	1.045e-06	-0.0240403	0.072	0.14	0.0285149
FAM160B2	1.04725e-06	0.0535997	0.197	0.252	0.0285762
YPEL3	1.0474e-06	0.0161861	0.186	0.27	0.0285803
EIF3J	1.05369e-06	0.00345402	0.247	0.355	0.0287519
UBE3B	1.06025e-06	0.0568019	0.158	0.223	0.028931
MTBP	1.07017e-06	-0.0322027	0.094	0.184	0.0292017
CD59	1.07337e-06	0.20627	0.128	0.047	0.0292891
CDC37	1.07371e-06	0.0198368	0.16	0.214	0.0292983
TUBGCP5	1.07376e-06	-0.0325827	0.115	0.21	0.0292998
PA2G4	1.07759e-06	-0.000410432	0.115	0.184	0.0294042
KIF1B	1.07904e-06	0.0686912	0.256	0.333	0.0294438
SNAP23	1.08563e-06	0.137329	0.126	0.146	0.0296237
OGFR	1.08722e-06	-0.0101941	0.064	0.113	0.0296669
GNG10	1.09043e-06	-0.0193231	0.08	0.141	0.0297545
UMAD1	1.09257e-06	0.0108765	0.324	0.458	0.029813
RNF126	1.09502e-06	-0.0210627	0.104	0.176	0.0298797
ZNF277	1.09745e-06	-0.0610169	0.17	0.299	0.0299461
GPS2	1.1015e-06	0.0857019	0.155	0.154	0.0300566
NIN	1.10176e-06	0.059362	0.161	0.236	0.0300637
RNF114	1.10542e-06	0.029809	0.218	0.316	0.0301636
SLC18B1	1.11386e-06	-0.00777603	0.17	0.273	0.0303938
IQANK1	1.1165e-06	0.027199	0.104	0.147	0.0304661
LIG1	1.12525e-06	0.00158727	0.175	0.262	0.0307046
DNAJA2	1.12748e-06	-0.00622425	0.095	0.169	0.0307655
AC093821.1	1.13184e-06	-0.0802957	0.105	0.234	0.0308846
NDUFAF6	1.13701e-06	-0.0314335	0.251	0.392	0.0310255
RPS9	1.13939e-06	-0.0344365	0.103	0.194	0.0310905
CNOT9	1.14023e-06	-0.00507604	0.152	0.226	0.0311133
ZNF862	1.14335e-06	0.00915119	0.089	0.146	0.0311986
DGCR2	1.14513e-06	-0.0176665	0.189	0.305	0.0312473
ACTL6A	1.1501e-06	-0.00570274	0.062	0.117	0.0313828
WBP4	1.15184e-06	0.0616766	0.187	0.234	0.0314303
PIK3R1	1.15186e-06	-0.0159292	0.252	0.399	0.0314307
GATAD1	1.15577e-06	0.0264938	0.138	0.203	0.0315375
ZNF439	1.15894e-06	0.053252	0.286	0.362	0.0316239
TRNT1	1.16066e-06	-0.0677745	0.168	0.292	0.0316709
RPL37	1.16461e-06	-0.016118	0.128	0.232	0.0317787
ECD	1.16976e-06	-0.0060278	0.16	0.264	0.0319193
C1orf52	1.17037e-06	-0.0348827	0.162	0.274	0.0319358
INPP5B	1.17136e-06	0.0184373	0.135	0.231	0.0319629
RGS12	1.17413e-06	-0.0173138	0.13	0.213	0.0320386
ATP11A	1.17901e-06	0.222696	0.123	0.042	0.0321716
SNHG1	1.18675e-06	-0.037728	0.085	0.16	0.0323829
LINC01505	1.18704e-06	-0.0468153	0.059	0.123	0.0323908
ZNF274	1.18881e-06	0.0421768	0.111	0.163	0.032439
SMARCD1	1.19194e-06	0.00344243	0.083	0.141	0.0325244
AP3M1	1.19429e-06	-0.0466187	0.106	0.206	0.0325885
SERINC5	1.20027e-06	-0.00418673	0.253	0.356	0.0327518
SMPD4	1.20369e-06	0.0178947	0.197	0.272	0.0328452
AL589935.1	1.20545e-06	-0.0289633	0.076	0.166	0.0328932
PPP1R12C	1.20663e-06	0.133805	0.219	0.231	0.0329254
RFFL	1.20742e-06	-0.00236991	0.16	0.252	0.0329469
NR2F2-AS1	1.2119e-06	0.0348562	0.396	0.514	0.0330692
GPR158	1.21366e-06	-0.0447442	0.163	0.268	0.0331171
SCARB1	1.21727e-06	0.240862	0.139	0.092	0.0332156
ZDHHC7	1.21957e-06	0.0158955	0.162	0.229	0.0332784
GSTCD	1.22248e-06	-0.0499862	0.148	0.268	0.0333579
PSMA6	1.22666e-06	-0.0144432	0.233	0.367	0.033472
NMRK1	1.2306e-06	-0.020769	0.118	0.185	0.0335793
ST3GAL3	1.23264e-06	0.0522487	0.228	0.313	0.0336351
ZNF850	1.23575e-06	0.0511933	0.159	0.213	0.03372
YTHDC1	1.23766e-06	0.121581	0.437	0.603	0.033772
MTMR3	1.2382e-06	0.0563301	0.419	0.57	0.0337868
NOL9	1.23865e-06	-0.022228	0.153	0.251	0.033799
GSTO1	1.24038e-06	-0.0449596	0.046	0.119	0.0338462
SGK3	1.24056e-06	-0.0104618	0.249	0.368	0.0338511
CLTA	1.24953e-06	0.00573369	0.284	0.421	0.0340959
NFE2L2	1.25782e-06	0.0709471	0.433	0.579	0.0343221
ERCC1	1.25789e-06	0.092903	0.108	0.099	0.0343241
MMP24OS	1.26751e-06	0.0241407	0.115	0.16	0.0345866
GPR89B	1.27069e-06	-0.051224	0.117	0.226	0.0346733
RNF138	1.27075e-06	-0.080066	0.151	0.281	0.0346748
GSTA3	1.27499e-06	-0.0600699	0.096	0.206	0.0347906
QKI	1.27887e-06	-0.146872	0.607	0.839	0.0348964
SQLE	1.28158e-06	-0.0593963	0.066	0.165	0.0349706
UBE2G2	1.28824e-06	0.0035896	0.317	0.46	0.0351522
AP002495.1	1.29606e-06	-0.0104218	0.197	0.283	0.0353655
MFF	1.29645e-06	-0.0259055	0.184	0.318	0.0353762
MRS2	1.29964e-06	-0.0260076	0.124	0.219	0.0354633
NELFA	1.30148e-06	0.0189826	0.122	0.188	0.0355134
LTN1	1.30841e-06	0.0192403	0.319	0.451	0.0357027
CLN8	1.31374e-06	-0.0350744	0.091	0.177	0.0358479
CENPQ	1.31939e-06	-0.0143549	0.074	0.136	0.0360021
VPS26A	1.32015e-06	0.0289611	0.228	0.343	0.0360229
HNRNPH3	1.32264e-06	-0.0010618	0.289	0.43	0.0360909
TMEM214	1.33039e-06	-0.00126471	0.102	0.159	0.0363023
CTTNBP2NL	1.33309e-06	0.0720525	0.25	0.319	0.0363761
C2CD3	1.33934e-06	0.00374999	0.209	0.354	0.0365465
SMC5-AS1	1.34027e-06	-0.0207571	0.147	0.241	0.0365719
MTMR7	1.35905e-06	-0.0430623	0.06	0.16	0.0370845
EPG5	1.3672e-06	0.0820386	0.259	0.346	0.0373067
PSMD1	1.37615e-06	-0.0772522	0.448	0.654	0.0375509
BAG3	1.38287e-06	-0.0200309	0.083	0.153	0.0377343
RFX3-AS1	1.39227e-06	-0.0307779	0.168	0.266	0.0379909
POLR1A	1.39266e-06	-0.031322	0.136	0.255	0.0380015
CATSPERE	1.40364e-06	-0.00675737	0.086	0.147	0.0383011
DAPK3	1.40603e-06	0.0150183	0.217	0.314	0.0383665
LINC00467	1.41557e-06	0.0011027	0.106	0.171	0.0386266
NARS2	1.41595e-06	-0.0281696	0.244	0.371	0.0386371
C1orf115	1.41844e-06	0.123746	0.115	0.064	0.038705
MRPS6	1.42519e-06	-0.00455302	0.187	0.286	0.0388892
CEP170	1.43777e-06	-0.0135162	0.075	0.142	0.0392325
ATF1	1.4385e-06	0.0602344	0.343	0.454	0.0392524
CWC15	1.43937e-06	-0.00480924	0.099	0.156	0.0392761
ZNF623	1.44029e-06	0.00544507	0.096	0.156	0.0393012
LINC00578	1.44058e-06	0.226053	0.113	0.034	0.0393092
SLC25A24	1.44161e-06	-0.00028922	0.121	0.189	0.0393373
ABHD12	1.45075e-06	0.0249439	0.332	0.453	0.0395867
TTLL11	1.46297e-06	-0.0380837	0.108	0.209	0.0399202
PHTF1	1.47067e-06	-0.0639661	0.164	0.292	0.0401302
CMC2	1.47177e-06	-0.00846677	0.14	0.239	0.0401602
PSMB5	1.48043e-06	-0.00302931	0.095	0.163	0.0403966
NADK2	1.48487e-06	-0.0171923	0.127	0.223	0.0405177
PRPF39	1.48853e-06	-0.0275304	0.217	0.339	0.0406175
TACR1	1.5023e-06	-0.0362872	0.073	0.16	0.0409931
AC068051.1	1.5049e-06	0.0317131	0.132	0.196	0.0410642
ZNF786	1.51343e-06	-0.004512	0.066	0.117	0.041297
SEC24B	1.51511e-06	-0.0383843	0.386	0.573	0.0413428
DOP1B	1.5195e-06	0.104971	0.129	0.123	0.0414626
ATP5F1B	1.52529e-06	0.0123452	0.106	0.169	0.0416206
ABCA7	1.55231e-06	0.00668989	0.055	0.1	0.0423578
PCBD2	1.5649e-06	0.0350199	0.175	0.255	0.0427013
KRCC1	1.57967e-06	0.0076483	0.153	0.248	0.0431044
AL359220.1	1.57996e-06	-0.0742768	0.229	0.379	0.0431124
CCSAP	1.58102e-06	0.244131	0.142	0.081	0.0431414
SYPL1	1.5849e-06	0.0201355	0.099	0.151	0.0432472
ZNF704	1.59203e-06	-0.118524	0.275	0.465	0.0434417
UHRF1BP1	1.60595e-06	-0.0109429	0.171	0.271	0.0438216
LINC01687	1.6084e-06	0.077424	0.165	0.162	0.0438885
PTPRJ	1.6088e-06	0.0133586	0.464	0.622	0.0438994
TMEM9B-AS1	1.61037e-06	-0.0536315	0.067	0.164	0.0439421
ZNF490	1.61342e-06	-0.0160163	0.082	0.146	0.0440255
YIPF2	1.62165e-06	-0.0237319	0.08	0.152	0.0442501
XPNPEP3	1.62204e-06	0.00831481	0.161	0.243	0.0442607
NCAPD3	1.63645e-06	-0.0489001	0.169	0.299	0.0446537
PCMTD1	1.64075e-06	0.000807536	0.378	0.542	0.0447713
REEP3	1.64724e-06	-0.0448633	0.312	0.489	0.0449481
RTN4	1.64968e-06	0.127556	0.267	0.329	0.0450147
HDAC3	1.65127e-06	0.018809	0.155	0.232	0.0450581
CDC42	1.65619e-06	0.0620555	0.325	0.428	0.0451924
ARMC1	1.66585e-06	-0.009721	0.097	0.166	0.0454562
ELP2	1.66815e-06	0.0176205	0.216	0.313	0.0455188
PLIN2	1.67395e-06	0.219344	0.123	0.067	0.045677
ENAH	1.67398e-06	-0.0364398	0.26	0.4	0.0456778
YIPF4	1.6755e-06	0.111984	0.24	0.302	0.0457195
COG2	1.68088e-06	-0.0301491	0.085	0.169	0.0458661
WDR11	1.68736e-06	-0.0810353	0.208	0.357	0.0460431
COTL1	1.69709e-06	0.0254445	0.178	0.246	0.0463086
ABHD8	1.69726e-06	0.0632635	0.153	0.186	0.0463132
ALDH18A1	1.69807e-06	-0.0350529	0.153	0.26	0.0463351
CAPN15	1.70111e-06	-0.0131307	0.129	0.212	0.0464183
SIRT5	1.70179e-06	-0.0296143	0.135	0.236	0.0464368
PRDM15	1.70373e-06	-0.0421237	0.088	0.163	0.0464898
SUPT6H	1.7219e-06	0.107641	0.296	0.381	0.0469855
HAUS8	1.72773e-06	-0.00718359	0.075	0.134	0.0471447
ACAA1	1.734e-06	-0.00279166	0.113	0.189	0.0473156
ANKRD13D	1.73923e-06	0.0189547	0.148	0.213	0.0474582
RRM2B	1.74121e-06	-0.0100646	0.057	0.108	0.0475123
SBNO2	1.74329e-06	0.0585407	0.161	0.203	0.0475691
PTDSS2	1.74349e-06	0.00618541	0.099	0.149	0.0475746
ZRANB1	1.75757e-06	0.0517046	0.275	0.381	0.0479587
ARFGEF2	1.75952e-06	0.0180051	0.461	0.632	0.048012
AL008633.1	1.76069e-06	0.13478	0.167	0.163	0.0480441
AIMP1	1.76197e-06	-0.034314	0.106	0.194	0.0480788
TRIM37	1.76454e-06	0.00112517	0.209	0.32	0.048149
PANK1	1.76962e-06	-0.040657	0.035	0.11	0.0482875
MORC2	1.76998e-06	-0.00254742	0.165	0.263	0.0482975
TELO2	1.77405e-06	0.0397667	0.106	0.154	0.0484086
NDUFAF7	1.77759e-06	0.00169945	0.087	0.144	0.0485051
RPA2	1.7822e-06	-0.0291138	0.067	0.136	0.0486308
TMEM243	1.79774e-06	-0.0795122	0.156	0.294	0.0490549
NT5DC3	1.79922e-06	0.0474095	0.161	0.219	0.0490952
DCUN1D1	1.81225e-06	0.00900818	0.176	0.288	0.0494509
MCF2L2	1.81643e-06	-0.0402649	0.04	0.111	0.0495649
KLHL20	1.82459e-06	-0.00297193	0.242	0.365	0.0497876
DBF4B	1.82754e-06	-0.0485582	0.083	0.167	0.0498682
SNX2	1.83951e-06	0.0181563	0.327	0.461	0.0501948
C11orf58	1.84744e-06	0.139474	0.306	0.358	0.0504112
SSU72	1.85921e-06	0.0321839	0.127	0.184	0.0507322
RACGAP1	1.86176e-06	-0.0271611	0.069	0.138	0.0508019
METTL15	1.86177e-06	-0.0197707	0.395	0.575	0.0508022
C11orf80	1.8845e-06	0.03208	0.273	0.378	0.0514223
RPAP3	1.88523e-06	-0.0101953	0.138	0.221	0.0514422
RPRD1A	1.88883e-06	-0.019214	0.244	0.361	0.0515405
ZC3H7B	1.89242e-06	-0.0234422	0.162	0.264	0.0516384
GPR180	1.89362e-06	-0.0112467	0.057	0.11	0.0516712
BTBD10	1.89845e-06	0.120717	0.203	0.251	0.0518029
DNAJC2	1.90303e-06	0.018851	0.227	0.308	0.051928
MDH1	1.90605e-06	-0.0508158	0.056	0.134	0.0520105
PHKG2	1.93342e-06	0.00817071	0.07	0.111	0.0527571
B3GNT2	1.93403e-06	-0.0116464	0.064	0.117	0.0527738
NDUFS2	1.93586e-06	0.0253063	0.07	0.107	0.0528237
MARK1	1.93721e-06	-0.0622806	0.202	0.343	0.0528608
TTC9	1.94689e-06	-0.0412618	0.082	0.176	0.0531247
CAV1	1.94758e-06	0.109129	0.17	0.184	0.0531436
ANKRD36C	1.94816e-06	-0.00294681	0.057	0.107	0.0531593
ZNF433-AS1	1.95781e-06	-0.0942516	0.109	0.245	0.0534227
CCT8	1.97287e-06	-0.0165025	0.153	0.26	0.0538336
UBL7-AS1	1.9739e-06	-0.0294067	0.108	0.182	0.0538617
HEATR5A	1.97579e-06	-0.0304302	0.361	0.528	0.0539134
RHOQ	1.9835e-06	0.0173971	0.204	0.299	0.0541239
CBWD1	1.99118e-06	-0.0154792	0.28	0.416	0.0543333
FAM160B1	1.9949e-06	0.0311834	0.222	0.314	0.0544348
TTF2	1.99729e-06	-0.0390361	0.106	0.203	0.0544999
TRAK2	2.00115e-06	0.0341376	0.159	0.241	0.0546054
RIPK1	2.00429e-06	0.0312426	0.217	0.315	0.0546912
LINC02615	2.01587e-06	0.0358393	0.165	0.248	0.0550071
NUP93	2.02942e-06	-0.0361119	0.119	0.217	0.0553768
AKAP7	2.03078e-06	0.00730643	0.152	0.24	0.0554139
DR1	2.04953e-06	0.0492925	0.135	0.183	0.0559256
ATP6V0A2	2.05923e-06	-0.00695321	0.093	0.16	0.0561901
USP14	2.0651e-06	-0.0345047	0.277	0.422	0.0563504
PARP6	2.07063e-06	0.0125248	0.211	0.297	0.0565012
RPF2	2.07084e-06	-0.0188484	0.081	0.154	0.0565071
C6orf62	2.08149e-06	0.177237	0.256	0.277	0.0567975
ZC3H4	2.08232e-06	0.0278775	0.126	0.176	0.0568201
MGMT	2.09007e-06	0.046384	0.17	0.206	0.0570318
HACD3	2.0902e-06	-0.0126713	0.243	0.365	0.0570352
SNRPA	2.09914e-06	0.00274455	0.136	0.213	0.0572793
CBX5	2.10128e-06	-0.0290206	0.158	0.263	0.0573376
USP1	2.10428e-06	-0.0187064	0.111	0.2	0.0574194
DRG2	2.11094e-06	0.00847358	0.083	0.134	0.0576013
ZMYND11	2.11124e-06	-0.00187031	0.339	0.479	0.0576093
AKT2	2.12024e-06	-0.0293548	0.186	0.302	0.057855
GMEB2	2.1204e-06	0.027938	0.095	0.132	0.0578592
SDHC	2.12403e-06	0.0251227	0.142	0.215	0.0579585
LCLAT1	2.12998e-06	-0.0707411	0.161	0.289	0.0581207
SLC15A2	2.13027e-06	-0.0261742	0.071	0.14	0.0581286
C3orf70	2.13195e-06	-0.0203398	0.082	0.157	0.0581746
MAGOHB	2.14219e-06	-0.0256477	0.06	0.128	0.058454
RAB5C	2.14777e-06	-0.00789448	0.152	0.244	0.0586062
LINC01184	2.165e-06	-0.0190789	0.061	0.107	0.0590765
IL4R	2.17364e-06	-0.0379446	0.258	0.402	0.059312
MBOAT2	2.17579e-06	-0.0758416	0.184	0.31	0.0593708
ELOA-AS1	2.18271e-06	-0.00209386	0.093	0.153	0.0595597
ABCE1	2.19487e-06	-0.062177	0.164	0.289	0.0598914
PARG	2.19856e-06	-0.0570854	0.241	0.389	0.0599922
RAD23A	2.21296e-06	-0.0116329	0.103	0.169	0.0603851
SP2	2.22331e-06	-0.000437463	0.093	0.155	0.0606674
PCID2	2.2669e-06	0.00289867	0.184	0.272	0.061857
LHPP	2.27773e-06	-0.00442425	0.199	0.289	0.0621525
FKBP4	2.28359e-06	-0.0312033	0.05	0.109	0.0623123
ARSB	2.30256e-06	-0.0609877	0.118	0.224	0.0628301
CTDSPL2	2.30691e-06	0.0295522	0.358	0.494	0.0629486
A4GALT	2.32692e-06	0.0569439	0.163	0.196	0.0634947
CSRNP2	2.33223e-06	0.0305643	0.088	0.134	0.0636397
NHLRC3	2.33766e-06	-0.016499	0.203	0.309	0.0637876
AFAP1	2.34674e-06	0.160171	0.174	0.165	0.0640356
ALCAM	2.3569e-06	-0.0561878	0.034	0.106	0.0643127
ELMOD2	2.35861e-06	0.00923853	0.098	0.169	0.0643593
NUSAP1	2.36179e-06	0.00844577	0.076	0.114	0.0644461
RPL14	2.38037e-06	-0.0571344	0.094	0.18	0.0649531
SEC63	2.38126e-06	0.0222304	0.461	0.62	0.0649775
SLF1	2.38291e-06	-0.0768934	0.123	0.24	0.0650225
PLSCR1	2.38486e-06	0.0011494	0.149	0.241	0.0650756
EIF2D	2.38541e-06	-0.00859848	0.06	0.111	0.0650906
THUMPD3-AS1	2.38659e-06	0.000873105	0.174	0.291	0.0651228
SOD2	2.38974e-06	-0.0341971	0.124	0.225	0.0652087
LIG3	2.40081e-06	-0.0167026	0.093	0.161	0.0655109
MTERF3	2.4009e-06	-0.0265808	0.073	0.147	0.0655134
CCDC90B	2.41745e-06	-0.0129161	0.067	0.133	0.0659651
CRLS1	2.42335e-06	0.0293846	0.197	0.295	0.0661258
VPS51	2.42636e-06	0.0172377	0.183	0.259	0.0662081
TGM2	2.43827e-06	-0.0689961	0.57	0.765	0.066533
FARP2	2.44054e-06	0.0352954	0.283	0.378	0.066595
SNX5	2.47975e-06	-0.0907278	0.225	0.389	0.0676648
FXN	2.48176e-06	-0.0514225	0.062	0.147	0.0677198
RGL2	2.48826e-06	0.143244	0.167	0.174	0.0678971
MFN1	2.5113e-06	-0.00522016	0.152	0.256	0.0685258
TNFAIP1	2.53161e-06	0.00676778	0.106	0.172	0.06908
HCLS1	2.53228e-06	0.0188072	0.208	0.298	0.0690983
ERP29	2.54373e-06	-0.0257036	0.049	0.102	0.0694108
BFAR	2.5454e-06	0.00316908	0.11	0.175	0.0694564
ELP1	2.54547e-06	-0.0403982	0.141	0.252	0.0694582
EEF1B2	2.56949e-06	-0.0244965	0.065	0.137	0.0701137
PRPF3	2.59702e-06	0.0991438	0.275	0.343	0.070865
FYN	2.59942e-06	0.056927	0.106	0.145	0.0709303
SMAD4	2.60404e-06	-0.00449409	0.288	0.429	0.0710564
ZNF791	2.60465e-06	0.038501	0.158	0.224	0.071073
ZNF410	2.62131e-06	-0.0231776	0.272	0.396	0.0715276
ATXN7	2.62452e-06	0.00930701	0.223	0.367	0.0716152
MTMR9	2.6409e-06	-0.00541646	0.087	0.147	0.0720623
PPM1G	2.64344e-06	0.0350881	0.165	0.238	0.0721316
GNL1	2.66482e-06	-0.0265533	0.13	0.218	0.0727149
WDR92	2.66493e-06	-0.0182524	0.047	0.1	0.072718
TMEM241	2.67937e-06	0.000939789	0.234	0.33	0.0731119
RAD51B	2.69014e-06	-0.12351	0.508	0.703	0.0734057
OSTM1	2.69239e-06	-0.0230261	0.129	0.223	0.0734672
AL050309.1	2.70097e-06	0.0657103	0.324	0.416	0.0737013
EPB41L4A	2.7059e-06	0.127343	0.26	0.311	0.0738359
OPN3	2.71086e-06	-0.0542145	0.178	0.299	0.0739712
RAD52	2.73563e-06	0.00542106	0.164	0.267	0.074647
DLST	2.74703e-06	0.0103611	0.153	0.238	0.0749581
SNHG12	2.77995e-06	-0.0178119	0.085	0.152	0.0758565
POC1A	2.78961e-06	-0.0234604	0.054	0.112	0.07612
AL157829.1	2.79498e-06	0.0523068	0.129	0.138	0.0762666
TUBGCP2	2.80322e-06	0.053386	0.205	0.257	0.0764914
AGPS	2.80401e-06	-0.0801732	0.207	0.366	0.0765131
INTS8	2.80666e-06	0.00900013	0.153	0.234	0.0765853
CTC1	2.81322e-06	-0.014061	0.093	0.154	0.0767643
PARVA	2.81754e-06	-0.0215913	0.28	0.432	0.0768821
ARFGAP2	2.83086e-06	0.032668	0.114	0.16	0.0772456
DNAJC1	2.83152e-06	-0.0606822	0.293	0.459	0.0772636
FAM106A	2.83398e-06	0.0232221	0.166	0.245	0.0773308
DENND5B	2.84229e-06	0.0925024	0.126	0.157	0.0775575
ANXA3	2.84858e-06	-0.0300112	0.305	0.439	0.0777292
RAP1A	2.85152e-06	0.0670721	0.257	0.332	0.0778095
PLD1	2.85321e-06	0.0553558	0.204	0.248	0.0778557
AC004943.2	2.87232e-06	-0.0586198	0.099	0.202	0.0783769
TMEM131	2.87959e-06	-0.0877407	0.382	0.614	0.0785754
ZNF654	2.88751e-06	-0.00474754	0.219	0.331	0.0787915
TRIP4	2.89625e-06	0.0225137	0.224	0.315	0.07903
CSRP2	2.95113e-06	-0.0238259	0.13	0.216	0.0805274
AP000547.3	2.95344e-06	0.0394921	0.103	0.17	0.0805905
NUTF2	2.95446e-06	0.0815328	0.127	0.148	0.0806183
TFCP2	2.95462e-06	0.0781873	0.416	0.56	0.0806226
ZBTB40	2.95636e-06	-0.0169516	0.182	0.292	0.0806702
ZNF644	2.95729e-06	-0.00935637	0.336	0.503	0.0806956
RAB5A	2.96595e-06	0.0531496	0.237	0.324	0.0809319
SCIN	2.97739e-06	-0.11552	0.119	0.217	0.0812439
PLEKHM3	2.98084e-06	0.0358014	0.152	0.213	0.0813381
RALA	2.99058e-06	0.0497599	0.225	0.298	0.081604
LZTR1	2.99491e-06	-0.0195253	0.054	0.102	0.081722
ADSS	3.06057e-06	0.0197122	0.181	0.255	0.0835137
ENSA	3.06402e-06	0.0476018	0.284	0.42	0.0836079
PANK3	3.07096e-06	0.0754665	0.204	0.283	0.0837973
MAPKAPK5	3.07917e-06	0.0338795	0.216	0.294	0.0840214
AREL1	3.08198e-06	-0.00735493	0.148	0.235	0.0840981
ING3	3.08735e-06	-0.00886471	0.075	0.136	0.0842444
RAD51	3.08875e-06	-0.0263612	0.059	0.124	0.0842827
AC009262.1	3.09409e-06	0.00111153	0.112	0.167	0.0844283
HMGN2	3.11124e-06	0.0869847	0.156	0.179	0.0848963
SMARCB1	3.11665e-06	0.136231	0.258	0.314	0.0850442
CARS	3.11736e-06	-0.0227411	0.139	0.227	0.0850635
CPSF4	3.12925e-06	-0.0238558	0.096	0.17	0.0853877
MPHOSPH9	3.14801e-06	-0.0632026	0.186	0.312	0.0858998
SEMA6A-AS1	3.16502e-06	-0.06459	0.172	0.306	0.0863638
MGAT3	3.18148e-06	0.10621	0.214	0.256	0.0868131
PLRG1	3.1938e-06	0.00428227	0.108	0.174	0.0871493
HDAC7	3.20753e-06	0.0508166	0.139	0.182	0.0875239
COX20	3.20952e-06	-0.00610583	0.103	0.166	0.0875781
PAXX	3.21228e-06	-0.0247999	0.097	0.172	0.0876536
USF3	3.23308e-06	0.00835223	0.139	0.22	0.0882209
MED24	3.25358e-06	0.0255463	0.161	0.234	0.0887805
NPC1	3.28006e-06	0.024823	0.32	0.435	0.089503
TSEN15	3.31189e-06	-0.0637098	0.074	0.177	0.0903715
SLC16A1-AS1	3.31519e-06	0.114743	0.12	0.101	0.0904616
NSFL1C	3.32655e-06	0.00571071	0.145	0.214	0.0907716
SP140L	3.32892e-06	0.0945793	0.197	0.211	0.0908363
TBC1D22B	3.33332e-06	0.0249723	0.16	0.234	0.0909562
NDUFS1	3.3346e-06	-0.0478857	0.243	0.402	0.0909911
RHBDF1	3.339e-06	0.095527	0.1	0.093	0.0911114
ICE1	3.34056e-06	-0.0717665	0.324	0.495	0.0911538
HOXB3	3.34315e-06	-0.0168354	0.056	0.118	0.0912245
SPTY2D1	3.38468e-06	0.00511352	0.058	0.107	0.0923576
OVCH2	3.38581e-06	-0.0119269	0.098	0.166	0.0923885
IRAK4	3.38879e-06	-0.00174132	0.148	0.25	0.0924698
AP3M2	3.39664e-06	-0.0551945	0.066	0.155	0.0926841
PARD6B	3.42356e-06	-0.0401922	0.306	0.453	0.0934188
NDC1	3.4281e-06	-0.0531852	0.119	0.223	0.0935426
DUT	3.44844e-06	0.0465865	0.137	0.194	0.0940977
DAP	3.46277e-06	0.0306124	0.258	0.347	0.0944887
RNF185	3.46452e-06	0.109176	0.214	0.233	0.0945363
ATP5PF	3.46486e-06	-0.0453513	0.048	0.11	0.0945455
CLYBL	3.47559e-06	-0.0125287	0.165	0.254	0.0948383
POLDIP3	3.47897e-06	0.00636524	0.136	0.21	0.0949307
RAB1A	3.49945e-06	0.107551	0.371	0.5	0.0954895
SEMA3A	3.52946e-06	-0.0751899	0.112	0.206	0.0963083
CBR4	3.53012e-06	-0.0508741	0.271	0.42	0.0963264
TMPO	3.53219e-06	-0.0277062	0.138	0.232	0.096383
TRMT44	3.53274e-06	0.037402	0.182	0.24	0.096398
AC005072.1	3.53927e-06	-0.0190536	0.053	0.11	0.0965759
RUFY1	3.54373e-06	0.117687	0.253	0.293	0.0966977
ANKS3	3.55257e-06	-0.0269307	0.133	0.23	0.096939
MRPL33	3.5716e-06	0.0122439	0.106	0.159	0.0974584
RNF40	3.57207e-06	0.0144595	0.122	0.182	0.0974711
CHMP1A	3.60967e-06	0.0217583	0.088	0.127	0.0984969
ARL6IP4	3.62384e-06	-0.0110669	0.112	0.167	0.0988836
DCP1A	3.63523e-06	0.00747597	0.293	0.422	0.0991945
UBE2Z	3.65019e-06	0.0298791	0.239	0.322	0.0996028
RABL2B	3.67157e-06	-0.0158618	0.07	0.122	0.100186
IDI1	3.67973e-06	-0.0362378	0.041	0.108	0.100409
AC021231.1	3.68479e-06	-0.0611553	0.102	0.195	0.100547
RAF1	3.68887e-06	0.0655699	0.359	0.489	0.100658
SDCBP2-AS1	3.68949e-06	-0.00961757	0.12	0.202	0.100675
DCAF16	3.69446e-06	0.00236457	0.098	0.16	0.100811
DMWD	3.69675e-06	-0.0189373	0.095	0.16	0.100873
BAG2	3.70931e-06	-0.0483446	0.083	0.169	0.101216
EPRS	3.72371e-06	-0.0124279	0.139	0.221	0.101609
SCYL1	3.72503e-06	-0.0479876	0.111	0.205	0.101645
POLR3E	3.73266e-06	-0.0226017	0.134	0.214	0.101853
FAM169A	3.74054e-06	-0.0472925	0.096	0.198	0.102068
NSL1	3.77317e-06	-0.0235595	0.128	0.224	0.102958
PSMG2	3.77642e-06	-0.0084824	0.083	0.144	0.103047
GALE	3.7912e-06	0.00550862	0.082	0.123	0.10345
ACTR8	3.80202e-06	-0.0225184	0.046	0.1	0.103746
SKA2	3.80894e-06	0.00577537	0.155	0.234	0.103934
JAZF1	3.83327e-06	0.00480661	0.084	0.136	0.104598
AL355574.1	3.84714e-06	-0.0139577	0.052	0.1	0.104977
PPM1L	3.85898e-06	-0.022154	0.194	0.306	0.1053
MCRIP2	3.86526e-06	-0.0208651	0.079	0.141	0.105471
FBXW11	3.90952e-06	0.00162662	0.416	0.585	0.106679
B4GALT1	3.90995e-06	0.0772062	0.369	0.479	0.106691
POLK	3.91558e-06	-0.00228004	0.212	0.33	0.106844
GLUL	3.92507e-06	0.00601291	0.091	0.16	0.107103
C12orf45	3.92664e-06	-0.00716533	0.057	0.109	0.107146
PDE6D	3.97505e-06	-0.00584165	0.109	0.181	0.108467
ZNF763	3.97749e-06	-0.00733805	0.076	0.134	0.108534
PRRC2A	3.98041e-06	0.0318458	0.168	0.223	0.108614
LONP1	3.99829e-06	0.0711566	0.171	0.214	0.109101
KCTD1	4.05657e-06	-0.113457	0.263	0.445	0.110692
DHX16	4.06841e-06	0.00266373	0.098	0.157	0.111015
AL139807.1	4.09352e-06	0.0639921	0.16	0.19	0.1117
RAB30-DT	4.09938e-06	0.00524864	0.141	0.211	0.11186
HDGFL2	4.1103e-06	0.0224661	0.085	0.131	0.112158
NLN	4.13683e-06	-0.0470751	0.07	0.148	0.112882
BCL7C	4.13973e-06	0.0415273	0.155	0.209	0.112961
PDIA5	4.15533e-06	-0.0491141	0.225	0.352	0.113386
CCT2	4.17358e-06	-0.0455584	0.172	0.299	0.113885
NSMCE1	4.19617e-06	-0.00356909	0.09	0.154	0.114501
FSTL1	4.19756e-06	0.0920267	0.254	0.328	0.114539
DCAF8	4.20495e-06	0.0339719	0.339	0.449	0.11474
GGH	4.21561e-06	-0.0454044	0.058	0.136	0.115031
ELOA	4.2536e-06	-0.0138091	0.096	0.161	0.116068
YTHDF3	4.25646e-06	0.0435656	0.236	0.324	0.116146
MRPL1	4.27607e-06	0.00471128	0.266	0.378	0.116681
MKI67	4.27983e-06	-0.00278271	0.091	0.138	0.116784
TBC1D15	4.28272e-06	0.0938447	0.215	0.261	0.116863
EAPP	4.28892e-06	0.050339	0.184	0.225	0.117032
DEF6	4.29236e-06	0.0276828	0.089	0.133	0.117126
DSE	4.31152e-06	0.010567	0.207	0.3	0.117648
ZFP64	4.33768e-06	-0.0225259	0.084	0.158	0.118362
BUD23	4.34681e-06	-0.0217733	0.089	0.154	0.118612
SMC2	4.35446e-06	-0.0301765	0.073	0.137	0.11882
ACLY	4.36978e-06	-0.00208074	0.141	0.229	0.119238
AP2S1	4.3967e-06	0.00845941	0.073	0.118	0.119973
PLEKHM2	4.41629e-06	0.110527	0.243	0.294	0.120507
NIPA2	4.42849e-06	-0.0195536	0.174	0.273	0.12084
PNRC2	4.45815e-06	0.0232175	0.1	0.145	0.12165
TOMM40	4.4702e-06	-0.0333818	0.066	0.135	0.121978
CHMP3	4.47491e-06	0.0366515	0.203	0.275	0.122107
LGALS8	4.48505e-06	0.0648509	0.245	0.311	0.122384
COMMD1	4.49221e-06	0.0624911	0.435	0.546	0.122579
TM7SF3	4.50074e-06	-0.0835607	0.115	0.239	0.122812
PEX26	4.50182e-06	-0.0125706	0.173	0.254	0.122841
HNRNPK	4.51091e-06	0.0293471	0.308	0.439	0.123089
MALRD1	4.52762e-06	0.0214775	0.102	0.143	0.123545
CALCOCO1	4.54613e-06	0.0127237	0.153	0.22	0.12405
DDX23	4.55482e-06	0.0457693	0.128	0.167	0.124287
MIB1	4.59276e-06	-0.0996203	0.373	0.582	0.125323
TSPAN13	4.63552e-06	-0.000357707	0.121	0.197	0.126489
CDC123	4.64363e-06	-0.0234265	0.138	0.231	0.126711
HIKESHI	4.64591e-06	-0.0452116	0.162	0.295	0.126773
AHSA1	4.65454e-06	-0.0289249	0.084	0.164	0.127008
GTDC1	4.67598e-06	-0.0250401	0.183	0.289	0.127593
SCP2	4.6822e-06	-0.0293473	0.159	0.265	0.127763
LINC00885	4.68385e-06	0.0155632	0.171	0.24	0.127808
TBC1D1	4.69211e-06	0.0314083	0.232	0.376	0.128033
STK25	4.70855e-06	-0.00831762	0.166	0.244	0.128482
ZNF678	4.73174e-06	-0.0295207	0.12	0.226	0.129115
STK17B	4.73315e-06	-0.0623592	0.059	0.142	0.129154
SIRT2	4.73869e-06	0.00920895	0.104	0.155	0.129305
KLHL2	4.74164e-06	-0.0300937	0.119	0.224	0.129385
SMNDC1	4.75388e-06	0.0357951	0.136	0.18	0.129719
REPS1	4.76641e-06	-0.00741287	0.361	0.516	0.130061
ST14	4.77332e-06	-0.00362492	0.127	0.194	0.130249
FNTA	4.78121e-06	-0.0151375	0.256	0.389	0.130465
MCM3AP	4.87684e-06	0.0261349	0.262	0.349	0.133074
HIF1A	4.89025e-06	0.024373	0.185	0.269	0.13344
ZCCHC10	4.895e-06	0.0346862	0.179	0.253	0.13357
ZNF814	4.89719e-06	0.0275794	0.216	0.308	0.133629
RPL4	4.90468e-06	-0.0303961	0.094	0.168	0.133834
AGAP5	4.91872e-06	0.0166316	0.08	0.125	0.134217
PLAAT3	4.92374e-06	0.138847	0.279	0.272	0.134354
PLD3	4.95051e-06	0.0746834	0.219	0.282	0.135085
TPM3	4.95665e-06	0.0389473	0.193	0.251	0.135252
ENO1	4.96362e-06	0.00179332	0.228	0.323	0.135442
GTF2IRD2	4.96753e-06	0.0218626	0.072	0.112	0.135549
CDRT4	4.96802e-06	-0.0246511	0.223	0.329	0.135562
NRF1	4.97066e-06	-0.00139585	0.191	0.328	0.135634
AUXG01000058.1	5.00178e-06	0.00956782	0.153	0.226	0.136484
LZTS1	5.00777e-06	-0.040025	0.084	0.157	0.136647
TTC9C	5.00856e-06	-0.0412611	0.098	0.175	0.136669
MRPS21	5.02685e-06	0.000906759	0.109	0.178	0.137168
HERC3	5.05434e-06	0.0330159	0.188	0.266	0.137918
PHAX	5.08475e-06	-0.0191281	0.09	0.161	0.138748
AC124947.1	5.08856e-06	0.0628104	0.216	0.27	0.138852
GNGT1	5.09292e-06	0.0668481	0.242	0.327	0.138971
GRK5	5.09514e-06	-0.0663168	0.233	0.349	0.139031
SLC41A2	5.10011e-06	0.10912	0.124	0.129	0.139167
SYBU	5.11674e-06	-0.0601192	0.04	0.126	0.13962
TGFBRAP1	5.12642e-06	-0.0573969	0.128	0.239	0.139885
SLF2	5.13225e-06	-0.0053436	0.261	0.38	0.140044
TRABD	5.13409e-06	0.0254745	0.093	0.133	0.140094
RABGGTB	5.17061e-06	-0.0279342	0.074	0.144	0.14109
CBR3-AS1	5.17964e-06	0.162246	0.204	0.183	0.141337
SLC38A6	5.18544e-06	-0.00556734	0.104	0.157	0.141495
ERLIN1	5.2355e-06	0.0586946	0.115	0.159	0.142861
Z94721.1	5.25504e-06	-0.00106607	0.129	0.205	0.143394
PPP4R2	5.25823e-06	-0.0406169	0.269	0.455	0.143481
SRGAP2B	5.29992e-06	0.0812609	0.171	0.182	0.144619
CFAP97	5.32213e-06	-0.0169112	0.113	0.196	0.145225
MRPS28	5.32783e-06	0.0287068	0.281	0.395	0.145381
HELLPAR	5.33472e-06	0.00145264	0.098	0.15	0.145568
CDK5RAP1	5.35098e-06	-0.0222274	0.161	0.262	0.146012
MRAS	5.35646e-06	-0.0338185	0.17	0.284	0.146162
NIFK	5.35753e-06	-0.00961598	0.054	0.105	0.146191
TM2D1	5.36152e-06	0.031193	0.173	0.257	0.1463
NFATC2	5.38794e-06	-0.0612277	0.158	0.291	0.147021
TGDS	5.3884e-06	-0.013026	0.058	0.107	0.147033
TSC2	5.40453e-06	0.00482064	0.155	0.234	0.147473
MBOAT7	5.41865e-06	-0.0149768	0.135	0.208	0.147859
CHMP5	5.4279e-06	0.00415884	0.076	0.13	0.148111
KLHDC10	5.44329e-06	0.053294	0.261	0.353	0.148531
CENPT	5.46425e-06	0.148264	0.166	0.153	0.149103
MEG3	5.48494e-06	0.454524	0.111	0.017	0.149667
ZDHHC13	5.50882e-06	-0.0274643	0.165	0.262	0.150319
NDRG1	5.5314e-06	0.274662	0.139	0.047	0.150935
GCLM	5.55155e-06	-0.0738472	0.076	0.179	0.151485
ZNF138	5.55201e-06	-0.0375482	0.121	0.22	0.151498
NCAPG	5.55615e-06	-0.0210355	0.065	0.121	0.151611
EEF1G	5.63271e-06	-0.0148253	0.085	0.157	0.1537
CNPY2	5.6561e-06	-0.0179585	0.162	0.25	0.154338
PKP3	5.66338e-06	0.0473484	0.093	0.122	0.154537
PI4KB	5.66674e-06	-0.0227684	0.207	0.319	0.154628
AC099329.1	5.67341e-06	0.0152427	0.176	0.255	0.15481
DACT2	5.68084e-06	-0.0130569	0.275	0.402	0.155013
ARMC2	5.70927e-06	0.0128233	0.088	0.137	0.155789
EHD3	5.75765e-06	-0.0264305	0.069	0.134	0.157109
NUP188	5.7918e-06	0.00187936	0.122	0.189	0.158041
DDA1	5.79703e-06	0.00967607	0.145	0.203	0.158183
MAGI2	5.84472e-06	-0.0375178	0.073	0.136	0.159485
PRC1	5.8666e-06	-0.0178913	0.066	0.12	0.160082
VPS26B	5.89915e-06	-0.0107246	0.078	0.139	0.16097
TMEM104	5.92541e-06	-0.0146289	0.057	0.107	0.161687
MOB1B	5.95788e-06	-0.0632626	0.142	0.255	0.162573
WDTC1	5.96537e-06	0.0260329	0.19	0.27	0.162777
RAB5B	5.97253e-06	0.0252456	0.204	0.294	0.162972
SLC1A3	5.97544e-06	-0.0348996	0.374	0.528	0.163052
AP3S1	5.98965e-06	0.00460966	0.145	0.243	0.163439
TRAPPC8	5.98996e-06	-0.0561187	0.313	0.491	0.163448
NUP62	6.00169e-06	-0.00653339	0.071	0.13	0.163768
FTH1	6.00354e-06	0.0186045	0.081	0.124	0.163818
PGM2	6.07994e-06	-0.0115314	0.12	0.201	0.165903
MARCH5	6.09735e-06	0.0204196	0.192	0.297	0.166378
SUMO1	6.11515e-06	0.00232051	0.115	0.18	0.166864
LUZP1	6.11594e-06	0.119563	0.199	0.232	0.166886
ATP2C1	6.11846e-06	0.0504543	0.252	0.352	0.166955
LYRM4	6.13621e-06	0.0312177	0.198	0.27	0.167439
RAB12	6.14958e-06	0.00981817	0.229	0.335	0.167804
AC079781.5	6.17886e-06	0.00639967	0.139	0.199	0.168603
MOV10	6.22139e-06	0.00626501	0.147	0.229	0.169763
LINC00299	6.25605e-06	-0.0199257	0.045	0.104	0.170709
KLHL18	6.26885e-06	-0.00358943	0.139	0.226	0.171058
FOSL2	6.2873e-06	0.0877318	0.147	0.154	0.171562
GOSR1	6.33414e-06	0.0502177	0.31	0.415	0.17284
MYO1C	6.35391e-06	0.0103115	0.293	0.379	0.173379
MXD4	6.3914e-06	-0.00495935	0.083	0.138	0.174402
GINM1	6.40131e-06	0.0118225	0.103	0.164	0.174672
RPL9	6.4245e-06	-0.0308152	0.08	0.151	0.175305
RAB4A	6.42964e-06	-0.00177695	0.173	0.269	0.175446
IFFO2	6.45795e-06	0.0562027	0.188	0.243	0.176218
RPL13A	6.51617e-06	0.0142214	0.117	0.16	0.177807
NAPA	6.543e-06	-0.00746048	0.133	0.201	0.178539
SUGT1	6.55321e-06	0.00732612	0.144	0.213	0.178817
TMTC4	6.58518e-06	-0.03152	0.109	0.185	0.17969
PTPN23	6.65318e-06	0.0303903	0.128	0.187	0.181545
UBE2N	6.70383e-06	-0.00207223	0.168	0.26	0.182927
SORBS2	6.74142e-06	0.0734346	0.145	0.173	0.183953
DUSP14	6.74712e-06	0.00130483	0.149	0.217	0.184109
LSM12	6.77169e-06	0.0869569	0.205	0.241	0.184779
SELENOO	6.80302e-06	0.0117106	0.171	0.256	0.185634
WDR25	6.80317e-06	-0.0272555	0.127	0.215	0.185638
CSMD1	6.80481e-06	0.11994	0.169	0.104	0.185683
UTP23	6.83822e-06	-0.015567	0.052	0.11	0.186594
C5orf56	6.91722e-06	-0.00311463	0.093	0.16	0.18875
ZNF480	6.94504e-06	-0.0108922	0.079	0.14	0.189509
PDK1	6.95156e-06	0.0273184	0.13	0.179	0.189687
FERMT1	6.96216e-06	-0.0197467	0.115	0.174	0.189976
UBE3A	6.97232e-06	0.0928736	0.448	0.58	0.190254
NCOR2	7.01505e-06	0.0848779	0.285	0.356	0.19142
TMEM132A	7.02671e-06	-0.0261481	0.06	0.12	0.191738
SIN3A	7.1023e-06	-0.0216241	0.282	0.421	0.1938
BRD9	7.15252e-06	0.0572875	0.169	0.199	0.195171
TSNAX	7.1628e-06	-0.0139778	0.129	0.217	0.195451
DHX35	7.16698e-06	0.00496754	0.091	0.156	0.195565
RTCA	7.18769e-06	0.00553662	0.106	0.165	0.196131
RNF207	7.18884e-06	-0.0280368	0.128	0.218	0.196162
PPFIBP2	7.18928e-06	0.0442945	0.109	0.133	0.196174
TANC1	7.19214e-06	0.0236253	0.205	0.273	0.196252
RAB8A	7.29989e-06	0.0165757	0.089	0.135	0.199192
PELP1	7.31074e-06	-0.0103435	0.162	0.254	0.199488
MIR29B2CHG	7.32306e-06	0.0567133	0.261	0.341	0.199824
ANKRA2	7.3493e-06	0.0104291	0.082	0.138	0.20054
ZSWIM8	7.39574e-06	-0.0118011	0.191	0.286	0.201808
ZNF736	7.40251e-06	0.0140507	0.128	0.189	0.201992
PDXDC1	7.5153e-06	-0.00988484	0.495	0.666	0.20507
CCT6A	7.51606e-06	0.0156835	0.206	0.298	0.205091
DENND5A	7.55133e-06	0.121433	0.434	0.529	0.206053
JOSD1	7.5737e-06	0.030649	0.13	0.193	0.206664
CATSPER2	7.57796e-06	-0.0341051	0.085	0.184	0.20678
AC008056.1	7.60979e-06	-0.0463532	0.036	0.118	0.207648
VPS9D1	7.70551e-06	0.0243086	0.075	0.104	0.21026
LINC01090	7.76858e-06	-0.0986843	0.225	0.408	0.211981
SH2D3A	7.80546e-06	-0.0247064	0.183	0.298	0.212987
VAPA	7.86673e-06	-0.0137351	0.331	0.505	0.214659
RSF1	7.87216e-06	0.136461	0.369	0.483	0.214808
KIAA1586	7.89715e-06	-0.0646339	0.085	0.186	0.215489
SGSM2	7.91464e-06	0.00327844	0.123	0.189	0.215967
ZNF568	7.92258e-06	0.0412723	0.085	0.113	0.216184
ARHGEF35	7.9824e-06	-0.0341301	0.066	0.15	0.217816
STAT3	8.00143e-06	0.0775898	0.226	0.311	0.218335
FBXO25	8.00383e-06	0.0412783	0.149	0.203	0.2184
AL157388.1	8.02766e-06	-0.0291247	0.051	0.114	0.219051
AUH	8.03497e-06	0.0347584	0.416	0.557	0.21925
FBXO36	8.04287e-06	0.0228515	0.105	0.155	0.219466
ZNF706	8.05861e-06	0.0669788	0.106	0.098	0.219895
OAZ1	8.07355e-06	-0.00646024	0.105	0.194	0.220303
RPL22	8.13041e-06	0.00472069	0.132	0.195	0.221854
ZNF726	8.13582e-06	-0.0202144	0.045	0.104	0.222002
SHQ1	8.16196e-06	-0.0361454	0.101	0.196	0.222716
BLM	8.19064e-06	-0.0460004	0.086	0.158	0.223498
PTK7	8.2461e-06	0.00116736	0.081	0.124	0.225011
RPLP0	8.28375e-06	0.017588	0.111	0.163	0.226039
LMNB1	8.3509e-06	-0.0111129	0.081	0.146	0.227871
RPL23	8.36202e-06	-0.0319878	0.061	0.131	0.228175
UBE2O	8.37608e-06	-0.0268265	0.232	0.367	0.228558
ARL8B	8.42776e-06	0.0254383	0.183	0.297	0.229968
HPS3	8.49862e-06	-0.0524808	0.113	0.216	0.231902
OTUD3	8.50368e-06	0.00581351	0.072	0.116	0.23204
PRPSAP2	8.57038e-06	-0.0352157	0.066	0.128	0.23386
FGD6	8.5835e-06	0.0773678	0.153	0.178	0.234218
NOL7	8.6475e-06	0.00606748	0.088	0.142	0.235964
PLIN3	8.68529e-06	0.027743	0.14	0.198	0.236996
SERBP1	8.72251e-06	-0.00605708	0.18	0.287	0.238011
SNCA	8.72992e-06	-0.0487653	0.068	0.155	0.238213
KIF18B	8.75239e-06	-0.0123836	0.057	0.101	0.238826
FRK	8.80147e-06	-0.0421921	0.072	0.157	0.240166
TNFRSF21	8.80687e-06	-0.0205526	0.18	0.282	0.240313
STXBP3	8.84351e-06	-0.0550409	0.245	0.386	0.241313
PARP4	8.85426e-06	0.0321687	0.182	0.246	0.241606
ABCD3	8.85441e-06	-0.133936	0.278	0.495	0.24161
AGAP3	8.85946e-06	-0.0470915	0.217	0.338	0.241748
CEP170B	8.8944e-06	-0.00240735	0.069	0.115	0.242702
PPP4R3B	8.90316e-06	0.0199684	0.264	0.395	0.242941
SAR1A	8.91038e-06	0.0701982	0.236	0.305	0.243137
KIN	8.91096e-06	-0.00282958	0.175	0.262	0.243153
TMEM68	8.91984e-06	-0.032012	0.095	0.188	0.243396
CHUK	8.95462e-06	-0.0332581	0.07	0.152	0.244345
CNKSR1	8.97509e-06	0.0173771	0.1	0.14	0.244903
SDCBP	8.98096e-06	-0.00151209	0.192	0.311	0.245063
SLC9A8	8.98302e-06	0.0504993	0.172	0.24	0.24512
FBXL3	9.0328e-06	-0.0375319	0.097	0.183	0.246478
MCM6	9.1157e-06	-0.0506118	0.066	0.155	0.24874
PHYKPL	9.13027e-06	0.0250629	0.267	0.362	0.249138
KANSL2	9.16926e-06	0.0296205	0.163	0.232	0.250201
CRPPA	9.18775e-06	0.0579817	0.199	0.281	0.250706
PLAA	9.22176e-06	-0.0379667	0.156	0.273	0.251634
CBWD3	9.26081e-06	-0.0354062	0.131	0.234	0.2527
GMPS	9.26122e-06	-0.0525549	0.187	0.305	0.252711
EEF1AKMT2	9.26627e-06	0.0197081	0.205	0.299	0.252849
TTI1	9.32491e-06	-0.0098181	0.157	0.249	0.254449
GAS5	9.3526e-06	-0.0431013	0.122	0.221	0.255204
ETFA	9.36626e-06	-0.00379288	0.465	0.628	0.255577
FGFR1OP2	9.39094e-06	-0.00672743	0.155	0.256	0.256251
SLC35E2B	9.45795e-06	0.0386087	0.209	0.282	0.258079
HEMK1	9.49801e-06	0.05102	0.109	0.142	0.259172
LINC00624	9.57817e-06	-0.025249	0.08	0.157	0.26136
HDAC5	9.60368e-06	0.251539	0.196	0.117	0.262056
CEP89	9.61428e-06	0.010014	0.149	0.23	0.262345
BBOX1-AS1	9.62226e-06	0.109448	0.243	0.292	0.262563
NARF	9.65167e-06	0.0297154	0.109	0.159	0.263365
SLC44A3	9.66112e-06	-0.0256622	0.175	0.281	0.263623
METTL2B	9.78434e-06	-0.00341632	0.199	0.31	0.266985
DENND1B	9.80807e-06	-0.0151074	0.243	0.359	0.267633
WDR5	9.86556e-06	-0.0206968	0.132	0.219	0.269201
NUP43	9.88355e-06	-0.00875745	0.148	0.231	0.269692
ENY2	9.88657e-06	-0.0335374	0.073	0.146	0.269775
TIMM17A	9.9076e-06	-0.0275419	0.094	0.169	0.270349
MYO9A	9.93644e-06	0.0103952	0.398	0.544	0.271136
TNPO1	9.94599e-06	-0.135295	0.405	0.643	0.271396
IRS2	9.95538e-06	0.0862248	0.154	0.175	0.271652
CORO7	1.00153e-05	0.0195831	0.083	0.135	0.273288
SH3BP2	1.0017e-05	0.229194	0.102	0.032	0.273334
MTIF3	1.00171e-05	0.00489033	0.125	0.195	0.273337
CDCP1	1.00638e-05	-0.0555475	0.059	0.145	0.27461
PPID	1.01177e-05	-0.0323584	0.101	0.182	0.276081
FANCC	1.01328e-05	-0.0452694	0.197	0.315	0.276493
RRNAD1	1.01346e-05	0.00255476	0.108	0.17	0.276542
WDR33	1.01621e-05	0.0847564	0.453	0.578	0.277292
TAF15	1.01672e-05	-0.0680032	0.397	0.602	0.277432
THUMPD1	1.0182e-05	0.0041182	0.08	0.138	0.277835
NCK1-DT	1.01925e-05	-0.00759996	0.078	0.136	0.278122
GRAMD2B	1.02145e-05	0.160012	0.142	0.099	0.278722
PRMT9	1.03126e-05	-0.0500071	0.161	0.283	0.281399
PSPH	1.03156e-05	0.0275848	0.103	0.142	0.281481
PTCHD4	1.03741e-05	0.0190468	0.106	0.16	0.283079
ZDBF2	1.04105e-05	0.0318596	0.31	0.441	0.284072
DDX59	1.04261e-05	0.0951034	0.155	0.172	0.284496
EFCAB2	1.04375e-05	0.0844679	0.308	0.417	0.284808
INO80C	1.04667e-05	-0.0327416	0.087	0.169	0.285606
KPNA4	1.05474e-05	-0.0297561	0.334	0.531	0.287808
PMPCB	1.0562e-05	-0.0172593	0.142	0.221	0.288205
NOLC1	1.06312e-05	-0.00641304	0.092	0.155	0.290094
PLEKHM1	1.06527e-05	0.0110889	0.124	0.193	0.290681
TOMM70	1.07314e-05	-0.0254341	0.119	0.201	0.292829
HAUS6	1.07445e-05	0.0408307	0.157	0.232	0.293186
ACADVL	1.07729e-05	0.220624	0.423	0.453	0.293961
HOOK1	1.0961e-05	0.00929123	0.114	0.18	0.299094
PSMF1	1.09654e-05	0.020253	0.183	0.262	0.299214
NR1H2	1.09719e-05	0.0173803	0.081	0.119	0.299389
AC092821.3	1.10052e-05	-0.0338838	0.096	0.181	0.300298
WASHC2C	1.10177e-05	-0.00410979	0.099	0.152	0.300641
IMMT	1.10328e-05	-0.0146196	0.267	0.388	0.301052
TMUB2	1.11382e-05	-0.00365827	0.104	0.168	0.303928
TAF7	1.11507e-05	0.184144	0.12	0.066	0.304268
TOM1	1.12347e-05	0.0851508	0.259	0.325	0.306561
AC090015.1	1.12396e-05	-0.0224406	0.052	0.1	0.306695
LANCL2	1.13331e-05	0.0165927	0.121	0.188	0.309245
OCLN	1.14136e-05	-0.0186964	0.139	0.234	0.311444
TUBGCP4	1.14194e-05	-0.0168693	0.101	0.177	0.311601
E2F6	1.1431e-05	0.000553582	0.079	0.127	0.311918
PROSER2	1.14438e-05	0.0406377	0.274	0.343	0.312267
PDS5B	1.15316e-05	-0.0247863	0.386	0.555	0.314662
DCTN1	1.15731e-05	0.0064613	0.061	0.101	0.315795
ZNF613	1.15802e-05	-0.0381627	0.057	0.13	0.31599
DOP1A	1.1599e-05	-0.115772	0.285	0.491	0.316502
GANAB	1.16044e-05	0.0389763	0.2	0.272	0.316651
GLDN	1.16057e-05	0.163349	0.13	0.154	0.316685
SNRPB	1.16118e-05	0.00228609	0.08	0.13	0.316852
MCL1	1.16778e-05	0.042845	0.104	0.161	0.318652
RPS6KA4	1.17189e-05	0.0132722	0.159	0.223	0.319774
STK4	1.17254e-05	0.00958657	0.223	0.346	0.319951
CTNNBIP1	1.17535e-05	0.0107495	0.196	0.293	0.320717
CENPU	1.17732e-05	-0.0269312	0.058	0.125	0.321255
SAP130	1.18133e-05	0.0390935	0.284	0.377	0.322349
CKMT2-AS1	1.18616e-05	-0.040234	0.102	0.201	0.323669
BRCA1	1.18693e-05	-0.0297416	0.169	0.279	0.323879
C1D	1.19097e-05	0.00955685	0.088	0.134	0.324981
QRSL1	1.19098e-05	-0.0527927	0.158	0.285	0.324983
PPP2R2B	1.19947e-05	0.0500406	0.303	0.401	0.3273
GGA2	1.2035e-05	0.0311539	0.196	0.283	0.328399
C1orf35	1.20699e-05	0.0235748	0.09	0.114	0.329352
CAB39L	1.20861e-05	-0.0439504	0.146	0.255	0.329793
PTK2B	1.20984e-05	0.0293313	0.114	0.156	0.330128
LTBR	1.21094e-05	0.0187721	0.082	0.114	0.330429
AC025171.1	1.21156e-05	0.0613034	0.143	0.147	0.330599
NBPF1	1.23325e-05	-0.0179461	0.088	0.16	0.336516
TRIM28	1.24013e-05	0.0290853	0.117	0.168	0.338394
SUDS3	1.24387e-05	0.0783162	0.189	0.234	0.339414
SART1	1.25043e-05	0.0442226	0.153	0.204	0.341203
EVI5L	1.25796e-05	-0.022642	0.108	0.189	0.343261
HADH	1.26114e-05	-0.02281	0.062	0.127	0.344126
DENND6A	1.27997e-05	0.0419783	0.202	0.274	0.349266
EDEM3	1.28022e-05	-0.0454935	0.172	0.32	0.349334
MIR924HG	1.28292e-05	-0.176185	0.184	0.266	0.350071
LTO1	1.2906e-05	-0.0233531	0.063	0.117	0.352166
CLDN7	1.29163e-05	0.0788723	0.101	0.113	0.352447
HIC2	1.2956e-05	-0.00422264	0.201	0.292	0.353531
FKRP	1.309e-05	0.00194311	0.076	0.131	0.357186
GSN	1.31036e-05	0.0711967	0.211	0.263	0.357558
PLCG2	1.31147e-05	-0.0259567	0.196	0.311	0.35786
TOMM20	1.32411e-05	0.0088806	0.106	0.164	0.36131
CAPZA1	1.32545e-05	0.0627584	0.329	0.437	0.361676
EDEM1	1.32738e-05	0.098125	0.174	0.17	0.362202
SMYD4	1.33002e-05	-0.0180206	0.107	0.186	0.362923
PIGN	1.33689e-05	-0.0822302	0.243	0.414	0.364796
ZNF263	1.34154e-05	0.0354154	0.074	0.107	0.366065
ZNF254	1.35055e-05	0.046174	0.187	0.257	0.368526
MSANTD2	1.3556e-05	0.00588422	0.161	0.241	0.369902
NUP133	1.35586e-05	-0.00255255	0.203	0.304	0.369975
NVL	1.35858e-05	-0.0196925	0.39	0.54	0.370715
ZNF160	1.36011e-05	0.0631195	0.221	0.296	0.371133
NUTM2A-AS1	1.36029e-05	-0.0119535	0.283	0.413	0.371182
CHIC2	1.36308e-05	0.0768367	0.255	0.323	0.371943
POTEE	1.36504e-05	-0.0290989	0.065	0.118	0.372479
AARS2	1.36586e-05	-0.00238302	0.068	0.106	0.372703
CCNT1	1.3687e-05	0.00595196	0.211	0.306	0.373478
CORO6	1.37494e-05	0.239066	0.106	0.05	0.37518
AC073529.1	1.37787e-05	0.0342102	0.154	0.211	0.37598
LINC00571	1.37798e-05	0.0181907	0.294	0.401	0.376009
GIGYF1	1.37949e-05	0.099003	0.211	0.249	0.376423
EXOSC8	1.38095e-05	-0.033153	0.079	0.162	0.37682
AC010615.2	1.3851e-05	-0.0371477	0.131	0.224	0.377953
ARRDC3-AS1	1.4092e-05	0.0406542	0.094	0.142	0.384529
CAB39	1.41133e-05	0.0138889	0.385	0.529	0.38511
CERS5	1.41192e-05	0.0824473	0.266	0.331	0.38527
SPATA6L	1.42209e-05	-0.0124767	0.049	0.106	0.388046
AC138627.1	1.42588e-05	0.00838198	0.062	0.102	0.38908
PDCD10	1.43504e-05	0.0356081	0.218	0.311	0.39158
APIP	1.43843e-05	-0.00999329	0.088	0.156	0.392505
AGAP9	1.4642e-05	0.00376638	0.097	0.15	0.399537
RAD1	1.46586e-05	-0.0253755	0.081	0.162	0.399989
TPI1	1.46654e-05	0.0241922	0.085	0.105	0.400176
DDX52	1.47121e-05	-0.0273828	0.167	0.265	0.401449
NUBPL	1.47247e-05	0.004101	0.248	0.348	0.401794
COPE	1.4795e-05	0.0118912	0.147	0.203	0.40371
IPO11	1.48384e-05	-0.0394229	0.163	0.282	0.404896
PLXNA1	1.48385e-05	-0.0347618	0.122	0.203	0.404899
SBF2-AS1	1.49207e-05	0.034924	0.095	0.121	0.407142
SLC25A12	1.49599e-05	-0.0514381	0.108	0.213	0.408212
KLC1	1.49701e-05	0.143801	0.442	0.544	0.408489
ZNF839	1.49916e-05	-0.00187149	0.124	0.192	0.409075
STPG2	1.51028e-05	-0.0545201	0.119	0.223	0.41211
CCNG1	1.51185e-05	-0.0383415	0.052	0.126	0.412537
TMEM154	1.51238e-05	-0.0287273	0.073	0.146	0.412684
AL442636.1	1.51433e-05	0.0582643	0.379	0.48	0.413216
PAICS	1.5356e-05	-0.0586765	0.15	0.275	0.419018
AC019205.1	1.53573e-05	-0.0338651	0.055	0.113	0.419054
C1S	1.53794e-05	0.0723865	0.115	0.116	0.419657
TBCEL	1.54503e-05	-0.00996387	0.066	0.126	0.421592
AC004053.1	1.54607e-05	-0.0102654	0.062	0.114	0.421877
CIAO2A	1.54782e-05	-0.00711526	0.071	0.124	0.422354
AL807742.1	1.55206e-05	0.0828386	0.346	0.388	0.423511
SLC33A1	1.55319e-05	0.00438584	0.106	0.17	0.423819
SFXN4	1.57297e-05	-0.0372813	0.131	0.222	0.429217
AKNAD1	1.58436e-05	-0.0190891	0.071	0.142	0.432325
AC140168.1	1.58483e-05	-0.00944441	0.081	0.133	0.432452
FANCE	1.58591e-05	-0.00146546	0.065	0.107	0.432748
UBE2B	1.58817e-05	0.112173	0.273	0.333	0.433364
EMC8	1.59075e-05	0.0119296	0.077	0.12	0.434069
AL589843.1	1.59429e-05	0.0235333	0.178	0.244	0.435033
MRPS25	1.59865e-05	-0.0578024	0.11	0.213	0.436224
ZNF208	1.59913e-05	-0.175562	0.2	0.392	0.436354
IGF2BP2	1.60552e-05	0.265087	0.156	0.078	0.438098
TGOLN2	1.61318e-05	-0.0233446	0.155	0.251	0.440188
MDM4	1.61551e-05	0.174119	0.46	0.539	0.440824
TAB2	1.62275e-05	-0.0117246	0.326	0.473	0.442801
FLOT2	1.63867e-05	-0.00751346	0.171	0.258	0.447145
SHISA5	1.64664e-05	-0.00413925	0.147	0.226	0.44932
SLC6A6	1.6488e-05	0.0314867	0.095	0.134	0.449909
MRPL14	1.65813e-05	-0.0277623	0.046	0.101	0.452453
FLYWCH1	1.66024e-05	-0.0864902	0.111	0.233	0.453028
DYNLL2	1.66937e-05	-0.0373196	0.073	0.147	0.45552
GNPAT	1.67505e-05	-0.0265079	0.112	0.21	0.457072
ZNRF1	1.68589e-05	0.0865859	0.226	0.276	0.460028
NPIPB4	1.693e-05	0.0906789	0.186	0.223	0.461968
COX15	1.69441e-05	-0.0181131	0.088	0.142	0.462355
TERF2	1.69765e-05	-0.0250944	0.108	0.183	0.463239
NAE1	1.70811e-05	-0.0371144	0.146	0.249	0.466092
SH2B1	1.71252e-05	0.00977255	0.176	0.245	0.467296
CD46	1.74389e-05	-0.124909	0.58	0.797	0.475855
ACYP2	1.7589e-05	0.0467503	0.425	0.563	0.479951
SEPHS1	1.76041e-05	-0.0320766	0.063	0.128	0.480363
LINC00513	1.76939e-05	-0.0195771	0.074	0.146	0.482814
EHD1	1.7702e-05	-0.0270937	0.141	0.221	0.483036
CDYL2	1.77468e-05	-0.0291019	0.266	0.426	0.484258
STIL	1.77746e-05	-0.0277861	0.087	0.153	0.485015
PIK3CA	1.77939e-05	0.0351601	0.316	0.437	0.485542
TMCO4	1.7821e-05	0.0665787	0.171	0.248	0.486283
NAT10	1.7841e-05	0.0100592	0.146	0.208	0.486827
CDH5	1.78849e-05	-0.0226208	0.05	0.1	0.488026
RANGAP1	1.79154e-05	0.0079202	0.161	0.237	0.488856
BLNK	1.7925e-05	-0.0389464	0.107	0.187	0.489121
VRK3	1.79824e-05	0.00918897	0.115	0.176	0.490685
SLC12A2	1.82616e-05	-0.0247794	0.069	0.139	0.498304
SNX19	1.82734e-05	0.00210866	0.194	0.28	0.498625
PRDM4	1.83343e-05	0.0146521	0.121	0.189	0.500289
PSIP1	1.83353e-05	-0.0280921	0.16	0.27	0.500316
PRORP	1.83895e-05	-0.00777495	0.162	0.263	0.501796
THAP9-AS1	1.8455e-05	0.0140156	0.073	0.109	0.503583
CALML4	1.84609e-05	-0.029988	0.066	0.136	0.503744
ATAD3A	1.86482e-05	-0.0206368	0.077	0.129	0.508854
FRMD8	1.86659e-05	-0.00118321	0.075	0.124	0.509337
ITM2B	1.8682e-05	0.0901115	0.12	0.141	0.509777
ZNF337-AS1	1.86863e-05	-0.0168683	0.067	0.126	0.509894
FAM228B	1.88411e-05	0.063605	0.171	0.214	0.514116
UQCRH	1.88673e-05	-0.0321961	0.103	0.194	0.514832
ZNF212	1.88793e-05	0.0858891	0.124	0.109	0.515159
ZNF675	1.90426e-05	0.037217	0.128	0.188	0.519616
MERTK	1.91015e-05	-0.0216925	0.061	0.13	0.521222
RSPRY1	1.91193e-05	0.00311598	0.201	0.305	0.521708
ZNF486	1.91804e-05	0.0409233	0.119	0.158	0.523376
RPS16	1.92128e-05	-0.0213397	0.1	0.175	0.524259
ZNF347	1.9222e-05	-0.00862549	0.072	0.117	0.524512
TMEM14B	1.92456e-05	0.124475	0.335	0.394	0.525154
PHTF2	1.92913e-05	0.0361772	0.275	0.39	0.526402
DHRS12	1.92998e-05	-0.00939242	0.084	0.138	0.526634
RALGAPB	1.93899e-05	-0.051787	0.317	0.483	0.529093
KLC4	1.94932e-05	-0.0159029	0.099	0.162	0.531912
TMEM161B	1.95401e-05	0.0162965	0.21	0.316	0.533191
TIMMDC1	1.96866e-05	0.0216017	0.17	0.252	0.537189
DCDC2	1.9772e-05	-0.046702	0.078	0.167	0.539518
MIATNB	1.98044e-05	-0.02078	0.076	0.146	0.540402
CNIH3	1.98836e-05	-0.0379133	0.066	0.13	0.542564
SLC27A1	1.98987e-05	0.0601051	0.105	0.118	0.542976
UTP4	1.99219e-05	-0.0110644	0.112	0.186	0.54361
NUP50	1.99845e-05	0.121552	0.213	0.247	0.545318
SEMA6D	2.00601e-05	-0.400084	0.776	0.886	0.547379
NBPF15	2.01612e-05	-0.0192719	0.119	0.2	0.550139
RPS8	2.0219e-05	0.0337917	0.154	0.204	0.551715
ZNF398	2.05505e-05	0.0575114	0.168	0.227	0.560761
SERF2	2.05809e-05	0.0130394	0.109	0.17	0.56159
TRMU	2.06254e-05	-0.0204563	0.114	0.191	0.562806
TIAM2	2.0643e-05	0.0944992	0.251	0.336	0.563285
PMPCA	2.07847e-05	-0.0114598	0.08	0.124	0.567151
VPS52	2.08511e-05	0.0421018	0.086	0.103	0.568964
KIF20B	2.10193e-05	-0.0537176	0.105	0.196	0.573553
SPPL2B	2.10211e-05	0.0018609	0.2	0.291	0.573603
FAM20B	2.10416e-05	0.000319582	0.142	0.233	0.574163
C2orf42	2.11085e-05	0.0439361	0.121	0.159	0.575987
ALG5	2.11179e-05	-0.00109095	0.138	0.218	0.576245
LEMD2	2.11893e-05	0.0192436	0.112	0.164	0.578192
COPS2	2.12803e-05	-0.00931346	0.172	0.263	0.580675
KIAA0040	2.13064e-05	-0.00386997	0.204	0.302	0.581388
SETD7	2.13846e-05	-0.0225604	0.15	0.252	0.583523
ZFYVE21	2.14296e-05	-0.0264865	0.115	0.188	0.584749
SWI5	2.14752e-05	-0.0246546	0.061	0.122	0.585994
PRPF18	2.15195e-05	0.0158916	0.13	0.186	0.587202
ZNF253	2.15866e-05	-0.0345506	0.097	0.176	0.589033
BZW1	2.16453e-05	0.0193307	0.096	0.143	0.590636
GTPBP3	2.18701e-05	-0.00511907	0.056	0.102	0.596768
MFAP3	2.18765e-05	-0.0193482	0.113	0.19	0.596944
AC008443.1	2.1919e-05	0.0138153	0.132	0.195	0.598105
ERAP2	2.1993e-05	0.00496555	0.083	0.136	0.600123
ANXA4	2.21351e-05	0.460699	0.203	0.176	0.604
RABEPK	2.21689e-05	-0.0209747	0.095	0.165	0.604922
PTER	2.21876e-05	-0.0192359	0.129	0.206	0.605434
TMX3	2.21949e-05	-0.0132891	0.144	0.235	0.605633
ISG20L2	2.22198e-05	-0.00329762	0.052	0.102	0.606312
AL357153.2	2.25086e-05	0.0506838	0.12	0.172	0.614192
SAP30BP	2.27799e-05	0.0481045	0.199	0.251	0.621594
AC242426.2	2.28311e-05	0.0318052	0.151	0.198	0.622992
PPRC1	2.28519e-05	-0.0396557	0.109	0.201	0.62356
TUBB	2.28676e-05	-0.0198933	0.06	0.116	0.623988
BDNF-AS	2.30339e-05	-0.0283227	0.095	0.172	0.628525
SGPP1	2.3044e-05	0.158951	0.218	0.281	0.628801
AC005726.1	2.31236e-05	-0.0237079	0.064	0.13	0.630973
NBR2	2.32511e-05	0.00480458	0.15	0.216	0.634451
ANKRD13C	2.34327e-05	0.00606353	0.21	0.316	0.639407
LRRC28	2.36762e-05	-0.0457959	0.172	0.304	0.646052
POGLUT1	2.37812e-05	0.00154998	0.069	0.123	0.648917
DLGAP4	2.39015e-05	0.0555939	0.233	0.331	0.652201
SLCO6A1	2.395e-05	-0.0386642	0.061	0.126	0.653524
RAD17	2.40999e-05	-0.0109461	0.174	0.267	0.657615
TUBD1	2.41771e-05	0.0015357	0.083	0.132	0.65972
TXNL1	2.43027e-05	0.0207095	0.182	0.283	0.663148
EDC3	2.4389e-05	-0.00899689	0.103	0.174	0.665502
SLC22A15	2.44467e-05	-0.039546	0.097	0.178	0.667076
TMA16	2.45132e-05	-0.0324303	0.101	0.196	0.668891
TCEA1	2.45545e-05	0.10594	0.321	0.388	0.67002
UGDH-AS1	2.46298e-05	0.042422	0.118	0.145	0.672074
IVD	2.48074e-05	-0.0097646	0.063	0.115	0.676919
RHOA	2.48434e-05	0.135863	0.35	0.437	0.677901
DDX19A	2.48465e-05	-0.0013418	0.133	0.201	0.677985
ALDH4A1	2.51502e-05	-0.0237459	0.095	0.161	0.686274
VCPIP1	2.51814e-05	0.00821064	0.077	0.138	0.687124
GGT7	2.52801e-05	0.0291809	0.125	0.167	0.689818
C16orf70	2.53794e-05	0.00659521	0.1	0.154	0.692528
CC2D2A	2.54242e-05	-0.0151023	0.104	0.177	0.69375
NMI	2.54797e-05	-0.0161456	0.093	0.142	0.695265
AP1G2	2.55414e-05	0.0348992	0.148	0.183	0.696949
SMAD5	2.57054e-05	0.00467668	0.116	0.185	0.701423
FBRS	2.58799e-05	0.0973428	0.132	0.143	0.706186
DDX11	2.59212e-05	0.0141631	0.111	0.156	0.707313
ZNF586	2.60448e-05	0.133602	0.356	0.423	0.710685
ELP6	2.62399e-05	-0.0125728	0.055	0.104	0.716009
SNHG16	2.6271e-05	-0.0358601	0.058	0.127	0.716857
GLB1L3	2.65214e-05	-0.0192003	0.066	0.135	0.723691
SEMA3C	2.66334e-05	0.0101017	0.08	0.128	0.726747
ELP3	2.66578e-05	-0.035913	0.177	0.28	0.727411
PIGU	2.66866e-05	-0.0592326	0.161	0.271	0.728197
NOSIP	2.66929e-05	0.00549799	0.086	0.132	0.728369
ANO10	2.67863e-05	0.0382729	0.216	0.312	0.730918
PAK6	2.68381e-05	-0.0620896	0.138	0.243	0.73233
ACTR6	2.70578e-05	-0.0249535	0.099	0.181	0.738325
FAM161A	2.7089e-05	-0.00767247	0.058	0.101	0.739177
PPP3CB	2.7212e-05	0.168752	0.327	0.373	0.742535
COPS4	2.72425e-05	0.0152452	0.128	0.194	0.743366
PAM	2.75624e-05	0.37377	0.13	0.095	0.752096
DNAJC3	2.75662e-05	-0.0221282	0.233	0.391	0.752199
BMP1	2.7654e-05	0.460383	0.202	0.119	0.754596
TNKS1BP1	2.78294e-05	0.091033	0.277	0.342	0.759381
TRA2B	2.79444e-05	0.153162	0.532	0.645	0.762519
ACKR2	2.79695e-05	0.0635403	0.105	0.125	0.763202
KAT7	2.79997e-05	0.0252999	0.184	0.252	0.764029
TRUB1	2.80853e-05	-0.0169237	0.059	0.117	0.766362
FAM53C	2.81332e-05	-0.0142354	0.066	0.119	0.767671
KLF3	2.82526e-05	-0.0130188	0.137	0.222	0.770928
TRIP11	2.83809e-05	0.0444006	0.432	0.574	0.77443
PTCD1	2.84336e-05	-0.0146278	0.069	0.133	0.775867
NAIP	2.84788e-05	-0.0377431	0.09	0.168	0.777102
GNAI2	2.8491e-05	0.0217244	0.128	0.182	0.777433
MFSD11	2.85187e-05	0.0353271	0.266	0.375	0.778191
GUK1	2.85418e-05	0.0114483	0.092	0.128	0.77882
ASXL2	2.91038e-05	0.0277755	0.325	0.447	0.794155
ZNF317	2.92486e-05	-0.0287371	0.074	0.145	0.798106
MIR22HG	2.9258e-05	-0.000994921	0.129	0.197	0.798362
PNRC1	2.93078e-05	-0.000651804	0.07	0.113	0.799723
MAPK6	2.93637e-05	0.0219366	0.181	0.262	0.801248
CCNB1IP1	2.93657e-05	-0.0364414	0.072	0.146	0.801302
ZNF766	2.94666e-05	0.0250998	0.123	0.181	0.804055
MSH5	2.95479e-05	-0.014531	0.111	0.181	0.806273
UBTD2	2.96589e-05	0.0112575	0.272	0.373	0.809302
GNG4	2.9681e-05	-0.0624783	0.053	0.12	0.809905
NOL11	2.96987e-05	-0.0388022	0.116	0.214	0.810388
PSMD12	2.97606e-05	0.0452798	0.183	0.249	0.812077
SEMA3B	2.97935e-05	0.286131	0.141	0.059	0.812975
CDC40	2.97985e-05	-0.0265956	0.104	0.186	0.813111
PSMC2	2.98697e-05	-0.000607691	0.128	0.202	0.815055
AC011453.1	3.00374e-05	-0.0318377	0.086	0.155	0.819631
JKAMP	3.00875e-05	-0.0244576	0.064	0.13	0.820998
COQ9	3.00878e-05	-0.0244532	0.084	0.165	0.821006
INTS2	3.02198e-05	-0.00210921	0.096	0.16	0.824607
SLC16A5	3.02844e-05	0.110001	0.187	0.19	0.826371
MALSU1	3.03958e-05	0.0238675	0.123	0.176	0.829411
PISD	3.0614e-05	0.121345	0.503	0.622	0.835364
EIF2AK4	3.06994e-05	0.0131582	0.227	0.316	0.837694
KCNG1	3.0835e-05	-0.036005	0.077	0.165	0.841396
PLEKHA7	3.09503e-05	-0.132571	0.521	0.752	0.84454
GPR137	3.09921e-05	0.0412903	0.137	0.19	0.845682
WASF1	3.09968e-05	-0.0281427	0.092	0.165	0.84581
POC1B-AS1	3.10378e-05	-0.0165255	0.055	0.117	0.846929
DHX38	3.11854e-05	0.0356978	0.122	0.161	0.850957
RIC8B	3.12507e-05	-0.0237873	0.172	0.27	0.852738
NSF	3.12932e-05	-0.0194081	0.133	0.229	0.853899
AC010168.1	3.13199e-05	-0.0406899	0.078	0.152	0.854627
H2AFV	3.14095e-05	-0.00398864	0.084	0.146	0.85707
LPAR1	3.15464e-05	0.00934211	0.076	0.113	0.860806
NOP2	3.17514e-05	-0.043912	0.067	0.138	0.8664
PIGK	3.18536e-05	-0.0527968	0.058	0.138	0.869189
AL353138.1	3.1958e-05	-0.044987	0.081	0.172	0.872037
ZNF84	3.19956e-05	-0.00584923	0.133	0.214	0.873064
GMPR	3.22124e-05	-0.0303638	0.07	0.135	0.878981
ACTR3B	3.23258e-05	-0.0199266	0.18	0.286	0.882073
NOTCH3	3.23444e-05	0.0457038	0.212	0.262	0.882583
RHEB	3.25212e-05	0.0287649	0.255	0.398	0.887406
CAPZA2	3.26801e-05	0.0310231	0.202	0.271	0.891742
ADSL	3.26963e-05	0.0094171	0.112	0.169	0.892183
GYS1	3.27224e-05	0.0681366	0.122	0.099	0.892897
TIMM23	3.28907e-05	0.0214259	0.139	0.194	0.897489
LMBR1L	3.30059e-05	0.0331214	0.092	0.12	0.900633
BX890604.2	3.3154e-05	-0.053487	0.077	0.181	0.904673
STARD4	3.34626e-05	-0.115287	0.13	0.301	0.913093
CC2D1A	3.36102e-05	-0.00894364	0.127	0.207	0.917121
CCDC174	3.36526e-05	0.01931	0.124	0.173	0.918277
XRRA1	3.36662e-05	-0.0793682	0.18	0.311	0.918649
AC022893.1	3.37323e-05	-0.0253857	0.059	0.123	0.920454
RELCH	3.44128e-05	-0.0907536	0.26	0.432	0.939023
ATG4B	3.44323e-05	0.00817472	0.239	0.335	0.939554
TTPA	3.45842e-05	-0.0598829	0.038	0.128	0.9437
CLPX	3.47806e-05	-0.0294446	0.19	0.313	0.949058
ZNF335	3.50102e-05	0.0164563	0.135	0.186	0.955323
SLC4A3	3.513e-05	-0.0148105	0.08	0.134	0.958593
CRADD	3.51756e-05	0.0468035	0.278	0.376	0.959836
VDAC2	3.53265e-05	-0.0235963	0.104	0.18	0.963954
SUCLG2-AS1	3.53966e-05	-0.0282742	0.139	0.241	0.965866
ITGB6	3.53978e-05	0.0555374	0.124	0.144	0.965901
MYO18A	3.54082e-05	0.00655953	0.079	0.12	0.966182
WWP2	3.54089e-05	0.102691	0.342	0.43	0.966202
CSRNP3	3.54615e-05	-0.0357655	0.042	0.103	0.967638
BRIP1	3.55204e-05	-0.027852	0.112	0.174	0.969245
FAM135A	3.56044e-05	-0.019687	0.068	0.127	0.971536
GATC	3.56337e-05	0.01527	0.063	0.103	0.972337
AP002336.2	3.57217e-05	-0.0606075	0.166	0.295	0.974738
DDX58	3.59349e-05	-0.0516969	0.145	0.252	0.980556
OXNAD1	3.60454e-05	-0.0726424	0.141	0.276	0.983572
FAM76B	3.60656e-05	-0.0158695	0.122	0.194	0.984123
CANT1	3.63174e-05	0.00972272	0.105	0.171	0.990992
SDF2	3.6397e-05	0.000336789	0.072	0.113	0.993164
RTKN2	3.64366e-05	-0.0160272	0.053	0.104	0.994245
CCDC18-AS1	3.65315e-05	0.0670168	0.432	0.544	0.996835
EFR3A	3.65554e-05	0.0100189	0.325	0.471	0.997487
SEPTIN7	3.67927e-05	0.0432041	0.326	0.447	1
PCBP2	3.68296e-05	0.151081	0.468	0.556	1
TMEM39A	3.68447e-05	-0.00399089	0.204	0.322	1
SLC12A6	3.73221e-05	0.0117842	0.097	0.152	1
VMP1	3.7381e-05	-0.0169825	0.356	0.557	1
ZC3H8	3.73918e-05	-0.0152376	0.133	0.221	1
UBALD1	3.75062e-05	0.00165878	0.103	0.166	1
GSR	3.80688e-05	-0.0494379	0.175	0.298	1
RRP36	3.81057e-05	0.0094252	0.12	0.198	1
PDCD2	3.81186e-05	-0.00566541	0.058	0.109	1
ABCA12	3.82269e-05	0.0369972	0.11	0.139	1
TFB1M	3.8324e-05	-0.0506073	0.112	0.214	1
NBAS	3.86143e-05	-0.0526073	0.389	0.571	1
TMEM209	3.89048e-05	-0.0340926	0.057	0.123	1
GFM1	3.89232e-05	-0.0218903	0.101	0.181	1
PSMD5	3.90707e-05	-0.0171579	0.077	0.132	1
IFT43	3.95322e-05	0.0260892	0.189	0.261	1
PSMB1	3.95589e-05	0.021644	0.15	0.219	1
ST3GAL2	3.9648e-05	-0.02176	0.071	0.135	1
MAML1	3.96801e-05	0.0599674	0.192	0.254	1
CEP164	3.97945e-05	-0.0370301	0.073	0.144	1
PTPRE	4.02461e-05	-0.000149017	0.162	0.245	1
UBQLN1	4.03578e-05	0.0888814	0.369	0.473	1
TSC22D1	4.05287e-05	-0.0336786	0.263	0.445	1
FXR2	4.05546e-05	-0.0142077	0.101	0.159	1
XRCC5	4.05594e-05	-0.0532534	0.45	0.643	1
MIR34AHG	4.0623e-05	0.00394422	0.097	0.154	1
TYMS	4.08117e-05	-0.025048	0.056	0.113	1
NOCT	4.09172e-05	0.0205158	0.233	0.315	1
MTFMT	4.11286e-05	-0.00363816	0.084	0.131	1
CCDC9	4.15297e-05	0.0394828	0.076	0.103	1
SHLD2	4.1559e-05	0.0366407	0.254	0.337	1
CLEC16A	4.17311e-05	-0.0396694	0.368	0.537	1
STX6	4.18387e-05	-0.0262681	0.201	0.306	1
PPP2R3C	4.2236e-05	-0.0104901	0.109	0.176	1
SORT1	4.225e-05	0.050226	0.214	0.287	1
PSKH1	4.24398e-05	-0.0164996	0.084	0.151	1
RFC2	4.25728e-05	-0.0300681	0.075	0.138	1
MMP11	4.26387e-05	0.298057	0.117	0.052	1
AC009061.2	4.27032e-05	0.016138	0.071	0.101	1
ACER3	4.27461e-05	0.249334	0.181	0.229	1
SNHG5	4.29972e-05	0.00712855	0.08	0.127	1
NIPSNAP2	4.3123e-05	0.0025728	0.13	0.197	1
MR1	4.3218e-05	-0.0192558	0.07	0.131	1
IRAK1BP1	4.35388e-05	-0.0488626	0.038	0.1	1
CRY2	4.37692e-05	0.0184598	0.079	0.13	1
SZRD1	4.37929e-05	0.0415583	0.183	0.242	1
ADH5	4.41068e-05	-0.05384	0.086	0.183	1
HGS	4.41496e-05	0.0299075	0.185	0.252	1
KDM3B	4.42703e-05	0.0997468	0.371	0.465	1
AC002463.1	4.45192e-05	-0.0417364	0.093	0.198	1
MAP3K3	4.46365e-05	-0.00867751	0.089	0.146	1
CSGALNACT2	4.4658e-05	-0.0356252	0.06	0.135	1
EARS2	4.48592e-05	-0.0364679	0.096	0.169	1
CNTLN	4.48904e-05	-0.0477479	0.073	0.153	1
ZSCAN30	4.48916e-05	0.0377429	0.095	0.131	1
LEMD3	4.49653e-05	-0.0203056	0.242	0.377	1
CEP120	4.53169e-05	-0.0232877	0.145	0.247	1
AC046134.2	4.53673e-05	0.121774	0.263	0.299	1
GUSB	4.548e-05	-0.0186127	0.076	0.137	1
ANKS1A	4.57237e-05	-0.053957	0.394	0.587	1
LINC02267	4.57935e-05	-0.00972572	0.264	0.368	1
NFYA	4.58073e-05	0.0110026	0.135	0.203	1
CASTOR3	4.59276e-05	0.0476259	0.186	0.229	1
HMOX2	4.60139e-05	0.00343355	0.084	0.129	1
ELOVL7	4.62023e-05	-0.00565341	0.1	0.16	1
DPY30	4.62023e-05	0.0240453	0.09	0.123	1
PPP1CC	4.65146e-05	-0.0199679	0.077	0.144	1
CHKB	4.65704e-05	0.0476649	0.127	0.155	1
CYTOR	4.67078e-05	0.000471394	0.082	0.127	1
ITGA3	4.70093e-05	0.00822369	0.121	0.178	1
ZNF823	4.70724e-05	-0.0121188	0.136	0.215	1
KPNA5	4.71022e-05	-0.00051758	0.082	0.141	1
ARPC3	4.71117e-05	0.0328859	0.203	0.277	1
SLC66A2	4.71483e-05	-0.0128745	0.09	0.147	1
KRI1	4.71825e-05	-0.0174235	0.072	0.12	1
AC016831.7	4.7527e-05	0.0698667	0.105	0.139	1
RPL31	4.8898e-05	-0.048669	0.141	0.24	1
CDH12	4.89549e-05	-0.0604965	0.082	0.15	1
BCCIP	4.9637e-05	-0.0201969	0.136	0.231	1
AKR1A1	4.98599e-05	0.0128334	0.121	0.181	1
HARS	5.00858e-05	0.0144888	0.096	0.148	1
RAB11FIP2	5.03566e-05	0.0091531	0.101	0.169	1
RHOU	5.06684e-05	0.0465168	0.152	0.192	1
CYB5R1	5.113e-05	0.0930295	0.158	0.154	1
CLSPN	5.12797e-05	-0.063416	0.066	0.136	1
PAK1	5.14005e-05	-0.0145368	0.236	0.359	1
ARF4	5.1605e-05	0.0264062	0.217	0.299	1
DLD	5.17159e-05	-0.00933002	0.138	0.23	1
TJP3	5.20112e-05	-0.0107563	0.083	0.134	1
TCHP	5.22818e-05	0.011381	0.098	0.145	1
GMCL1	5.24886e-05	0.0666988	0.178	0.232	1
POMT2	5.25377e-05	-0.00257099	0.083	0.145	1
TUBA1C	5.29238e-05	-0.00342269	0.059	0.113	1
IFNAR1	5.31068e-05	-0.0209346	0.15	0.235	1
KLHL7	5.31566e-05	-0.00121264	0.107	0.175	1
LNX2	5.34177e-05	0.0114532	0.132	0.198	1
VAMP8	5.36152e-05	0.0682255	0.109	0.114	1
NCAPD2	5.36365e-05	0.0522589	0.171	0.226	1
CENPF	5.37196e-05	0.0116866	0.088	0.133	1
ILF2	5.37342e-05	0.0495672	0.103	0.135	1
RECQL5	5.40084e-05	0.0826323	0.139	0.165	1
PSAP	5.40925e-05	0.0360587	0.338	0.462	1
TSC22D4	5.41393e-05	0.000326913	0.066	0.107	1
ARHGAP27	5.41532e-05	0.0679205	0.177	0.193	1
RTKN	5.44993e-05	-0.0296005	0.094	0.177	1
RNF135	5.45223e-05	-0.00822903	0.1	0.157	1
CCDC69	5.49492e-05	0.0835988	0.114	0.093	1
TLE3	5.49922e-05	0.0675448	0.272	0.353	1
SNHG29	5.53075e-05	0.0161725	0.108	0.164	1
TBC1D20	5.55915e-05	-0.0198598	0.131	0.223	1
ACP6	5.56293e-05	-0.0509487	0.077	0.165	1
NCLN	5.58903e-05	-0.0331394	0.136	0.209	1
API5	5.58978e-05	-0.0205885	0.222	0.335	1
CDC45	5.6019e-05	-0.0354268	0.051	0.107	1
AC004889.1	5.61599e-05	0.00421754	0.08	0.134	1
MAP2K2	5.63119e-05	0.0050195	0.174	0.251	1
FAM160A2	5.63752e-05	-0.0279033	0.087	0.155	1
KNL1	5.64154e-05	-0.0474765	0.113	0.195	1
TMED2	5.65343e-05	0.000394973	0.094	0.143	1
RCHY1	5.65848e-05	-0.00454096	0.139	0.219	1
HERPUD1	5.66424e-05	-0.00363592	0.077	0.144	1
ZNF235	5.71378e-05	0.0463624	0.18	0.243	1
RTN4IP1	5.7439e-05	-0.0260862	0.059	0.125	1
DMPK	5.76691e-05	-0.00912515	0.1	0.165	1
ELOVL5	5.83594e-05	0.0320166	0.117	0.17	1
HSP90B1	5.84412e-05	0.118743	0.293	0.296	1
ZBTB38	5.8555e-05	0.0631743	0.279	0.388	1
GTPBP4	5.86547e-05	0.0311572	0.211	0.291	1
CYTH1	5.9436e-05	0.0641753	0.186	0.253	1
ATG9B	5.95078e-05	0.139861	0.277	0.275	1
KDM3A	5.99604e-05	0.126669	0.18	0.175	1
SRP72	5.99629e-05	0.0195965	0.229	0.328	1
ADAMTSL4-AS1	6.00236e-05	0.123551	0.11	0.071	1
GPALPP1	6.03102e-05	0.000492578	0.156	0.235	1
CWF19L1	6.04366e-05	-0.00862144	0.13	0.213	1
CBWD6	6.09392e-05	-0.059898	0.094	0.194	1
PDCD11	6.10574e-05	-0.0444789	0.154	0.243	1
PIK3C2B	6.12279e-05	0.0181722	0.296	0.443	1
ABRAXAS2	6.15061e-05	0.0197721	0.128	0.177	1
EXOSC7	6.15578e-05	0.00173383	0.098	0.164	1
BLMH	6.18579e-05	-0.0347416	0.129	0.233	1
UNK	6.19828e-05	0.0456375	0.302	0.41	1
RNF170	6.20469e-05	0.0210695	0.129	0.198	1
PGAP2	6.26394e-05	-0.0433341	0.128	0.223	1
SLC37A3	6.26897e-05	0.00747329	0.179	0.27	1
AL357054.2	6.28392e-05	-0.00372983	0.102	0.158	1
AC009226.1	6.29343e-05	-0.0323909	0.057	0.124	1
PRKCE	6.29389e-05	0.0049461	0.131	0.201	1
CLPTM1	6.33026e-05	0.00533351	0.143	0.206	1
CFL1	6.35614e-05	-0.0058412	0.073	0.124	1
EFCAB14	6.38322e-05	0.0201977	0.21	0.312	1
STT3A	6.42967e-05	0.00153685	0.112	0.171	1
AP5M1	6.46683e-05	-0.0187799	0.084	0.167	1
TCAIM	6.48949e-05	-0.060799	0.225	0.362	1
PAIP1	6.49246e-05	0.00271201	0.122	0.184	1
UBE3C	6.53727e-05	-0.0267385	0.501	0.684	1
SNAP29	6.54709e-05	0.00293935	0.11	0.164	1
MRPL27	6.58665e-05	-0.0266785	0.052	0.121	1
EEF1E1	6.59636e-05	-0.0376503	0.069	0.142	1
AAGAB	6.63528e-05	-0.050269	0.142	0.263	1
SKP1	6.64228e-05	0.0822997	0.23	0.268	1
MFSD12	6.65951e-05	0.142109	0.203	0.197	1
TMX1	6.67819e-05	-0.038041	0.066	0.14	1
NDUFA9	6.74399e-05	0.00237593	0.134	0.206	1
CYP11A1	6.78092e-05	0.343998	0.183	0.187	1
ZNF93	6.79203e-05	-0.0374785	0.123	0.214	1
CIZ1	6.81842e-05	0.0185245	0.128	0.174	1
DDX27	6.84322e-05	0.0435213	0.156	0.197	1
COG6	6.86508e-05	-0.0207735	0.314	0.475	1
GDPD5	6.87487e-05	0.25715	0.232	0.224	1
IDH2	6.87675e-05	0.0180889	0.193	0.262	1
POFUT2	6.89142e-05	0.0399618	0.091	0.118	1
MRPS27	7.03271e-05	-0.0636879	0.189	0.316	1
FAM83H	7.12196e-05	-0.0350715	0.068	0.125	1
ELMOD3	7.17682e-05	-0.0262592	0.172	0.273	1
ZNF605	7.1873e-05	-0.024713	0.093	0.156	1
ZNF567	7.20005e-05	-0.0123451	0.145	0.243	1
SYK	7.23753e-05	-0.0343841	0.083	0.152	1
USB1	7.2792e-05	-0.0211865	0.046	0.1	1
TP53	7.28686e-05	-0.000415862	0.102	0.161	1
FBXO33	7.30282e-05	0.00465003	0.163	0.24	1
AC011447.3	7.31333e-05	-0.0566325	0.156	0.264	1
HINT1	7.33297e-05	-0.000909272	0.054	0.107	1
SDF4	7.34306e-05	0.0119847	0.067	0.103	1
PSMC1	7.42214e-05	-0.0304488	0.159	0.252	1
ZNF444	7.48282e-05	-0.000456409	0.061	0.101	1
RUBCN	7.51773e-05	0.0497038	0.105	0.138	1
AL117329.1	7.54053e-05	0.109379	0.158	0.138	1
RNASEH2B	7.57402e-05	-0.0297479	0.118	0.193	1
LINC00882	7.60563e-05	0.0697508	0.723	0.865	1
F11R	7.63768e-05	0.0976715	0.174	0.204	1
HELQ	7.74267e-05	-0.0188889	0.063	0.119	1
PCMT1	7.74403e-05	-0.0248231	0.195	0.294	1
CCDC30	7.78065e-05	0.0406687	0.12	0.149	1
ATG3	7.83265e-05	0.0035326	0.095	0.16	1
SLC35E1	7.84545e-05	0.0773538	0.175	0.218	1
ARHGAP26	7.86459e-05	0.328541	0.206	0.214	1
TP53BP2	7.89241e-05	0.0143564	0.167	0.249	1
PAN2	7.89728e-05	0.0292333	0.098	0.136	1
SLC2A8	7.92523e-05	-0.00407116	0.082	0.137	1
UBXN2B	7.93061e-05	-0.0333446	0.102	0.185	1
SLC4A7	7.98466e-05	0.00565135	0.176	0.255	1
ATP8B4	8.06695e-05	-0.0294961	0.053	0.128	1
RMC1	8.07799e-05	0.0156666	0.1	0.16	1
ANK3	8.10384e-05	-0.14465	0.463	0.688	1
RPS3	8.12098e-05	-0.0104139	0.114	0.182	1
ZNF529-AS1	8.15682e-05	0.0315656	0.118	0.162	1
PIP4K2C	8.18843e-05	-0.00826913	0.054	0.101	1
FADS3	8.20295e-05	0.00682846	0.093	0.141	1
GALT	8.24077e-05	-0.0125682	0.091	0.149	1
GFM2	8.25296e-05	-0.0163298	0.11	0.184	1
TMEM43	8.27258e-05	0.10654	0.173	0.168	1
INTS9	8.27448e-05	-0.0201256	0.166	0.275	1
FYTTD1	8.31682e-05	0.0490649	0.096	0.126	1
RBBP8	8.42714e-05	-0.0286938	0.143	0.244	1
SLC25A16	8.4474e-05	0.111898	0.403	0.503	1
MXD1	8.44854e-05	0.0419072	0.073	0.104	1
MTERF4	8.47449e-05	-0.0149759	0.093	0.17	1
PPP4C	8.49824e-05	0.00985156	0.092	0.141	1
ZRANB2	8.51309e-05	0.106477	0.457	0.57	1
CCNG2	8.51521e-05	-0.00770589	0.068	0.106	1
TPGS2	8.54717e-05	-0.0200407	0.084	0.149	1
SMIM8	8.58799e-05	-0.010203	0.106	0.17	1
R3HCC1L	8.58825e-05	0.0413028	0.304	0.425	1
KDM4A	8.65323e-05	0.0308525	0.171	0.231	1
ZBTB37	8.66661e-05	0.0274475	0.098	0.146	1
SEC23B	8.6742e-05	-0.0260517	0.142	0.238	1
RNF149	8.83306e-05	0.0557177	0.365	0.475	1
CCDC88A	8.83379e-05	0.00456358	0.065	0.112	1
MFSD14A	8.83688e-05	-0.0158895	0.184	0.283	1
SLC16A1	8.8378e-05	0.055617	0.129	0.142	1
WDR75	8.84782e-05	-0.0344895	0.137	0.232	1
DHX30	8.87445e-05	0.0179076	0.165	0.225	1
CAPS2	8.87984e-05	0.00254788	0.084	0.141	1
TUBB4B	8.88474e-05	-0.0166699	0.061	0.108	1
IL1RAP	8.92131e-05	0.286356	0.117	0.051	1
TMEM175	8.93108e-05	0.014936	0.075	0.111	1
RPL23A	9.01294e-05	-0.0112492	0.075	0.131	1
ZC3HAV1	9.07636e-05	-0.0392877	0.098	0.174	1
SAR1B	9.07719e-05	-0.0338191	0.097	0.186	1
METTL4	9.12277e-05	-0.0386837	0.057	0.124	1
BRIX1	9.13548e-05	-0.0362779	0.09	0.167	1
RIOK2	9.1367e-05	-0.028302	0.065	0.126	1
KDM1A	9.18698e-05	-0.0133828	0.204	0.307	1
ZNF493	9.2092e-05	-0.00976389	0.13	0.213	1
INPP4B	9.21176e-05	0.0253342	0.154	0.205	1
KIF23	9.24807e-05	-0.0249339	0.112	0.195	1
RPS7	9.25049e-05	-0.0105768	0.081	0.139	1
GK5	9.28881e-05	-0.0356451	0.15	0.258	1
VDAC3	9.31078e-05	-0.0371812	0.088	0.168	1
DDX24	9.31487e-05	-0.00736362	0.155	0.235	1
STAT2	9.35209e-05	0.101443	0.185	0.22	1
TMEM184C	9.37884e-05	-0.0363794	0.076	0.149	1
ABCD4	9.38145e-05	0.019367	0.128	0.19	1
ZNF136	9.38642e-05	0.0204652	0.075	0.111	1
EXOSC10	9.38772e-05	0.000645984	0.192	0.266	1
UQCC2	9.40909e-05	-0.0298215	0.059	0.125	1
NR1D2	9.48039e-05	0.0284747	0.163	0.209	1
SLC29A2	9.50029e-05	-0.0594298	0.09	0.172	1
MBTD1	9.51991e-05	-0.011326	0.319	0.483	1
IFT80	9.55195e-05	-0.0318405	0.129	0.22	1
MAN2A2	9.56429e-05	-0.0180842	0.101	0.172	1
DHX8	9.56816e-05	0.0373079	0.179	0.238	1
LRRC37A2	9.59547e-05	-0.0203643	0.097	0.164	1
EPS15	9.60508e-05	0.0299575	0.471	0.635	1
SLC39A9	9.65035e-05	0.0256152	0.21	0.285	1
ACVR2B	9.66208e-05	0.0665765	0.098	0.121	1
RPL35	9.68981e-05	0.00351566	0.077	0.122	1
YES1	9.77457e-05	0.00140074	0.338	0.491	1
THAP12	9.79618e-05	0.0184293	0.106	0.164	1
MOB3A	9.80643e-05	0.0778902	0.184	0.204	1
KDM6B	9.88684e-05	0.0145386	0.095	0.136	1
ZNF525	9.9381e-05	0.0796931	0.158	0.189	1
STAMBP	9.94234e-05	0.00226033	0.184	0.27	1
DIS3	9.99474e-05	-0.0157431	0.152	0.235	1
RELL1	0.000100148	0.0282205	0.126	0.186	1
LMNA	0.000100283	0.187597	0.271	0.309	1
ITPK1	0.000100355	0.00237277	0.181	0.279	1
TMEM40	0.000101068	0.197008	0.383	0.422	1
REXO4	0.000101306	0.02346	0.09	0.126	1
GPD1L	0.000101873	-0.0663559	0.146	0.276	1
FAM120AOS	0.000101952	0.094906	0.194	0.24	1
NACA	0.00010221	0.0148427	0.109	0.163	1
LSM8	0.000102276	-0.0328737	0.081	0.156	1
COX6C	0.00010306	-0.0382489	0.102	0.18	1
TMED4	0.000103071	-0.0278195	0.126	0.228	1
AC004951.1	0.000103157	0.0695236	0.163	0.172	1
PGGT1B	0.000103507	0.0114639	0.096	0.139	1
IFT74	0.000103821	-0.000598975	0.142	0.216	1
MAPKAPK2	0.000104091	0.00360269	0.134	0.195	1
CHEK1	0.000104327	-0.019674	0.061	0.114	1
SLC20A1	0.000104677	0.0635436	0.246	0.344	1
OSTC	0.000104769	-0.0248386	0.087	0.163	1
C10orf88	0.000104955	-0.00463885	0.062	0.111	1
AFF1	0.000104995	0.892494	0.3	0.214	1
ZZEF1	0.000105034	0.0334253	0.384	0.542	1
TMEM230	0.000105147	0.00212354	0.128	0.193	1
CCDC93	0.000105484	0.0600083	0.247	0.317	1
SLC8B1	0.000105497	-0.00366024	0.087	0.123	1
L2HGDH	0.000105735	0.00264115	0.096	0.153	1
KRT18	0.000106532	0.185852	0.266	0.196	1
METTL14	0.000107688	0.00373907	0.123	0.193	1
AGO1	0.00010782	0.0108942	0.086	0.141	1
SEMA4C	0.000108028	0.0710511	0.12	0.128	1
SRP9	0.000108542	0.0168901	0.094	0.142	1
KIAA1211L	0.000109381	0.0936044	0.121	0.116	1
ATP6V0E1	0.000109484	0.0248891	0.176	0.245	1
WTAP	0.000110006	-0.00838861	0.302	0.442	1
GABPA	0.000110281	0.0582221	0.185	0.246	1
LYN	0.000110314	0.292886	0.112	0.055	1
MGST2	0.000110777	-0.0182595	0.082	0.144	1
ZNF346	0.000110854	-0.00602858	0.085	0.142	1
ALKBH1	0.000111253	0.0184105	0.123	0.172	1
LINC02246	0.000111643	0.00985547	0.142	0.224	1
CASTOR2	0.000111711	0.02695	0.285	0.383	1
SNRNP40	0.000112196	-0.0178215	0.113	0.19	1
NFIL3	0.000112573	0.0209473	0.082	0.119	1
SMAD6	0.000113279	0.0855677	0.081	0.1	1
LETM1	0.00011334	-0.00156937	0.091	0.148	1
NEPRO	0.000113803	0.0394592	0.105	0.145	1
CCM2	0.00011436	0.0118384	0.294	0.399	1
EXT2	0.00011477	0.0366753	0.226	0.311	1
MNT	0.000115083	0.00534587	0.077	0.117	1
NLK	0.000115637	-0.0937884	0.223	0.384	1
KLHL24	0.000115832	0.0865553	0.112	0.106	1
ATF6B	0.000116131	0.00668752	0.128	0.178	1
AARSD1	0.000116175	-0.0386621	0.072	0.144	1
SERPINB6	0.000116545	0.0263223	0.205	0.283	1
ZNF595	0.000116865	0.0218381	0.114	0.165	1
SEC14L1	0.00011694	0.011185	0.172	0.253	1
NEIL1	0.00011719	-0.0243728	0.073	0.13	1
BABAM1	0.000118016	0.0456644	0.126	0.158	1
NSD1	0.000118694	0.0951896	0.548	0.675	1
EIF1B-AS1	0.000119344	0.00328494	0.064	0.102	1
SYNCRIP	0.000119401	0.084671	0.345	0.444	1
METAP1	0.000120215	-0.0502387	0.132	0.237	1
THUMPD3	0.000120847	0.000568235	0.063	0.108	1
MTHFD1	0.000121479	-0.0556711	0.07	0.159	1
ASAH1	0.000121603	0.0330741	0.115	0.126	1
E2F4	0.000121652	-0.015966	0.12	0.191	1
RNF168	0.000122554	-0.0350396	0.122	0.216	1
ZUP1	0.00012265	-0.0497398	0.106	0.204	1
SLAIN1	0.00012266	-0.0754491	0.127	0.246	1
PTPN21	0.000122712	0.0625148	0.301	0.383	1
XPO7	0.000122953	0.0246887	0.278	0.389	1
GRHPR	0.00012358	-0.0264728	0.072	0.146	1
PCCB	0.000124565	-0.0251533	0.106	0.188	1
ZFP2	0.000125853	-0.0463357	0.125	0.231	1
SMPDL3A	0.000126699	-0.00568334	0.073	0.123	1
PNKD	0.000127145	0.0500457	0.106	0.122	1
ZNF529	0.000127862	-0.0256378	0.092	0.165	1
MALT1	0.000128563	-0.0267301	0.209	0.33	1
EPB41	0.000128813	0.0288291	0.15	0.212	1
PRR12	0.000129777	0.00595701	0.146	0.196	1
ZFAND1	0.000130302	-0.013714	0.09	0.158	1
CLDND1	0.000130732	-0.0387541	0.087	0.158	1
ZBED5	0.000130765	-0.00993747	0.117	0.191	1
AP001831.1	0.00013086	0.0477036	0.367	0.429	1
ZNF266	0.000131375	-0.00703684	0.115	0.183	1
SUV39H2	0.000132202	-0.0251203	0.074	0.143	1
PUS1	0.000132547	-0.0255669	0.072	0.133	1
SWT1	0.000132553	0.132	0.151	0.165	1
SETDB2	0.000132902	-0.000922344	0.075	0.131	1
ZMYM5	0.000132916	-0.0276304	0.137	0.23	1
DFFA	0.000133602	0.011824	0.136	0.191	1
C8orf37-AS1	0.000133897	0.047197	0.09	0.124	1
KIAA0753	0.000134758	0.0269908	0.195	0.272	1
RAB11A	0.000135323	-0.038764	0.184	0.309	1
TULP3	0.000137419	-0.00906244	0.188	0.276	1
TMEM63B	0.000138152	0.00914213	0.074	0.101	1
RBM22	0.000138457	0.0804457	0.136	0.156	1
SCAF1	0.000139175	0.00795523	0.111	0.16	1
TRMT61B	0.000139507	-0.0027422	0.14	0.215	1
MKRN3	0.00013994	0.056225	0.162	0.202	1
PPCS	0.000141583	0.0112228	0.073	0.117	1
FBXO3	0.000143351	-0.01256	0.143	0.228	1
ZNF318	0.000143952	0.000487008	0.081	0.125	1
CCDC85C	0.000144218	-0.0157571	0.128	0.199	1
ZNF738	0.000144571	-0.0169253	0.061	0.117	1
DYNC1LI1	0.000145427	0.0161246	0.101	0.16	1
AL356124.1	0.000145748	0.0202766	0.079	0.116	1
CMC1	0.000146169	-0.0217772	0.185	0.278	1
ATP6V1E2	0.000147082	-0.000482103	0.114	0.176	1
TTC33	0.000147331	-0.0159752	0.058	0.103	1
NPEPL1	0.000147344	0.0151885	0.069	0.1	1
WDR3	0.000148147	-0.0195459	0.054	0.109	1
NBPF11	0.000148291	0.0190786	0.209	0.289	1
ERCC6	0.000148545	0.00930033	0.096	0.138	1
ZNF445	0.00014941	-0.00332219	0.091	0.144	1
ETV3	0.000151814	0.0143439	0.066	0.111	1
GSAP	0.000152353	0.00109312	0.17	0.251	1
MIR17HG	0.000153442	-0.00228745	0.07	0.122	1
RPAIN	0.000154357	-0.0109624	0.084	0.16	1
ZFP91	0.000154509	-0.00533493	0.215	0.315	1
HDHD2	0.000154544	-0.0177937	0.136	0.214	1
CNST	0.000155292	0.0814614	0.154	0.192	1
CDH3	0.00015588	-0.0387454	0.035	0.102	1
ZNRF2	0.000156915	-0.0179868	0.301	0.457	1
AC091045.1	0.00015754	0.0554401	0.172	0.214	1
NDUFS8	0.00015756	-0.0137361	0.056	0.102	1
FLAD1	0.000157642	-0.0327645	0.049	0.106	1
TMEM45A	0.000158131	-0.0084407	0.077	0.124	1
ATG13	0.000158306	0.0729447	0.159	0.192	1
PDE8A	0.00015883	-0.0905811	0.467	0.668	1
LRATD1	0.000160616	-0.0178993	0.071	0.14	1
TARSL2	0.000160777	-0.0180643	0.096	0.157	1
PPHLN1	0.000160896	0.00397358	0.324	0.472	1
TRAM1	0.000161093	0.00608842	0.137	0.2	1
RNF217-AS1	0.000163147	0.00357024	0.212	0.299	1
RABEP2	0.000163508	0.00576816	0.123	0.191	1
HIP1	0.000164002	0.0425982	0.112	0.14	1
GNB4	0.000164466	-0.0161532	0.08	0.143	1
ETS2	0.000165466	0.0265823	0.12	0.165	1
DESI1	0.000166684	-0.00711795	0.072	0.12	1
NF2	0.000167101	-0.00419221	0.101	0.159	1
TMA7	0.000167124	0.0171831	0.075	0.114	1
TPRG1	0.000167128	0.036804	0.081	0.127	1
ALAD	0.000167358	0.00292123	0.103	0.159	1
EDNRB	0.000167497	0.0102869	0.107	0.153	1
METTL9	0.00016822	0.00502482	0.117	0.177	1
NSUN7	0.000168365	-0.00911421	0.116	0.188	1
UPP2	0.000168963	-0.051425	0.121	0.212	1
IK	0.000169751	0.0471513	0.106	0.122	1
ANKS6	0.000170142	0.00510082	0.093	0.146	1
YIPF1	0.000170498	-0.0225017	0.097	0.17	1
CAAP1	0.000171477	0.0237309	0.18	0.259	1
SGF29	0.000171649	0.00970121	0.098	0.152	1
BTBD11	0.00017217	0.00632021	0.096	0.137	1
CAVIN1	0.000172562	-0.0389971	0.098	0.17	1
PIDD1	0.00017261	-0.0026245	0.087	0.14	1
GPBP1L1	0.000174715	0.0662105	0.4	0.532	1
PFDN5	0.000174993	0.021994	0.1	0.128	1
UBE2V2	0.000175038	0.015496	0.198	0.291	1
CAD	0.000175053	-0.0057831	0.089	0.141	1
LINS1	0.000176237	0.0326325	0.088	0.11	1
MIR646HG	0.000181977	-0.0166277	0.075	0.119	1
ESR2	0.000183285	-0.0519357	0.144	0.274	1
MRPL42	0.000183407	-0.00358303	0.116	0.185	1
IFT52	0.000184013	-0.00657652	0.08	0.134	1
DEPDC4	0.000184842	-0.0279728	0.043	0.1	1
RUVBL1	0.000185096	-0.0470179	0.096	0.184	1
CHTOP	0.000185347	0.0602655	0.207	0.261	1
CGA	0.000185572	-0.00545307	0.091	0.122	1
ANKIB1	0.000185763	-0.0124904	0.424	0.58	1
RASGEF1B	0.000185787	-0.0685299	0.195	0.337	1
DSG2	0.000186821	-0.0433094	0.166	0.269	1
ZNF202	0.000188473	0.00109075	0.061	0.106	1
MARCH8	0.00018947	0.0148436	0.083	0.131	1
FGGY	0.000189737	0.03004	0.133	0.178	1
NDUFB8	0.000190489	-0.0252346	0.053	0.107	1
AXIN2	0.000191105	-0.0281376	0.133	0.228	1
ZNF793	0.000192675	-0.00444572	0.064	0.11	1
CYTH3	0.000194335	-0.011704	0.366	0.535	1
RRP15	0.00019446	0.00146822	0.091	0.151	1
LEO1	0.000195573	-0.0053415	0.058	0.107	1
AC017101.1	0.00019609	-0.0337907	0.081	0.17	1
ATG12	0.000196233	0.0291253	0.208	0.291	1
ZFYVE1	0.000196305	0.0449232	0.12	0.149	1
LMBRD2	0.000196346	-0.0749955	0.135	0.251	1
INPP5D	0.000196442	0.00893491	0.079	0.123	1
JMY	0.000196793	0.0220424	0.109	0.165	1
MADD	0.000197656	0.0157734	0.161	0.238	1
TFAM	0.000197774	-0.0106409	0.061	0.108	1
HECTD2	0.000198168	-0.0208962	0.058	0.117	1
GOLGA5	0.000199632	0.017207	0.187	0.274	1
LDB1	0.000200062	0.0267226	0.075	0.101	1
ANKAR	0.000201933	0.00782603	0.092	0.149	1
TMEM268	0.000202964	-0.0236389	0.059	0.117	1
LINC00893	0.000204679	0.0614633	0.112	0.111	1
BTF3L4	0.000206026	-0.00855364	0.141	0.211	1
ZDHHC18	0.000208478	-0.0213521	0.073	0.132	1
WBP11	0.000208933	0.0169124	0.12	0.177	1
CALM2	0.000209087	0.00827851	0.213	0.301	1
ZNF655	0.000209492	0.140359	0.351	0.413	1
COMMD7	0.000209801	0.0725563	0.158	0.188	1
PPIA	0.000211142	-0.0323573	0.098	0.175	1
AC130456.2	0.000211605	-0.0119102	0.085	0.143	1
ABHD16A	0.000211684	0.012997	0.126	0.183	1
ASB7	0.000212546	-0.00699193	0.141	0.218	1
RIC1	0.000213322	-0.0396597	0.345	0.518	1
PSMD6	0.000214104	0.0471278	0.133	0.177	1
SREBF1	0.000218415	0.13407	0.168	0.186	1
ABCB10	0.00021925	0.0140731	0.121	0.184	1
MTHFD2L	0.000220025	-0.0371885	0.098	0.181	1
BMP2K	0.000220374	0.0473359	0.16	0.231	1
GGCX	0.000220988	0.00845623	0.088	0.132	1
TOX4	0.000221191	0.0193514	0.146	0.205	1
FAM204A	0.000221532	-0.0078227	0.155	0.237	1
EEF2	0.00022158	0.0214161	0.107	0.147	1
MVP	0.000222014	-0.00311813	0.147	0.206	1
AC007216.4	0.000222572	0.0949481	0.114	0.121	1
MFN2	0.000222785	0.00411904	0.152	0.207	1
ATP1A1-AS1	0.000223429	-0.0376375	0.067	0.141	1
C19orf48	0.000225173	-0.0339033	0.066	0.135	1
HPS4	0.000227765	0.00694012	0.115	0.177	1
ARL14EP	0.000228505	-0.036339	0.056	0.117	1
AC109454.3	0.000229067	0.0520537	0.11	0.134	1
MKRN2	0.00022948	-0.0102433	0.061	0.109	1
RAE1	0.000230203	0.00121384	0.115	0.183	1
IFIH1	0.000230271	-0.0221533	0.063	0.122	1
ILK	0.000231098	0.0173478	0.12	0.164	1
LINC02484	0.000231496	-0.0198699	0.132	0.218	1
SEC24C	0.000232721	0.0217647	0.129	0.175	1
INTS13	0.00023316	-0.0341079	0.052	0.116	1
RCC1	0.000233237	-0.000606256	0.118	0.176	1
LANCL1	0.000233571	-0.0181944	0.075	0.138	1
B3GAT3	0.000234734	-0.0095085	0.071	0.11	1
LINC02438	0.000235661	0.0753857	0.117	0.106	1
EPS8L1	0.000236307	0.466095	0.362	0.313	1
ACOT7	0.000237346	0.021165	0.092	0.138	1
MYL6	0.000237421	0.0592392	0.192	0.236	1
ANKRD46	0.000238149	0.000472599	0.11	0.185	1
NAA20	0.000239062	0.0318813	0.108	0.151	1
KIF1C	0.000241282	6.21147e-05	0.091	0.138	1
PPP4R3A	0.000242645	-0.0334268	0.46	0.638	1
RAB11B	0.000243592	0.0976669	0.101	0.08	1
MASTL	0.000244141	0.0124067	0.122	0.168	1
DCUN1D5	0.000244987	-0.0320545	0.084	0.158	1
EIF3L	0.000245079	-0.0130832	0.237	0.334	1
ATP6V0A1	0.000246994	0.016986	0.341	0.475	1
NAMPT	0.000247402	-0.00868128	0.124	0.224	1
SESTD1	0.000248597	0.0327612	0.174	0.241	1
SMAP2	0.000253104	0.00170365	0.062	0.129	1
CYTH2	0.000257399	0.0515813	0.127	0.163	1
MED6	0.00025759	-0.0334376	0.127	0.225	1
PPARA	0.000258463	-0.0125213	0.131	0.201	1
TTF1	0.000259574	-0.0350073	0.11	0.199	1
AL078600.1	0.000259735	0.018307	0.088	0.124	1
TTK	0.000260377	-0.0160394	0.053	0.106	1
PARPBP	0.000260586	-0.0350104	0.077	0.144	1
TMF1	0.000261081	0.0492128	0.311	0.422	1
KIF15	0.000261602	-0.01839	0.071	0.12	1
DCAF12	0.000261964	-0.00608157	0.109	0.169	1
BSDC1	0.000262161	0.0780915	0.193	0.227	1
POC5	0.000263917	-0.049461	0.08	0.162	1
EFL1	0.000264061	0.0027702	0.213	0.309	1
RGPD1	0.000266666	-0.00390004	0.415	0.593	1
MPPE1	0.000267953	-0.000847716	0.081	0.143	1
BCAM	0.000270036	-0.0150256	0.148	0.233	1
URM1	0.000271334	-0.0200773	0.061	0.11	1
AC008771.1	0.000272161	0.00217699	0.167	0.257	1
ZNF384	0.00027224	0.00515711	0.111	0.164	1
FHDC1	0.000272656	0.0978744	0.234	0.284	1
RPL17	0.000273075	-0.010655	0.135	0.203	1
WDSUB1	0.000275883	0.0644634	0.214	0.279	1
OTUB1	0.000276268	0.00994263	0.106	0.155	1
CDC73	0.000276345	0.0313552	0.317	0.443	1
SLIRP	0.000276889	0.0245675	0.106	0.152	1
ZNF746	0.000279389	0.0112447	0.147	0.204	1
TMEM52B	0.000281271	-0.0210554	0.061	0.121	1
AC019197.1	0.000281859	-0.00695429	0.151	0.239	1
BARD1	0.000282725	-0.0515588	0.168	0.285	1
ARL6IP6	0.000282922	0.0112706	0.196	0.296	1
CBY1	0.000283177	0.00663301	0.085	0.128	1
MAX	0.000286349	0.0234619	0.186	0.267	1
SLC26A11	0.000287017	0.00223763	0.091	0.136	1
RPS6KC1	0.000287936	0.111663	0.269	0.346	1
SIRT1	0.000288404	-0.000447201	0.124	0.201	1
CSDE1	0.000288714	0.0429273	0.353	0.466	1
AF165147.1	0.000290842	0.0489264	0.075	0.1	1
AVL9	0.000291031	0.00343507	0.346	0.506	1
RAB14	0.000291319	0.0692808	0.205	0.245	1
AC107419.1	0.000291734	0.0648816	0.142	0.133	1
PRKRA	0.000292368	0.00345888	0.113	0.181	1
RPS6	0.000292889	-0.0207044	0.107	0.184	1
TAF12	0.000293252	0.0137331	0.124	0.178	1
KYAT1	0.000294543	0.0620597	0.103	0.11	1
SNRNP35	0.000294592	0.00990261	0.089	0.14	1
SPATA6	0.000295956	-0.0267867	0.052	0.114	1
CD47	0.000295977	0.00168468	0.236	0.348	1
FKBP9	0.000296787	0.0317901	0.104	0.145	1
RIPK4	0.000296922	-0.0204154	0.077	0.126	1
RPRD1B	0.000297204	0.0344432	0.257	0.347	1
GDAP2	0.000297697	-0.0110847	0.18	0.281	1
SLC17A5	0.000299218	0.00890624	0.149	0.224	1
SLC35F5	0.000301409	0.038542	0.283	0.386	1
UBR7	0.000302416	-0.0187045	0.056	0.108	1
MTRF1	0.000302614	-0.0114502	0.058	0.109	1
CCR3	0.000304654	0.0095755	0.123	0.173	1
DDX19B	0.000306978	0.00916562	0.095	0.132	1
TARS2	0.000310594	-0.0220597	0.072	0.126	1
ANKRD36	0.000312239	-0.00793714	0.078	0.129	1
SRPK1	0.000313315	-0.0111935	0.381	0.542	1
IFT140	0.000313356	-0.034692	0.109	0.192	1
SUPT7L	0.000313482	0.0142808	0.087	0.122	1
PRRC1	0.00031351	0.0461693	0.176	0.25	1
SCARB2	0.000314431	0.0662514	0.312	0.383	1
CS	0.000315461	-0.00581178	0.128	0.198	1
SPTLC2	0.000319782	0.0155887	0.168	0.233	1
VGLL3	0.000321063	0.416282	0.153	0.116	1
KIF27	0.000321456	0.0871896	0.149	0.183	1
PIP4K2B	0.000322126	0.0339888	0.133	0.178	1
KDM1B	0.000323799	-0.0158343	0.071	0.128	1
CEP70	0.000324117	-0.0401917	0.066	0.154	1
TARS	0.000324435	-0.0146671	0.133	0.211	1
BRD3	0.000324855	0.0143616	0.076	0.107	1
SGO2	0.000325229	-0.0239529	0.066	0.121	1
PLEKHA1	0.000325581	-0.0578616	0.256	0.434	1
FZD6	0.000326801	-0.044545	0.124	0.23	1
FAN1	0.00032806	0.0529452	0.204	0.265	1
HSPBAP1	0.000328521	0.0130037	0.194	0.296	1
SPATA9	0.000331889	-0.000454209	0.074	0.137	1
MLF2	0.000333149	-0.0150123	0.072	0.122	1
ZCCHC14	0.000336595	-0.0136968	0.126	0.202	1
ZNF140	0.000336724	0.0346833	0.122	0.167	1
LINC00476	0.000337124	0.0104816	0.106	0.143	1
UVSSA	0.000337272	0.0567451	0.153	0.174	1
ZMAT3	0.000338278	-0.0460613	0.081	0.165	1
CNBP	0.000340589	0.0209394	0.148	0.209	1
APBA1	0.000341445	0.0271943	0.139	0.187	1
KRBOX1	0.000342248	0.0454841	0.134	0.163	1
SUMF2	0.00034554	0.0097562	0.073	0.114	1
USP8	0.000350354	0.0754218	0.392	0.516	1
MGAT5	0.000351573	0.171379	0.205	0.223	1
RAN	0.000352331	-0.00670349	0.054	0.112	1
NBN	0.000353808	-0.0128638	0.083	0.147	1
TXNRD3	0.000354223	-0.0316369	0.083	0.15	1
XPO6	0.000356926	0.125289	0.26	0.286	1
DNAJC25	0.000357635	0.0133925	0.116	0.181	1
SNTB2	0.00035943	-0.0210867	0.115	0.201	1
GLS	0.000359483	0.0292116	0.124	0.181	1
CCZ1B	0.000359547	-0.00948522	0.086	0.149	1
SH3GLB1	0.00035983	-0.0258304	0.234	0.358	1
DHX57	0.000360472	-0.0560042	0.124	0.223	1
IFT88	0.000360635	-0.0235764	0.143	0.233	1
PSMC4	0.00036069	0.0175376	0.077	0.112	1
PFN1	0.000360723	0.0205768	0.064	0.103	1
NBPF26	0.000360728	-0.0148927	0.07	0.114	1
CPEB2	0.00036074	-0.0140325	0.096	0.174	1
AC011029.1	0.000361801	-0.0214419	0.064	0.11	1
HECW2	0.000362388	0.0633419	0.106	0.145	1
RAB8B	0.000363717	0.0434366	0.105	0.145	1
ZNF496	0.000363753	0.00132662	0.073	0.114	1
DTX4	0.00036844	-0.025894	0.157	0.24	1
PLBD1	0.000369203	-0.0257756	0.087	0.163	1
SND1-IT1	0.000370661	-0.0240223	0.08	0.143	1
DTNB	0.000371478	-0.00180498	0.088	0.143	1
OCIAD1	0.000371767	-0.0458995	0.281	0.436	1
SLC25A33	0.000372509	-0.0363678	0.054	0.118	1
ARF3	0.000373608	-0.00351785	0.078	0.133	1
SAMD8	0.000375722	0.0464462	0.192	0.266	1
PLK4	0.000376647	-0.033399	0.05	0.114	1
HDAC2-AS2	0.000378151	-0.0175508	0.061	0.117	1
GSS	0.000379874	-0.00106491	0.068	0.113	1
PTPN2	0.000380567	0.0423539	0.297	0.417	1
CARNMT1	0.00038163	-0.038558	0.109	0.208	1
ZC3H12C	0.000381644	-0.0695251	0.113	0.22	1
PC	0.000383477	-0.0554412	0.079	0.165	1
TMEM87B	0.000385424	-0.0372655	0.235	0.374	1
PRKAA1	0.000385929	0.00283058	0.137	0.212	1
ZSWIM5	0.000388484	-0.0107071	0.089	0.151	1
KDSR	0.000389138	0.0119668	0.154	0.232	1
PON2	0.000391815	-0.031264	0.149	0.244	1
BTBD8	0.000392822	-0.0329348	0.13	0.227	1
SCGB2B2	0.000394599	0.0573679	0.122	0.139	1
SETD1A	0.000397881	0.0174956	0.073	0.102	1
NUB1	0.000399104	0.0604683	0.181	0.22	1
ADAP2	0.000400184	-0.00449253	0.071	0.115	1
PTMA	0.000400384	0.267859	0.266	0.251	1
PPA1	0.000402345	-0.0777071	0.117	0.216	1
IP6K1	0.000403703	0.110255	0.357	0.448	1
TMEM30A	0.000405165	-0.00250181	0.156	0.233	1
AC105411.1	0.000405191	-0.00619468	0.28	0.373	1
ZFP14	0.000405424	-0.0258539	0.058	0.117	1
ASH2L	0.000405824	-0.00302741	0.165	0.237	1
FAM3C	0.000406213	-0.0136709	0.14	0.227	1
NOMO1	0.000406767	-0.00899396	0.069	0.124	1
AC092329.4	0.00040754	-0.000434174	0.063	0.1	1
STX12	0.000408461	0.0692136	0.31	0.411	1
PEX7	0.00041331	-0.00255355	0.083	0.135	1
MAP3K11	0.000414916	-0.0133688	0.067	0.107	1
ACTR3	0.00041533	0.0181762	0.356	0.487	1
UCHL3	0.000416639	-0.0228936	0.22	0.337	1
ZNF367	0.000417368	-0.00074436	0.071	0.117	1
LYRM2	0.000417757	-0.0216035	0.081	0.151	1
LRRC47	0.000418347	-0.00945025	0.081	0.136	1
AC027237.3	0.00041871	0.0428478	0.099	0.121	1
LMTK3	0.000419833	-0.0221661	0.065	0.116	1
ZFP30	0.0004218	0.00858916	0.09	0.135	1
TCIRG1	0.000422962	0.0248856	0.089	0.114	1
AL162231.2	0.000423722	0.0306768	0.086	0.115	1
STX17	0.000427603	-0.0317085	0.253	0.382	1
LRRC37A3	0.000428214	-0.0249903	0.143	0.222	1
HM13	0.000428345	0.0296601	0.321	0.437	1
BTBD1	0.000433246	-0.0157002	0.131	0.208	1
GTF2H3	0.000434548	-0.0229507	0.112	0.196	1
MRRF	0.000438592	-0.00871194	0.183	0.281	1
DDX6	0.000439165	0.0607262	0.28	0.369	1
AXIN1	0.000440323	0.0320913	0.141	0.187	1
MLXIP	0.000440593	0.0121259	0.093	0.139	1
AC009961.1	0.00044105	-0.0100369	0.058	0.12	1
JADE2	0.00044428	-0.0248493	0.077	0.139	1
PGD	0.000445756	-0.0164592	0.083	0.152	1
DPM1	0.000447044	0.00165549	0.189	0.29	1
ZDHHC2	0.000450798	0.0062883	0.092	0.145	1
C2orf76	0.000452123	-0.0440329	0.081	0.153	1
AL035446.2	0.000452612	-0.00810692	0.14	0.229	1
MRPS11	0.000453202	-0.040414	0.062	0.12	1
ANGPT1	0.000454401	-0.0316969	0.053	0.118	1
SLC7A6OS	0.000454948	0.00212832	0.166	0.256	1
WDR76	0.000456606	-0.0256138	0.064	0.119	1
IVNS1ABP	0.00045794	0.015635	0.182	0.266	1
COX5A	0.000458078	-0.0217645	0.069	0.132	1
NUF2	0.000458403	-0.0324309	0.058	0.121	1
AC006148.1	0.000466002	-0.0817	0.035	0.111	1
SIN3B	0.000468255	0.182159	0.407	0.459	1
NPIPA1	0.000468915	-0.0229987	0.069	0.13	1
OPTN	0.000469928	-0.0255243	0.142	0.223	1
SLC7A2	0.00047025	0.0444326	0.187	0.243	1
SREK1IP1	0.000472181	-0.00735423	0.103	0.167	1
PDLIM2	0.000473137	0.0772325	0.161	0.182	1
PSMA3-AS1	0.00047473	0.106874	0.235	0.294	1
BNIP2	0.000474735	0.00836017	0.169	0.257	1
SLC28A2	0.000474793	-0.0592388	0.023	0.101	1
ITGB1BP1	0.000475375	-0.0113714	0.085	0.142	1
AC004160.1	0.0004785	0.0177391	0.086	0.111	1
RIOX2	0.000478915	0.00532445	0.163	0.224	1
TDP2	0.000480584	-0.0328985	0.065	0.139	1
CMAS	0.000480754	-0.0339772	0.079	0.149	1
SRP19	0.000484067	-0.00413242	0.138	0.239	1
ZYX	0.000484914	0.0382529	0.158	0.206	1
FAM76A	0.00049075	-0.0108542	0.102	0.173	1
ABTB2	0.000490935	0.125549	0.158	0.187	1
ATP6V0A4	0.000492394	-0.0557389	0.059	0.135	1
WDR91	0.000493972	0.0672626	0.168	0.194	1
ERN1	0.000495577	0.00670464	0.187	0.262	1
CLK3	0.000495751	0.0454958	0.117	0.147	1
MTCH1	0.000497373	0.0455222	0.159	0.199	1
ZKSCAN8	0.000498609	-0.00298933	0.08	0.13	1
STXBP5-AS1	0.000498708	-0.00959506	0.068	0.113	1
PLGRKT	0.00050019	-0.0243691	0.146	0.24	1
STAT5B	0.000500673	0.285113	0.222	0.22	1
RPS3A	0.000501745	-0.0055222	0.076	0.124	1
CDKN2B-AS1	0.000502257	-0.0258693	0.053	0.104	1
FAM107B	0.000508776	0.094163	0.237	0.306	1
PPP1R8	0.000512159	-0.0126581	0.089	0.146	1
GOT1	0.000513431	-0.00977829	0.069	0.124	1
HNRNPR	0.000513507	-0.0830135	0.451	0.65	1
AC023905.1	0.00051377	-0.0775036	0.077	0.183	1
ZNF12	0.000514414	0.00958472	0.108	0.15	1
ZNF592	0.000514894	-0.0149798	0.136	0.213	1
ZNF512B	0.000514919	0.0244795	0.088	0.111	1
MED26	0.000515708	0.0649566	0.193	0.239	1
KMT2A	0.000516491	0.0310298	0.274	0.36	1
MEAF6	0.000518669	0.0134605	0.077	0.126	1
IDH3A	0.000518971	-0.0310693	0.107	0.184	1
ADCK1	0.000519617	-0.0292811	0.088	0.16	1
EIF2B1	0.000521137	-0.0151151	0.111	0.188	1
HAT1	0.000521291	-0.0123154	0.132	0.21	1
DCAF7	0.000524968	-0.0373646	0.161	0.255	1
C8orf76	0.000525248	-0.000152471	0.097	0.158	1
METAP1D	0.000531807	-0.0375775	0.052	0.109	1
ZBED9	0.00053614	0.0197482	0.109	0.156	1
SRFBP1	0.000537107	-0.024044	0.14	0.234	1
DSTN	0.000539363	0.00209149	0.325	0.445	1
CDC5L	0.000543497	0.0496924	0.191	0.257	1
DCUN1D4	0.000544068	-0.0173703	0.093	0.18	1
KANSL1L	0.000546956	0.0314031	0.225	0.341	1
PINX1	0.000547558	-0.0323992	0.103	0.172	1
CBFB	0.000549157	-0.0254286	0.291	0.421	1
CNNM4	0.000552556	0.0204992	0.086	0.122	1
ABCB9	0.000553965	-0.0248747	0.059	0.117	1
ZNF417	0.000557879	0.0355823	0.087	0.115	1
RBM12	0.000558904	-0.00610668	0.103	0.171	1
ARFIP1	0.000560962	-0.0161605	0.349	0.504	1
AC098588.3	0.000563486	0.020935	0.08	0.117	1
STRA6	0.000564963	0.204537	0.114	0.057	1
AC005355.1	0.000567497	-0.00903707	0.085	0.153	1
TOR1AIP2	0.000567708	0.0593321	0.18	0.242	1
HCG17	0.000568298	-0.0393517	0.198	0.291	1
ATG14	0.000569232	0.028847	0.141	0.194	1
APTX	0.000572641	0.113113	0.215	0.238	1
ENOPH1	0.000574261	-0.0235184	0.134	0.223	1
GTPBP1	0.000576609	-0.00344578	0.104	0.162	1
MIR181A2HG	0.000576775	0.0302084	0.084	0.1	1
QSER1	0.000578782	-0.0127745	0.239	0.343	1
PDGFC	0.000579086	-0.0116174	0.088	0.146	1
SLC15A4	0.000580243	-0.00698173	0.058	0.103	1
CFAP298	0.000582981	-0.0287331	0.087	0.151	1
ACSS2	0.000583125	0.0466447	0.166	0.228	1
TRIQK	0.000584776	0.0111041	0.085	0.12	1
SMARCAL1	0.000586883	0.0157636	0.172	0.243	1
RRM2	0.00059059	0.00594094	0.086	0.126	1
PABPC1L	0.00059175	0.00367859	0.139	0.217	1
NR2C2	0.000592906	0.0129435	0.336	0.477	1
PPP2R1A	0.000595611	-0.0127443	0.123	0.191	1
ZWILCH	0.00059603	-0.00419396	0.073	0.119	1
RAB22A	0.000596198	0.00432949	0.14	0.208	1
KBTBD2	0.000596781	-0.0218057	0.121	0.216	1
AC107223.1	0.000602381	0.00467327	0.079	0.115	1
TRIM6	0.000602661	-0.00147759	0.062	0.102	1
HEXD	0.000604363	0.0221288	0.112	0.144	1
MICU3	0.00060857	-0.0064451	0.07	0.123	1
RPL6	0.000611857	-0.00897901	0.136	0.225	1
BRAT1	0.000612497	-0.0126742	0.076	0.125	1
DNAJC15	0.000618454	0.0505405	0.105	0.165	1
KDM5B	0.000620787	0.0277894	0.353	0.477	1
NUP58	0.000620882	0.0602577	0.346	0.473	1
RHOT1	0.000628652	-0.0162212	0.306	0.45	1
COX7A2L	0.000629961	-0.0054673	0.081	0.134	1
SELENOT	0.000630175	-0.0298753	0.121	0.209	1
SNX6	0.000630485	0.146308	0.445	0.54	1
USF2	0.000647631	0.11249	0.124	0.103	1
NARS	0.000649374	0.0437873	0.14	0.172	1
RBM19	0.000654557	-0.0147538	0.185	0.278	1
VTI1B	0.000663189	0.0294898	0.141	0.185	1
HMGCS1	0.000664468	0.00356214	0.088	0.154	1
AC022150.4	0.00066613	0.00124097	0.08	0.125	1
CALU	0.000668642	-0.0143216	0.271	0.412	1
KCTD13	0.000670353	0.0324699	0.116	0.155	1
ASCC1	0.000671928	0.00663712	0.117	0.18	1
ZNF682	0.00067365	-0.0107199	0.074	0.146	1
KIF22	0.000677293	-0.031653	0.07	0.137	1
PPP6R1	0.000677787	0.0206824	0.137	0.184	1
AMFR	0.000679292	0.0642043	0.246	0.346	1
SPESP1	0.000680953	0.00227795	0.086	0.138	1
PPM1F	0.000683414	-0.0450228	0.05	0.112	1
TMBIM1	0.00068379	0.0391294	0.133	0.162	1
TDRD7	0.000688917	0.0221995	0.128	0.176	1
PHF11	0.000690492	0.0204311	0.143	0.195	1
SLC23A2	0.000692245	0.143216	0.146	0.156	1
SFXN2	0.000694665	-0.0257053	0.058	0.111	1
AC090517.5	0.000696681	-0.00617817	0.098	0.144	1
ZBTB43	0.000696717	0.0624809	0.184	0.244	1
ZNF565	0.000697003	-0.00145212	0.104	0.173	1
L3MBTL2	0.000697121	-0.0106256	0.073	0.117	1
GGCT	0.000697533	-0.0198562	0.087	0.15	1
TCP11L1	0.000698753	0.0387102	0.136	0.166	1
HFM1	0.000699528	-0.0266304	0.056	0.113	1
HSDL2	0.000705241	0.0126173	0.267	0.367	1
SCRIB	0.000706568	0.0193297	0.083	0.116	1
DAB2	0.000708207	0.16915	0.128	0.105	1
CTDSP2	0.000710087	0.0254327	0.121	0.161	1
TBRG1	0.000711369	0.0150303	0.166	0.228	1
PYROXD1	0.000712867	0.0287467	0.109	0.15	1
FECH	0.000713464	0.00230696	0.075	0.13	1
RRN3	0.000715157	0.0130277	0.093	0.136	1
DTWD1	0.000718466	-0.0310525	0.084	0.161	1
TESK2	0.000721161	0.106764	0.183	0.206	1
SNU13	0.000721487	-0.0170144	0.09	0.152	1
BAG4	0.000722789	-0.00890801	0.103	0.168	1
MARF1	0.000725035	0.029058	0.143	0.182	1
SUSD6	0.000726243	0.0397705	0.082	0.118	1
UBP1	0.000733314	-0.0081018	0.168	0.262	1
CCNT2	0.000735655	0.0219479	0.299	0.444	1
PEX6	0.000737284	-0.024142	0.094	0.164	1
ZNF507	0.000737575	-0.0275792	0.194	0.307	1
GEMIN5	0.000741794	-0.0292472	0.077	0.131	1
DIAPH3	0.000743541	0.00149942	0.34	0.447	1
C1orf131	0.000744311	-0.0211389	0.086	0.153	1
ATP6V1E1	0.000744723	0.0267379	0.175	0.241	1
ZC2HC1A	0.000746249	0.00353454	0.139	0.227	1
SETBP1	0.000750395	0.0381256	0.168	0.23	1
HEATR3	0.00075095	-0.0388188	0.064	0.134	1
AGAP4	0.000752272	-0.00115344	0.097	0.149	1
RRP1B	0.000752846	-0.0251367	0.107	0.181	1
TMEM33	0.000755565	-0.0422017	0.085	0.175	1
RCC1L	0.000760717	-0.0098565	0.131	0.197	1
NDUFV2	0.000761706	0.0045843	0.146	0.222	1
SCAMP3	0.00076266	-0.0211785	0.058	0.106	1
PRKAR1A	0.000767316	-0.000932655	0.098	0.165	1
ATG16L1	0.000771887	-0.0173462	0.1	0.164	1
YAF2	0.00077459	-0.00701493	0.325	0.461	1
DSTYK	0.000779629	-0.0116886	0.08	0.135	1
LINC02315	0.000780607	0.0772543	0.103	0.107	1
CDC37L1	0.000782298	0.00879872	0.077	0.121	1
PTS	0.000782922	0.0341495	0.115	0.167	1
GTPBP10	0.000783875	-0.0226778	0.161	0.259	1
DHX33	0.00078748	0.0109701	0.091	0.138	1
PJA2	0.000788025	-0.0438944	0.216	0.333	1
STK11IP	0.000788899	0.00602177	0.072	0.104	1
LLGL2	0.000794441	0.0412914	0.101	0.112	1
DELE1	0.000810305	0.0117225	0.147	0.208	1
AL356804.1	0.000812292	-0.0435033	0.105	0.192	1
LINC00963	0.000812484	0.101543	0.127	0.15	1
CEP250	0.000813649	-0.017035	0.154	0.235	1
ARHGDIA	0.000814207	0.0126223	0.068	0.101	1
ZADH2	0.000819293	0.00209939	0.057	0.102	1
BASP1	0.00082201	0.0487149	0.254	0.349	1
H3F3A	0.0008238	-0.00882502	0.089	0.155	1
LINC00886	0.000827426	-0.0145606	0.076	0.122	1
RAB15	0.0008283	0.00521703	0.118	0.179	1
RACK1	0.000829233	-0.0084299	0.133	0.214	1
FBXL2	0.000829336	0.00742276	0.069	0.103	1
EXO1	0.000830247	-0.0416592	0.055	0.108	1
AL049828.1	0.000830389	-0.0341854	0.176	0.258	1
MAPK1IP1L	0.000830425	0.0430329	0.229	0.32	1
ZNF251	0.00083375	0.0120952	0.209	0.292	1
FBXO38	0.00083388	-0.0190875	0.241	0.358	1
METTL22	0.000836084	-0.00576521	0.088	0.138	1
HDGF	0.000839762	0.0343786	0.103	0.129	1
TOP3A	0.00084096	-0.000612917	0.16	0.237	1
WDR4	0.000841377	-0.0327541	0.127	0.208	1
STMP1	0.000841597	0.027832	0.141	0.205	1
THAP6	0.000845361	0.0262841	0.105	0.126	1
NCOA7	0.000845387	0.0200407	0.109	0.151	1
OS9	0.000850427	-0.00610467	0.083	0.142	1
RNASEK	0.000852628	-0.00393684	0.06	0.1	1
GPR1-AS	0.000854828	0.0319225	0.119	0.176	1
TNIP1	0.000854835	0.044848	0.191	0.239	1
HIP1R	0.000862303	-0.0238037	0.069	0.122	1
ENTR1	0.000864862	0.0125727	0.093	0.135	1
ZNF569	0.000868108	-0.0406754	0.049	0.106	1
POLH	0.00086998	-0.0064162	0.083	0.142	1
ARL8A	0.000872479	0.0257864	0.096	0.121	1
AC005670.3	0.000876519	0.033598	0.165	0.223	1
AK9	0.000876939	0.0139871	0.119	0.176	1
NFIC	0.000882247	-0.00951181	0.081	0.133	1
UBA6-AS1	0.000884904	-0.0493542	0.139	0.214	1
UBE2V1	0.000891427	0.0620499	0.261	0.331	1
ATG2A	0.000893548	-0.000884227	0.118	0.163	1
TMEM39B	0.00089363	0.0301184	0.091	0.121	1
POLR3C	0.000896679	-0.00091708	0.087	0.131	1
KIF11	0.000897066	-0.0232981	0.086	0.137	1
GPR107	0.000897823	0.0241814	0.285	0.409	1
C2orf49	0.000898971	0.0219248	0.091	0.121	1
PBX3	0.000899711	-0.0320023	0.072	0.132	1
YWHAG	0.000902787	0.118203	0.255	0.299	1
AL035458.2	0.000904849	0.028929	0.093	0.128	1
ABHD17B	0.000908716	0.00998804	0.139	0.206	1
RTCB	0.000912039	-0.0423392	0.144	0.237	1
MED25	0.00091272	0.0142443	0.148	0.208	1
EPHA1-AS1	0.000915367	-0.082661	0.062	0.14	1
PTCD2	0.000925632	-0.0120437	0.066	0.118	1
EFHC1	0.000929973	0.0233533	0.118	0.17	1
OLR1	0.000944093	0.00299386	0.188	0.287	1
RPL37A	0.000945206	0.00871316	0.1	0.15	1
NOD1	0.000953787	-0.0169304	0.122	0.192	1
WASHC3	0.000961241	0.00511861	0.064	0.109	1
TRAF6	0.000963538	-0.0155995	0.068	0.123	1
CASC9	0.000974013	0.0425284	0.086	0.102	1
DIXDC1	0.000976452	0.0348014	0.068	0.103	1
FIG4	0.000977522	0.00573955	0.166	0.244	1
BORCS5	0.000988018	-0.00373179	0.072	0.142	1
AC019211.1	0.000993252	-0.0397799	0.113	0.195	1
CEPT1	0.000994733	-0.022155	0.151	0.26	1
NCBP1	0.000996101	-0.0116703	0.152	0.24	1
TXLNA	0.000996545	0.0228636	0.134	0.185	1
PI4K2A	0.000998491	-0.0206143	0.128	0.195	1
RAB18	0.00100023	0.0770626	0.229	0.304	1
HBS1L	0.00100345	0.032401	0.189	0.252	1
VPS54	0.00100407	0.027428	0.399	0.517	1
LNX1	0.00100589	0.00639947	0.276	0.4	1
STRIP1	0.00100943	-0.00152829	0.134	0.195	1
WDR73	0.00100988	0.00946247	0.142	0.204	1
C5orf15	0.00101207	-0.0260909	0.067	0.121	1
ZNF799	0.00102461	-0.0194356	0.08	0.147	1
SYNPO	0.001026	0.0764785	0.147	0.162	1
GRIK2	0.00102701	-0.0038302	0.066	0.104	1
UBE2D2	0.00103456	0.112134	0.498	0.606	1
CKLF	0.00103681	-0.0206202	0.056	0.11	1
ZNF594	0.00103765	-0.0182023	0.063	0.117	1
ATPAF1	0.00103837	-0.0168155	0.105	0.176	1
GLUD1	0.00104022	-0.0371035	0.202	0.31	1
LGMN	0.00104168	0.0179922	0.106	0.166	1
FTSJ3	0.00104296	0.000341573	0.065	0.105	1
ZNF888	0.001049	0.0257464	0.108	0.154	1
EHD4	0.00104992	0.00931631	0.095	0.146	1
SPC25	0.00105327	0.00806268	0.07	0.111	1
STON2	0.00106453	0.00711014	0.059	0.117	1
BCL7B	0.00106642	0.00730995	0.067	0.1	1
PWP1	0.0010712	0.00552441	0.113	0.167	1
RNF2	0.00109472	0.0292353	0.196	0.263	1
PPM1A	0.00109839	-0.0200986	0.174	0.285	1
SEC61A1	0.0011025	0.077317	0.194	0.231	1
ENTPD7	0.00110337	-0.0183041	0.074	0.143	1
USP20	0.00110472	0.000788161	0.124	0.194	1
CEBPZOS	0.00110798	0.0334581	0.115	0.16	1
AP006621.4	0.00111392	0.0670046	0.119	0.137	1
AC087294.1	0.00112153	-0.0122666	0.083	0.148	1
TIMM9	0.00112179	-0.0279576	0.076	0.144	1
MINDY2	0.00112218	0.0481759	0.186	0.246	1
RLF	0.00112541	0.0338495	0.312	0.421	1
ERP44	0.00112552	-0.0415496	0.287	0.442	1
MYEF2	0.0011313	0.00319552	0.078	0.114	1
FBLN7	0.00114108	0.0539112	0.105	0.122	1
CHTF18	0.00114217	0.034175	0.083	0.12	1
SUPT3H	0.00114309	0.0331689	0.38	0.501	1
MTHFS	0.00114631	-0.0291954	0.14	0.233	1
SLC31A1	0.00114684	-0.0397957	0.05	0.114	1
FAM118B	0.00115619	0.0152396	0.063	0.1	1
CYLD	0.00115755	-0.00036226	0.08	0.131	1
SNHG14	0.00116334	-0.00603302	0.079	0.15	1
RGL1	0.00116549	-0.0318695	0.147	0.233	1
VAMP3	0.00116567	-0.0133514	0.086	0.145	1
ADCY9	0.00116727	0.00914051	0.203	0.273	1
BACH1	0.00117015	0.190073	0.236	0.324	1
IPP	0.00119616	0.0271439	0.086	0.119	1
RPS27	0.00119647	0.0166844	0.07	0.106	1
TARDBP	0.00120328	0.0436591	0.199	0.29	1
GJB7	0.00120737	0.0433453	0.18	0.239	1
RAD51-AS1	0.00120804	0.0415961	0.13	0.168	1
CLIP4	0.00121181	0.0159275	0.134	0.199	1
ZBTB17	0.00121322	0.0155902	0.071	0.107	1
GJA5	0.00121819	-0.0150304	0.061	0.106	1
SLC29A3	0.00121959	-0.0209524	0.097	0.154	1
ZNF621	0.0012279	0.0414752	0.112	0.151	1
AC002116.2	0.00123414	-0.0390144	0.068	0.125	1
STAM	0.00123891	-0.000243244	0.114	0.193	1
PIAS4	0.00124259	0.0347908	0.101	0.126	1
PSMC6	0.00125447	0.0711591	0.241	0.311	1
BRPF3	0.00126068	-0.00408943	0.075	0.126	1
FBXW4	0.00127124	0.0569139	0.353	0.476	1
TMBIM6	0.00128359	0.11831	0.202	0.158	1
ARL17A	0.00129055	-0.000257956	0.123	0.178	1
DLX6-AS1	0.00129518	0.0133368	0.214	0.291	1
HACD2	0.00130155	-0.0121953	0.161	0.231	1
METTL7A	0.0013028	0.031254	0.082	0.104	1
PTN	0.00130408	0.0141546	0.087	0.122	1
WDR82	0.00130542	0.0622012	0.198	0.257	1
LRRC8A	0.00130542	0.0643744	0.114	0.131	1
BICRAL	0.00130625	0.0306864	0.225	0.291	1
MITD1	0.0013104	-0.00738526	0.083	0.14	1
SSR1	0.00131833	0.0235794	0.112	0.155	1
AP005230.1	0.00132337	-0.0259137	0.052	0.107	1
USO1	0.00132585	0.044578	0.423	0.557	1
KATNA1	0.0013345	-0.0274392	0.096	0.156	1
WDR36	0.00133461	-0.0194328	0.124	0.206	1
RNF215	0.00133504	-0.000934813	0.08	0.127	1
ZNF121	0.0013357	-0.0227358	0.121	0.205	1
RCOR3	0.0013479	0.0109341	0.318	0.443	1
MRPL20	0.00134897	0.0714794	0.117	0.133	1
ZNF585A	0.00134972	0.00271305	0.068	0.114	1
CCDC47	0.00135196	-0.00610603	0.178	0.265	1
CDC23	0.00135506	-0.00615861	0.086	0.146	1
ST8SIA6	0.00135837	-0.0167456	0.109	0.188	1
MRPS15	0.0013631	-0.00100536	0.062	0.109	1
CCDC169	0.00136766	-0.0351447	0.042	0.102	1
EFNA5	0.00137122	-0.0643279	0.211	0.303	1
PRPSAP1	0.00137667	-0.00595851	0.112	0.184	1
SLC30A8	0.00138229	0.100044	0.096	0.123	1
EFTUD2	0.00139108	0.0462268	0.2	0.253	1
AC083870.1	0.00139149	-0.000794838	0.126	0.187	1
BLOC1S5	0.00139424	-0.00596719	0.073	0.124	1
ETAA1	0.00140222	-0.0209803	0.062	0.119	1
VPS26C	0.00140279	-0.0241147	0.128	0.23	1
RTF2	0.00140535	0.00275959	0.152	0.226	1
SERGEF	0.00140924	-0.0156649	0.099	0.158	1
ZHX3	0.00141124	-0.0192012	0.081	0.131	1
CHID1	0.00141754	0.00184089	0.095	0.141	1
TRAPPC3	0.00141983	0.0279489	0.08	0.11	1
ZSCAN25	0.00143403	-0.0107783	0.077	0.117	1
SPPL2A	0.00144231	0.0118487	0.361	0.524	1
IL15	0.00144811	0.0190834	0.107	0.151	1
PEF1	0.00145103	0.0154499	0.071	0.1	1
GATB	0.00145227	0.0212181	0.107	0.142	1
ELOC	0.00145341	0.027199	0.097	0.138	1
ARNTL	0.00145399	-0.0382402	0.157	0.249	1
ADPGK	0.00145788	-0.0237602	0.127	0.204	1
MIR2052HG	0.00146393	0.0645682	0.124	0.141	1
EIF4E2	0.00146765	-0.0101198	0.107	0.167	1
RPL3	0.00147207	0.0217645	0.107	0.14	1
POC1B	0.00147366	0.0127122	0.134	0.188	1
REXO2	0.00148696	0.0389181	0.12	0.159	1
CCDC122	0.00148826	0.00978019	0.208	0.288	1
TRIP10	0.00148997	0.0960937	0.102	0.096	1
ECH1	0.00149788	0.0146242	0.107	0.147	1
RPE	0.00151699	-0.0103192	0.101	0.171	1
CREBBP	0.00151744	0.0316849	0.481	0.637	1
SAV1	0.00152238	0.00381335	0.078	0.14	1
GTF2IRD2B	0.00152618	0.0329301	0.098	0.134	1
NEK7	0.00153834	0.0362079	0.247	0.387	1
GSTK1	0.0015451	-0.00178043	0.123	0.192	1
HDHD3	0.00154543	-0.00488586	0.066	0.106	1
SHLD1	0.00154945	-0.00354678	0.099	0.15	1
SIVA1	0.00154968	-0.0158756	0.054	0.101	1
ANKRD6	0.00155712	0.111701	0.169	0.169	1
SYT1	0.00156125	-0.0517966	0.155	0.261	1
BAG6	0.00156739	0.05681	0.106	0.123	1
HELB	0.00156744	-0.0164525	0.066	0.108	1
ECSIT	0.00157051	0.0254464	0.089	0.119	1
TATDN2	0.00157794	-0.0119637	0.078	0.134	1
TENT5A	0.00157839	0.265607	0.132	0.076	1
NRBP1	0.00158886	0.0568756	0.167	0.196	1
STRAP	0.00159027	-0.0461134	0.117	0.213	1
SLC35A5	0.00160014	0.00767954	0.081	0.12	1
PRCC	0.00160331	0.0245773	0.197	0.274	1
C1QTNF1	0.00160765	0.0481911	0.112	0.156	1
CD276	0.0016093	0.0155202	0.084	0.1	1
ANKRD33B	0.00161509	-0.00183992	0.096	0.137	1
SNF8	0.0016151	-0.00184982	0.088	0.135	1
POLR2F	0.00161774	-0.02838	0.065	0.112	1
TTC27	0.00162131	-0.0265677	0.206	0.31	1
FKBP15	0.00162528	0.0145989	0.173	0.242	1
WTIP	0.00162729	0.0216239	0.089	0.118	1
RPLP2	0.00164466	-0.0119713	0.102	0.16	1
ZNF350	0.00164638	-0.00924484	0.068	0.114	1
MAP3K9	0.00165218	0.0662353	0.162	0.191	1
PSMB2	0.00165683	-0.00608531	0.151	0.233	1
NMRAL1	0.00166546	-0.0233125	0.094	0.167	1
PYM1	0.00166651	0.0237797	0.094	0.126	1
SARAF	0.00167822	-0.0334276	0.085	0.156	1
EFCAB13	0.00168782	0.0654873	0.103	0.117	1
SRM	0.00169142	-0.0312142	0.052	0.106	1
SQSTM1	0.00169213	0.0204638	0.334	0.388	1
TRAM2	0.00169281	-0.0097249	0.349	0.487	1
ACBD5	0.00170044	-0.0224449	0.062	0.116	1
HMGCR	0.00170611	-0.00930662	0.081	0.153	1
MCMBP	0.00171808	-0.0155847	0.168	0.258	1
PLXNB2	0.00172527	0.0851823	0.158	0.166	1
ISY1	0.0017315	0.00415751	0.086	0.124	1
SLC30A7	0.00173701	-0.0269244	0.218	0.349	1
TET1	0.00173909	0.0313967	0.086	0.103	1
INSIG2	0.00174766	-0.000238163	0.083	0.119	1
ALG9	0.00174777	0.000421155	0.106	0.164	1
C4orf19	0.00175411	0.10142	0.322	0.42	1
LINC00470	0.00175702	-0.171351	0.48	0.719	1
ARNTL2	0.00176017	0.0475087	0.161	0.21	1
TMED10	0.00176239	0.123329	0.13	0.106	1
ZCCHC9	0.00176696	-0.0017529	0.063	0.105	1
UNC45A	0.00176818	-0.0169191	0.087	0.135	1
UBE2W	0.00177588	0.0218935	0.24	0.344	1
KAT5	0.00177741	0.0141603	0.08	0.11	1
AFTPH	0.00177969	-0.0350076	0.182	0.324	1
HEATR6	0.00178359	-0.0143517	0.079	0.134	1
EXOC3	0.00179398	0.0567883	0.166	0.194	1
MCM10	0.00179644	-0.0368109	0.049	0.104	1
PLA2G12A	0.00179862	-0.0450223	0.095	0.188	1
GABPB1	0.00180531	0.00219096	0.177	0.269	1
TEFM	0.00180612	-0.0186304	0.08	0.141	1
TSR1	0.00183566	-0.015907	0.101	0.166	1
AP002762.2	0.00183889	-0.0294491	0.137	0.239	1
ACVR2A	0.00184653	-0.0315586	0.124	0.217	1
HMG20A	0.00185503	-0.0327961	0.151	0.242	1
ZMYM6	0.00185648	-0.00105239	0.108	0.161	1
IPPK	0.00186473	-0.0224981	0.136	0.212	1
DDR1	0.00187749	0.0749182	0.149	0.181	1
PLXND1	0.0018898	0.0249098	0.099	0.127	1
TRERF1	0.00189518	-0.0351928	0.045	0.105	1
DDX60	0.00190462	0.0558503	0.149	0.162	1
APPBP2	0.00190655	0.0801228	0.316	0.43	1
ZC3HC1	0.00191197	-0.0140641	0.077	0.128	1
AC068888.1	0.00191287	-0.029433	0.071	0.147	1
HUS1	0.00191781	0.0106524	0.074	0.111	1
MTX2	0.00192434	-0.0491647	0.207	0.36	1
USP54	0.0019277	0.00461889	0.077	0.106	1
GIPC1	0.00193334	0.112503	0.151	0.135	1
CRYBG2	0.0019465	0.124841	0.189	0.191	1
AC074032.1	0.00196168	0.0155884	0.145	0.213	1
PTDSS1	0.00197202	-0.00409874	0.123	0.193	1
ZNF189	0.00197521	-0.00425298	0.067	0.112	1
LONRF2	0.00198529	-0.0298036	0.065	0.134	1
MIER3	0.0019909	0.0249415	0.112	0.15	1
POLD1	0.00199943	-0.0114344	0.087	0.133	1
MTMR14	0.00200441	0.0458652	0.146	0.181	1
SNHG3	0.00200445	-0.0235995	0.051	0.101	1
RBM15	0.00200648	-0.0123483	0.085	0.153	1
MTFR1L	0.00201172	0.125173	0.128	0.108	1
RNASEH1	0.00201861	-0.00485756	0.068	0.104	1
SCN2A	0.00202506	-0.0150329	0.056	0.101	1
ZBTB24	0.00202713	0.0220108	0.066	0.104	1
FNDC3A	0.0020306	0.274616	0.202	0.205	1
NOL3	0.00203069	0.013309	0.096	0.125	1
TIMELESS	0.00203352	-0.00590615	0.082	0.132	1
EIF2S1	0.00206903	0.00302907	0.117	0.191	1
SLC4A1AP	0.00208529	0.0161122	0.101	0.15	1
STARD3NL	0.0020992	0.00158223	0.074	0.121	1
DNAJC8	0.0021075	0.0271754	0.126	0.174	1
SNAPC3	0.00213645	-0.0154321	0.123	0.199	1
STX18	0.00216603	0.0055108	0.266	0.386	1
CPSF3	0.00218585	-0.0302249	0.122	0.201	1
FDX1	0.00220082	0.0744062	0.127	0.175	1
PHLDB3	0.00220387	0.00810206	0.132	0.185	1
RFT1	0.00221797	-0.0235352	0.062	0.118	1
COG1	0.00222088	0.0101832	0.088	0.124	1
PDIA6	0.00223168	-0.0321534	0.163	0.27	1
ZSWIM4	0.00223353	0.0611983	0.116	0.121	1
PNPLA6	0.00224359	0.0182475	0.075	0.1	1
ZNF717	0.00224689	-0.0118038	0.064	0.112	1
ANKRD13A	0.00225489	0.123793	0.128	0.097	1
LNPK	0.00226084	0.0188937	0.128	0.163	1
DCTN2	0.00228993	0.0049266	0.082	0.116	1
FLG-AS1	0.00229682	-0.00975209	0.123	0.182	1
AC005480.1	0.00230472	0.00296207	0.087	0.133	1
ZSCAN18	0.00231797	0.044973	0.141	0.168	1
CAND1	0.00233687	-0.0569336	0.264	0.408	1
VPS13B-DT	0.00234098	0.00250388	0.073	0.113	1
RINT1	0.00236436	-0.0133809	0.128	0.191	1
NPSR1-AS1	0.00237803	-0.0988565	0.079	0.149	1
FBXL20	0.00237941	0.0116184	0.371	0.488	1
PHF10	0.002381	-0.0145566	0.158	0.238	1
ZNF564	0.00238829	0.0119855	0.097	0.145	1
CISD1	0.00238832	-0.0306543	0.062	0.124	1
AC008825.1	0.00239355	0.152217	0.14	0.132	1
PSMA7	0.00239652	0.0363387	0.096	0.117	1
TRMT1L	0.00240471	-0.0363275	0.081	0.156	1
FBXW5	0.00240667	0.0518221	0.108	0.119	1
LVRN	0.00243369	0.294774	0.112	0.062	1
C16orf46	0.00249293	-0.0216332	0.087	0.14	1
FAM102A	0.00249319	-0.0305718	0.062	0.116	1
THEM4	0.00252277	-0.00421793	0.075	0.105	1
IDH1	0.00252793	-0.0347019	0.113	0.187	1
RORA-AS1	0.00253143	-0.0222717	0.1	0.165	1
CENPE	0.00255309	-0.0687962	0.086	0.161	1
PRKAG1	0.002586	-0.00764951	0.099	0.153	1
AZIN1-AS1	0.00261245	0.0853869	0.119	0.108	1
SPRED1	0.0026248	0.00782502	0.069	0.113	1
SYNE3	0.00263204	0.0381743	0.085	0.103	1
LAMB2	0.00263767	0.020839	0.089	0.119	1
PRR3	0.00265537	-0.0197009	0.065	0.128	1
ZNF573	0.00268989	-0.00607657	0.092	0.141	1
AC106771.1	0.00269484	0.0238726	0.094	0.111	1
RRP12	0.00272558	0.0399727	0.099	0.126	1
TTC23	0.0027312	-0.00111612	0.123	0.188	1
WDR48	0.00274714	0.0553143	0.163	0.198	1
PCNP	0.00275006	0.0571275	0.251	0.33	1
CNIH4	0.00275198	0.00649749	0.082	0.112	1
KIZ	0.00278612	0.00644623	0.116	0.17	1
PITPNM2	0.0027872	0.0453767	0.138	0.161	1
ACO1	0.00280084	0.00953057	0.165	0.243	1
VPS72	0.00281823	0.0200106	0.101	0.145	1
ATP5MPL	0.00284733	-0.0235175	0.06	0.114	1
GPN2	0.00285251	0.00807538	0.09	0.131	1
NSMCE4A	0.00285336	0.0141145	0.072	0.106	1
SLC35D2	0.00287051	-0.00486217	0.076	0.118	1
RBM14	0.00287093	0.00045595	0.168	0.253	1
ZNF438	0.00288028	-0.00652853	0.209	0.287	1
CHP1	0.00288238	-0.0109628	0.075	0.131	1
PHLPP2	0.00288732	-0.0685751	0.203	0.33	1
RSPH3	0.00288955	-0.0146748	0.14	0.216	1
LCA5	0.0029057	0.0154981	0.085	0.122	1
PDIA3	0.00291625	0.126592	0.256	0.261	1
AC084198.2	0.00291701	-0.0382476	0.062	0.141	1
TSTD3	0.00292998	-0.035998	0.074	0.156	1
SH3D21	0.00293113	0.102594	0.124	0.101	1
GRIA4	0.00295692	-0.0553623	0.038	0.118	1
DDAH1	0.00295791	-0.0127888	0.145	0.215	1
GNL2	0.00296852	0.00812939	0.14	0.202	1
VASP	0.00297679	-0.00672646	0.14	0.205	1
ADCY10	0.00297917	0.00857265	0.102	0.145	1
TEX2	0.00299303	0.036367	0.131	0.2	1
ATP6V1D	0.00300185	0.026494	0.081	0.107	1
ZBTB5	0.00301031	-0.00245336	0.066	0.111	1
MSX2	0.00301213	-0.0161483	0.057	0.11	1
ELMO2	0.00301318	-0.0137949	0.063	0.113	1
PPIL4	0.00303062	0.0163234	0.197	0.263	1
AC009315.1	0.00304491	-0.0223224	0.102	0.163	1
YPEL5	0.00304702	0.0305502	0.161	0.237	1
RPL7A	0.00306473	-0.0450313	0.053	0.113	1
CBX1	0.00307248	0.0585274	0.132	0.17	1
TSPOAP1-AS1	0.00308346	-0.0401406	0.067	0.142	1
SOCS6	0.0030856	-0.0578497	0.227	0.37	1
SMUG1	0.00313234	0.0685686	0.102	0.088	1
ZFYVE26	0.00314964	0.0115716	0.109	0.162	1
RAB4B	0.00315066	0.0892766	0.202	0.252	1
CDK2	0.00316198	0.0586367	0.153	0.177	1
OTUD6B	0.00316918	0.0181129	0.095	0.136	1
PRKCSH	0.00321285	0.0328138	0.112	0.134	1
ZNF461	0.00322864	-0.00835094	0.087	0.129	1
MRPL45	0.00323757	0.0178403	0.098	0.128	1
GTF2A1	0.0032417	-0.0131321	0.123	0.215	1
CROCC	0.00325064	-0.00274696	0.069	0.107	1
PSMA2	0.00325391	-0.0174811	0.091	0.146	1
AL096854.1	0.00326545	-0.0208087	0.077	0.128	1
TRIT1	0.00329201	0.049959	0.233	0.285	1
EHHADH	0.00329384	-0.00209393	0.082	0.129	1
MIDN	0.00329971	0.114917	0.102	0.069	1
POLR2E	0.00335894	-0.00874752	0.063	0.102	1
TAF8	0.00336304	-0.0255367	0.095	0.178	1
C1orf159	0.00336972	-0.0197849	0.149	0.221	1
ZNF430	0.00337417	-0.0175961	0.126	0.204	1
FAM241A	0.0033745	0.0257472	0.072	0.111	1
PDGFB	0.00339322	0.0692163	0.156	0.167	1
AC011092.2	0.00340321	-0.0162554	0.051	0.1	1
SPTY2D1OS	0.00340354	0.00160639	0.099	0.153	1
SPAG7	0.00341674	0.00576892	0.08	0.124	1
ACADSB	0.00342269	0.0123145	0.078	0.12	1
CYP8B1	0.00343405	0.00643165	0.074	0.109	1
DDX54	0.00345102	0.0213661	0.094	0.138	1
EDEM2	0.0034646	0.0033077	0.109	0.17	1
ARL17B	0.00346651	0.0693147	0.154	0.181	1
SLC35A3	0.00347387	0.0020772	0.186	0.298	1
TNFRSF10B	0.00350007	0.0172782	0.122	0.168	1
DBT	0.00352618	-0.0210818	0.081	0.149	1
ZNF397	0.00353946	0.0224082	0.106	0.165	1
TOB2	0.00354912	0.0147368	0.116	0.157	1
RAB23	0.003551	-0.0256515	0.067	0.124	1
TCF3	0.0035851	0.0120555	0.109	0.152	1
SRGAP2C	0.00361494	0.0249559	0.142	0.181	1
MYL12A	0.0036183	-0.0136742	0.068	0.132	1
FAM149B1	0.0036287	-0.0396057	0.183	0.28	1
MAP2K5	0.00363301	-0.0679225	0.302	0.466	1
ARHGEF17	0.00364845	0.0088365	0.195	0.273	1
MCUR1	0.00364893	-0.0161853	0.069	0.123	1
NUFIP1	0.00365065	-0.0184465	0.069	0.118	1
SLC25A25	0.00365976	0.0159512	0.067	0.113	1
DNAJC16	0.00367027	0.00217872	0.165	0.246	1
ALKBH5	0.00367509	0.0144035	0.105	0.142	1
ABI1	0.00370204	0.0294807	0.286	0.401	1
CLTB	0.00370839	0.118241	0.182	0.172	1
BTN2A1	0.0037283	-0.000124179	0.09	0.126	1
SOAT1	0.00374534	-0.0286205	0.065	0.125	1
ZNF562	0.003767	0.00553653	0.164	0.245	1
METTL6	0.00377466	0.0196538	0.097	0.126	1
SLC25A32	0.00378349	-0.0327452	0.091	0.175	1
ARFGAP3	0.00378954	0.0219016	0.18	0.254	1
CAP2	0.00379842	0.0117215	0.33	0.455	1
CBLL1	0.00380161	0.00430304	0.083	0.131	1
GBP1	0.00382631	0.088549	0.16	0.165	1
C6orf132	0.00384882	-0.030856	0.063	0.119	1
KMT5C	0.00385939	0.0250017	0.094	0.126	1
MSANTD3	0.00388769	-0.0104477	0.123	0.2	1
ATG16L2	0.00389762	0.0257902	0.099	0.14	1
BLOC1S6	0.00392431	-0.0162777	0.071	0.126	1
AL133334.1	0.00394427	0.0269365	0.119	0.158	1
MIPEP	0.00395144	-0.00212939	0.086	0.143	1
MEGF9	0.00397381	-0.026435	0.055	0.113	1
SCYL3	0.0039816	-0.0457835	0.149	0.237	1
SNRPA1	0.00398263	0.00516289	0.144	0.199	1
UBA3	0.00398294	-0.0250703	0.227	0.355	1
IRS1	0.0039878	0.0121406	0.135	0.185	1
SNX18	0.00399411	-0.053584	0.092	0.184	1
AC104389.5	0.00400245	0.0642015	0.176	0.192	1
TRAFD1	0.00400501	0.0150623	0.087	0.125	1
RANBP1	0.00400614	-0.0155467	0.055	0.1	1
FAM98B	0.00403011	0.0175406	0.102	0.156	1
PYGO1	0.0040567	-0.0336044	0.058	0.121	1
AC015871.1	0.00408543	-0.0107487	0.09	0.158	1
CKAP2	0.00410078	-0.0352579	0.1	0.179	1
GRK2	0.0041111	0.0778119	0.113	0.128	1
IMPA2	0.00411111	0.0343076	0.077	0.11	1
AC015987.1	0.00411641	-0.0408209	0.064	0.12	1
QTRT2	0.00420344	0.00707487	0.086	0.132	1
ALDH1A3	0.00428236	0.00224125	0.076	0.107	1
TRIM34	0.00429427	0.0337597	0.134	0.163	1
TBX3	0.00430488	0.0724861	0.317	0.399	1
ALOX12-AS1	0.00431166	0.00449831	0.077	0.115	1
AL158152.1	0.00432046	-0.00768777	0.185	0.292	1
GDA	0.00436998	0.118871	0.1	0.078	1
MIGA2	0.00440075	0.00822778	0.07	0.103	1
COQ2	0.00440322	-0.0325622	0.059	0.118	1
ZNFX1	0.00441772	0.0260754	0.119	0.161	1
FAM102B	0.00446572	-0.0238878	0.052	0.115	1
ERI2	0.00447203	-0.00668165	0.067	0.119	1
TPX2	0.00450439	-0.0305554	0.07	0.121	1
GPATCH1	0.00450629	0.027976	0.113	0.154	1
SCRN3	0.00452312	0.00309457	0.074	0.109	1
AC006525.1	0.00459521	-0.0185044	0.054	0.102	1
LYSMD3	0.00462394	-0.0188608	0.078	0.141	1
ZCCHC4	0.00464948	-0.00103732	0.076	0.118	1
ATAT1	0.00465029	0.015903	0.09	0.123	1
NNT	0.00465411	-0.00384766	0.066	0.107	1
OBI1	0.00472162	-0.0247397	0.103	0.169	1
LDHA	0.00472276	0.078398	0.111	0.101	1
CLNS1A	0.0047252	0.0321573	0.177	0.242	1
SNRPG	0.00476755	-0.00410264	0.079	0.132	1
EMC2	0.00479606	0.0505387	0.131	0.165	1
YY1AP1	0.00485256	0.118128	0.26	0.31	1
C5orf63	0.00485317	0.00598683	0.088	0.116	1
PDXK	0.00486327	0.0457925	0.321	0.428	1
LATS1	0.0048876	0.0499337	0.302	0.393	1
MICU2	0.0048985	-0.168346	0.331	0.544	1
HNRNPA3	0.00490572	-0.0100227	0.468	0.638	1
KLHDC1	0.00494019	0.0261932	0.09	0.115	1
UBOX5	0.00494365	0.0402964	0.109	0.131	1
IKBIP	0.00494845	-0.0108375	0.068	0.113	1
MLH3	0.00498578	0.0531476	0.222	0.289	1
AC079447.1	0.00500722	-0.0100568	0.104	0.151	1
COX16	0.00502174	-0.00540325	0.098	0.153	1
POLG2	0.00502684	-0.0112227	0.107	0.165	1
AL356599.1	0.00502939	-0.015761	0.058	0.115	1
CSNK2A2	0.00504985	-0.0363	0.101	0.192	1
GTF2IRD1	0.00505393	0.021606	0.111	0.141	1
ABCC1	0.00506364	0.0532791	0.138	0.149	1
NDRG3	0.00510506	0.0219839	0.073	0.102	1
HIRA	0.00511196	-0.0115129	0.063	0.108	1
DLAT	0.00513128	-0.0100812	0.076	0.118	1
SEC22B	0.00513427	0.019168	0.086	0.119	1
AMD1	0.00513433	0.0833111	0.168	0.22	1
MAFF	0.00515161	0.143027	0.145	0.134	1
ZNF790-AS1	0.00517443	-0.018734	0.16	0.252	1
PRMT1	0.00518202	-0.0111263	0.11	0.156	1
AL354733.3	0.00518487	0.0104927	0.114	0.155	1
MRPS35	0.00520449	-0.0143124	0.104	0.169	1
OGFOD1	0.00520551	-0.0151622	0.066	0.121	1
KRT23	0.00527173	0.0625372	0.195	0.209	1
ZNF394	0.00528756	0.0246307	0.093	0.122	1
ADIPOR1	0.00534237	0.0244423	0.103	0.137	1
KIAA1549	0.00535401	0.0649382	0.249	0.306	1
KIFAP3	0.00536356	-0.0291604	0.076	0.136	1
FRA10AC1	0.00541807	0.0280763	0.154	0.195	1
SNAPC4	0.00542182	-0.00228911	0.074	0.116	1
PCGF5	0.00544216	0.0279666	0.107	0.14	1
METTL21A	0.00545645	-0.0150803	0.087	0.144	1
JRK	0.00556561	-0.0130347	0.066	0.108	1
LINC02840	0.00559478	-0.0148408	0.064	0.117	1
CCDC50	0.00559905	0.0230288	0.155	0.215	1
PRKAR1B	0.0056613	0.00312839	0.109	0.136	1
PRKAR2A	0.00567276	0.0466452	0.161	0.204	1
SERPINH1	0.00568358	-0.0226551	0.079	0.135	1
TMEM263	0.00569419	0.0221103	0.202	0.288	1
AC025580.2	0.00569432	-0.047563	0.057	0.13	1
CNDP2	0.00576194	-0.0530993	0.159	0.251	1
BECN1	0.00576245	0.00179913	0.12	0.167	1
CAMTA2	0.00577703	0.00891458	0.117	0.166	1
SRPRA	0.00578722	0.0130639	0.071	0.1	1
AC008543.1	0.00579865	0.00387235	0.087	0.126	1
TTC8	0.00582631	-0.0161124	0.077	0.134	1
DTD1	0.00585088	-0.0123783	0.069	0.116	1
RBIS	0.00587161	0.0054204	0.078	0.115	1
ILKAP	0.00589591	-0.0134748	0.218	0.316	1
MED4	0.0059023	0.0336208	0.249	0.337	1
PPP2CA	0.00592607	0.0258363	0.273	0.383	1
KPNA1	0.00593136	0.0455317	0.343	0.461	1
LSR	0.00593365	-0.0126698	0.13	0.195	1
HSF2	0.00594966	0.0117379	0.106	0.158	1
STXBP4	0.0059568	-0.0172233	0.065	0.117	1
NDUFS4	0.00596825	0.0243294	0.213	0.311	1
ERBIN	0.00599777	0.130077	0.288	0.302	1
PAPSS1	0.00601981	-0.0202768	0.079	0.13	1
GTF2B	0.00606091	0.0125407	0.147	0.213	1
PSMB3	0.0060722	0.0113856	0.079	0.109	1
CDS2	0.00610537	0.026553	0.197	0.267	1
WDR26	0.0061433	-0.0697085	0.365	0.536	1
NUDT5	0.00615461	-0.0187425	0.079	0.136	1
VLDLR	0.00616236	0.0207319	0.084	0.102	1
ZNF3	0.00617194	0.02397	0.095	0.119	1
MBIP	0.00626662	-0.0292937	0.064	0.122	1
AKR1B1	0.00630751	-0.00968029	0.144	0.229	1
BRCA2	0.00631705	-0.0213397	0.194	0.292	1
AP001207.3	0.00633033	0.0968546	0.126	0.155	1
ZNF737	0.00634088	-0.00501106	0.067	0.109	1
RMND5A	0.00636205	-0.00472189	0.075	0.124	1
PCGF6	0.00636682	0.0157709	0.125	0.167	1
VCPKMT	0.00638562	-0.00661917	0.066	0.111	1
CYB5R4	0.00646862	0.0317232	0.186	0.244	1
AC093916.1	0.00648673	-0.0331972	0.054	0.108	1
STK40	0.00649304	0.0372982	0.275	0.369	1
COPS6	0.00652178	-0.00443357	0.092	0.134	1
MRPL3	0.00655341	-0.0601982	0.142	0.25	1
RPS29	0.00660257	-0.0155495	0.092	0.153	1
HIF1AN	0.00664639	-0.0138698	0.094	0.16	1
GANC	0.00667392	-0.0102963	0.076	0.126	1
WARS	0.0066958	-0.0113414	0.058	0.114	1
PARP11	0.00672769	0.0447334	0.188	0.252	1
ARPC4	0.00673578	0.0285337	0.092	0.122	1
PTGES	0.00675127	0.0698922	0.138	0.151	1
ARHGAP31	0.00678097	-0.0144783	0.172	0.253	1
ARHGAP1	0.00682203	-0.00434353	0.129	0.185	1
ZBTB21	0.00682997	0.0408445	0.081	0.107	1
RBM4	0.00683348	0.0338957	0.233	0.319	1
FARSB	0.00683622	-0.0725174	0.177	0.302	1
RALGDS	0.00690047	0.0609461	0.184	0.212	1
TMED8	0.00692662	-0.0190164	0.069	0.12	1
EFNA1	0.00692805	0.0328219	0.099	0.121	1
ZNF800	0.00694909	-0.00808543	0.237	0.355	1
AC002066.1	0.00701673	0.0267364	0.095	0.12	1
ATP6V1C1	0.00702688	0.0217662	0.226	0.309	1
PLEKHA6	0.00702723	0.297508	0.28	0.276	1
AMOTL2	0.007095	0.0574845	0.143	0.162	1
FYCO1	0.00710512	-0.0128075	0.156	0.225	1
LTV1	0.00713925	-0.0267549	0.12	0.195	1
RPLP1	0.00715653	0.0174321	0.074	0.106	1
MAK	0.00720428	0.0236752	0.081	0.105	1
EMC1	0.00723844	-0.0127892	0.068	0.117	1
EXD3	0.00729062	0.017283	0.08	0.104	1
ZNF566	0.00732235	-0.0100333	0.058	0.109	1
ZNF7	0.00736639	0.00954552	0.106	0.149	1
ZNF433	0.00736782	0.0262701	0.099	0.136	1
C19orf47	0.00737591	0.0337669	0.087	0.113	1
NABP1	0.00738247	0.08018	0.325	0.404	1
SGPL1	0.00742001	0.000366521	0.079	0.12	1
ANKUB1	0.00745939	0.00618722	0.138	0.202	1
CAPN2	0.00750728	0.0451785	0.168	0.21	1
ALG11	0.00753504	0.0211758	0.106	0.144	1
ARHGEF18	0.00756187	0.0244105	0.198	0.266	1
NECAP2	0.00757987	-0.00883007	0.056	0.102	1
CLPB	0.00760996	0.0143316	0.15	0.212	1
YWHAB	0.00761491	0.0481604	0.182	0.239	1
TPD52L1	0.00764336	-0.0189601	0.106	0.173	1
ATP1B3	0.00764522	-0.016779	0.325	0.475	1
IQCE	0.00765705	0.0419676	0.11	0.127	1
SETD4	0.00766412	-0.0428825	0.139	0.229	1
TMEM182	0.00771687	-0.0126959	0.07	0.112	1
CAPNS1	0.00773988	0.0121721	0.063	0.103	1
LINC00649	0.00783084	0.0630267	0.124	0.155	1
NUBP1	0.00784402	-0.012317	0.068	0.111	1
CEBPG	0.00795651	-0.0232663	0.068	0.124	1
MSH6	0.00797308	-0.0127022	0.153	0.235	1
ALS2CL	0.00800654	0.030358	0.093	0.102	1
GABARAPL1	0.00806603	0.0930804	0.259	0.301	1
MTMR2	0.00807349	0.0233772	0.136	0.187	1
SF3A1	0.00807669	0.0075886	0.08	0.124	1
YARS	0.00807867	-0.021328	0.182	0.278	1
XPA	0.00810162	-0.0119067	0.079	0.134	1
SENP3	0.00816462	-0.0154237	0.073	0.123	1
FUBP3	0.00820299	-0.066179	0.295	0.456	1
MYLK4	0.00820974	-0.00843834	0.055	0.104	1
AL109824.1	0.00828277	-0.0366659	0.079	0.155	1
DDX18	0.00829998	-0.0255345	0.153	0.244	1
AL592183.1	0.00848955	-0.0351384	0.132	0.229	1
MFHAS1	0.00849441	0.0484197	0.181	0.223	1
CBWD2	0.0084972	-0.0719648	0.153	0.269	1
PRICKLE2	0.00851357	-0.109087	0.102	0.201	1
LRP4	0.00863285	-0.0332858	0.069	0.126	1
VPS33B	0.00871051	-0.0110598	0.059	0.107	1
FLT4	0.0087139	0.204438	0.119	0.058	1
GDE1	0.00874017	-0.00950149	0.065	0.114	1
ABAT	0.00886643	0.0724463	0.1	0.094	1
MGAT4A	0.00893539	0.026825	0.103	0.141	1
TMEM192	0.00902909	-0.0296613	0.094	0.155	1
PTRH2	0.00908424	-0.0463458	0.078	0.152	1
KAT14	0.00916997	0.00903408	0.14	0.184	1
TTLL4	0.00920114	0.0440948	0.113	0.141	1
RNF11	0.00920326	0.10817	0.131	0.109	1
NAA30	0.0092118	-0.0393658	0.047	0.117	1
CAPRIN1	0.00923408	-0.0137047	0.324	0.459	1
P2RY14	0.00924807	-0.0595711	0.078	0.177	1
SURF6	0.00931352	0.00534767	0.079	0.113	1
NEK4	0.00933483	0.0303433	0.137	0.184	1
LINC00491	0.00935784	-0.00618172	0.075	0.115	1
AP003086.1	0.00936139	0.0217436	0.147	0.186	1
NDUFAF2	0.00940433	-0.0251339	0.138	0.224	1
EIF3H	0.00947557	-0.0225856	0.291	0.418	1
GULP1	0.00948092	0.188828	0.269	0.364	1
DCAF13	0.00951468	-0.0124703	0.069	0.126	1
HUNK	0.00952214	0.00691427	0.103	0.136	1
ZNF443	0.0095247	-0.00913615	0.059	0.107	1
SMAD1	0.00953187	-0.0111837	0.069	0.122	1
XPO5	0.00955813	-0.0139285	0.118	0.184	1
AL645568.1	0.00959267	0.00178849	0.148	0.22	1
ZNF280D	0.00964578	0.0149787	0.207	0.306	1
GABPB2	0.00966838	0.0919468	0.184	0.227	1
PIEZO1	0.00969242	0.0718972	0.138	0.132	1
DDHD2	0.00974467	0.0141464	0.139	0.194	1
DCTN5	0.00977185	-0.0032356	0.13	0.194	1
Z83843.1	0.00980764	-0.0674314	0.15	0.272	1
AC093865.1	0.0098432	0.0226563	0.218	0.298	1
GADD45G	0.0098588	0.106224	0.108	0.089	1
GTF2H2C	0.00986488	-0.0103896	0.06	0.11	1
RBX1	0.00994185	0.103084	0.248	0.313	1
FBXW2	0.00998222	-0.0204267	0.12	0.198	1
ATP6V1B2	0.0100366	-0.0328852	0.1	0.176	1
AP001442.1	0.0102179	-0.0341594	0.071	0.14	1
AP4E1	0.0102291	-0.0454433	0.279	0.417	1
SEH1L	0.0102438	-0.0426161	0.09	0.169	1
CCDC92	0.0102606	0.0173986	0.139	0.184	1
KLHDC2	0.010272	0.0144689	0.122	0.157	1
SPCS2	0.0102971	0.0173882	0.135	0.204	1
ZRANB2-AS2	0.0103911	-0.0190988	0.102	0.165	1
EIF3F	0.0104619	-0.0385057	0.084	0.154	1
UHRF1BP1L	0.0104959	0.0557119	0.149	0.215	1
TMEM254-AS1	0.0105075	0.00466516	0.108	0.154	1
ARMH4	0.0105311	-0.00298587	0.058	0.109	1
POFUT1	0.0105704	-0.00738172	0.063	0.108	1
TM2D3	0.0106099	-0.0050934	0.09	0.132	1
RMDN3	0.0106169	-0.0195809	0.119	0.195	1
CLOCK	0.0106342	0.0419398	0.345	0.47	1
NAF1	0.010656	-0.00838025	0.095	0.15	1
N4BP2L1	0.0107441	0.018042	0.123	0.169	1
NAT9	0.0107545	-0.0363765	0.039	0.102	1
ZIM2	0.0107667	0.0134944	0.121	0.159	1
COPS5	0.0107704	-0.0118381	0.089	0.156	1
CYB5R3	0.0108515	0.0191625	0.102	0.127	1
AP1AR	0.0110607	0.030557	0.102	0.146	1
ZNF26	0.0110825	0.0227408	0.137	0.197	1
RNF144A	0.011103	-0.0459923	0.115	0.205	1
MRPL19	0.0111369	0.0347545	0.081	0.117	1
RBBP5	0.0111761	0.00961044	0.087	0.127	1
CTDSP1	0.0111801	0.288149	0.166	0.097	1
SLC9C1	0.0112425	-0.0297764	0.07	0.129	1
FKTN	0.0112534	-0.0112219	0.091	0.152	1
SLC52A1	0.0112644	-0.000934119	0.121	0.174	1
PLEKHA3	0.0112767	0.01153	0.069	0.107	1
MORF4L1	0.0112829	0.0767919	0.302	0.396	1
EIF4EBP2	0.01136	0.0276008	0.124	0.153	1
CASP9	0.0114681	0.030416	0.091	0.116	1
YTHDF1	0.0114794	0.010593	0.108	0.153	1
ZC3H6	0.0115573	0.0525822	0.194	0.262	1
THOC7	0.0115989	-0.00139577	0.134	0.201	1
DCLRE1C	0.0116114	-0.0204642	0.1	0.172	1
MGAT1	0.0116354	0.0986516	0.104	0.091	1
TVP23B	0.01173	0.00771319	0.108	0.153	1
ACTR2	0.0117718	0.0118641	0.267	0.399	1
HAGH	0.0118245	-0.00750922	0.091	0.14	1
AC012063.1	0.0118338	-0.0279909	0.083	0.144	1
EIF3D	0.0118689	0.000767247	0.114	0.173	1
B2M	0.0119389	0.0964265	0.094	0.118	1
ERVK13-1	0.0120146	-0.0190708	0.104	0.17	1
NUDC	0.0120855	-0.0281476	0.128	0.214	1
LRRC40	0.0121213	-0.0292874	0.113	0.196	1
POLB	0.0121322	-0.0289186	0.085	0.144	1
AC104162.2	0.0121742	-0.0255959	0.066	0.134	1
PPP1CB	0.0121798	-0.0193568	0.147	0.238	1
LMO7-AS1	0.012278	0.00970354	0.077	0.107	1
PRKAB2	0.0123102	-0.00368974	0.09	0.125	1
KLHL23	0.0123434	-0.0144727	0.07	0.123	1
KIAA1191	0.0124555	0.0157996	0.067	0.101	1
DESI2	0.0124575	0.0192768	0.196	0.275	1
PITHD1	0.0125696	0.000935271	0.076	0.125	1
CXorf56	0.0126364	0.0125551	0.077	0.107	1
TRAF3IP2	0.0126803	0.0604035	0.088	0.102	1
EIF4H	0.0127594	0.0432077	0.177	0.246	1
MYBL1	0.0127687	-0.0307186	0.061	0.115	1
DNAAF5	0.0128068	-0.0141605	0.128	0.192	1
ZNF276	0.0128423	0.022511	0.105	0.135	1
EMC3	0.0128539	-0.00295907	0.102	0.166	1
SEC61A2	0.0129804	0.00870009	0.078	0.122	1
RNF213-AS1	0.0130175	0.0101925	0.098	0.143	1
AC234031.1	0.0131921	-0.00209895	0.073	0.126	1
AC008735.2	0.0131928	0.0538232	0.174	0.198	1
CLUAP1	0.0133391	-0.023014	0.058	0.101	1
RAB30	0.0133619	-0.0169429	0.09	0.143	1
ITPRIPL2	0.0134078	0.00725638	0.132	0.189	1
STX3	0.0134592	0.056898	0.093	0.109	1
MRI1	0.0136295	-8.38888e-05	0.076	0.112	1
ZCCHC17	0.0136568	-0.00208372	0.156	0.224	1
KDELR1	0.0137469	0.0229204	0.091	0.116	1
ARMC10	0.0137498	0.00783437	0.083	0.129	1
WDR61	0.0138326	-0.0219938	0.117	0.196	1
ARRDC3	0.0139247	0.00316272	0.169	0.27	1
MAPK10	0.0139426	0.010878	0.067	0.105	1
ANGEL2	0.0139734	-0.0115952	0.132	0.204	1
RO60	0.0140091	-0.0429038	0.117	0.194	1
MBOAT1	0.0140225	-0.00155879	0.08	0.108	1
NDUFB6	0.0142303	-0.00823391	0.066	0.107	1
NBPF3	0.0142858	0.0168096	0.182	0.252	1
WSB2	0.0143961	0.00521396	0.074	0.11	1
PSMD9	0.0144059	-0.00901893	0.066	0.106	1
EXPH5	0.0145099	0.450002	0.238	0.233	1
SLC25A46	0.0145668	-0.0482491	0.145	0.246	1
FCF1	0.0146769	0.00566336	0.072	0.107	1
SLC7A5	0.0147023	0.097707	0.227	0.258	1
NDUFB2	0.0147282	0.00397103	0.086	0.135	1
LINC01088	0.0148199	-0.0294861	0.089	0.158	1
AC011921.1	0.0149013	0.0466136	0.101	0.116	1
SLC25A42	0.0152371	-0.0207246	0.062	0.109	1
ARPP19	0.0153987	-0.0143125	0.095	0.149	1
NADSYN1	0.0154212	0.0248868	0.126	0.165	1
KIAA1958	0.0154995	-0.00861709	0.109	0.165	1
SEM1	0.0155053	-0.00128498	0.165	0.252	1
PPIH	0.0155061	0.0132746	0.098	0.14	1
KATNBL1	0.0155087	0.0177093	0.363	0.49	1
TCTN3	0.0155909	-0.0082133	0.069	0.122	1
ECI2	0.0157184	0.00134112	0.085	0.124	1
ZNF813	0.0157446	0.040726	0.116	0.135	1
ZSWIM9	0.0157569	-0.0267164	0.057	0.104	1
STARD7	0.0157999	0.0150122	0.136	0.185	1
TICRR	0.0159475	-0.0306504	0.053	0.105	1
MC1R	0.0159909	0.178556	0.106	0.064	1
RIPK2	0.016011	-0.0300505	0.052	0.101	1
PARP2	0.0161155	-0.0174048	0.055	0.1	1
KLRD1	0.01612	-0.012755	0.101	0.101	1
ZNF92	0.0161316	-0.0365041	0.06	0.121	1
NBR1	0.0161955	0.0902597	0.186	0.195	1
C12orf65	0.0162073	0.0123152	0.085	0.12	1
MEAK7	0.0162222	0.0303069	0.22	0.272	1
VHL	0.0162708	0.0548221	0.132	0.153	1
RYBP	0.0163319	0.425668	0.181	0.149	1
ERCC6L2	0.0163387	0.104775	0.225	0.225	1
ANKMY2	0.0163917	-0.00572186	0.118	0.173	1
UFL1-AS1	0.0164436	-0.0294847	0.087	0.146	1
ARFIP2	0.0164893	0.00209651	0.075	0.108	1
AL590652.1	0.0165658	-0.0143163	0.114	0.173	1
HIPK1	0.0166411	0.0335215	0.145	0.188	1
LIPA	0.0167033	0.0202161	0.088	0.109	1
PITRM1	0.0167486	-0.000439698	0.091	0.139	1
TTC4	0.0168444	0.0221822	0.087	0.101	1
RNF146	0.0169079	0.0555245	0.124	0.163	1
PPP3CC	0.0170709	0.066028	0.344	0.453	1
AC022730.4	0.0172592	0.00195762	0.08	0.113	1
HERC5	0.017263	-0.00342165	0.075	0.105	1
CCDC146	0.0173122	0.0393133	0.128	0.155	1
CAT	0.0173636	-0.0307289	0.116	0.206	1
NBPF9	0.0174651	0.0114936	0.098	0.136	1
METTL5	0.0176108	-0.00742818	0.067	0.106	1
RAB38	0.0176652	-0.0420306	0.075	0.147	1
FAM168B	0.0179601	0.0721742	0.33	0.419	1
MFAP1	0.0181148	-0.00818163	0.094	0.148	1
NPAT	0.0182214	-0.0167414	0.184	0.296	1
KCTD7	0.0183038	-0.0169686	0.061	0.106	1
AL139317.5	0.0183995	-0.0722325	0.114	0.218	1
BTF3	0.0186442	0.00434695	0.077	0.117	1
PIGB	0.0187357	0.00230368	0.085	0.126	1
ALG14	0.0188646	-0.00358291	0.111	0.164	1
NSA2	0.0188954	-0.0303883	0.103	0.167	1
NUCB2	0.0189027	0.0701408	0.171	0.167	1
COPS7B	0.0191329	-0.0051966	0.095	0.141	1
AKIRIN1	0.0192169	-0.000978895	0.23	0.334	1
B4GALT4	0.0194837	-0.0341456	0.094	0.163	1
MBD4	0.0195975	0.0148202	0.105	0.162	1
ZNF790	0.0196154	-0.0127821	0.078	0.131	1
RIOK1	0.0196305	0.00161226	0.146	0.211	1
AC116337.3	0.019886	-0.0355566	0.052	0.104	1
LDLRAD3	0.0199991	-0.0409574	0.092	0.167	1
RAD51D	0.0200758	-0.0148025	0.061	0.103	1
RWDD3	0.0201125	-0.0257685	0.074	0.134	1
TRNAU1AP	0.0201491	0.0824578	0.204	0.248	1
RMDN1	0.020715	-0.0364525	0.088	0.155	1
TOP2A	0.0208607	-0.0323583	0.077	0.123	1
TXNDC12	0.0209235	-0.00807556	0.112	0.175	1
SERPINB9	0.0210316	0.0729369	0.29	0.378	1
POLG	0.0213472	-0.0139036	0.132	0.2	1
SH3PXD2B	0.0214037	0.0121024	0.135	0.182	1
FANK1	0.0214355	0.0106452	0.134	0.178	1
NDUFA11	0.0215912	-0.000102549	0.066	0.103	1
MPP5	0.0217021	0.00616497	0.143	0.218	1
NUP35	0.0217175	-0.0329042	0.09	0.165	1
SURF4	0.0217385	0.0124467	0.177	0.251	1
NOX5	0.021855	0.0339495	0.151	0.186	1
MKRN1	0.0218569	0.066291	0.18	0.214	1
PURB	0.021929	-0.0105534	0.068	0.114	1
KRR1	0.0219642	-0.0020206	0.104	0.157	1
UBC	0.0220014	0.0940142	0.108	0.087	1
ZMPSTE24	0.0220123	-0.0424926	0.093	0.168	1
MFSD14B	0.0220874	0.0135814	0.186	0.275	1
ZNF846	0.022119	0.00306886	0.096	0.147	1
TRMT1	0.0221612	-0.00345463	0.072	0.111	1
ALG6	0.022226	0.0131863	0.12	0.169	1
OSBP	0.0223962	0.058423	0.243	0.302	1
AP006621.3	0.0224721	0.0119818	0.085	0.114	1
NUP37	0.0225356	-0.0185749	0.076	0.132	1
FBXO46	0.0225429	0.0326965	0.18	0.233	1
PTAR1	0.0225739	-0.0210469	0.2	0.309	1
ERBB2	0.0226011	0.136647	0.121	0.078	1
AL357833.1	0.0226298	0.00082413	0.091	0.123	1
RPP30	0.0227184	-0.0347508	0.081	0.141	1
DPY19L2	0.0227343	0.0068421	0.095	0.13	1
CCPG1	0.0228509	-0.0062798	0.064	0.103	1
SPATA5L1	0.0228816	-0.027247	0.06	0.112	1
VIPAS39	0.022891	0.00209542	0.092	0.126	1
MTF1	0.0231492	0.0262747	0.118	0.159	1
NR3C2	0.0233342	-0.0146819	0.194	0.306	1
PRPF4	0.0234503	-0.0226649	0.079	0.138	1
NDFIP1	0.0235205	0.0410481	0.208	0.271	1
SMIM2-AS1	0.02358	0.0112546	0.151	0.193	1
EXOSC3	0.0236612	0.0175425	0.071	0.1	1
ATP5MD	0.0238052	-0.0174025	0.06	0.103	1
HSD3B1	0.0238481	0.323293	0.129	0.087	1
AC097515.1	0.0239008	-0.0205036	0.072	0.117	1
HSPB8	0.0240075	0.0560469	0.13	0.17	1
UEVLD	0.0241103	0.0197041	0.167	0.231	1
S100A10	0.0241617	0.00822138	0.065	0.105	1
GOT2	0.0241667	-0.0209827	0.056	0.108	1
MED16	0.0242211	0.0229246	0.085	0.108	1
DDOST	0.0242495	-0.00497513	0.073	0.109	1
COASY	0.0243682	0.0801983	0.133	0.126	1
CPT1A	0.0250291	-0.0282632	0.07	0.141	1
DSCR8	0.0252871	-0.0220602	0.064	0.116	1
BRMS1L	0.025355	-0.00263242	0.109	0.165	1
CABLES1	0.0254014	0.143609	0.15	0.126	1
BANK1	0.0254248	-0.0119727	0.099	0.145	1
ST7-AS2	0.0258289	-0.0464913	0.074	0.159	1
DPH6-DT	0.026073	-0.0378551	0.109	0.175	1
TIMP2	0.0261226	0.195296	0.128	0.072	1
CTDP1	0.0261378	0.0131442	0.134	0.183	1
PPP1R2	0.0261923	-0.00373421	0.096	0.149	1
SEPTIN10	0.0262719	0.0261878	0.105	0.143	1
THNSL2	0.0263031	0.0308351	0.108	0.158	1
C6orf89	0.0264285	0.0200076	0.124	0.172	1
OR2F1	0.0267805	-0.0258504	0.054	0.112	1
RNF14	0.0269385	0.000213739	0.119	0.175	1
CUL2	0.0272956	-0.0435523	0.175	0.295	1
MICU1	0.0275675	0.0585697	0.273	0.355	1
NET1	0.0276672	0.0797947	0.265	0.321	1
TM9SF2	0.0276746	0.0336384	0.232	0.314	1
AP1M1	0.027795	0.010942	0.072	0.105	1
C16orf72	0.0278809	0.0309913	0.122	0.161	1
TCOF1	0.0279287	0.0194532	0.107	0.146	1
USP46	0.0279335	0.0101035	0.143	0.219	1
PLEKHF2	0.0279646	0.0383046	0.12	0.16	1
TUBB6	0.0280001	0.00891003	0.087	0.123	1
FAM122B	0.0281502	0.0225806	0.103	0.138	1
AMMECR1L	0.0284647	0.017661	0.104	0.138	1
LINC01355	0.028468	-0.054315	0.072	0.169	1
NAB1	0.0287194	-0.00878365	0.061	0.102	1
CUEDC1	0.0288223	0.0524468	0.118	0.121	1
ATMIN	0.0290209	0.0232782	0.104	0.126	1
NUAK2	0.0292593	-0.0370496	0.064	0.121	1
SGMS2	0.0294233	0.0324882	0.078	0.11	1
IER2	0.0297226	0.17947	0.136	0.096	1
ARHGEF2	0.029778	0.000484976	0.102	0.148	1
DCP1B	0.0300211	-0.0183948	0.064	0.112	1
SELENOS	0.0300522	0.0323856	0.095	0.11	1
CSGALNACT1	0.0301448	0.228044	0.102	0.093	1
IFNGR2	0.030181	0.00292431	0.078	0.125	1
CNOT7	0.030247	0.0271106	0.104	0.158	1
AP1G1	0.0303481	0.0412819	0.355	0.472	1
WDR41	0.0304457	-0.00690215	0.062	0.101	1
ERO1A	0.0305442	0.00583774	0.087	0.124	1
AKNA	0.0307753	-0.00747476	0.06	0.104	1
TTC12	0.0307958	-0.00274698	0.1	0.15	1
FAM177A1	0.0310471	0.0290133	0.158	0.197	1
PWWP2A	0.0310819	0.00112037	0.164	0.23	1
INTS14	0.0310938	0.0149184	0.104	0.143	1
PLD2	0.0314673	0.0260391	0.144	0.167	1
FOPNL	0.032036	-0.0121339	0.063	0.105	1
DIMT1	0.032335	-0.00869441	0.098	0.158	1
TBC1D23	0.0330059	-0.00576989	0.182	0.283	1
SUGP1	0.0331875	0.0181755	0.135	0.178	1
AC048341.1	0.0331924	0.0314941	0.083	0.118	1
RCN2	0.0331927	-0.0311253	0.108	0.191	1
ADAM17	0.0332396	0.0802364	0.321	0.418	1
GATA2	0.0333545	0.136933	0.205	0.197	1
WDR78	0.0335219	0.00180374	0.11	0.16	1
ING4	0.0335518	0.00980504	0.095	0.128	1
STARD13-AS	0.0339056	-0.0353936	0.125	0.222	1
DNHD1	0.0343319	0.0104606	0.088	0.11	1
KLHL36	0.0344203	-0.0256519	0.109	0.176	1
CCDC25	0.0350514	-0.0116891	0.063	0.102	1
RHOBTB3	0.0352944	0.245557	0.215	0.223	1
AC022137.4	0.0354436	0.017707	0.098	0.11	1
URB2	0.0358039	-0.0261714	0.064	0.108	1
PLOD3	0.035838	-0.0222628	0.077	0.129	1
TXNDC9	0.0358631	-0.0233842	0.089	0.136	1
AL136171.2	0.0360573	-0.0242417	0.05	0.109	1
RTRAF	0.0365597	-0.0210867	0.057	0.105	1
EMG1	0.0367396	0.0055091	0.084	0.135	1
ATL3	0.0367954	-0.0117581	0.069	0.122	1
SLC5A6	0.0368156	0.149105	0.237	0.249	1
CYB5A	0.0368543	-0.00337611	0.084	0.128	1
ZBTB1	0.037141	0.0260705	0.266	0.35	1
AC006141.1	0.0372071	0.0129228	0.101	0.139	1
SYT17	0.0372315	0.00538307	0.159	0.206	1
MTMR12	0.0373209	-0.0174665	0.214	0.299	1
CDHR3	0.0374018	-0.000240138	0.075	0.109	1
KLHL12	0.0374093	-0.0148273	0.059	0.101	1
TMEM64	0.0375673	-0.0321662	0.05	0.107	1
IFT122	0.0378044	-0.00781511	0.059	0.1	1
BBS1	0.0388386	-0.0121307	0.087	0.143	1
FRRS1	0.0389074	-0.00444701	0.12	0.179	1
AASDHPPT	0.0392663	-0.0112115	0.065	0.12	1
CCDC126	0.0399824	-0.0347412	0.089	0.154	1
EIF4E3	0.0404709	-0.012393	0.101	0.167	1
ZNF257	0.0409632	-0.0178534	0.114	0.187	1
UFM1	0.041207	-0.00518095	0.093	0.164	1
NSUN3	0.0415159	-0.0234968	0.09	0.161	1
AC090579.1	0.0416212	-0.0386218	0.051	0.109	1
ME3	0.0416573	-0.00129364	0.083	0.125	1
ZNF117	0.0417073	0.104872	0.125	0.129	1
ZNF28	0.0419302	0.0224562	0.083	0.121	1
TRAF3IP2-AS1	0.0422199	0.00796305	0.147	0.199	1
MYCBP2-AS1	0.042403	-0.00571855	0.057	0.101	1
TRPV6	0.04272	0.268733	0.214	0.164	1
TTN	0.0427924	-0.0332066	0.094	0.163	1
MTPN	0.0428215	-0.00746686	0.109	0.171	1
WASHC4	0.0432508	-0.00742586	0.363	0.506	1
GABRA4	0.0434915	0.0178744	0.106	0.142	1
CSHL1	0.0435972	0.15814	0.109	0.097	1
POMZP3	0.0437044	0.0098589	0.081	0.106	1
AC068724.3	0.0437445	0.00767808	0.069	0.102	1
CCDC7	0.0438032	0.00973251	0.161	0.214	1
PLAC4	0.0440367	0.617465	0.206	0.146	1
CIAO1	0.0441923	0.00971591	0.163	0.222	1
AL139383.1	0.0443737	0.0905352	0.163	0.189	1
MCFD2	0.0446221	0.00149934	0.129	0.197	1
CDV3	0.0446822	0.017639	0.136	0.186	1
KCNC3	0.0447585	-0.0223135	0.061	0.1	1
RORA	0.0451465	0.162916	0.157	0.154	1
Z93930.2	0.0452721	0.0800834	0.11	0.11	1
ZNF514	0.0458858	0.0204765	0.077	0.109	1
DRAM2	0.045926	-0.0440136	0.105	0.184	1
STRADB	0.0461484	-0.0139222	0.065	0.113	1
YARS2	0.0461628	-0.00221095	0.077	0.122	1
ARNT	0.0469163	-0.0515922	0.331	0.495	1
TSHZ1	0.0473182	-0.0142676	0.104	0.156	1
TMEM50B	0.0475238	-0.00633469	0.075	0.127	1
LMCD1	0.048261	-0.0196509	0.062	0.119	1
DTX2	0.0483426	-0.00239875	0.065	0.103	1
GPX3	0.0483821	0.129504	0.168	0.123	1
NECTIN3	0.0486597	0.1879	0.14	0.151	1
LINC02175	0.0499351	0.00504683	0.084	0.129	1
HSCB	0.0501826	0.00674799	0.079	0.117	1
IGHMBP2	0.0506347	0.0033836	0.084	0.127	1
TBP	0.0507041	0.0281073	0.111	0.143	1
CLIC5	0.0509135	0.0494004	0.132	0.141	1
STYX	0.0511712	0.00991672	0.073	0.108	1
VPS37A	0.0515006	-0.0129016	0.215	0.3	1
ACTR10	0.0521323	0.0319597	0.166	0.214	1
AL357873.1	0.0527099	-0.0240058	0.053	0.11	1
POLM	0.0531464	-0.0221894	0.063	0.11	1
KIF3A	0.0535756	0.0362158	0.127	0.16	1
TASOR	0.0537277	-0.00843311	0.287	0.417	1
NCOA4	0.0541279	-0.00152399	0.13	0.198	1
CCAR2	0.0544491	0.0302831	0.092	0.12	1
INPP5F	0.0546386	-0.046725	0.164	0.274	1
ARMC9	0.0546849	0.0149772	0.082	0.124	1
PGF	0.0548315	0.184231	0.178	0.147	1
REEP5	0.0553362	-0.021271	0.184	0.286	1
TIPRL	0.0556811	-0.0127824	0.075	0.136	1
DOCK3	0.0558538	-0.00940722	0.089	0.131	1
CUTC	0.0561391	-0.00111628	0.064	0.105	1
GATD1	0.0563313	0.0168455	0.097	0.126	1
RNF31	0.056596	0.032389	0.132	0.166	1
LRP6	0.0566242	-0.0274537	0.107	0.186	1
E2F5	0.0585223	-0.0190137	0.082	0.139	1
TMEM232	0.0589965	-0.0442498	0.06	0.11	1
DHX40	0.0590618	-0.00803672	0.072	0.117	1
AC106729.1	0.0595791	-0.0749483	0.188	0.303	1
SFT2D2	0.0599205	-0.00116938	0.072	0.108	1
ANKRD52	0.0604253	0.0136451	0.102	0.127	1
MTPAP	0.0604471	-0.0299062	0.105	0.176	1
C3orf52	0.0605875	-0.0248692	0.096	0.164	1
LRRC42	0.0607373	0.0166973	0.083	0.118	1
CNOT11	0.0608921	-0.0124364	0.135	0.197	1
C5orf22	0.0611939	-0.0108309	0.076	0.134	1
SLC19A2	0.0620708	0.0324966	0.174	0.23	1
AL731577.2	0.0625789	0.0844057	0.251	0.306	1
BCL2L2-PABPN1	0.0630481	-0.0212577	0.072	0.126	1
TECR	0.063197	0.065613	0.187	0.226	1
ZNF24	0.0642213	0.0366645	0.114	0.184	1
TMEM106A	0.0645899	0.0175404	0.077	0.109	1
ZNF432	0.0651902	0.0988216	0.136	0.144	1
ARPC5	0.0662602	0.00252671	0.151	0.233	1
ZNF267	0.0662732	-0.0275036	0.088	0.155	1
TMEM106B	0.0663888	0.0188598	0.1	0.13	1
TAF5L	0.0671572	-0.0152447	0.124	0.189	1
CARF	0.0671756	-0.00134459	0.122	0.187	1
LINC02050	0.0672197	0.0200845	0.1	0.097	1
STARD4-AS1	0.0678517	-0.0294738	0.065	0.134	1
FEM1B	0.0679999	0.000567339	0.061	0.105	1
SCAMP1	0.0685677	0.0200324	0.104	0.125	1
SLC22A5	0.0689591	0.0134306	0.188	0.241	1
AC008696.2	0.0691079	0.00646606	0.082	0.135	1
LSG1	0.0699517	0.0168535	0.178	0.221	1
MED28	0.0713056	-0.0144587	0.068	0.109	1
KARS	0.0714719	0.00423024	0.068	0.103	1
RRAGC	0.0721857	0.00272401	0.077	0.113	1
MYL12B	0.0727223	0.0423118	0.129	0.14	1
CRBN	0.0733944	-0.0223895	0.114	0.183	1
RAB2B	0.0735346	0.0183324	0.079	0.106	1
PPAT	0.0738215	-0.0157011	0.111	0.171	1
CANX	0.0742908	0.0668287	0.297	0.321	1
STXBP1	0.0781628	-0.00552015	0.091	0.136	1
OBI1-AS1	0.0783397	-0.00957906	0.08	0.128	1
SPECC1	0.0785828	-0.00344022	0.101	0.147	1
E4F1	0.0787283	0.044295	0.114	0.123	1
ENTPD5	0.0793135	-0.0254562	0.088	0.151	1
DTWD2	0.080003	-0.0499475	0.059	0.123	1
IFNGR1	0.0800767	0.0449307	0.14	0.184	1
BTD	0.080126	-0.0134722	0.06	0.107	1
ZNF761	0.0804364	0.0727074	0.157	0.175	1
INTS12	0.0808827	-0.0234116	0.102	0.174	1
SOCS4	0.0818004	-0.00249163	0.063	0.101	1
H6PD	0.082603	0.00535815	0.086	0.112	1
CNOT8	0.0832928	0.00600919	0.103	0.15	1
CDO1	0.0834574	0.0310622	0.175	0.252	1
MOB1A	0.0836865	0.0157134	0.1	0.135	1
DNTTIP2	0.0838844	0.0243804	0.091	0.106	1
FGD5-AS1	0.0842474	0.0421696	0.091	0.109	1
EEF1A1	0.0844407	0.0562176	0.222	0.269	1
NAALAD2	0.0848656	-0.00102358	0.098	0.13	1
NCKAP5L	0.085157	-0.0136555	0.142	0.204	1
AZI2	0.0857942	0.0231985	0.104	0.159	1
PSMG4	0.086129	-0.0192101	0.094	0.146	1
AL356356.1	0.0863625	0.0040711	0.073	0.107	1
HSBP1L1	0.0870791	0.0236888	0.112	0.136	1
AC095032.1	0.0873182	-0.0427748	0.085	0.142	1
ZNF451-AS1	0.0874779	-0.0373828	0.04	0.102	1
ERI1	0.0881077	-0.043601	0.172	0.291	1
NTAN1	0.0893922	0.00320085	0.073	0.107	1
AC024230.1	0.0906732	0.0748171	0.396	0.352	1
RPS18	0.0908605	-0.00299316	0.068	0.109	1
GLRX	0.0912452	0.0246194	0.08	0.102	1
SLC2A11	0.0925839	0.25356	0.115	0.078	1
ZNF124	0.0928261	-0.0579329	0.119	0.207	1
INSYN2A	0.0936941	-0.0291573	0.049	0.106	1
BCAS4	0.0937036	0.0341784	0.131	0.155	1
FUCA1	0.0939629	0.00149249	0.088	0.136	1
NIPAL1	0.0948098	0.017929	0.112	0.165	1
WDR89	0.0955819	0.0470361	0.112	0.144	1
ZNF322	0.0957047	-0.00796323	0.068	0.116	1
POMP	0.0960017	-0.00228787	0.102	0.146	1
KHNYN	0.0962966	0.0048875	0.097	0.125	1
ZNF175	0.0989482	-0.0340923	0.146	0.223	1
CHMP2B	0.0990369	-0.00361742	0.067	0.109	1
IPO9-AS1	0.0993883	-0.0248195	0.102	0.17	1
EYS	0.0998594	0.00146931	0.068	0.105	1
ST3GAL1	0.100683	0.167857	0.117	0.095	1
SOS2	0.102018	0.0836263	0.197	0.256	1
TUT1	0.102985	-0.0120411	0.06	0.102	1
TYW5	0.103975	-0.0263007	0.117	0.194	1
JAG1	0.105798	0.000708597	0.119	0.164	1
CSRP1	0.106114	0.0495106	0.157	0.213	1
LAMP1	0.107144	0.0357326	0.092	0.105	1
GAPDH	0.108499	0.0576258	0.153	0.188	1
TMEM170B	0.10931	-0.00540263	0.061	0.105	1
BCAP29	0.110298	-0.00247446	0.067	0.114	1
AC068282.1	0.110416	-0.0163154	0.062	0.11	1
TPTE	0.110819	-0.184087	0.141	0.291	1
EPM2A	0.111473	0.0210916	0.101	0.128	1
POLR1B	0.113029	-0.0373557	0.059	0.116	1
IER3IP1	0.113292	0.00829665	0.084	0.119	1
RPL7	0.114577	-0.00909277	0.062	0.101	1
TBC1D7	0.118089	-0.0395634	0.057	0.109	1
PYGB	0.119279	-0.00146568	0.092	0.129	1
POGK	0.12074	-0.00934143	0.082	0.126	1
FAM214A	0.12176	0.0522244	0.146	0.194	1
NEMP1	0.122102	-0.00250749	0.089	0.128	1
AC002460.2	0.122395	0.00102676	0.07	0.1	1
UFSP2	0.122517	0.0172271	0.106	0.139	1
USP38	0.1234	-0.019873	0.074	0.127	1
AP001011.1	0.123616	-0.0492096	0.092	0.18	1
DDX31	0.124893	-0.0128548	0.119	0.187	1
ZSCAN21	0.125796	0.00764162	0.073	0.101	1
EIF3M	0.125928	-0.0279186	0.135	0.214	1
PEBP1	0.125976	0.00454417	0.082	0.127	1
FKBP1A	0.126422	0.0349391	0.097	0.112	1
ELL2	0.129277	0.0354673	0.088	0.106	1
HSD17B11	0.1294	-0.0140545	0.068	0.105	1
TMED3	0.130351	-0.0223168	0.168	0.224	1
STN1	0.131609	-0.00956018	0.115	0.165	1
RPL21	0.132813	0.0259822	0.122	0.155	1
ZFP82	0.133267	-0.0129045	0.073	0.127	1
ZBTB25	0.133569	0.024312	0.084	0.105	1
NAA11	0.133797	-0.0905559	0.222	0.311	1
AC023424.3	0.134359	-0.0163961	0.071	0.123	1
PTP4A2	0.138538	-0.0235466	0.189	0.304	1
PLCB1	0.138837	0.12247	0.182	0.193	1
HSD17B1	0.141316	0.117005	0.285	0.295	1
MEF2D	0.143883	0.0482121	0.109	0.132	1
DAD1	0.145376	-0.0179527	0.06	0.1	1
IMPAD1	0.146302	0.0201483	0.093	0.124	1
NFE2L1	0.147688	0.0351575	0.103	0.111	1
DCAF4	0.148283	-0.00251777	0.091	0.133	1
ADGRG6	0.148625	0.0337405	0.132	0.171	1
GCLC	0.148734	-0.0344841	0.087	0.16	1
DALRD3	0.15134	-0.0129619	0.065	0.1	1
POLR1C	0.154353	-0.0127491	0.075	0.123	1
MLYCD	0.154485	-0.00565448	0.074	0.115	1
AC108690.1	0.154989	0.000678763	0.268	0.307	1
KCNH7	0.155091	-0.0528879	0.117	0.192	1
PROSER1	0.155316	-0.0396944	0.162	0.259	1
ABHD11	0.156816	0.0232192	0.091	0.111	1
ZBTB41	0.157252	-0.0246692	0.078	0.146	1
AC002429.2	0.159457	-0.00353326	0.072	0.112	1
AL080317.2	0.163735	0.0043801	0.077	0.102	1
UHMK1	0.163765	-0.00200557	0.104	0.145	1
KLHL8	0.166904	-0.0141855	0.095	0.165	1
LINC01618	0.167239	-0.0125009	0.062	0.105	1
SUB1	0.167254	0.0266553	0.165	0.222	1
GREM2	0.167457	0.0278111	0.136	0.167	1
ARL6IP5	0.167807	-0.0275248	0.122	0.189	1
DNPEP	0.168057	0.0211173	0.098	0.114	1
SHANK2-AS1	0.173925	0.00966799	0.08	0.102	1
ZNF302	0.174165	-0.00814497	0.079	0.132	1
UNC50	0.175444	-0.0271462	0.067	0.115	1
BROX	0.176523	0.0225654	0.084	0.109	1
MFSD8	0.17681	-0.00493498	0.176	0.242	1
TMEM123	0.177749	-0.00129922	0.096	0.139	1
TRAF5	0.177884	-0.0202171	0.081	0.126	1
DYNC2LI1	0.181163	-0.0134387	0.072	0.123	1
PANX1	0.182282	0.00265896	0.07	0.101	1
STOM	0.183496	-0.0240789	0.202	0.295	1
MYO5A	0.183585	0.00434298	0.08	0.118	1
OSGEP	0.187702	0.0148405	0.095	0.128	1
NIPA1	0.187717	0.0457889	0.093	0.107	1
ERMP1	0.18888	-0.00905324	0.103	0.149	1
AC060809.1	0.19272	-0.0354152	0.102	0.183	1
RMI1	0.195901	-0.0128849	0.067	0.107	1
RPL27A	0.196265	0.00575717	0.088	0.121	1
UBAP1L	0.197374	-0.000965645	0.085	0.123	1
CHURC1	0.197629	-0.0195143	0.1	0.158	1
ARHGAP42	0.198813	0.127238	0.114	0.112	1
KDELR2	0.200963	0.00818369	0.085	0.133	1
TSN	0.204173	0.00666006	0.066	0.1	1
ZNF224	0.20444	0.0285428	0.082	0.104	1
UBE2D1	0.205646	0.00373967	0.073	0.111	1
TOR1AIP1	0.211496	0.029982	0.09	0.101	1
BMT2	0.213497	0.0195996	0.258	0.34	1
NGDN	0.214134	0.0279372	0.101	0.121	1
MIR4713HG	0.220619	-0.0319043	0.139	0.181	1
NME7	0.222491	-0.0126514	0.065	0.102	1
RNF103	0.222781	0.0274272	0.119	0.142	1
AL117336.2	0.223774	-0.00965772	0.087	0.132	1
DEPDC1B	0.227481	0.14277	0.105	0.107	1
NTPCR	0.230541	0.00534716	0.105	0.155	1
ANGPT2	0.230999	-0.0276612	0.053	0.11	1
AL157392.3	0.231927	0.00184743	0.129	0.185	1
MARVELD3	0.232491	-0.035039	0.066	0.119	1
DEDD	0.232875	0.0404413	0.087	0.106	1
ACP1	0.236276	0.0287541	0.088	0.106	1
BAD	0.236328	0.0435474	0.101	0.106	1
SEL1L	0.242393	0.0127949	0.181	0.261	1
STAT1	0.243766	0.0161888	0.086	0.101	1
NRG4	0.257597	-0.00552812	0.102	0.133	1
CPNE3	0.268035	0.0129663	0.106	0.138	1
TBPL1	0.270054	-0.0165772	0.066	0.123	1
THAP4	0.27449	0.0130663	0.107	0.139	1
NPTN	0.282388	0.0126804	0.152	0.226	1
ERAP1	0.284714	-0.0312459	0.107	0.171	1
ZNF765	0.302466	0.0213688	0.176	0.233	1
TLR3	0.306086	0.0139803	0.091	0.112	1
FILIP1L	0.309219	-0.0112368	0.085	0.144	1
GNB1L	0.313897	-0.00160068	0.076	0.104	1
ZNF614	0.320043	0.00630551	0.071	0.105	1
GALNS	0.321779	0.0181246	0.088	0.11	1
TMC4	0.330984	-0.0278102	0.116	0.157	1
SMARCD2	0.333531	0.0347131	0.132	0.158	1
BHLHE40	0.336737	0.0836383	0.146	0.152	1
LNPEP	0.338029	0.145652	0.118	0.104	1
TMEM167A	0.340066	-0.0110777	0.07	0.12	1
METTL2A	0.340873	-0.0334647	0.079	0.129	1
LINC01176	0.341156	0.0339794	0.116	0.129	1
AKIRIN2	0.3458	0.00322405	0.078	0.117	1
EPM2AIP1	0.345937	0.0516555	0.091	0.107	1
TTBK2	0.355137	0.131198	0.101	0.099	1
ETFDH	0.363829	-0.0265847	0.078	0.128	1
DERL1	0.369171	-0.015957	0.065	0.121	1
CCT7	0.384754	-0.0167764	0.07	0.1	1
ZNF260	0.392707	-0.000994814	0.069	0.104	1
CCDC82	0.404235	-0.0259813	0.098	0.153	1
TRAPPC13	0.414585	-0.0295654	0.088	0.148	1
SOD1	0.420325	0.014935	0.086	0.102	1
MAPRE1	0.430685	0.005581	0.102	0.145	1
DMAC2L	0.430997	-0.0191282	0.073	0.122	1
CPEB4	0.464878	0.0424135	0.128	0.157	1
TMBIM4	0.465384	0.0162211	0.226	0.299	1
GARS	0.482164	0.00698088	0.117	0.164	1
LCMT1-AS2	0.494563	0.0164425	0.221	0.268	1
POMT1	0.496059	-0.00143761	0.078	0.106	1
BNIP3	0.516849	-0.00466974	0.073	0.104	1
CDC42SE1	0.532284	0.0219155	0.178	0.238	1
AC022872.1	0.533567	0.139491	0.208	0.195	1
GCSH	0.561352	-0.0354818	0.086	0.131	1
MATR3+1	0.57494	0.0139944	0.078	0.108	1
AC018362.1	0.577998	0.0245489	0.095	0.117	1
CREBL2	0.606146	0.0143229	0.099	0.123	1
KRT80	0.611082	-0.0180756	0.094	0.14	1
FAM210A	0.619527	-0.00646737	0.108	0.157	1
RFX1	0.628763	0.0502509	0.154	0.174	1
AC012409.2	0.630532	-0.00451071	0.085	0.12	1
TMED5	0.676798	-0.0373992	0.097	0.171	1
LAMC2	0.68098	-0.0252639	0.065	0.105	1
CALR	0.692409	0.0855046	0.154	0.148	1
PSG5	0.728681	0.255907	0.1	0.06	1
AL023574.1	0.739369	0.03588	0.161	0.174	1
AC119674.1	0.742023	0.0767449	0.126	0.137	1
SNHG17	0.75736	-0.0199818	0.06	0.1	1
LY6E-DT	0.758954	-0.00701788	0.075	0.106	1
NUDT21	0.768535	-0.0142377	0.075	0.125	1
INSL6	0.799658	0.102934	0.119	0.116	1
ZDHHC16	0.813528	0.0320322	0.079	0.103	1
AC002072.1	0.821283	0.00498178	0.096	0.122	1
GLO1	0.839848	0.00312026	0.079	0.107	1
PSG6	0.852082	0.211388	0.119	0.085	1
AL139294.1	0.857777	-0.0249005	0.066	0.11	1
FBLN1	0.86411	0.0389389	0.621	0.697	1
PSG4	0.899234	0.372707	0.154	0.094	1
SHOC1	0.925897	-0.0337212	0.084	0.153	1

### Sheet: FB
	p_val	avg_log2FC	pct.1	pct.2	p_val_adj
ADAM12	2.46194e-58	1.31624	0.308	0.637	6.71789e-54
SVEP1	1.0583e-43	-0.747052	0.247	0.707	2.8878e-39
CSH1	5.99996e-43	-0.833296	0.138	0.469	1.63721e-38
BMP5	2.19819e-31	-0.996549	0.385	0.757	5.9982e-27
LUM	2.30138e-28	-0.570618	0.124	0.485	6.27977e-24
CNTN5	8.43753e-28	-1.02399	0.273	0.669	2.30235e-23
PDE3A	8.30564e-27	-1.04159	0.601	0.907	2.26636e-22
HSPA1A	9.19528e-27	-0.228937	0.012	0.213	2.50912e-22
NEAT1	3.63114e-26	0.684523	0.662	0.848	9.9083e-22
C2orf83	1.14221e-23	-0.569377	0.205	0.509	3.11675e-19
DLK1	2.42474e-23	-0.678264	0.234	0.595	6.6164e-19
PDE4D	2.8247e-23	-0.0642864	0.406	0.667	7.70777e-19
MFSD4B	6.46008e-23	-0.372252	0.239	0.579	1.76276e-18
HGF	1.01145e-22	-0.681923	0.372	0.717	2.75994e-18
THSD7A	1.73965e-21	-0.147911	0.118	0.32	4.74699e-17
PTPRT	2.1571e-21	-0.829562	0.464	0.688	5.88609e-17
AUXG01000058.1	4.34985e-21	-0.471188	0.193	0.501	1.18694e-16
IGFBP3	7.78265e-21	-0.957287	0.61	0.888	2.12365e-16
COL15A1	1.1908e-20	-0.682122	0.447	0.749	3.24933e-16
FLT1	1.84666e-20	0.0595452	0.316	0.667	5.03899e-16
APOE	4.52364e-20	-0.336583	0.038	0.272	1.23436e-15
NRCAM	1.68001e-19	-0.526369	0.238	0.571	4.58425e-15
ZBTB16	3.30512e-19	0.395415	0.795	0.755	9.01867e-15
DCN	3.83503e-19	-0.537453	0.434	0.768	1.04646e-14
AL139383.1	4.19766e-19	-0.745563	0.246	0.616	1.14542e-14
CSGALNACT1	4.8304e-19	-0.0955766	0.238	0.504	1.31807e-14
ZNF804B	7.80755e-19	-0.88853	0.081	0.328	2.13045e-14
PRICKLE1	8.7536e-19	-0.474912	0.141	0.403	2.3886e-14
HIPK3	1.49608e-18	0.30816	0.681	0.768	4.08236e-14
FOSB	3.0714e-18	1.00439	0.339	0.037	8.38092e-14
SSH2	3.15465e-18	-0.344244	0.148	0.477	8.60809e-14
CYP19A1	3.34104e-18	1.32854	0.255	0.333	9.1167e-14
MEST	4.1785e-18	-0.488385	0.154	0.499	1.14019e-13
MYO1B	1.61668e-17	-0.365229	0.206	0.472	4.41143e-13
FKBP5	3.19335e-17	0.592624	0.364	0.168	8.71369e-13
GSK3B	4.81561e-17	-0.228854	0.333	0.669	1.31404e-12
CALR	8.41033e-17	-0.152954	0.041	0.203	2.29493e-12
SAMD5	1.71756e-16	-0.845821	0.417	0.757	4.68672e-12
SLC1A1	3.14839e-16	-0.346918	0.068	0.267	8.59102e-12
CCDC102B	3.90485e-16	-0.91533	0.19	0.459	1.06552e-11
KITLG	5.88923e-16	-0.31855	0.104	0.36	1.607e-11
TMTC2	6.08568e-16	-0.269124	0.11	0.328	1.6606e-11
EPHA5	6.10874e-16	-0.304958	0.024	0.2	1.66689e-11
SPON1	7.20383e-16	-0.614329	0.198	0.552	1.96571e-11
VCAN	7.43584e-16	-0.448439	0.469	0.685	2.02902e-11
SAMD12	7.81563e-16	-0.324949	0.024	0.195	2.13265e-11
HAPLN1	1.14695e-15	-0.0990969	0.015	0.131	3.12967e-11
FOXO3	1.49396e-15	0.430499	0.724	0.773	4.07656e-11
LAMA2	1.59395e-15	-0.873115	0.625	0.835	4.34942e-11
NRP2	2.00011e-15	-0.343409	0.172	0.456	5.4577e-11
IGFBP2	2.29341e-15	-0.10652	0.016	0.152	6.25804e-11
PHACTR3	2.93238e-15	-0.141839	0.022	0.147	8.00159e-11
CALD1	3.43292e-15	0.1575	0.818	0.941	9.36742e-11
IGF2BP2	5.2138e-15	0.751137	0.505	0.368	1.42269e-10
ADAMTS9-AS2	5.44207e-15	0.320738	0.698	0.699	1.48498e-10
PAMR1	5.89539e-15	-0.5858	0.286	0.645	1.60868e-10
LINC02240	1.08986e-14	-0.529786	0.004	0.147	2.9739e-10
PITX2	1.10807e-14	-0.354667	0.263	0.541	3.02358e-10
EPHA3	1.23835e-14	-0.57502	0.286	0.629	3.37908e-10
COL14A1	1.2508e-14	-0.649655	0.293	0.6	3.41307e-10
LSP1	1.56149e-14	-0.192783	0.221	0.493	4.26083e-10
B2M	1.6971e-14	-0.340763	0.206	0.456	4.63089e-10
ENPP1	1.74046e-14	-0.771972	0.538	0.835	4.7492e-10
FOXO1	2.20078e-14	0.62859	0.601	0.528	6.00528e-10
MAPT	2.21485e-14	-0.216147	0.038	0.227	6.04366e-10
FOS	2.28086e-14	0.751226	0.476	0.216	6.22379e-10
DISC1	2.42702e-14	-0.567989	0.327	0.651	6.62261e-10
PHACTR2	3.01931e-14	-0.777883	0.874	0.984	8.23878e-10
DAPK1	5.05493e-14	-0.0438805	0.299	0.648	1.37934e-09
MCOLN2	5.44589e-14	-0.296881	0.085	0.328	1.48602e-09
RBM47	6.04482e-14	0.566335	0.393	0.264	1.64945e-09
KIF26B	6.53017e-14	-0.723944	0.223	0.475	1.78189e-09
COL1A2	7.61504e-14	-0.288247	0.357	0.605	2.07792e-09
CDH11	8.74691e-14	-0.527672	0.715	0.896	2.38677e-09
SAMD4A	9.03769e-14	0.518569	0.631	0.648	2.46611e-09
SNTB1	9.58288e-14	-0.513851	0.264	0.571	2.61488e-09
ZNF521	9.92248e-14	-0.20416	0.111	0.28	2.70755e-09
IL1RAP	1.03288e-13	-0.185161	0.09	0.293	2.81842e-09
TCF21	1.20101e-13	-0.252913	0.076	0.304	3.27719e-09
ARRDC3	1.59531e-13	0.234055	0.241	0.173	4.35312e-09
H19	1.62563e-13	-0.361896	0.456	0.808	4.43587e-09
RUNX1	1.85711e-13	0.199456	0.276	0.403	5.06751e-09
TANC1	2.09625e-13	-0.300189	0.258	0.531	5.72003e-09
LRCH1	2.24685e-13	-0.240228	0.256	0.573	6.13097e-09
CDKN2B-AS1	2.249e-13	-0.184934	0.072	0.237	6.13684e-09
STARD13	4.26476e-13	-0.335579	0.424	0.725	1.16373e-08
PAPPA	5.61847e-13	1.47126	0.337	0.269	1.53311e-08
PDLIM5	6.89483e-13	0.120318	0.604	0.821	1.88139e-08
ELN	7.21347e-13	-0.36494	0.238	0.52	1.96834e-08
RAB11A	8.96959e-13	-0.142096	0.097	0.269	2.44753e-08
RUNX1T1	1.08505e-12	-0.352862	0.401	0.688	2.96078e-08
EPAS1	1.11899e-12	-0.142424	0.325	0.584	3.05338e-08
STC1	1.13046e-12	-0.0975576	0.018	0.101	3.08469e-08
LAMA4	1.24114e-12	-0.427227	0.248	0.528	3.38671e-08
PDPN	1.35613e-12	-0.340819	0.308	0.605	3.70048e-08
VCAM1	1.48768e-12	-0.124842	0.044	0.187	4.05943e-08
AC069277.1	2.00369e-12	-0.266696	0.21	0.445	5.46748e-08
SYNE2	2.21808e-12	0.384725	0.538	0.472	6.05246e-08
ENPP2	2.23848e-12	-0.42313	0.309	0.637	6.10813e-08
ST8SIA4	2.65607e-12	-0.148881	0.049	0.208	7.24761e-08
EXOC6	2.71017e-12	-0.0439336	0.095	0.283	7.39524e-08
PTPRD	2.93309e-12	-0.750413	0.336	0.728	8.00352e-08
NRP1	3.06751e-12	-0.673583	0.409	0.715	8.37033e-08
JUND	3.19494e-12	0.373174	0.243	0.061	8.71802e-08
GAS7	3.51711e-12	-0.557275	0.642	0.84	9.59713e-08
LINC00472	3.67322e-12	-0.656244	0.522	0.829	1.00231e-07
GATA4	3.80039e-12	-0.468738	0.338	0.68	1.03701e-07
RABGAP1L	4.205e-12	-0.263179	0.338	0.648	1.14742e-07
FRMD3	4.23926e-12	-0.535664	0.371	0.701	1.15677e-07
SLC2A9	4.31182e-12	-0.238215	0.123	0.341	1.17657e-07
LYPD6	5.20618e-12	-0.602389	0.293	0.648	1.42061e-07
FAM198B-AS1	5.75509e-12	-0.144719	0.043	0.213	1.57039e-07
GRK5	5.96808e-12	-0.37854	0.463	0.773	1.62851e-07
GABARAPL1	7.37522e-12	0.386791	0.358	0.253	2.01248e-07
TRPS1	7.535e-12	-0.14866	0.235	0.429	2.05608e-07
SLC1A2	8.04107e-12	-0.309335	0.106	0.363	2.19417e-07
OPN3	8.47652e-12	-0.112226	0.036	0.163	2.31299e-07
SLC8A1	1.38032e-11	0.186868	0.486	0.509	3.76648e-07
ZNF385B	1.65843e-11	-0.350501	0.134	0.312	4.52535e-07
AC002451.1	1.81494e-11	-0.269503	0.093	0.229	4.95241e-07
LRP1	1.97382e-11	-0.187701	0.36	0.629	5.38598e-07
RAMP1	2.05611e-11	0.120121	0.108	0.037	5.61051e-07
TGFBI	2.71209e-11	0.0537699	0.385	0.571	7.40049e-07
AC020916.1	3.02211e-11	0.736647	0.364	0.157	8.24643e-07
ADGRA2	3.20494e-11	-0.231799	0.242	0.504	8.74531e-07
DHRS3	3.25613e-11	0.164871	0.154	0.069	8.885e-07
TARID	3.6849e-11	-0.574615	0.24	0.531	1.0055e-06
EPS8	3.98048e-11	0.141007	0.766	0.856	1.08615e-06
AC008825.1	4.3983e-11	-0.503386	0.377	0.707	1.20016e-06
SQSTM1	4.94095e-11	0.2673	0.26	0.139	1.34824e-06
KCTD12	4.99887e-11	-0.0577513	0.017	0.109	1.36404e-06
RALGAPA2	5.14145e-11	0.109544	0.11	0.224	1.40295e-06
LINC00535	5.5565e-11	-0.556402	0.22	0.453	1.5162e-06
COL6A3	6.17829e-11	-0.0909854	0.366	0.544	1.68587e-06
BCKDHB	7.32782e-11	-0.104338	0.08	0.205	1.99954e-06
MCTP2	7.50751e-11	-0.709178	0.642	0.872	2.04857e-06
PLPP3	7.82238e-11	-0.456052	0.504	0.795	2.13449e-06
PTPN12	8.36475e-11	0.158872	0.553	0.667	2.28249e-06
PDLIM3	8.53518e-11	0.584242	0.302	0.144	2.32899e-06
SKP2	9.2732e-11	-0.110203	0.043	0.189	2.53038e-06
TPST1	9.57623e-11	-0.406673	0.487	0.747	2.61307e-06
OSTF1	9.8152e-11	-0.122714	0.074	0.229	2.67827e-06
SLC66A1L	9.8684e-11	-0.0933255	0.021	0.12	2.69279e-06
ADAMTS5	1.01611e-10	-0.395382	0.264	0.547	2.77266e-06
MLLT10	1.0346e-10	-0.139835	0.447	0.733	2.82312e-06
GLI3	1.06634e-10	-0.228159	0.446	0.696	2.90971e-06
HSPA5	1.2931e-10	-0.189406	0.041	0.197	3.52848e-06
EYS	1.35424e-10	-0.47405	0.087	0.288	3.69532e-06
TSC22D1	1.41836e-10	-0.216185	0.158	0.387	3.87027e-06
CNTN4	1.4373e-10	0.299528	0.212	0.125	3.92195e-06
TPM4	1.45591e-10	0.478353	0.54	0.491	3.97274e-06
COL27A1	1.85631e-10	0.141624	0.331	0.469	5.06532e-06
DAAM2	1.87776e-10	-0.25295	0.106	0.339	5.12384e-06
CSF1	2.25482e-10	-0.148539	0.051	0.211	6.15272e-06
ANTXR1	2.26959e-10	-0.506647	0.505	0.749	6.19302e-06
AHDC1	2.30757e-10	-0.140601	0.183	0.376	6.29667e-06
KDELR2	2.56049e-10	-0.0671522	0.036	0.152	6.98682e-06
SPRY1	2.58469e-10	-0.163947	0.071	0.227	7.05283e-06
SERPINE1	2.67755e-10	1.75473	0.621	0.477	7.30624e-06
ZEB2	3.03963e-10	-0.306421	0.644	0.816	8.29424e-06
PDGFD	3.50465e-10	0.386764	0.373	0.208	9.56313e-06
AC011287.1	3.52164e-10	-0.41344	0.706	0.896	9.6095e-06
PELI2	4.08073e-10	0.46796	0.382	0.259	1.11351e-05
ECM1	4.22007e-10	-0.038368	0.038	0.136	1.15153e-05
LINC02516	4.44116e-10	-0.169543	0.038	0.168	1.21186e-05
AFAP1L2	4.48247e-10	-0.180711	0.107	0.285	1.22313e-05
SPX	5.00144e-10	-0.106633	0.023	0.115	1.36474e-05
SERINC5	5.45585e-10	-0.190717	0.191	0.408	1.48874e-05
RNF17	6.24582e-10	-0.246676	0.07	0.315	1.7043e-05
ATF7IP2	7.0208e-10	-0.195858	0.235	0.464	1.91577e-05
SMYD3	7.10087e-10	-0.327126	0.452	0.685	1.93762e-05
FBXO32	7.39834e-10	0.497082	0.336	0.229	2.01879e-05
AKR1B1	7.74174e-10	-0.16508	0.037	0.2	2.11249e-05
VTI1A	7.84086e-10	-0.236068	0.373	0.656	2.13953e-05
BACH2	8.16051e-10	0.292602	0.258	0.211	2.22676e-05
SERPINH1	8.65294e-10	-0.109616	0.081	0.227	2.36113e-05
EBF1	8.79005e-10	0.0840697	0.765	0.899	2.39854e-05
NEXN	8.97834e-10	0.267354	0.255	0.205	2.44992e-05
COG6	9.00346e-10	-0.182388	0.167	0.405	2.45677e-05
ZFAND5	9.0772e-10	0.318378	0.286	0.205	2.47689e-05
KANSL1	9.4664e-10	-0.252955	0.622	0.867	2.5831e-05
CRIM1	9.57013e-10	-0.164641	0.437	0.747	2.6114e-05
TTBK2	9.65989e-10	-0.0652189	0.165	0.357	2.6359e-05
AL033504.1	1.01311e-09	-0.642267	0.337	0.653	2.76448e-05
MBD2	1.02494e-09	-0.105515	0.203	0.419	2.79677e-05
IL15RA	1.05215e-09	-0.113848	0.039	0.176	2.87101e-05
CSRP1	1.10522e-09	0.153555	0.121	0.043	3.0158e-05
EMID1	1.16381e-09	-0.127196	0.053	0.195	3.1757e-05
ADAMTSL4-AS1	1.24217e-09	0.332698	0.259	0.12	3.38951e-05
MAML2	1.37489e-09	-0.499622	0.618	0.885	3.75166e-05
CXCL14	1.4977e-09	-0.117812	0.041	0.176	4.08677e-05
SPARC	1.50076e-09	-0.476235	0.341	0.664	4.09514e-05
YTHDC1	1.50959e-09	0.277537	0.461	0.459	4.1192e-05
KALRN	1.56685e-09	-0.268353	0.141	0.315	4.27546e-05
PTGDS	1.6165e-09	-0.268239	0.149	0.411	4.41093e-05
EXOC6B	1.62509e-09	0.0552651	0.286	0.493	4.43437e-05
EFNB2	1.65902e-09	-0.0643093	0.041	0.144	4.52697e-05
LMNA	1.70499e-09	0.704594	0.335	0.197	4.6524e-05
THY1	1.89792e-09	-0.0630814	0.013	0.112	5.17887e-05
AL442636.1	2.0076e-09	-0.0550869	0.076	0.157	5.47813e-05
NID1	2.13492e-09	0.102779	0.548	0.691	5.82555e-05
CCND2	2.24166e-09	-0.278653	0.252	0.509	6.11682e-05
MIR181A1HG	2.58875e-09	-0.310114	0.254	0.475	7.06392e-05
SERPINB9	2.70172e-09	-0.254706	0.129	0.387	7.37219e-05
PTGFR	2.81869e-09	-0.270334	0.127	0.328	7.69135e-05
ZNF292	3.05075e-09	0.263491	0.266	0.341	8.32458e-05
TAGLN	3.23498e-09	0.256767	0.189	0.152	8.82729e-05
HSPB8	3.26211e-09	0.163596	0.124	0.056	8.90131e-05
PLAU	3.28297e-09	-0.0512859	0.03	0.136	8.95825e-05
GRHL1	3.29094e-09	-0.119297	0.057	0.213	8.97999e-05
SBF2	3.39006e-09	-0.116246	0.73	0.933	9.25047e-05
RDH10	3.43208e-09	-0.246876	0.136	0.333	9.36513e-05
MARK2	4.27872e-09	-0.0766039	0.2	0.373	0.000116754
ANKRD31	4.29617e-09	-0.0989566	0.007	0.101	0.00011723
CLIP4	4.81006e-09	0.181806	0.368	0.403	0.000131252
NPAS3	4.99655e-09	-0.162924	0.134	0.272	0.000136341
PTH1R	5.11043e-09	-0.0754433	0.157	0.315	0.000139448
LINC01194	5.37512e-09	-0.285793	0.243	0.493	0.000146671
STEAP4	5.52452e-09	-0.157941	0.048	0.173	0.000150748
TXNIP	5.53863e-09	0.244576	0.339	0.307	0.000151133
GUCY1A1	5.58397e-09	-0.386425	0.222	0.501	0.00015237
TTC14	5.74519e-09	-0.106245	0.229	0.44	0.000156769
LINC01409	5.86674e-09	-0.0930318	0.051	0.165	0.000160086
SRSF5	5.94642e-09	0.351007	0.427	0.368	0.00016226
UPP1	6.12125e-09	0.257487	0.17	0.061	0.000167031
SAMHD1	6.31536e-09	0.358509	0.398	0.365	0.000172327
MIR4435-2HG	6.35017e-09	-0.45506	0.488	0.749	0.000173277
RAPGEF1	6.59722e-09	-0.0340478	0.136	0.288	0.000180018
TBX2	6.87314e-09	-0.201472	0.133	0.339	0.000187547
PTK7	6.98705e-09	-0.176636	0.224	0.475	0.000190656
AL589935.1	7.11431e-09	-0.290321	0.205	0.477	0.000194128
GNAQ	7.19468e-09	-0.133021	0.405	0.683	0.000196321
CREBRF	7.39052e-09	0.1752	0.338	0.341	0.000201665
PLXNA4	7.61131e-09	-0.345796	0.352	0.571	0.00020769
PBX1	7.62686e-09	-0.27236	0.435	0.669	0.000208114
AL512662.2	7.78033e-09	-0.150752	0.204	0.456	0.000212302
LPP	7.83916e-09	0.334086	0.83	0.947	0.000213907
PICALM	8.10783e-09	-0.0710714	0.283	0.547	0.000221238
UBAC2	8.20103e-09	-0.148487	0.211	0.429	0.000223782
SCD5	8.49181e-09	-0.137407	0.079	0.224	0.000231716
IQGAP2	8.74018e-09	-0.307878	0.498	0.784	0.000238493
LDLRAD4	8.78472e-09	-0.422925	0.55	0.792	0.000239709
VOPP1	9.52986e-09	-0.0872993	0.085	0.232	0.000260041
ARID1B	9.6499e-09	-0.197406	0.603	0.88	0.000263317
LOXL1	9.89752e-09	-0.151411	0.112	0.299	0.000270073
ARHGAP26	1.11723e-08	0.0381799	0.249	0.437	0.00030486
TCF4	1.31906e-08	-0.423734	0.562	0.835	0.000359933
PAX8-AS1	1.32783e-08	-0.129058	0.258	0.475	0.000362324
ISM1	1.39762e-08	-0.142844	0.127	0.253	0.000381369
TNFSF15	1.39855e-08	-0.138014	0.038	0.176	0.000381621
MGAT5	1.47349e-08	0.0505949	0.106	0.189	0.000402072
FBXL17	1.48225e-08	-0.322534	0.386	0.68	0.000404463
DTNA	1.48463e-08	0.331267	0.194	0.085	0.00040511
F3	1.49481e-08	0.0893841	0.632	0.805	0.000407889
AF117829.1	1.54675e-08	-0.213425	0.236	0.485	0.000422062
ELL2	1.55268e-08	0.700639	0.536	0.475	0.000423679
AC015631.1	1.61847e-08	-0.35746	0.138	0.379	0.000441633
LRRC8D	1.63916e-08	-0.111464	0.043	0.16	0.000447276
CMTM8	1.69859e-08	-0.258409	0.151	0.36	0.000463494
MIR34AHG	1.80739e-08	-0.108134	0.071	0.184	0.000493183
INSR	1.81819e-08	0.477065	0.395	0.267	0.000496129
FAM3C	1.82848e-08	-0.0461594	0.073	0.2	0.000498936
GLIS3	1.95811e-08	0.236746	0.247	0.352	0.00053431
RYR2	2.0433e-08	-0.482635	0.231	0.44	0.000557555
KMT2C	2.06172e-08	0.00453475	0.384	0.629	0.00056258
WFDC1	2.09414e-08	-0.312194	0.317	0.597	0.000571428
PDZRN3	2.1168e-08	-0.483785	0.664	0.845	0.000577613
VAV2	2.12277e-08	-0.0729871	0.235	0.408	0.00057924
PAPPA2	2.50511e-08	2.36464	0.273	0.117	0.000683569
ARHGAP42	2.53924e-08	-0.478091	0.356	0.656	0.000692883
LINC01446	2.74814e-08	-0.109098	0.216	0.387	0.000749886
FLNB	2.83265e-08	0.187197	0.399	0.491	0.000772944
JMY	3.05604e-08	0.12352	0.133	0.059	0.000833903
RASAL2	3.09272e-08	0.000566084	0.47	0.68	0.000843911
KCNQ5	3.10657e-08	-0.18284	0.063	0.157	0.000847691
SLC19A2	3.1311e-08	0.235236	0.144	0.032	0.000854383
SPATS2	3.18814e-08	-0.0896333	0.18	0.355	0.000869948
RARB	3.26284e-08	-0.131369	0.182	0.373	0.00089033
RBMS3	3.49995e-08	-0.551238	0.802	0.955	0.000955031
HIBADH	3.66315e-08	-0.0466225	0.289	0.488	0.000999564
MAD1L1	3.75389e-08	-0.0189094	0.161	0.28	0.00102432
TSHZ1	3.76278e-08	-0.0989751	0.202	0.387	0.00102675
ST5	3.81025e-08	-0.202921	0.39	0.648	0.0010397
THBS1	3.99194e-08	0.496201	0.38	0.435	0.00108928
DDX60L	4.12162e-08	-0.0320883	0.121	0.264	0.00112467
GRIK4	4.1225e-08	-0.136185	0.041	0.147	0.00112491
MTUS1	4.29844e-08	-0.148892	0.186	0.44	0.00117291
ZBTB7C	4.5224e-08	-0.329738	0.333	0.589	0.00123403
RNF150	4.53105e-08	-0.114285	0.048	0.144	0.00123639
AC061958.1	4.53131e-08	-0.209046	0.204	0.424	0.00123646
ENG	4.61554e-08	0.00297792	0.183	0.307	0.00125944
EXT1	4.68764e-08	-0.421156	0.711	0.891	0.00127912
NIN	4.77498e-08	-0.0824561	0.3	0.515	0.00130295
ABCG1	4.78298e-08	-0.0293554	0.037	0.107	0.00130513
FN1	4.80049e-08	0.379273	0.333	0.555	0.00130991
LINC02315	5.0102e-08	-0.0949861	0.321	0.515	0.00136713
NT5DC3	5.20512e-08	0.122141	0.116	0.064	0.00142032
MYOF	5.26584e-08	0.202441	0.409	0.501	0.00143689
SLC40A1	5.35184e-08	-0.157482	0.121	0.336	0.00146036
COL4A2	5.42506e-08	-0.42355	0.729	0.923	0.00148034
AL078590.2	5.89683e-08	-0.203281	0.023	0.12	0.00160907
ZFAND3	5.96974e-08	-0.062575	0.6	0.808	0.00162896
MAP3K13	6.18297e-08	0.031267	0.092	0.192	0.00168715
PROS1	6.22545e-08	-0.253804	0.157	0.349	0.00169874
MAGI3	6.35351e-08	-0.418562	0.453	0.733	0.00173368
STK32C	6.55644e-08	-0.0233394	0.047	0.133	0.00178905
AC006230.1	6.70694e-08	0.161753	0.106	0.037	0.00183012
TBL1XR1	6.90612e-08	-0.102346	0.42	0.672	0.00188447
BAZ2B	7.74465e-08	0.0160274	0.386	0.584	0.00211328
TACC1	7.76127e-08	0.280946	0.436	0.483	0.00211782
PRKAG2	7.76585e-08	0.223138	0.41	0.451	0.00211907
PDE10A	8.0196e-08	0.357887	0.182	0.256	0.00218831
DAAM1	8.16605e-08	0.231766	0.531	0.581	0.00222827
MFAP3	8.17579e-08	-0.092268	0.063	0.192	0.00223093
RARRES2	8.24228e-08	-0.108996	0.036	0.152	0.00224907
TPM1	8.61828e-08	0.29271	0.338	0.301	0.00235167
RAPGEF2	8.63036e-08	-0.0712542	0.31	0.565	0.00235497
FERMT2	8.80076e-08	0.32454	0.544	0.555	0.00240146
EMSY	8.9709e-08	-0.0572703	0.306	0.496	0.00244789
APBB2	9.21769e-08	-0.469197	0.685	0.888	0.00251523
ADAMTSL4	1.01762e-07	0.184358	0.158	0.069	0.00277678
CARMIL1	1.04632e-07	0.1697	0.524	0.688	0.0028551
ATF3	1.06245e-07	0.552773	0.226	0.043	0.00289909
AC079148.3	1.06928e-07	-0.151114	0.03	0.144	0.00291775
CEBPD	1.10295e-07	-0.243555	0.207	0.461	0.00300962
NCOA1	1.12886e-07	-0.0210773	0.699	0.888	0.00308033
ROBO1	1.1322e-07	-0.217371	0.284	0.504	0.00308943
KSR1	1.14715e-07	-0.211246	0.486	0.693	0.00313022
COL1A1	1.1924e-07	-0.318613	0.422	0.683	0.0032537
HAAO	1.23411e-07	-0.0995228	0.078	0.224	0.0033675
FAM126A	1.26345e-07	-0.0526541	0.104	0.227	0.00344758
SEPTIN4-AS1	1.26427e-07	-0.0747152	0.048	0.144	0.00344982
MIRLET7BHG	1.31275e-07	-0.281397	0.283	0.555	0.0035821
LINC02228	1.32222e-07	-0.2141	0.138	0.373	0.00360795
CYTL1	1.44281e-07	-0.126698	0.057	0.213	0.00393698
COL3A1	1.47094e-07	-0.392019	0.523	0.776	0.00401374
LINC02109	1.49045e-07	-0.570552	0.684	0.912	0.004067
LRBA	1.56525e-07	-0.12181	0.318	0.56	0.0042711
TES	1.60139e-07	0.201474	0.227	0.211	0.00436972
GAB2	1.63956e-07	0.0445183	0.48	0.648	0.00447386
TNXB	1.71292e-07	-0.192724	0.358	0.624	0.00467405
KLF7	1.74725e-07	0.258634	0.145	0.045	0.00476772
PPM1L	1.77254e-07	0.163047	0.236	0.307	0.00483673
LINC02211	1.87488e-07	-0.269972	0.373	0.653	0.00511599
VWA8	1.87929e-07	-0.0255505	0.265	0.461	0.00512802
GTF2I	1.91062e-07	-0.143249	0.236	0.472	0.00521352
DNAJB11	1.91452e-07	-0.0615571	0.026	0.115	0.00522414
FOXP1	1.91962e-07	0.163059	0.366	0.408	0.00523808
JAK1	2.0243e-07	0.190824	0.537	0.621	0.00552371
DENND1B	2.06845e-07	-0.0324083	0.042	0.123	0.00564417
ESR1	2.09175e-07	-0.184974	0.117	0.299	0.00570775
KIAA1217	2.12847e-07	0.471901	0.167	0.133	0.00580795
CACNA2D1	2.15601e-07	-0.194578	0.301	0.467	0.0058831
TBC1D2	2.2116e-07	-0.134467	0.125	0.293	0.00603479
GNA14	2.23029e-07	-0.229393	0.14	0.315	0.00608581
SCP2	2.25449e-07	-0.18455	0.11	0.288	0.00615182
BMP2K	2.28825e-07	-0.128698	0.19	0.397	0.00624396
SERPINE2	2.34855e-07	-0.113301	0.7	0.899	0.00640848
ESYT2	2.38919e-07	0.297243	0.47	0.549	0.00651939
MBNL1	2.43088e-07	0.116301	0.568	0.715	0.00663315
FKBP9	2.44022e-07	-0.0713321	0.083	0.211	0.00665862
NF1	2.51963e-07	-0.193331	0.438	0.715	0.00687531
PODNL1	2.52306e-07	-0.0466439	0.035	0.109	0.00688467
ALOX12-AS1	2.52812e-07	-0.30355	0.202	0.459	0.00689848
ACOX1	2.58458e-07	-0.0209401	0.081	0.181	0.00705254
BICC1	2.61901e-07	-0.444465	0.424	0.68	0.00714649
SIK3	2.65011e-07	0.313474	0.46	0.557	0.00723136
AL513164.1	2.65217e-07	-0.0433569	0.04	0.144	0.00723697
LMO7	2.72162e-07	-0.166954	0.258	0.443	0.00742649
FTL	2.79628e-07	-0.143076	0.065	0.195	0.0076302
TRAPPC9	2.83503e-07	-0.143512	0.346	0.581	0.00773595
LAMP1	2.89491e-07	-0.0822435	0.055	0.144	0.00789933
NHLRC2	2.92601e-07	-0.102871	0.151	0.325	0.00798421
SNHG27	2.96787e-07	-0.0761178	0.054	0.152	0.00809842
ATF7IP	3.01068e-07	-0.21807	0.26	0.501	0.00821523
FGD5	3.14152e-07	-0.126459	0.124	0.283	0.00857228
SERTAD2	3.24331e-07	-0.040704	0.063	0.163	0.00885001
ID4	3.36308e-07	0.377383	0.158	0.059	0.00917683
EML6	3.44719e-07	-0.197346	0.136	0.285	0.00940634
ITGBL1	3.48559e-07	-0.241172	0.247	0.477	0.00951113
ATG7	3.49474e-07	-0.152683	0.443	0.691	0.00953609
PRKAR2B	3.55867e-07	0.177039	0.131	0.075	0.00971053
ZNRF1	3.6685e-07	-0.00100472	0.142	0.259	0.0100102
DDR2	3.77011e-07	-0.087171	0.178	0.301	0.0102875
MTMR10	4.05269e-07	-0.0870931	0.193	0.379	0.0110586
DKK3	4.05319e-07	-0.124137	0.045	0.165	0.0110599
SECISBP2L	4.20301e-07	0.190418	0.205	0.168	0.0114688
MAP3K8	4.26349e-07	0.168052	0.567	0.605	0.0116338
UBE2K	4.36236e-07	-0.061395	0.447	0.675	0.0119036
AC079380.1	4.60778e-07	-0.375267	0.207	0.464	0.0125733
CAMK1D	4.63468e-07	-0.124906	0.185	0.347	0.0126467
SGMS1	4.74102e-07	-0.320853	0.425	0.755	0.0129368
PDZRN4	4.75182e-07	-0.650799	0.524	0.765	0.0129663
FBLN2	4.82374e-07	-0.262425	0.222	0.467	0.0131625
CENPP	5.08046e-07	-0.134667	0.099	0.224	0.013863
FGFR1	5.12252e-07	-0.179641	0.411	0.659	0.0139778
HSD11B1	5.24679e-07	-0.131888	0.02	0.115	0.0143169
CHORDC1	5.2641e-07	-0.0769115	0.142	0.312	0.0143641
MTSS1	5.31878e-07	0.0394114	0.085	0.141	0.0145134
ARNTL2	5.52058e-07	0.179627	0.12	0.056	0.015064
LMOD1	5.52487e-07	0.256068	0.38	0.389	0.0150757
KLF6	5.66694e-07	0.375424	0.348	0.259	0.0154634
ARID5B	5.66707e-07	0.211643	0.606	0.691	0.0154637
DOCK4	5.67041e-07	-0.20699	0.17	0.328	0.0154728
CARD18	5.67758e-07	-0.175322	0.413	0.637	0.0154924
ETFA	5.86205e-07	-0.0129915	0.137	0.272	0.0159958
COL6A2	5.94639e-07	-0.353966	0.438	0.693	0.0162259
RAD23B	5.9667e-07	-0.211403	0.241	0.504	0.0162813
BBX	5.9952e-07	-0.226281	0.398	0.672	0.0163591
GSAP	6.00868e-07	0.107427	0.166	0.152	0.0163959
CLCN3	6.0853e-07	-0.0604545	0.146	0.299	0.016605
SLC1A3	6.08777e-07	-0.115552	0.196	0.371	0.0166117
NR2F1	6.09457e-07	-0.293115	0.353	0.624	0.0166302
SLC39A10	6.1226e-07	-0.0839096	0.141	0.299	0.0167067
NFATC2	6.12793e-07	0.550991	0.189	0.08	0.0167213
IGF1R	6.13704e-07	0.123346	0.756	0.877	0.0167461
ANKRD50	6.21754e-07	-0.178379	0.171	0.387	0.0169658
ITPR1	6.2761e-07	-0.0530565	0.237	0.435	0.0171256
ZC2HC1A	6.29875e-07	0.0848019	0.109	0.069	0.0171874
HSD17B4	6.42705e-07	-0.105807	0.172	0.36	0.0175375
TRIO	6.58727e-07	0.197594	0.594	0.723	0.0179747
RHOBTB3	6.62546e-07	0.172956	0.121	0.203	0.0180789
ROBO2	6.77941e-07	-0.104642	0.108	0.197	0.018499
NLK	7.25159e-07	-0.199864	0.228	0.437	0.0197874
MLEC	7.50035e-07	-0.0337704	0.068	0.136	0.0204662
KIAA0040	7.75749e-07	-0.282606	0.15	0.381	0.0211679
FNDC3A	8.11269e-07	0.0314972	0.369	0.536	0.0221371
IL6ST	8.13098e-07	-0.484956	0.673	0.877	0.022187
SH3PXD2A	8.83525e-07	0.230483	0.28	0.387	0.0241087
CDKAL1	8.97741e-07	0.0243589	0.549	0.723	0.0244967
TNKS2	9.25581e-07	-0.0232552	0.089	0.216	0.0252563
CAST	9.31746e-07	0.234471	0.372	0.4	0.0254246
NAV3	9.63134e-07	-0.187218	0.042	0.133	0.026281
TMEM189	1.00647e-06	-0.0485811	0.076	0.176	0.0274634
ADCY7	1.04469e-06	-0.056712	0.059	0.149	0.0285064
BMP7	1.05231e-06	-0.0405308	0.07	0.171	0.0287143
SASH1	1.0661e-06	-0.27101	0.415	0.659	0.0290907
MMP2	1.06879e-06	-0.109161	0.139	0.32	0.029164
ADAMTS3	1.07913e-06	-0.175364	0.121	0.261	0.0294462
SUCLG2-AS1	1.08201e-06	-0.0874196	0.174	0.312	0.0295247
PCDH10	1.12963e-06	-0.188441	0.146	0.365	0.0308242
CABLES1	1.18461e-06	0.0302266	0.15	0.221	0.0323244
FARS2	1.19286e-06	-0.344489	0.533	0.779	0.0325496
TOX2	1.19473e-06	0.141045	0.146	0.091	0.0326006
ASPH	1.21857e-06	-0.121507	0.336	0.541	0.033251
ADAMTS2	1.2188e-06	-0.199412	0.593	0.811	0.0332574
GNGT1	1.26472e-06	-0.136701	0.363	0.563	0.0345103
HSPA12A	1.29944e-06	-0.0568302	0.169	0.307	0.0354577
NIBAN1	1.31703e-06	0.184068	0.128	0.059	0.0359377
LDB2	1.32101e-06	-0.276318	0.397	0.667	0.0360465
TBC1D22A	1.34294e-06	0.0629727	0.501	0.675	0.0366449
FAM92A	1.36857e-06	-0.12285	0.084	0.237	0.0373442
CSGALNACT2	1.42284e-06	-0.339661	0.303	0.568	0.0388251
TRA2B	1.44924e-06	0.223583	0.404	0.392	0.0395454
DSEL	1.47769e-06	-0.103992	0.07	0.211	0.0403217
SP3	1.48606e-06	-0.219346	0.182	0.427	0.0405502
RAB20	1.50349e-06	0.0405011	0.198	0.301	0.0410258
RAB7A	1.50785e-06	0.176213	0.501	0.605	0.0411446
DIAPH1	1.50882e-06	0.208853	0.22	0.168	0.0411712
EDNRB	1.54978e-06	-0.247203	0.121	0.331	0.0422889
ADARB1	1.56299e-06	0.117934	0.717	0.779	0.0426494
EGR1	1.59652e-06	0.320713	0.208	0.059	0.0435642
PTPRG	1.60218e-06	-0.123873	0.685	0.869	0.0437186
AHCYL2	1.61189e-06	-0.0580999	0.274	0.448	0.0439837
PIK3R1	1.63344e-06	0.103444	0.531	0.688	0.0445718
ASH1L	1.74438e-06	-0.215026	0.626	0.845	0.0475989
ANAPC10	1.84876e-06	-0.0528949	0.169	0.331	0.0504472
UBXN4	1.85492e-06	0.182846	0.402	0.456	0.0506153
EPB41L2	1.94242e-06	-0.374745	0.427	0.728	0.0530029
PLEKHA1	1.9457e-06	0.136368	0.136	0.101	0.0530924
HACD3	1.99056e-06	-0.0300435	0.059	0.141	0.0543164
STK3	2.02892e-06	0.112103	0.331	0.52	0.0553631
ATM	2.05914e-06	-0.0749078	0.352	0.576	0.0561877
CCN1	2.09406e-06	0.0222793	0.388	0.387	0.0571405
COL5A1	2.13926e-06	-0.0857444	0.585	0.781	0.0583741
AC138305.1	2.15428e-06	-0.279136	0.063	0.187	0.0587839
MBD5	2.15723e-06	-0.270433	0.606	0.824	0.0588643
CTNND1	2.17573e-06	0.194409	0.482	0.637	0.0593692
CCNL1	2.1791e-06	0.350868	0.429	0.357	0.059461
STX3	2.18312e-06	-0.054106	0.048	0.144	0.0595708
AL513323.1	2.19609e-06	-0.130168	0.049	0.12	0.0599246
AKAP12	2.20024e-06	0.208686	0.348	0.448	0.0600381
FRMD6	2.26656e-06	0.0391327	0.09	0.157	0.0618476
TNFAIP8	2.27472e-06	0.256123	0.257	0.285	0.0620704
NIPBL	2.29405e-06	-0.210108	0.534	0.789	0.0625977
TGFB2	2.30953e-06	0.11299	0.273	0.336	0.0630202
PAG1	2.3871e-06	-0.133164	0.158	0.336	0.0651369
CASP10	2.42755e-06	-0.0573955	0.068	0.144	0.0662406
GJA1	2.46885e-06	-0.238461	0.153	0.379	0.0673675
EIF4G3	2.47001e-06	-0.169252	0.471	0.683	0.0673993
AC009315.1	2.4986e-06	-0.0578645	0.014	0.107	0.0681794
NEK1	2.52674e-06	-0.111704	0.204	0.4	0.0689473
TCF12	2.5444e-06	-0.206292	0.591	0.824	0.069429
ANTXR2	2.5796e-06	0.0151609	0.527	0.68	0.0703894
PLEKHA5	2.80826e-06	-0.237178	0.323	0.581	0.0766289
SLC2A3	2.81607e-06	0.589264	0.177	0.016	0.0768421
P3H4	2.8339e-06	-0.0564357	0.035	0.117	0.0773285
PRICKLE2	2.83431e-06	0.225809	0.571	0.661	0.0773399
ATRN	2.85826e-06	-0.0628627	0.206	0.368	0.0779935
SLC35C1	2.87193e-06	-0.0751742	0.038	0.136	0.0783664
NOS1AP	2.87918e-06	-0.358759	0.364	0.552	0.0785643
RBMS2	2.90081e-06	-0.0186823	0.311	0.475	0.0791545
HIVEP3	2.9178e-06	-0.126003	0.377	0.563	0.0796179
AC119673.2	2.96722e-06	-0.0366564	0.104	0.208	0.0809665
SHPRH	2.97857e-06	-0.155506	0.301	0.512	0.0812762
NIBAN2	3.00857e-06	0.346848	0.37	0.352	0.0820949
DIO3OS	3.22526e-06	-0.145794	0.327	0.595	0.0880076
VCL	3.25043e-06	0.260265	0.54	0.635	0.0886944
PPFIBP2	3.27654e-06	-0.162778	0.155	0.344	0.089407
FMOD	3.40321e-06	-0.0743967	0.026	0.125	0.0928635
CCDC144NL-AS1	3.45684e-06	0.142618	0.101	0.067	0.0943267
LMBRD2	3.4948e-06	-0.109279	0.063	0.189	0.0953625
NAALADL2	3.52345e-06	0.519826	0.305	0.181	0.0961443
RSPO3	3.56216e-06	-0.225603	0.089	0.272	0.0972006
UBE2Q2	3.62233e-06	-0.00492499	0.146	0.272	0.0988424
AAK1	3.6442e-06	0.0470348	0.226	0.365	0.0994394
SRSF11	3.6979e-06	0.325815	0.593	0.629	0.100905
SLC9A3R1	3.78991e-06	-0.0381453	0.06	0.144	0.103415
FRY	3.79858e-06	-0.368745	0.205	0.456	0.103652
MAN1A1	3.83906e-06	-0.397788	0.502	0.776	0.104756
SH3YL1	3.87567e-06	-0.0775912	0.133	0.304	0.105755
TTC3	3.98377e-06	-0.19813	0.49	0.736	0.108705
AKAP13	4.08402e-06	0.0729662	0.799	0.917	0.111441
EBPL	4.09928e-06	-0.10041	0.043	0.131	0.111857
CBLB	4.15378e-06	0.379253	0.424	0.491	0.113344
CRY1	4.2122e-06	0.228758	0.225	0.157	0.114938
ITGB1BP1	4.21401e-06	-0.112492	0.155	0.323	0.114988
SPAG9	4.34044e-06	0.311444	0.554	0.579	0.118438
LAMC1	4.43244e-06	-0.316107	0.591	0.861	0.120948
NFATC2IP	4.54361e-06	-0.0057748	0.137	0.224	0.123982
FGF7	4.5497e-06	-0.227554	0.294	0.435	0.124148
TMEM106B	4.57335e-06	-0.121501	0.084	0.251	0.124793
R3HDM1	4.62077e-06	-0.122942	0.224	0.389	0.126087
CRISPLD2	4.72327e-06	0.216389	0.745	0.885	0.128884
SNHG14	4.76173e-06	-0.223962	0.301	0.544	0.129933
HLA-A	4.78688e-06	-0.212445	0.056	0.187	0.13062
UBR4	4.85889e-06	0.209686	0.478	0.579	0.132585
DSTN	4.89824e-06	0.0877176	0.299	0.336	0.133658
TLE2	5.01093e-06	-0.0491471	0.095	0.213	0.136733
LHFPL6	5.03913e-06	-0.172822	0.355	0.541	0.137503
COL5A2	5.12697e-06	-0.291119	0.414	0.661	0.1399
PPP1R13B	5.18951e-06	-0.0295863	0.147	0.261	0.141606
TGFBR3	5.27819e-06	0.194815	0.746	0.877	0.144026
UBAP1	5.30279e-06	0.339265	0.498	0.499	0.144697
HNRNPU	5.32702e-06	0.429907	0.553	0.525	0.145359
ZMYM2	5.44281e-06	-0.0858721	0.453	0.669	0.148518
PREX2	5.5985e-06	-0.433866	0.338	0.627	0.152766
PDE3B	5.63404e-06	-0.472024	0.483	0.76	0.153736
MEIS1	5.82582e-06	-0.339553	0.527	0.768	0.158969
TRAM1	5.87062e-06	-0.151834	0.164	0.36	0.160192
ACLY	5.93167e-06	0.033357	0.098	0.168	0.161858
CHST15	5.9768e-06	-0.028479	0.074	0.152	0.163089
EXTL3	5.98295e-06	-0.114442	0.055	0.181	0.163257
EPB41	6.08553e-06	-0.121355	0.135	0.293	0.166056
RBM39	6.17168e-06	0.328775	0.651	0.709	0.168407
FHL2	6.21848e-06	-0.207611	0.32	0.584	0.169684
EIF2B3	6.35732e-06	-0.0440561	0.113	0.221	0.173472
SELENOO	6.4868e-06	-0.0480485	0.15	0.293	0.177005
ZMYND8	6.51884e-06	0.0638633	0.312	0.424	0.17788
BIRC6	6.55372e-06	-0.10581	0.477	0.696	0.178831
EIF1B-AS1	6.63252e-06	-0.111967	0.084	0.2	0.180982
COG3	6.77709e-06	-0.0637255	0.14	0.312	0.184926
FAM168A	6.82891e-06	-0.0464668	0.279	0.429	0.186341
YLPM1	6.83034e-06	-0.11509	0.301	0.533	0.18638
TMCC1	6.87783e-06	-0.0186993	0.387	0.621	0.187675
TRIB1	6.97731e-06	0.165707	0.123	0.04	0.19039
PARP8	7.10077e-06	-0.0527327	0.243	0.397	0.193759
CCT3	7.1063e-06	-0.0253244	0.079	0.181	0.19391
CARMN	7.1154e-06	0.104963	0.291	0.421	0.194158
LINC01004	7.15862e-06	-0.122455	0.153	0.341	0.195337
ATR	7.17251e-06	-0.0743882	0.274	0.453	0.195716
NFIA	7.19171e-06	0.145017	0.671	0.784	0.19624
THSD4	7.33364e-06	-0.0954107	0.27	0.451	0.200113
DUSP1	7.33445e-06	0.294551	0.289	0.179	0.200135
NKD2	7.46574e-06	-0.0662578	0.044	0.147	0.203718
TAGLN2	7.55818e-06	0.0127521	0.079	0.16	0.20624
WAC	7.5601e-06	-0.0529814	0.472	0.709	0.206292
PRRX1	7.74778e-06	0.0524313	0.181	0.157	0.211414
VEGFA	7.77604e-06	0.407255	0.33	0.208	0.212185
JAK2	7.80986e-06	0.121441	0.578	0.725	0.213108
OLA1	7.85408e-06	-0.15907	0.237	0.427	0.214314
HRH2	7.92469e-06	-0.135993	0.056	0.184	0.216241
CAPRIN1	7.99969e-06	-0.0128976	0.175	0.323	0.218287
HACE1	8.11187e-06	-0.0332704	0.192	0.336	0.221349
EFNA5	8.22438e-06	-0.335541	0.265	0.48	0.224419
AC040174.1	8.35886e-06	-0.0705135	0.03	0.117	0.228088
TNFAIP2	8.52897e-06	-0.0414697	0.135	0.267	0.23273
SESN1	8.82546e-06	-0.0762017	0.413	0.608	0.24082
PABPC4L	9.41771e-06	-0.0581556	0.024	0.12	0.256981
MBOAT2	9.64183e-06	-0.124961	0.132	0.277	0.263097
VGLL3	9.76457e-06	0.32943	0.169	0.211	0.266446
CYTOR	9.99087e-06	-0.173675	0.227	0.443	0.272621
FKBP10	1.00264e-05	-0.0883657	0.103	0.219	0.273591
ALDH7A1	1.00277e-05	-0.0633085	0.083	0.181	0.273627
ANKRD6	1.0323e-05	0.200127	0.147	0.069	0.281685
FASTKD1	1.053e-05	-0.073932	0.084	0.187	0.287331
NCOA3	1.08593e-05	0.307752	0.423	0.443	0.296318
QKI	1.10672e-05	-0.148163	0.483	0.693	0.30199
ABI3BP	1.10711e-05	0.254333	0.441	0.44	0.302096
UPF3A	1.11859e-05	-0.0897847	0.218	0.403	0.305229
PCBP2	1.14493e-05	0.215885	0.37	0.347	0.312416
FYN	1.1455e-05	0.176936	0.538	0.549	0.312572
YBX3	1.14564e-05	0.351387	0.353	0.28	0.312611
ITGAV	1.17372e-05	0.340803	0.313	0.264	0.320274
LTBP4	1.18697e-05	-0.106406	0.132	0.283	0.323889
MARC2	1.19069e-05	-0.118722	0.126	0.288	0.324905
MPZL1	1.19701e-05	-0.0453688	0.19	0.344	0.326629
PLXNB2	1.20391e-05	-0.0416908	0.141	0.256	0.328511
LGALS3	1.21189e-05	-0.0744555	0.12	0.264	0.330688
AC108690.1	1.2211e-05	-0.00297399	0.043	0.117	0.333201
PRIM2	1.23576e-05	-0.182634	0.302	0.512	0.337202
WFDC10B	1.25057e-05	0.180083	0.136	0.064	0.341244
GPR153	1.26004e-05	-0.0718134	0.087	0.213	0.343828
PDLIM1	1.2762e-05	0.246007	0.27	0.24	0.348237
LINC01619	1.27635e-05	0.181548	0.101	0.021	0.348278
MMP23B	1.28923e-05	-0.047357	0.084	0.197	0.351791
MBNL2	1.34126e-05	0.00124442	0.621	0.789	0.365989
PDGFRB	1.34739e-05	-0.0763922	0.185	0.352	0.367661
NEGR1	1.3547e-05	-0.610012	0.319	0.547	0.369656
AL161669.3	1.35663e-05	-0.0690595	0.018	0.109	0.370183
BRAF	1.37797e-05	0.0708645	0.506	0.648	0.376007
RDH10-AS1	1.39831e-05	-0.0680051	0.029	0.12	0.381556
FAM66C	1.42138e-05	-0.103922	0.066	0.171	0.387852
DLG1	1.4434e-05	-0.237274	0.382	0.627	0.39386
STK39	1.44413e-05	-0.0628429	0.132	0.245	0.394061
CHD9	1.46276e-05	-0.244637	0.646	0.835	0.399143
PSMD14	1.46433e-05	-0.0576358	0.123	0.24	0.399571
LINC01138	1.46694e-05	-0.122545	0.17	0.331	0.400283
LTBP2	1.48098e-05	-0.126739	0.261	0.413	0.404116
FBLN5	1.50078e-05	-0.169705	0.309	0.539	0.409517
PARD3	1.50375e-05	-0.156239	0.559	0.821	0.410329
RGPD2	1.51032e-05	0.203853	0.261	0.208	0.412121
TSC22D2	1.52561e-05	-0.162949	0.229	0.467	0.416293
ASB4	1.56157e-05	-0.10363	0.039	0.131	0.426106
HUNK	1.56397e-05	-0.221742	0.154	0.347	0.426762
IQGAP1	1.5745e-05	0.242957	0.534	0.555	0.429633
AFF3	1.59405e-05	0.154681	0.323	0.309	0.434969
MYH9	1.59841e-05	0.192043	0.385	0.448	0.436159
PPP2R5E	1.60449e-05	-0.0513623	0.385	0.605	0.437817
ELOVL2	1.62827e-05	-0.264493	0.37	0.605	0.444305
TBX5	1.63764e-05	-0.0487937	0.127	0.275	0.446862
ZNF33B	1.65127e-05	-0.107489	0.087	0.227	0.450583
ACTA2	1.66637e-05	0.194483	0.155	0.155	0.454703
BAHCC1	1.67345e-05	-0.0407323	0.033	0.101	0.456634
NSMCE2	1.67828e-05	-0.09582	0.531	0.739	0.457953
IGF2	1.70252e-05	-0.0514312	0.058	0.136	0.464568
TRIM33	1.71022e-05	0.0531974	0.217	0.355	0.466668
HERC1	1.73657e-05	0.142917	0.418	0.544	0.473858
SLC25A17	1.73772e-05	-0.0718565	0.144	0.269	0.47417
PCSK6	1.7462e-05	-0.423098	0.569	0.832	0.476484
ZNF322	1.76091e-05	-0.0557893	0.047	0.125	0.480499
PLIN2	1.83475e-05	0.383572	0.196	0.104	0.500649
ANK3	1.83699e-05	-0.160787	0.291	0.504	0.50126
TTC13	1.85363e-05	-0.0321345	0.044	0.123	0.505801
SORT1	1.85506e-05	0.111978	0.35	0.456	0.506189
SDCCAG8	1.89118e-05	-0.12612	0.452	0.659	0.516047
AP2B1	1.91639e-05	0.103997	0.391	0.501	0.522927
AC005909.2	1.93912e-05	-0.014047	0.054	0.117	0.529129
HS2ST1	1.95921e-05	-0.0943007	0.215	0.36	0.534609
GASK1B	1.99434e-05	-0.0456072	0.072	0.187	0.544196
MIA3	2.02642e-05	-0.021628	0.14	0.248	0.552951
ST6GALNAC5	2.04041e-05	0.611216	0.138	0.008	0.556766
ATAD2B	2.05128e-05	0.0736959	0.336	0.472	0.559732
TCHP	2.05719e-05	-0.0373457	0.088	0.192	0.561345
SRP19	2.06604e-05	-0.00729365	0.117	0.208	0.563762
PRIMPOL	2.06811e-05	-0.0249922	0.133	0.229	0.564324
KAT6B	2.09087e-05	0.121128	0.573	0.712	0.570535
ATP2A2	2.10709e-05	-0.0450043	0.226	0.384	0.574962
WWC1	2.14707e-05	-0.0610942	0.05	0.123	0.58587
CERS4	2.19705e-05	0.124001	0.104	0.04	0.599509
SEPTIN9	2.19977e-05	0.194935	0.44	0.565	0.600251
CMC2	2.20377e-05	-0.0228456	0.081	0.189	0.601342
NEDD9	2.20444e-05	0.380526	0.45	0.411	0.601526
SLC9A9	2.20478e-05	0.0243654	0.347	0.507	0.601619
MACF1	2.27067e-05	0.123907	0.568	0.723	0.619599
ZNF318	2.31574e-05	-0.0511268	0.067	0.157	0.631896
WEE1	2.35281e-05	0.202338	0.252	0.2	0.642011
GATAD2A	2.36566e-05	0.0242458	0.288	0.432	0.645517
TCF7L2	2.3758e-05	0.196565	0.715	0.856	0.648284
CBL	2.37827e-05	-0.0510924	0.147	0.285	0.64896
KLHDC10	2.3901e-05	-0.245193	0.329	0.568	0.652186
ZMYM4	2.41014e-05	-0.233907	0.545	0.741	0.657654
SPATA13	2.4448e-05	-0.125228	0.108	0.259	0.667112
ANK2	2.46561e-05	-0.190296	0.096	0.24	0.672791
KCNMA1	2.47029e-05	0.229882	0.667	0.717	0.674068
ATP6V0A1	2.47117e-05	0.185128	0.29	0.237	0.674308
RNGTT	2.48391e-05	-0.0480283	0.249	0.395	0.677785
KCNIP4	2.5146e-05	-0.566963	0.211	0.376	0.686159
GSE1	2.51567e-05	0.362647	0.525	0.664	0.686451
DLG2	2.53184e-05	-0.416796	0.151	0.264	0.690862
RPL22	2.53521e-05	-0.0554549	0.046	0.128	0.691783
NEBL	2.53601e-05	0.0847956	0.242	0.355	0.692001
BCL2	2.54858e-05	0.316548	0.195	0.229	0.695431
COA1	2.68598e-05	-0.0142095	0.345	0.525	0.732922
UBE3D	2.69411e-05	-0.139722	0.072	0.181	0.735142
NID2	2.71904e-05	-0.0276493	0.045	0.131	0.741945
TMEM181	2.78206e-05	-0.0426366	0.162	0.283	0.759141
SH3RF3	2.8283e-05	-0.203052	0.474	0.68	0.771759
NOL7	2.82849e-05	-0.0487513	0.06	0.147	0.771811
LINC01422	2.84973e-05	-0.0769615	0.094	0.203	0.777606
MYO15B	2.88945e-05	-0.0597014	0.198	0.331	0.788444
PON2	2.90796e-05	-0.0714486	0.139	0.275	0.793496
PDE4DIP	2.93921e-05	0.186336	0.257	0.221	0.802023
SSBP2	2.97506e-05	0.153513	0.594	0.685	0.811804
ERCC8	3.03658e-05	-0.0489234	0.096	0.211	0.828592
RFX2	3.09537e-05	0.254756	0.203	0.139	0.844635
BICD1	3.13928e-05	0.110961	0.196	0.243	0.856615
PRDM2	3.14077e-05	0.0158125	0.349	0.501	0.857023
LEPR	3.15617e-05	-0.0846242	0.186	0.336	0.861224
SRPK1	3.16748e-05	0.134954	0.138	0.096	0.864309
FRMD4B	3.1866e-05	-0.0349929	0.035	0.112	0.869528
TLK1	3.18861e-05	0.0815128	0.109	0.16	0.870075
MICAL3	3.19059e-05	-0.154895	0.261	0.445	0.870616
SPRED1	3.21666e-05	-0.124345	0.257	0.451	0.87773
TET2	3.21897e-05	0.00764102	0.266	0.421	0.87836
PRDM6	3.23045e-05	-0.195475	0.398	0.616	0.881494
FADS2	3.24401e-05	-0.0329104	0.043	0.117	0.885194
CANX	3.26852e-05	-0.168546	0.133	0.272	0.891881
LYRM4	3.32702e-05	-0.0701754	0.189	0.328	0.907845
SLC25A37	3.38523e-05	0.0713204	0.24	0.357	0.923727
MYO1D	3.42203e-05	0.338417	0.421	0.432	0.93377
C11orf49	3.45624e-05	-0.0277616	0.244	0.387	0.943103
RPS19	3.49352e-05	-0.0114009	0.048	0.104	0.953277
RICTOR	3.55563e-05	0.00702358	0.446	0.659	0.970224
ZCCHC7	3.58321e-05	-0.0983908	0.489	0.715	0.977752
RASA3	3.59359e-05	-0.0639786	0.282	0.435	0.980582
LRP5L	3.61843e-05	-0.0424218	0.029	0.109	0.987361
HSPH1	3.6619e-05	-0.108871	0.075	0.197	0.999223
PSMG4	3.69192e-05	-0.0399782	0.062	0.144	1
PRR16	3.7071e-05	0.20207	0.427	0.544	1
CACNB4	3.74289e-05	-0.000798903	0.119	0.2	1
CUBN	3.75652e-05	-0.0511107	0.047	0.133	1
LIN7A	3.75747e-05	-0.283369	0.142	0.368	1
AATF	3.81094e-05	0.0704098	0.234	0.328	1
SEC31B	3.81549e-05	-0.0166046	0.069	0.125	1
PEAK1	3.83189e-05	-0.07874	0.618	0.811	1
PRNP	3.84075e-05	-0.0661741	0.031	0.125	1
TIMP3	3.86956e-05	0.194775	0.572	0.776	1
PRKN	3.96294e-05	-0.218647	0.253	0.448	1
LINC02802	4.02281e-05	-0.121604	0.107	0.267	1
STAT1	4.04252e-05	-0.0244209	0.056	0.123	1
TRAM2	4.07887e-05	-0.181286	0.308	0.528	1
GTDC1	4.08534e-05	-0.324497	0.399	0.648	1
SND1	4.1876e-05	0.0333544	0.498	0.643	1
YWHAE	4.2676e-05	0.31589	0.517	0.52	1
MAGI2	4.29406e-05	-0.117313	0.508	0.653	1
TMEM176B	4.35631e-05	-0.124074	0.109	0.269	1
AC007319.1	4.37846e-05	-0.17439	0.482	0.648	1
NR2F2-AS1	4.40343e-05	-0.179482	0.394	0.611	1
DNAJA3	4.4361e-05	-0.0326625	0.056	0.144	1
PRPF8	4.57212e-05	-0.0120502	0.158	0.275	1
ERC1	4.63066e-05	0.00578422	0.631	0.816	1
KDM2B	4.63496e-05	-0.097598	0.122	0.24	1
LINC02307	4.63973e-05	-0.00332587	0.053	0.107	1
NR2F2	4.67646e-05	-0.0905064	0.109	0.253	1
JMJD1C	4.71065e-05	-0.0411966	0.64	0.837	1
CERS6	4.79449e-05	0.0120432	0.48	0.608	1
ENAH	4.84131e-05	0.0417547	0.472	0.616	1
COX6C	4.86616e-05	-0.0590089	0.057	0.149	1
ZCCHC24	4.94759e-05	-0.0670961	0.186	0.339	1
RPS7	5.10533e-05	-0.0191846	0.041	0.101	1
MAPKAP1	5.12998e-05	-0.0336409	0.338	0.533	1
COL4A1	5.13581e-05	-0.298443	0.683	0.872	1
CHIC2	5.14937e-05	0.175162	0.507	0.595	1
UXS1	5.16974e-05	-0.151625	0.115	0.288	1
LYPLA1	5.175e-05	-0.0421475	0.046	0.12	1
UBR3	5.23703e-05	-0.150581	0.394	0.637	1
MED27	5.24553e-05	-0.0186543	0.215	0.341	1
PRMT1	5.24983e-05	-0.0232121	0.046	0.117	1
UGGT1	5.25862e-05	-0.0288898	0.121	0.259	1
DIXDC1	5.26173e-05	0.166217	0.222	0.179	1
ZRANB3	5.27673e-05	-0.172168	0.205	0.387	1
NR3C1	5.32316e-05	-0.00292997	0.613	0.752	1
FHIT	5.36897e-05	0.0277205	0.248	0.347	1
KIRREL1	5.39143e-05	-0.117254	0.424	0.643	1
IGF2R	5.3958e-05	-0.20852	0.356	0.595	1
SMOC2	5.43895e-05	-0.103628	0.178	0.341	1
DTNBP1	5.45641e-05	-0.0212477	0.147	0.267	1
CPXM1	5.48416e-05	-0.0526911	0.04	0.112	1
BX284613.2	5.50945e-05	-0.142046	0.14	0.277	1
AKT3	5.56974e-05	0.523344	0.308	0.168	1
GUCY1A2	5.57799e-05	-0.535617	0.24	0.451	1
PUM1	5.61769e-05	0.130042	0.418	0.565	1
ARHGEF12	5.68687e-05	0.0548028	0.435	0.624	1
GPRC5A	5.72249e-05	0.425982	0.265	0.163	1
ARPC5	5.77361e-05	0.0691102	0.128	0.101	1
FUCA2	5.78671e-05	-0.0517479	0.056	0.163	1
POR	5.81566e-05	0.166804	0.302	0.315	1
CCDC88A	5.86466e-05	-0.113979	0.232	0.389	1
CELF2	5.88586e-05	-0.098034	0.317	0.528	1
ATRNL1	6.02738e-05	-0.00287643	0.156	0.227	1
ZSCAN30	6.05228e-05	0.00654254	0.13	0.251	1
TBCK	6.09667e-05	-0.0958356	0.441	0.669	1
LRIG1	6.11234e-05	-0.0630929	0.04	0.125	1
G3BP1	6.16581e-05	-0.117154	0.165	0.341	1
SLF2	6.19108e-05	-0.104038	0.205	0.387	1
AL731769.2	6.19796e-05	-0.140976	0.173	0.344	1
SELENOI	6.21983e-05	-0.0517623	0.084	0.173	1
PDK4	6.25875e-05	0.107409	0.256	0.272	1
ZFP14	6.43941e-05	-0.0435758	0.063	0.157	1
PDS5A	6.47827e-05	-0.0270697	0.362	0.579	1
PDIA3	6.48832e-05	-0.123819	0.142	0.328	1
METAP2	6.50803e-05	-0.0265286	0.152	0.259	1
VPS9D1	6.50915e-05	-0.0275499	0.108	0.195	1
AASS	6.51224e-05	-0.0464458	0.206	0.365	1
HSD17B2	6.55261e-05	-0.128748	0.589	0.821	1
GLCCI1	6.60948e-05	0.0751806	0.236	0.312	1
TET3	6.65247e-05	0.0499947	0.149	0.227	1
EXOC2	6.81394e-05	-0.0621994	0.21	0.389	1
MEG9	6.82894e-05	-0.13718	0.351	0.533	1
KLHL29	6.92368e-05	-0.109182	0.185	0.317	1
TARBP1	6.96607e-05	-0.0541488	0.047	0.149	1
RRAS2	7.01992e-05	0.0665641	0.194	0.24	1
TCF7L1	7.03504e-05	-0.171885	0.216	0.395	1
FAM13A	7.04185e-05	0.446829	0.146	0.141	1
NBEA	7.0569e-05	0.107312	0.14	0.101	1
COL6A1	7.14257e-05	-0.174782	0.371	0.603	1
JAZF1	7.24555e-05	-0.347036	0.543	0.805	1
FMNL2	7.26681e-05	-0.185207	0.745	0.931	1
NFYC	7.29389e-05	0.0502547	0.163	0.24	1
STK10	7.40659e-05	0.0357079	0.097	0.179	1
MGMT	7.4486e-05	-0.0141504	0.194	0.307	1
UGP2	7.4744e-05	0.806845	0.596	0.589	1
TNIK	7.50824e-05	0.00101968	0.069	0.128	1
RTN4	7.51514e-05	0.125013	0.488	0.579	1
ZDBF2	7.57386e-05	0.113511	0.186	0.163	1
PHLPP1	7.67511e-05	0.0814489	0.211	0.288	1
RAB2A	7.67545e-05	-0.143265	0.481	0.723	1
SH3PXD2B	7.74199e-05	0.216121	0.553	0.629	1
F11R	7.74363e-05	-0.028283	0.077	0.147	1
ITPR2	7.7874e-05	-0.287661	0.635	0.851	1
AFDN	7.88785e-05	0.124316	0.353	0.493	1
SDAD1	7.9177e-05	-0.0268264	0.116	0.229	1
PHACTR4	8.01048e-05	-0.0764141	0.257	0.419	1
AL513318.2	8.12586e-05	-0.114291	0.158	0.325	1
TNS3	8.15553e-05	-0.0879559	0.599	0.824	1
ALG5	8.48866e-05	-0.0159902	0.103	0.2	1
C7	8.57939e-05	-0.261359	0.497	0.733	1
LYN	8.58268e-05	-0.0524194	0.223	0.411	1
PTPN9	8.67092e-05	0.014843	0.254	0.395	1
PSD3	8.748e-05	-0.328117	0.31	0.552	1
CREB3L2	8.79765e-05	-0.049769	0.306	0.507	1
ZNF91	8.92673e-05	0.188827	0.162	0.237	1
DPYD	8.95238e-05	0.300107	0.161	0.104	1
SENP5	9.02031e-05	-0.0200822	0.326	0.491	1
SLC25A32	9.1054e-05	-0.0772609	0.14	0.283	1
TMEM242	9.13778e-05	0.00917051	0.089	0.149	1
SUGP1	9.15228e-05	-0.0553643	0.059	0.152	1
PKNOX2	9.21043e-05	-0.200281	0.373	0.616	1
CLASP1	9.21144e-05	-0.0918661	0.505	0.701	1
MSC-AS1	9.33751e-05	-0.200284	0.576	0.784	1
FRRS1	9.4986e-05	-0.126396	0.152	0.331	1
HS6ST1	9.84944e-05	-0.0202681	0.06	0.115	1
TRAF2	9.98128e-05	-0.0132481	0.052	0.117	1
GOLGA8A	0.000100094	0.0233298	0.113	0.144	1
NPAS2	0.000100839	0.437371	0.225	0.061	1
TEAD1	0.00010162	0.029226	0.668	0.829	1
AFF4	0.000101623	0.230773	0.538	0.648	1
CD82	0.000102026	-0.0517015	0.073	0.152	1
FZD4	0.000102687	-0.0676715	0.039	0.131	1
SEC23B	0.000102815	-0.0206749	0.067	0.141	1
SLC52A1	0.000103169	0.152604	0.135	0.061	1
AIM2	0.000103522	-0.071641	0.037	0.101	1
ARSB	0.00010524	-0.126611	0.144	0.301	1
PLEKHH2	0.000106023	-0.00917668	0.21	0.277	1
SMAP1	0.000106679	-0.0430947	0.255	0.429	1
CASP7	0.000107269	-0.027977	0.055	0.128	1
ERI3	0.000108752	0.0348008	0.286	0.4	1
PANCR	0.000109107	-0.0555145	0.078	0.165	1
SPPL3	0.000109285	-0.117739	0.39	0.64	1
EMILIN2	0.00011256	-0.0598247	0.035	0.112	1
FAM111A	0.000112686	-0.103136	0.185	0.352	1
TNS2	0.000113079	-0.0927669	0.146	0.285	1
GFPT2	0.000113676	0.607	0.224	0.109	1
FOXJ3	0.000114187	-0.0378346	0.277	0.485	1
AEBP1	0.000115358	-0.0642694	0.163	0.299	1
MAP4K3-DT	0.000116044	-0.222652	0.287	0.523	1
B4GALT5	0.000116351	-0.111274	0.233	0.397	1
LIFR	0.000117488	0.0783409	0.249	0.317	1
AP002989.1	0.000119527	0.327193	0.196	0.109	1
GIT2	0.00011953	-0.132258	0.234	0.416	1
IPO8	0.00011996	-0.11676	0.109	0.232	1
NLRP1	0.000120528	-0.0673044	0.182	0.32	1
AL445123.2	0.000120646	-0.219737	0.158	0.376	1
ACSL3	0.000121438	0.00952508	0.095	0.187	1
MIR4713HG	0.00012225	0.152314	0.202	0.205	1
TBC1D14	0.00012266	0.0216074	0.179	0.293	1
NALCN	0.000123641	-0.196799	0.272	0.52	1
POLR2A	0.000123948	-0.0218839	0.096	0.184	1
YPEL5	0.000123999	0.101813	0.151	0.139	1
DNAJC3	0.000125256	-0.128853	0.24	0.411	1
ZNF155	0.000126268	-0.0143549	0.057	0.12	1
ANXA3	0.000126839	-0.0717057	0.052	0.147	1
TGFBR1	0.000127709	0.195951	0.594	0.619	1
ANKS6	0.000128349	-0.0816653	0.073	0.168	1
GBF1	0.000128611	-0.00528831	0.409	0.573	1
ATP2C1	0.000128626	-0.113664	0.315	0.512	1
CHSY3	0.000128708	-0.0579898	0.214	0.291	1
CNTLN	0.000128874	-0.198784	0.31	0.539	1
CASC9	0.000129311	-0.0452081	0.239	0.384	1
IMMP2L	0.000129667	0.0886468	0.56	0.696	1
POU6F2	0.000129728	-0.465099	0.281	0.517	1
ELP3	0.000130652	-0.0645217	0.173	0.293	1
WNT2	0.000132177	-0.287235	0.196	0.461	1
SELENOF	0.000132517	-0.0583805	0.178	0.333	1
FILIP1	0.000132622	-0.142674	0.253	0.469	1
CMTM7	0.000133253	-0.143777	0.159	0.315	1
NFKB1	0.000134911	0.0473125	0.296	0.419	1
WIPI1	0.000135101	0.00102544	0.183	0.288	1
ARID4B	0.000135352	0.0967634	0.548	0.699	1
ULK4	0.000138201	0.353246	0.39	0.464	1
HMGCLL1	0.00013897	-0.119208	0.176	0.344	1
DENR	0.000139723	-0.0222904	0.138	0.259	1
WWP1	0.000140088	-0.173215	0.324	0.557	1
DENND1A	0.000140247	0.00565035	0.289	0.451	1
YTHDC2	0.000140759	-0.0553388	0.237	0.421	1
TUBGCP3	0.000141068	-0.0751267	0.157	0.315	1
CAT	0.000143162	-0.0441405	0.051	0.131	1
SELENOT	0.000143888	-0.0408395	0.078	0.184	1
RBPMS	0.000144134	0.0501183	0.664	0.813	1
AF165147.1	0.000145442	0.200299	0.69	0.776	1
POU2F1	0.000147216	-0.0823062	0.296	0.501	1
RPL28	0.00014729	-0.0263452	0.047	0.117	1
BARX2	0.000147302	-0.085627	0.034	0.136	1
VPS45	0.000147365	-0.0823109	0.177	0.328	1
PLD3	0.000147645	-0.0457329	0.205	0.347	1
NUP42	0.000149522	-0.012273	0.092	0.187	1
DUSP16	0.000151062	0.262992	0.17	0.075	1
PPFIBP1	0.00015273	0.0362997	0.606	0.763	1
ALMS1	0.000153563	0.180157	0.339	0.368	1
CDK13	0.000154343	-0.0812905	0.484	0.701	1
NRG2	0.000154369	0.146928	0.217	0.203	1
MED13L	0.000154394	-0.0569924	0.733	0.915	1
CNKSR3	0.000154968	0.0928304	0.14	0.192	1
EP300	0.000155344	0.153314	0.423	0.491	1
STAT5B	0.000155372	0.174221	0.239	0.309	1
TFPI	0.000157331	0.0887697	0.297	0.381	1
HERPUD1	0.000158854	-0.135403	0.09	0.253	1
SOD3	0.000159957	-0.0402667	0.031	0.112	1
GIGYF2	0.000160363	-0.0428568	0.358	0.557	1
SLC39A13	0.000161494	-0.0106354	0.047	0.117	1
DNAJC24	0.000161627	-0.000652744	0.063	0.128	1
MAP1LC3B	0.000163354	0.142227	0.128	0.061	1
SPART	0.000164435	0.0914114	0.302	0.397	1
HDAC5	0.000167248	0.195222	0.192	0.136	1
UBE2B	0.000167506	0.129702	0.342	0.376	1
GAK	0.000167945	0.0650019	0.243	0.355	1
INTS10	0.000169007	-0.0773236	0.121	0.256	1
RNF13	0.000170075	0.00374142	0.194	0.32	1
ETS2	0.000170537	0.238538	0.231	0.147	1
TIPRL	0.000171697	-0.0741811	0.062	0.165	1
INVS	0.000171981	-0.0155348	0.409	0.549	1
HMGN2	0.000172793	0.1001	0.101	0.075	1
VASN	0.000175705	-0.0448402	0.037	0.133	1
ELMOD3	0.000176074	-0.109525	0.13	0.275	1
RAI1	0.000176495	-0.0020789	0.192	0.293	1
STAU2	0.000176504	-0.160466	0.264	0.451	1
UBE2E3	0.000177704	-0.0968837	0.263	0.416	1
ZNF664	0.000177942	-0.0275869	0.05	0.125	1
TNS1	0.000178452	0.234022	0.553	0.667	1
SLC25A12	0.000178543	-0.0896212	0.105	0.229	1
DPY19L1	0.000180013	-0.0836487	0.086	0.203	1
SELENOP	0.000180312	-0.193752	0.194	0.403	1
ZNHIT6	0.000181519	-0.0988478	0.172	0.312	1
ZNF717	0.000182272	-0.0849406	0.134	0.269	1
HEXA	0.000185157	-0.0859165	0.162	0.312	1
BMP4	0.000186947	-0.10243	0.088	0.235	1
NOTCH3	0.000187287	-0.0540519	0.059	0.136	1
ABHD5	0.000187342	0.0900495	0.175	0.181	1
APIP	0.000189884	-0.0578341	0.09	0.189	1
CSNK2A1	0.000191147	-0.132553	0.321	0.555	1
RFX7	0.000191503	-0.0861622	0.268	0.432	1
TTC39C	0.000192801	-0.0565351	0.094	0.184	1
RAB8B	0.000195136	-0.0113334	0.226	0.352	1
BCL2L1	0.000197503	0.140231	0.384	0.469	1
TIGD7	0.000197962	-0.0483761	0.038	0.123	1
HLTF	0.000199263	-0.0603338	0.059	0.136	1
CYB5A	0.000202291	-0.059957	0.058	0.163	1
TBCD	0.000202293	0.0437038	0.291	0.4	1
KPNA3	0.000203647	-0.160549	0.269	0.491	1
PRH1	0.00020434	-0.139785	0.236	0.408	1
VGLL4	0.000205795	0.133972	0.546	0.672	1
LINC02484	0.000206093	-0.0657414	0.102	0.165	1
SHISA5	0.000207725	-0.0154648	0.096	0.179	1
RASGEF1B	0.000209176	0.0656354	0.124	0.083	1
AFF1	0.000210912	1.05725	0.242	0.181	1
PTPRJ	0.000213492	-0.0110894	0.201	0.352	1
NUCB2	0.000214405	-0.0361885	0.075	0.131	1
PTPN14	0.000214657	-0.166728	0.333	0.563	1
PIEZO1	0.000215354	-0.115505	0.199	0.333	1
PCOLCE2	0.000216497	-0.315988	0.248	0.509	1
DNAJC10	0.000218221	-0.0403773	0.058	0.136	1
SBSPON	0.000218936	-0.14689	0.134	0.301	1
AC083870.1	0.000219657	-0.076271	0.252	0.389	1
AC097518.2	0.000222779	0.0588892	0.121	0.112	1
ARAP1	0.000222935	-0.0145161	0.106	0.187	1
IRS1	0.000224628	-0.236431	0.36	0.619	1
WDR70	0.000224907	0.0091441	0.49	0.672	1
DPH6-DT	0.000225409	-0.128437	0.165	0.309	1
FAM172A	0.000227402	0.0255231	0.552	0.699	1
C8orf37-AS1	0.00022934	-0.0243863	0.263	0.4	1
GPRC5D-AS1	0.000230261	-0.02934	0.152	0.28	1
VDR	0.000231955	-0.0801472	0.084	0.203	1
POLR1A	0.000232126	-0.0352223	0.079	0.16	1
MKLN1	0.00023247	-0.0176376	0.442	0.653	1
SEC24D	0.000236311	-0.19419	0.386	0.605	1
APTR	0.000237932	-0.00451098	0.079	0.16	1
APC	0.000238687	-0.0339201	0.225	0.379	1
TP53BP2	0.000238967	0.259204	0.214	0.163	1
KDM4A	0.000239314	-0.0361827	0.105	0.208	1
MAPK14	0.000239636	-0.00684471	0.429	0.616	1
ACVR1	0.000244988	-0.0944392	0.206	0.368	1
TANGO6	0.00024501	-0.0228413	0.199	0.339	1
EPB41L4A	0.000246103	-0.0670212	0.29	0.469	1
GLB1	0.000247505	-0.103701	0.096	0.203	1
RSRC2	0.0002491	0.257481	0.39	0.373	1
PSMA1	0.000249342	-0.284249	0.301	0.544	1
CDK8	0.00025014	-0.230252	0.328	0.528	1
FST	0.000250608	-0.0984748	0.054	0.157	1
LNPEP	0.000251054	0.215479	0.152	0.107	1
SPAST	0.000252296	0.00750203	0.13	0.216	1
C11orf58	0.000253728	0.130224	0.346	0.344	1
RPS29	0.000254325	-0.0570611	0.056	0.152	1
SDF4	0.000254997	-0.0273464	0.058	0.133	1
MAP3K1	0.00025532	-0.105278	0.188	0.331	1
LRRC38	0.000255814	-0.103247	0.03	0.128	1
PC	0.00025781	-0.0932831	0.144	0.291	1
RFLNA	0.000258312	-0.0943407	0.081	0.179	1
FBN2	0.00025977	0.154467	0.218	0.277	1
ABCC3	0.000261159	-0.0468343	0.227	0.363	1
ZRANB1	0.000263518	0.185313	0.281	0.267	1
CRTC3	0.000264349	-0.241576	0.458	0.704	1
PAPSS2	0.000267871	-0.548603	0.384	0.616	1
LAMB2	0.000268167	-0.0171747	0.075	0.155	1
DAB2IP	0.000268542	-0.0112429	0.111	0.229	1
EIF5B	0.000269846	0.0418952	0.214	0.331	1
LINC02614	0.000272364	-0.0324535	0.281	0.429	1
TRAF3IP1	0.000273166	-0.0425406	0.136	0.243	1
PSKH1	0.000274078	-0.0294776	0.062	0.117	1
SUSD1	0.000274454	-0.0830423	0.136	0.269	1
UACA	0.000278233	0.0303279	0.46	0.632	1
CDYL2	0.000278291	-0.135477	0.15	0.304	1
RBM26	0.000278965	-0.0572502	0.371	0.581	1
GTPBP10	0.000280377	-0.0217484	0.113	0.216	1
CRELD1	0.000280457	-0.0507923	0.029	0.104	1
SCAP	0.000280919	0.148343	0.214	0.237	1
LTBR	0.000281128	0.0160198	0.088	0.149	1
ACACA	0.000283767	0.0165307	0.28	0.411	1
HK1	0.000284827	-0.0642691	0.307	0.475	1
EBF4	0.000286222	-0.109194	0.183	0.325	1
PPP1CB	0.000287476	0.0474864	0.159	0.157	1
ARL15	0.000289454	0.212573	0.258	0.336	1
PIK3C2B	0.000292297	0.0157696	0.083	0.141	1
PBX3	0.000295494	-0.104176	0.28	0.427	1
ZNF83	0.000296065	0.221724	0.207	0.16	1
ZNF720	0.000297305	-0.0773631	0.121	0.253	1
AGAP3	0.000303414	-0.139577	0.172	0.339	1
ZNF346	0.000304175	-0.0258865	0.099	0.187	1
XPO7	0.00030556	-0.00823393	0.196	0.344	1
CST3	0.000306476	-0.0379771	0.037	0.104	1
MTHFD1L	0.000306721	0.317909	0.566	0.635	1
SMC6	0.000309705	-0.0618954	0.164	0.307	1
ZMAT3	0.000309729	-0.0566196	0.044	0.12	1
GTF2H2	0.000310129	-0.0548392	0.04	0.109	1
ITM2B	0.000310439	-0.156462	0.118	0.312	1
ADCY9	0.000311397	-0.14294	0.337	0.528	1
ARHGEF11	0.000312505	-0.191682	0.29	0.493	1
RPAP3	0.000313453	-0.0668297	0.047	0.141	1
TEK	0.000313675	-0.144842	0.025	0.128	1
SOX6	0.000316957	-0.130153	0.512	0.712	1
SULF2	0.00031712	-0.113161	0.068	0.189	1
PKP4	0.000318251	-0.168456	0.188	0.381	1
UBE2G1	0.000319968	-0.0215109	0.269	0.424	1
CLEC16A	0.000320777	0.170087	0.39	0.488	1
FAM110B	0.000321952	-0.092743	0.123	0.24	1
BRWD1	0.000324338	0.0670565	0.296	0.467	1
RSU1	0.000326917	-0.0515399	0.219	0.365	1
ACKR1	0.00033106	-0.0498179	0.033	0.101	1
ALCAM	0.000331479	-0.0203656	0.127	0.221	1
NDST1	0.000334479	-0.0430711	0.115	0.224	1
CMC1	0.000335838	-0.0615142	0.147	0.261	1
ARID2	0.000336051	-0.044391	0.414	0.613	1
ZNF397	0.000338108	-0.0784074	0.112	0.224	1
ITPRID2	0.000338474	0.122276	0.123	0.093	1
AHNAK	0.000338989	0.278152	0.398	0.413	1
SESTD1	0.000339116	0.14918	0.352	0.413	1
TMEM241	0.000342702	-0.0283359	0.116	0.221	1
ATP1B1	0.00034544	-0.0500493	0.055	0.136	1
PROM1	0.000345544	-0.30112	0.38	0.664	1
ARHGAP24	0.000346978	0.0618917	0.742	0.877	1
CTIF	0.000348009	-0.0918699	0.427	0.637	1
EEA1	0.000349356	0.0250872	0.362	0.528	1
INTS4	0.000350906	0.0110386	0.17	0.272	1
CMIP	0.000353926	0.0782677	0.177	0.245	1
PRTG	0.000359373	-0.0425682	0.105	0.213	1
AC005261.1	0.000361707	-0.0461694	0.068	0.152	1
LINC02428	0.000364746	-0.101211	0.104	0.229	1
NBPF15	0.000365713	-0.160228	0.152	0.312	1
CCDC66	0.000366432	-0.0349964	0.191	0.339	1
RHOQ	0.000367792	0.450793	0.439	0.467	1
ASB3	0.000368796	-0.0718209	0.272	0.459	1
XRN1	0.000369871	0.072388	0.438	0.565	1
NRF1	0.000371424	-0.109934	0.215	0.435	1
AL136171.2	0.000374656	-0.0564508	0.026	0.109	1
CD36	0.000376469	-0.20022	0.523	0.739	1
PELI1	0.000376989	0.120864	0.117	0.091	1
IRS2	0.000378306	0.151685	0.321	0.309	1
UNC13B	0.000378449	-0.0649793	0.066	0.163	1
PRR5L	0.000378741	-0.0733087	0.064	0.147	1
ZNF714	0.000380355	-0.0251424	0.047	0.104	1
AC105383.1	0.000380931	-0.122107	0.116	0.261	1
BRD4	0.000381963	0.286672	0.502	0.515	1
VPS36	0.000387903	0.0363324	0.183	0.291	1
SLC16A7	0.000388267	-0.168408	0.165	0.323	1
STC2	0.000388551	-0.0395441	0.061	0.147	1
RGL1	0.000390832	-0.0617133	0.088	0.165	1
NEK6	0.000391055	-0.0935802	0.182	0.336	1
ANKRD16	0.000391959	-0.0659064	0.053	0.131	1
ZNF626	0.00039226	-0.0179838	0.193	0.352	1
AUTS2	0.00039512	0.137816	0.257	0.333	1
ITFG1	0.000396891	-0.0635503	0.386	0.584	1
PCGF5	0.000398596	-0.0114524	0.414	0.531	1
TMEM108	0.000399376	0.0975214	0.146	0.184	1
STX17	0.000402226	-0.0785754	0.177	0.328	1
PYROXD2	0.000413325	-0.0546411	0.045	0.125	1
PACSIN2	0.000416222	0.201502	0.371	0.416	1
ZMYM1	0.0004171	-0.0115931	0.124	0.224	1
KAZN	0.000420839	0.104042	0.162	0.235	1
CDKN1C	0.000421688	-0.123702	0.193	0.379	1
TBC1D9	0.000429065	-0.074331	0.276	0.472	1
TBK1	0.000432738	0.0572253	0.136	0.2	1
TECPR2	0.000440781	0.021725	0.175	0.275	1
MVB12B	0.000442402	-0.0205269	0.068	0.155	1
JAM3	0.00044338	-0.00209177	0.219	0.344	1
HLA-B	0.000443469	-0.201715	0.082	0.213	1
B3GLCT	0.00044617	-0.0403414	0.101	0.197	1
APBB1IP	0.000448153	0.0725655	0.128	0.133	1
NR2F1-AS1	0.000449422	-0.0974706	0.522	0.736	1
SLC39A11	0.000450511	-0.0396165	0.204	0.312	1
TGFB3	0.00045441	-0.0616552	0.064	0.147	1
RAB30	0.000456989	-0.055355	0.056	0.144	1
EPS8L1	0.000458678	0.275494	0.1	0.029	1
SYNGAP1	0.000463407	-0.0021691	0.069	0.157	1
ATG12	0.000467179	0.0921524	0.183	0.165	1
QRSL1	0.000467207	-0.0121548	0.062	0.141	1
MAML3	0.00046724	-0.0367627	0.413	0.581	1
MEIS2	0.000467748	-0.104627	0.648	0.835	1
MEAK7	0.000471222	-0.0510815	0.054	0.136	1
LINC00523	0.000471473	-0.0551315	0.034	0.12	1
AC104596.1	0.000474093	-0.0880563	0.043	0.131	1
SLC2A10	0.000474919	-0.0559146	0.067	0.155	1
ZNF236	0.000477335	0.0076644	0.197	0.317	1
PPP1R12B	0.000477532	0.0709104	0.318	0.477	1
BAIAP2L1	0.000478935	0.0798506	0.168	0.147	1
CEP170	0.000482937	-0.121341	0.237	0.419	1
ADAMTS9	0.000484629	0.187506	0.08	0.115	1
NBEAL1	0.000491856	-0.0804176	0.398	0.603	1
MYO18A	0.000491898	0.0104318	0.107	0.173	1
IFITM3	0.000494188	-0.0314024	0.035	0.101	1
PDPR	0.000494263	-0.0102163	0.139	0.232	1
NFATC3	0.000495081	0.0101169	0.295	0.448	1
SUMF1	0.000495142	0.0293401	0.442	0.589	1
ZNF37A	0.000495208	0.0121843	0.239	0.349	1
DOCK9	0.000500298	-0.0139603	0.094	0.205	1
CDK19	0.000501426	0.00217636	0.248	0.389	1
DDX39B	0.000502498	0.0587915	0.256	0.36	1
RIN3	0.00050436	0.0525152	0.143	0.195	1
PDCD7	0.00050616	-0.0362479	0.094	0.195	1
AL162253.2	0.000506358	-0.0294043	0.093	0.168	1
ST3GAL2	0.0005086	0.0585676	0.103	0.144	1
ZBTB7A	0.000509341	0.109665	0.209	0.267	1
SDHC	0.00051451	-0.0394926	0.103	0.195	1
EARS2	0.00051518	-0.055296	0.03	0.104	1
ACOT11	0.000517841	-0.0654895	0.076	0.168	1
HSP90B1	0.000519746	-0.083109	0.122	0.251	1
LRRC37A3	0.000525864	-0.0973537	0.104	0.224	1
FRK	0.00052661	-0.0611404	0.044	0.123	1
HEATR6	0.000530275	-0.0156177	0.048	0.112	1
EPS15L1	0.000532379	-0.108425	0.211	0.368	1
CAMSAP1	0.000543095	0.00836385	0.139	0.237	1
C12orf4	0.000545881	-0.0590226	0.096	0.195	1
ARID4A	0.000549227	0.0922499	0.269	0.315	1
NOL4L	0.000551114	-0.0449083	0.095	0.181	1
MIR99AHG	0.000551912	-0.207851	0.285	0.501	1
TBC1D5	0.000556165	-0.160676	0.564	0.797	1
N4BP2	0.000557863	0.0121424	0.157	0.256	1
BASP1-AS1	0.000560803	-0.120101	0.147	0.283	1
AL365295.1	0.000561399	-0.00319555	0.163	0.259	1
GOPC	0.000561973	-0.112327	0.199	0.376	1
PRMT7	0.000562587	-0.025949	0.071	0.144	1
FAP	0.000578448	-0.274213	0.332	0.589	1
PCNX4	0.000583237	-0.118238	0.275	0.464	1
FRAS1	0.000593572	-0.0567513	0.039	0.107	1
AC008014.1	0.000593688	0.0796703	0.266	0.317	1
GPSM1	0.000594062	-0.0472072	0.084	0.155	1
ZNF493	0.000599631	-0.0823409	0.128	0.264	1
AP4E1	0.000600194	-0.070233	0.1	0.197	1
PPP1R9A	0.000604867	-0.166439	0.207	0.384	1
COP1	0.000606855	-0.0299808	0.486	0.701	1
FBXO9	0.000607423	-0.104243	0.117	0.261	1
SLC66A2	0.00060906	-0.0402932	0.105	0.213	1
LPCAT1	0.000609995	-0.0327208	0.086	0.168	1
ACO1	0.000611949	-0.0231393	0.182	0.299	1
ORC4	0.000615382	-0.121583	0.172	0.341	1
RGS11	0.000619445	-0.0385114	0.045	0.117	1
CNOT2	0.000621935	0.0334035	0.368	0.512	1
SH3D19	0.000625229	0.130626	0.518	0.547	1
PTPN3	0.000628079	0.075734	0.157	0.184	1
LINC00470	0.000630685	-0.228617	0.314	0.568	1
COL5A3	0.000635567	-0.22251	0.194	0.405	1
ATP11A	0.000636922	0.215272	0.425	0.509	1
AL121578.3	0.000641943	-0.0372618	0.046	0.104	1
AC093916.1	0.000648577	-0.0570544	0.051	0.131	1
ZCCHC2	0.000649889	-0.00857288	0.11	0.213	1
PAN3	0.00065506	-0.0337361	0.493	0.704	1
KMT2E	0.000661332	0.162603	0.567	0.667	1
DNM1	0.000663744	-0.0433332	0.115	0.208	1
LIN52	0.000666127	-0.0297132	0.153	0.269	1
REEP5	0.000667367	0.0429158	0.106	0.104	1
GOLIM4	0.000670985	0.0115997	0.073	0.125	1
ACAD10	0.00067191	-0.00303215	0.121	0.205	1
ITCH	0.000672729	0.0291948	0.417	0.605	1
EPM2A	0.000679273	-0.0376151	0.051	0.107	1
TWIST2	0.000679432	-0.0618691	0.248	0.397	1
MAFK	0.000680512	0.173922	0.105	0.037	1
ANKRD10	0.00068058	-0.100014	0.242	0.445	1
CHML	0.00068271	-0.0430932	0.054	0.144	1
B4GALT1	0.000683275	0.509662	0.386	0.272	1
TENT2	0.000683554	0.000107695	0.371	0.533	1
VDAC3	0.000685815	-0.0591466	0.071	0.147	1
AL135878.1	0.000687966	-0.0630098	0.256	0.4	1
GRAMD4	0.0006915	-0.0078198	0.056	0.123	1
LINC02006	0.000695789	-0.156637	0.186	0.347	1
OTULIN	0.000696695	-0.0399883	0.116	0.221	1
CCNG2	0.00070255	-0.0675006	0.104	0.205	1
S100A6	0.000702861	-0.0835775	0.036	0.112	1
APP	0.000704993	-0.19972	0.346	0.576	1
EFCAB11	0.000709417	-0.0656485	0.111	0.211	1
ARHGEF10L	0.000711784	-0.0593231	0.167	0.309	1
RSPO2	0.00071305	0.0724674	0.268	0.309	1
OLFML2A	0.000715433	-0.0722937	0.038	0.115	1
SLC1A5	0.000719742	-0.0128204	0.053	0.115	1
PDZD2	0.00072115	0.133549	0.122	0.165	1
CCNH	0.000724714	-0.135161	0.359	0.544	1
FUT8	0.000733975	0.107198	0.093	0.133	1
HNRNPC	0.000737655	0.0336707	0.47	0.653	1
AC106791.1	0.0007378	-0.0558558	0.093	0.2	1
HMOX2	0.00074294	-0.0931502	0.067	0.157	1
LIN28B	0.000743987	0.138868	0.34	0.419	1
ZMYM5	0.000745068	0.00197706	0.169	0.272	1
SPIDR	0.000748655	-0.128344	0.794	0.917	1
AC016831.7	0.000752027	0.162326	0.393	0.437	1
AGO3	0.000753293	-0.110632	0.487	0.72	1
ZNF131	0.000756879	0.0133493	0.395	0.557	1
KCNK1	0.00076149	-0.00990182	0.187	0.312	1
TAF4	0.000762815	-0.0130977	0.168	0.275	1
TRRAP	0.000771217	0.0942768	0.365	0.483	1
ACBD6	0.000779871	0.0562556	0.332	0.461	1
DLEU2	0.000782249	-0.195828	0.433	0.651	1
NCOA4	0.000785405	-0.0957104	0.047	0.144	1
GTF2IRD1	0.000786141	0.106297	0.524	0.619	1
EPS15	0.000787001	0.0743782	0.439	0.581	1
PARL	0.000788955	-0.0474105	0.152	0.277	1
GRAMD1B	0.000791228	-0.0148787	0.074	0.131	1
STRN	0.000792043	-0.0885205	0.251	0.435	1
TRMT11	0.000796058	-0.0550384	0.305	0.464	1
AKAP9	0.000801419	0.19234	0.627	0.725	1
KNDC1	0.000803245	-0.0534702	0.048	0.117	1
KCMF1	0.00080717	0.108101	0.304	0.371	1
FAM168B	0.000810331	0.136946	0.219	0.211	1
SSH1	0.000819109	0.0653153	0.24	0.333	1
ATP2B1	0.000820921	-0.059782	0.152	0.28	1
CEMIP2	0.000824204	0.0110125	0.117	0.189	1
NAV1	0.000824317	0.45474	0.452	0.408	1
SREK1IP1	0.000831476	-0.0808767	0.099	0.203	1
ELMOD2	0.000839258	-0.0128511	0.053	0.12	1
COMMD10	0.000841101	0.132491	0.451	0.547	1
CTNNA1	0.000841954	0.128751	0.451	0.605	1
TRAPPC6B	0.000849351	-0.00965982	0.106	0.195	1
AC105916.1	0.000856296	-0.0580949	0.06	0.147	1
MAPK8	0.00085828	0.067721	0.411	0.541	1
SNX13	0.000860105	-0.0250166	0.425	0.629	1
FAN1	0.000863591	-0.0395822	0.161	0.293	1
ATXN2	0.000864201	-0.173507	0.439	0.683	1
MIR193BHG	0.000866342	0.339062	0.182	0.091	1
ZNF362	0.000866812	-0.0220532	0.078	0.152	1
PPL	0.000867744	-0.070811	0.205	0.352	1
PSMD1	0.000869502	-0.0558878	0.219	0.381	1
DDHD1	0.000871073	-0.0222834	0.226	0.363	1
KCNS3	0.000871767	-0.0843048	0.057	0.152	1
ZMYM6	0.000872981	-0.0483015	0.128	0.253	1
LARS2	0.000876111	-0.0415822	0.108	0.213	1
STRA6	0.000885891	-0.0382591	0.125	0.208	1
LANCL2	0.000887883	-0.0332018	0.153	0.272	1
PRKACB	0.000889609	-0.0422197	0.126	0.219	1
RHOBTB1	0.000890125	0.279596	0.076	0.104	1
KREMEN1	0.000892651	-0.0744643	0.114	0.237	1
AL356124.1	0.000892906	-0.0232615	0.037	0.104	1
CDC27	0.000894665	-0.0637577	0.267	0.445	1
LINC01473	0.0008954	-0.118536	0.365	0.539	1
SLX4IP	0.000903736	-0.105736	0.176	0.304	1
TRPC1	0.000905802	-0.163878	0.349	0.579	1
KLF4	0.000906457	0.12233	0.118	0.085	1
ELF2	0.000911133	0.136346	0.566	0.648	1
SCAPER	0.000912689	0.263535	0.387	0.405	1
C6	0.000913549	-0.0702298	0.032	0.101	1
BACH1	0.000920542	-0.192675	0.63	0.851	1
RBM27	0.000925324	0.0170681	0.19	0.296	1
HAND2	0.000927564	-0.173193	0.237	0.432	1
ZXDC	0.000928404	-0.0221291	0.209	0.355	1
GRIK1	0.000933975	-0.433213	0.103	0.245	1
SLC7A8	0.000934743	0.105843	0.1	0.064	1
BLMH	0.000935728	-0.0388625	0.056	0.133	1
DLGAP1	0.00093633	-0.154319	0.255	0.381	1
GLG1	0.000937907	-0.099146	0.365	0.576	1
FAM114A1	0.000938776	0.0971774	0.358	0.456	1
ASAP1	0.000941871	-0.323169	0.823	0.949	1
UBE2O	0.000942406	-0.00843688	0.124	0.208	1
MCEE	0.000946754	-0.0693009	0.093	0.192	1
NREP	0.000951221	-0.105204	0.103	0.227	1
PUM2	0.000952958	-0.154506	0.386	0.651	1
PID1	0.000954217	0.0370881	0.843	0.899	1
SCARF2	0.000954609	-0.0524748	0.063	0.144	1
PTTG1IP	0.00095887	0.0414038	0.179	0.285	1
HEG1	0.000962843	-0.173472	0.372	0.592	1
ANKHD1	0.00096881	0.170709	0.518	0.597	1
RPRD2	0.00097847	-0.0137082	0.327	0.472	1
COX10	0.000979025	-0.0709794	0.137	0.259	1
IMPA2	0.00098171	0.167653	0.239	0.227	1
COG4	0.000983794	-0.019927	0.096	0.184	1
TTLL3	0.000989357	0.0545845	0.191	0.275	1
CKMT2-AS1	0.000990743	-0.0813695	0.2	0.352	1
ZDHHC20	0.000991778	0.116371	0.21	0.261	1
SEC13	0.000994756	-0.00517446	0.116	0.197	1
NMD3	0.000996128	-0.0847248	0.171	0.304	1
C9orf85	0.00100278	-0.0710171	0.15	0.28	1
FBLIM1	0.00100936	-0.0275866	0.265	0.421	1
PRKCA	0.00101149	-0.286017	0.581	0.792	1
INTS11	0.00101276	0.105951	0.147	0.104	1
RCC2	0.00101797	-0.0174577	0.058	0.107	1
ERLEC1	0.00101877	-0.0683838	0.086	0.189	1
ADAMTS12	0.00102336	-0.135096	0.081	0.197	1
MALAT1	0.00102381	0.341045	0.996	0.997	1
RAB30-DT	0.00102463	0.112264	0.196	0.2	1
SIPA1L1	0.00102487	0.0718033	0.204	0.328	1
LRRFIP2	0.00102786	-0.0329794	0.258	0.395	1
MAP2K5	0.00102987	-0.254283	0.471	0.712	1
MAPK1	0.00103441	0.0262901	0.356	0.488	1
SIPA1L2	0.00103982	-0.00964543	0.053	0.117	1
CHSY1	0.00104001	-0.0142468	0.276	0.408	1
MAN2A1	0.00104154	0.148681	0.252	0.325	1
EIF3E	0.00104154	-0.100702	0.303	0.477	1
ZC3H7A	0.00104239	0.0473472	0.334	0.456	1
CLIP1	0.00104658	0.314648	0.22	0.221	1
MAN1C1	0.00104922	0.389214	0.139	0.117	1
WWTR1	0.00104928	0.0653129	0.221	0.352	1
FAM53B	0.00105117	-0.00789207	0.142	0.221	1
INTS8	0.00106055	-0.0264698	0.123	0.232	1
MGP	0.00106066	-0.12725	0.032	0.115	1
TRMT44	0.00106146	-0.0921192	0.09	0.205	1
DIP2B	0.00106277	-0.0277433	0.282	0.44	1
NORAD	0.00106287	-0.0385686	0.047	0.123	1
FGF10	0.00106742	-0.342574	0.128	0.315	1
STIM1	0.00106778	-0.0314974	0.182	0.288	1
MCPH1	0.0010731	-0.0179157	0.254	0.371	1
RPAIN	0.00107901	-0.061383	0.061	0.152	1
ZNF704	0.00109757	0.0702912	0.268	0.355	1
NPIPB5	0.00110307	0.192392	0.236	0.2	1
SYNPO2	0.00111422	-0.114893	0.235	0.381	1
SEMA3C	0.00112265	-0.126069	0.056	0.157	1
PLCD3	0.00112396	-0.0323581	0.058	0.131	1
HIBCH	0.00113581	-0.0665818	0.203	0.352	1
XAF1	0.00114503	0.128727	0.162	0.2	1
CREBBP	0.0011461	0.130749	0.548	0.627	1
RBMS1	0.00114743	-0.421026	0.655	0.859	1
TXNDC5	0.00115231	-0.0551624	0.054	0.12	1
LINC01949	0.00115514	0.759956	0.193	0.133	1
RANBP2	0.00116511	0.178172	0.296	0.32	1
CELF6	0.00116695	-0.0158587	0.045	0.107	1
GMEB1	0.00117401	0.132351	0.136	0.101	1
LARP1B	0.00117597	0.0274228	0.192	0.309	1
PCSK7	0.00117849	0.0398065	0.173	0.272	1
FAM120A	0.0011835	-0.0142158	0.271	0.435	1
NPEPPS	0.00118663	-0.0895174	0.441	0.645	1
PSPC1	0.00118863	0.0185403	0.28	0.437	1
DAP3	0.00119509	0.00796875	0.173	0.267	1
EP400	0.00119603	0.0943219	0.337	0.461	1
PAM16	0.00119638	-0.049578	0.065	0.149	1
CCDC144A	0.00119775	-0.103635	0.436	0.669	1
TSPAN9	0.00120131	0.0377705	0.409	0.547	1
MRC2	0.0012077	0.0145722	0.129	0.187	1
AC092902.4	0.00120805	-0.0828822	0.074	0.16	1
THADA	0.00120837	-0.0983428	0.399	0.595	1
ADD3	0.0012184	-0.0422971	0.217	0.352	1
RIOK3	0.00122135	0.180316	0.365	0.363	1
CLSTN1	0.00122197	-0.0271158	0.285	0.451	1
PI4KA	0.00122312	-0.0650139	0.356	0.563	1
UBE2J2	0.00123297	-0.0105003	0.139	0.24	1
SENP6	0.00123856	0.0234276	0.532	0.696	1
GALNT2	0.00123998	0.428031	0.388	0.419	1
C1R	0.00124181	-0.0452431	0.064	0.141	1
VPS13B	0.00124557	-0.0260431	0.692	0.859	1
ERCC1	0.00124627	0.208013	0.203	0.136	1
DLC1	0.00125599	-0.262202	0.472	0.661	1
LUC7L2	0.00126084	0.127632	0.456	0.571	1
HERC2	0.00126494	0.017656	0.373	0.525	1
GNPTG	0.0012663	-0.00693769	0.062	0.123	1
KIAA2026	0.00127355	-0.00369935	0.351	0.507	1
CMKLR1	0.00127936	-0.269096	0.183	0.379	1
AC109454.3	0.00128065	0.0505417	0.117	0.163	1
ATP6V0E1	0.00128685	-0.0510575	0.142	0.253	1
ADAMTS1	0.00129778	-0.0965502	0.364	0.56	1
CALM1	0.00129996	0.036757	0.074	0.152	1
FBN1	0.00130033	0.209027	0.718	0.808	1
PRPF38B	0.00130882	0.170795	0.21	0.173	1
ECHDC2	0.00130936	-0.19614	0.347	0.589	1
DENND4B	0.00131072	-0.0188858	0.058	0.117	1
RCN1	0.00131489	-0.0437542	0.073	0.157	1
CCDC186	0.00131576	-0.11529	0.105	0.248	1
USP28	0.00132042	-0.016349	0.056	0.115	1
ANKRD12	0.00132248	0.12539	0.571	0.701	1
HADHA	0.00132314	0.0807652	0.146	0.131	1
RC3H2	0.00132964	-0.109168	0.224	0.403	1
TCF25	0.00133402	0.348634	0.505	0.483	1
GPI	0.00133876	0.0628468	0.202	0.283	1
YES1	0.00133979	-0.035946	0.128	0.256	1
CEP295	0.00134687	-0.0779235	0.101	0.211	1
USP13	0.00134955	-0.0364809	0.054	0.107	1
IPMK	0.0013496	0.120758	0.265	0.245	1
CPM	0.00135759	-0.0543792	0.045	0.115	1
HERC5	0.00135954	-0.0188208	0.051	0.109	1
GAB1	0.00136018	-0.0668522	0.244	0.413	1
LPAR1	0.00136698	-0.00177918	0.536	0.691	1
C2CD3	0.00137799	0.00740759	0.084	0.141	1
GORASP2	0.00137839	-0.0180116	0.125	0.237	1
MAP4K3	0.00137865	-0.246016	0.522	0.744	1
SPRY4-AS1	0.00138086	0.0324468	0.094	0.152	1
BMP1	0.00138105	0.347581	0.356	0.357	1
PTP4A2	0.00138151	-0.0209718	0.316	0.445	1
DHTKD1	0.00138541	-0.0378946	0.093	0.192	1
ACER3	0.00138626	0.120795	0.1	0.144	1
HECA	0.0013897	0.107601	0.145	0.123	1
SNAP29	0.00139454	-0.0381462	0.063	0.131	1
LGALS8	0.00139661	0.0873653	0.107	0.069	1
PLSCR4	0.00140593	-0.0674497	0.243	0.4	1
ERRFI1	0.00141351	0.458323	0.306	0.272	1
ZNF398	0.00142016	0.0125908	0.14	0.221	1
HECTD1	0.00142622	0.0810607	0.469	0.595	1
FGF10-AS1	0.00142765	-0.089974	0.044	0.144	1
DIPK2A	0.00142857	-0.00575625	0.15	0.24	1
TLE4	0.00143562	-0.0680323	0.236	0.363	1
AC011029.1	0.00144037	-0.0723897	0.091	0.171	1
ZNF701	0.00144478	-0.0178637	0.067	0.144	1
FAF1	0.00144695	-0.120375	0.454	0.669	1
KNTC1	0.00144827	-0.024602	0.061	0.109	1
ZSCAN16-AS1	0.00145628	-0.0388472	0.058	0.131	1
CCDC80	0.00145974	-0.0591146	0.053	0.155	1
SCAF8	0.00146693	-0.06035	0.443	0.637	1
TGIF2	0.00147044	-0.0157954	0.065	0.125	1
DMTF1	0.00147209	-0.131627	0.316	0.533	1
LMBRD1	0.00147213	0.0317489	0.216	0.312	1
FKRP	0.00147487	-0.0167304	0.048	0.112	1
C6orf62	0.0014768	0.164172	0.219	0.197	1
CRKL	0.00147796	-0.031401	0.083	0.171	1
DDB2	0.00147953	-0.114238	0.136	0.261	1
HAND2-AS1	0.0014848	-0.205504	0.402	0.624	1
CNOT3	0.00149143	-0.0085042	0.045	0.104	1
MAP4K4	0.0015015	0.0601029	0.579	0.749	1
FCHSD2	0.00150228	-0.0190179	0.378	0.544	1
STAG1	0.00150532	0.0349742	0.692	0.845	1
BCR	0.00150602	0.212674	0.254	0.189	1
UBE2E1	0.00150713	0.0602066	0.421	0.536	1
SCLT1	0.00150853	-0.104629	0.199	0.349	1
IRF2	0.00151099	0.0082864	0.214	0.333	1
RFX3	0.00151201	0.0485581	0.401	0.499	1
DNM2	0.00151278	0.0535067	0.343	0.48	1
PCGF3	0.00151306	0.011355	0.228	0.333	1
GALNT10	0.00151607	-0.0218556	0.158	0.267	1
GATA6	0.00152059	-0.0135174	0.268	0.416	1
SNHG5	0.00152457	-0.0386305	0.088	0.168	1
PRKCE	0.00153133	0.0417836	0.4	0.568	1
ARHGAP21	0.00153604	-0.315445	0.485	0.731	1
INMT	0.00153761	-0.0566993	0.029	0.112	1
SORBS2	0.00154225	-0.268656	0.801	0.944	1
ZNF618	0.0015436	-0.0992906	0.246	0.411	1
PGM3	0.00154596	0.0128456	0.408	0.555	1
NSFL1C	0.00155079	0.00691589	0.087	0.141	1
KIZ	0.00155382	-0.0275078	0.257	0.405	1
PIP5K1A	0.0015574	0.158687	0.231	0.283	1
ILRUN	0.00155981	-0.0198065	0.262	0.405	1
ATP6V0A2	0.00156173	-0.0213061	0.062	0.133	1
CEP104	0.00156563	0.000821491	0.114	0.197	1
GLI2	0.00156679	-0.130831	0.238	0.413	1
ELMO1	0.00156865	-0.119802	0.581	0.803	1
ESF1	0.00156934	-0.0780761	0.149	0.264	1
TUBGCP6	0.00157421	-0.00875875	0.056	0.109	1
ANAPC5	0.00158889	-0.0842992	0.249	0.381	1
PRKAR2A	0.00158967	0.0196364	0.23	0.355	1
FER	0.00159999	-0.00509439	0.514	0.696	1
TLK2	0.00160294	0.0668456	0.357	0.485	1
XYLT1	0.00161014	0.370138	0.55	0.6	1
GRK3	0.00161097	0.00968759	0.076	0.131	1
PMS1	0.00161381	-0.0669577	0.128	0.235	1
EPM2AIP1	0.00161575	0.00516157	0.097	0.171	1
EIF2AK2	0.00161778	0.0304984	0.205	0.307	1
ULK2	0.00161814	-0.0284967	0.191	0.32	1
LINC01695	0.00161862	0.168118	0.641	0.733	1
CXXC5	0.00161941	-0.0368967	0.083	0.157	1
STK32B	0.00162407	-0.208979	0.305	0.512	1
ARIH1	0.0016379	0.120233	0.504	0.643	1
RBFOX2	0.00165931	-0.0596266	0.55	0.757	1
MTA1	0.00167008	0.0221182	0.077	0.128	1
AKAP7	0.00167072	0.0209144	0.095	0.165	1
SLIT2	0.00167333	-0.402784	0.677	0.867	1
ITPK1	0.00167467	-0.0672571	0.155	0.253	1
DCUN1D1	0.00167959	-0.088667	0.127	0.267	1
KIAA0825	0.00168151	-0.130593	0.15	0.272	1
CCS	0.00168479	-0.0421805	0.083	0.157	1
TIPARP	0.00168519	0.14381	0.114	0.043	1
CD276	0.00168732	-0.0438606	0.065	0.141	1
EIF4G2	0.00168992	0.144679	0.241	0.227	1
KANSL2	0.00169393	0.103846	0.106	0.088	1
SKIL	0.00169398	0.114383	0.362	0.443	1
USP47	0.00169704	0.0293226	0.564	0.731	1
SRPK2	0.00170701	-0.0864341	0.526	0.717	1
SOX5	0.00170914	-0.17126	0.866	0.963	1
PIAS2	0.0017359	-0.162252	0.182	0.365	1
LAMA5	0.00174242	-0.0306447	0.108	0.203	1
ANKRD17	0.00175009	-0.159802	0.577	0.779	1
PLAA	0.0017509	-0.0711481	0.055	0.139	1
ZNF248	0.00175189	-0.0268839	0.185	0.304	1
TNRC6A	0.00175752	-0.10961	0.577	0.787	1
ORC5	0.00176021	-0.0281561	0.112	0.2	1
TNFRSF1A	0.00176316	-0.106672	0.157	0.307	1
ABHD17B	0.00176474	-0.0462593	0.06	0.149	1
BCL9	0.00177584	-0.0135306	0.063	0.125	1
CCSER2	0.00179145	0.0351574	0.235	0.344	1
KIAA0232	0.00179204	0.0768975	0.174	0.293	1
DNM3	0.00179315	0.00127141	0.108	0.181	1
SLC35F5	0.00181403	0.049372	0.302	0.347	1
TDP1	0.00181736	-0.0336244	0.051	0.109	1
DGKH	0.00182206	-0.159003	0.359	0.549	1
VIPR2	0.0018263	0.0265212	0.39	0.501	1
JPH2	0.00182669	0.108843	0.323	0.336	1
AVIL	0.00184049	-0.0122012	0.061	0.12	1
FSTL1	0.00184229	-0.238124	0.373	0.568	1
AC004889.1	0.00185195	-0.0316387	0.092	0.184	1
PPM1K	0.00185383	-0.169819	0.127	0.299	1
SERPINF1	0.00186558	-0.163406	0.171	0.339	1
AL050403.2	0.00186596	-0.0964269	0.065	0.149	1
MYO10	0.00187367	-0.224027	0.597	0.776	1
ABCA10	0.00187594	-0.185615	0.128	0.269	1
PRORP	0.00188362	-0.015878	0.149	0.243	1
STAT3	0.0018964	0.0777877	0.551	0.696	1
ARID3A	0.0018999	0.0245558	0.417	0.573	1
OGDH	0.00190197	-0.0180481	0.193	0.32	1
CPEB2	0.0019071	-0.190222	0.117	0.269	1
PUS7	0.00190985	-0.0174082	0.085	0.147	1
TSPAN14	0.00191789	0.114948	0.172	0.192	1
AMBRA1	0.00192481	-0.0512178	0.327	0.509	1
HSPD1	0.00193103	0.0262717	0.133	0.208	1
VEZT	0.00193144	0.0436936	0.244	0.341	1
PARVA	0.00193721	-0.0334262	0.455	0.629	1
TAX1BP1	0.00193851	-0.0116516	0.345	0.52	1
IQSEC1	0.00194217	-0.0391705	0.091	0.171	1
CYP11A1	0.00195484	0.381121	0.113	0.045	1
TBC1D16	0.00197064	-0.0961506	0.207	0.336	1
MTAP	0.00197632	-0.0637428	0.194	0.317	1
LINC00894	0.00197745	0.0695721	0.487	0.613	1
ACVR2A	0.00197881	-0.0211462	0.296	0.451	1
TWSG1	0.00198037	-0.0480948	0.142	0.259	1
EDEM3	0.00199234	-0.0668602	0.147	0.301	1
NFAT5	0.00199497	-0.307364	0.597	0.837	1
STIP1	0.00199579	0.00434591	0.068	0.136	1
RASA2	0.0020048	0.0684566	0.326	0.464	1
FIP1L1	0.00200528	-0.14461	0.446	0.672	1
MEF2A	0.00200719	0.0512544	0.462	0.581	1
AP000331.1	0.00201303	0.250907	0.106	0.099	1
STXBP5	0.00202227	-0.111291	0.358	0.557	1
NUTM2B-AS1	0.00204256	-0.185691	0.365	0.571	1
CEP135	0.00204853	-0.0406352	0.128	0.213	1
FNIP1	0.00204875	0.146775	0.58	0.675	1
ARHGEF10	0.00204987	-0.0581257	0.285	0.443	1
DTX4	0.00205097	-0.0733159	0.053	0.16	1
MAFF	0.00205207	0.187562	0.106	0.027	1
TRERF1	0.00205655	-0.0516237	0.188	0.304	1
IGFBP4	0.00205742	0.194186	0.1	0.04	1
APPL1	0.00206062	-0.0665913	0.134	0.245	1
KPNA4	0.00206592	0.069424	0.284	0.365	1
SMARCD3	0.00207296	-0.055311	0.062	0.104	1
ITGA5	0.00207808	0.323383	0.141	0.043	1
SMPDL3A	0.00208709	-0.129422	0.09	0.219	1
PARM1	0.00209746	0.0957977	0.104	0.075	1
SHLD2	0.00210539	-0.0778994	0.311	0.485	1
TPR	0.00210723	0.0653303	0.36	0.496	1
GMDS-DT	0.00211799	-0.10754	0.338	0.488	1
ELL	0.00212011	0.268053	0.268	0.221	1
CAMK2D	0.00212403	0.0635118	0.436	0.605	1
ACTN4	0.00213001	0.179016	0.556	0.664	1
CHD2	0.00213039	0.116813	0.516	0.648	1
SEC23A	0.00213413	-0.0491435	0.305	0.464	1
TBC1D32	0.00213418	-0.0761493	0.376	0.531	1
C1orf21	0.00213826	0.31516	0.45	0.453	1
PEX13	0.00214112	-0.0419118	0.105	0.195	1
PARD3B	0.00215012	-0.294781	0.692	0.88	1
ERAP1	0.0021522	-0.0293233	0.061	0.128	1
LRRFIP1	0.00215447	0.231064	0.486	0.533	1
LUZP1	0.00216672	0.0801188	0.278	0.349	1
FAM219A	0.00217309	0.0900519	0.181	0.224	1
NRIP1	0.00217462	-0.219607	0.347	0.605	1
MED13	0.00217502	0.0661111	0.387	0.531	1
CPD	0.0021829	-0.0151642	0.15	0.256	1
AC104123.1	0.00218453	0.122416	0.198	0.179	1
CNNM2	0.00219099	-0.0413826	0.196	0.317	1
HPS3	0.00219328	-0.0596315	0.058	0.152	1
SNX24	0.00219359	-0.113147	0.301	0.485	1
RNPC3	0.00219667	-0.0953791	0.183	0.331	1
P4HA2	0.00222393	0.00309684	0.077	0.128	1
TRIM37	0.00222572	-0.0716192	0.133	0.264	1
CLOCK	0.00222709	0.048216	0.301	0.432	1
PSMC2	0.00223701	-0.0259247	0.065	0.131	1
SMC5-AS1	0.00224908	0.0313206	0.16	0.248	1
P4HB	0.0022568	-0.0995606	0.199	0.336	1
NDFIP2	0.00226089	-0.120458	0.103	0.253	1
RXRA	0.00226207	0.0765537	0.143	0.171	1
EXD2	0.00226402	-0.0342713	0.044	0.107	1
AL355612.1	0.00226744	-0.305137	0.129	0.251	1
PI4K2B	0.0022732	-0.0524689	0.065	0.141	1
NFASC	0.00227829	-0.224524	0.378	0.608	1
ANKRD36C	0.00229309	-0.0525881	0.207	0.325	1
OSMR-AS1	0.00231054	-0.295806	0.315	0.587	1
CSMD1	0.00231847	-0.0509823	0.081	0.168	1
BCAR1	0.00232127	-0.00199478	0.147	0.24	1
ICE1	0.00232216	-0.119831	0.241	0.405	1
R3HDM2	0.0023296	0.0383335	0.434	0.605	1
SETX	0.00232971	-0.0371608	0.445	0.619	1
YPEL2	0.00233081	0.143125	0.265	0.267	1
NVL	0.00233784	0.0198165	0.166	0.253	1
DUBR	0.00233977	-0.181333	0.292	0.515	1
JUN	0.00234159	0.228401	0.191	0.12	1
PPP4R2	0.00234261	0.075928	0.361	0.491	1
SEL1L	0.0023524	0.00811416	0.162	0.267	1
PDS5B	0.0023599	-0.096975	0.384	0.565	1
SPTLC3	0.00236001	0.686166	0.139	0.064	1
LRMDA	0.00236471	0.0562446	0.21	0.301	1
LTO1	0.00236544	-0.0414239	0.061	0.131	1
ZHX3	0.00237489	-0.00394725	0.21	0.296	1
AC011997.1	0.00237547	-0.109293	0.055	0.149	1
PALMD	0.00238138	-0.0470684	0.043	0.115	1
RPL37A	0.00238827	-0.0709357	0.069	0.16	1
FAM107B	0.00242242	0.234404	0.104	0.051	1
CLASP2	0.00242602	-0.00348435	0.263	0.405	1
NFE2L1	0.00242867	0.0930603	0.121	0.085	1
SMARCA2	0.00243518	0.0712633	0.227	0.315	1
AL138701.2	0.0024368	-0.0801297	0.063	0.144	1
ASAP2	0.00243853	0.24622	0.375	0.336	1
SETDB1	0.00244462	-0.0436683	0.141	0.256	1
EHBP1	0.00244506	-0.220144	0.489	0.685	1
TMEM184B	0.00244858	0.0282677	0.211	0.331	1
ZNF586	0.00245624	-0.016989	0.296	0.443	1
POFUT2	0.00246257	0.00950233	0.11	0.163	1
SON	0.00246367	0.238888	0.535	0.605	1
MEG8	0.00246848	-0.399757	0.946	0.979	1
DOCK7	0.00251579	-0.0422288	0.334	0.507	1
TRDMT1	0.00251659	-0.0365116	0.056	0.109	1
TMEM170A	0.00251958	-0.0793272	0.066	0.157	1
AC118549.1	0.00254607	-0.0997373	0.335	0.539	1
SRGAP1	0.00255458	0.104901	0.446	0.528	1
KANSL3	0.00256029	0.118074	0.259	0.293	1
EIF3A	0.002562	0.331941	0.377	0.301	1
HTT	0.00256268	0.0878444	0.428	0.547	1
ARGLU1	0.0025738	-0.0616266	0.599	0.763	1
MIR100HG	0.00257534	0.788862	0.221	0.109	1
UBXN6	0.0025778	-0.0387607	0.054	0.125	1
HCG17	0.00258416	-0.0629456	0.176	0.304	1
MAU2	0.00258578	0.151171	0.282	0.315	1
SNED1	0.00260215	-0.0595475	0.315	0.448	1
EAPP	0.00260454	0.0610593	0.164	0.227	1
PNKP	0.00260746	0.00781529	0.054	0.101	1
ARNTL	0.00262403	-0.0348099	0.062	0.117	1
SLC35A1	0.00264465	-0.0454596	0.063	0.128	1
LPCAT3	0.0026593	0.0411565	0.076	0.128	1
MTF2	0.00266061	-0.015949	0.192	0.312	1
NEK5	0.00266062	-0.0774025	0.064	0.157	1
UBE2H	0.00270351	0.120783	0.464	0.576	1
AC093157.1	0.002706	-0.0430279	0.036	0.101	1
AGAP1	0.00273734	-0.0186208	0.58	0.773	1
NPIPB4	0.0027568	0.101757	0.126	0.117	1
FAM102B	0.00278215	-0.0308991	0.067	0.131	1
ZKSCAN1	0.00279815	0.0428304	0.287	0.403	1
KANK1	0.00280312	-0.0465247	0.317	0.501	1
AGBL4	0.00280717	-0.0963479	0.072	0.173	1
SPATA6	0.00281109	-0.185487	0.357	0.552	1
PAN2	0.00281879	-0.0180512	0.057	0.115	1
ZBTB8OS	0.00281919	0.0611983	0.233	0.347	1
CDC16	0.00282153	-0.00666611	0.244	0.371	1
DLG5	0.00288291	0.361441	0.22	0.16	1
AHI1	0.00288525	0.0252642	0.427	0.576	1
TRIQK	0.00291539	-0.0583476	0.169	0.296	1
ENOX1	0.00291976	-0.275038	0.423	0.64	1
ANKMY1	0.00292491	0.0573017	0.153	0.213	1
CDC42BPA	0.00292811	-0.0705817	0.563	0.768	1
GOLGA3	0.00293067	0.0313214	0.26	0.373	1
MTERF1	0.00295164	0.00936834	0.172	0.248	1
WDR5	0.00296747	-0.0595253	0.067	0.16	1
DYNC2H1	0.00296974	0.0607404	0.364	0.459	1
AC027097.2	0.00297551	0.0595292	0.109	0.141	1
LETMD1	0.00298051	-0.0563836	0.094	0.203	1
MEGF9	0.00298209	-0.0481793	0.07	0.163	1
CRLF3	0.00298986	0.00436358	0.166	0.269	1
MCU	0.00302039	0.0166612	0.32	0.453	1
NSD3	0.00302179	0.0917684	0.421	0.557	1
AC093334.1	0.00304973	-0.0406097	0.055	0.133	1
YIPF5	0.00305615	-0.0250628	0.054	0.117	1
ITFG2	0.00306777	-0.0259305	0.119	0.224	1
DNAJA1	0.00307613	0.0808398	0.122	0.088	1
EVL	0.00307755	-0.181624	0.231	0.368	1
CHCHD3	0.00308254	-0.0134715	0.42	0.568	1
PGM1	0.00308369	-0.0222508	0.078	0.136	1
AP000943.2	0.00310935	-0.0845202	0.053	0.125	1
CTSB	0.00312523	-0.0426521	0.11	0.227	1
HNRNPD	0.00312622	0.0989225	0.349	0.403	1
MCC	0.00312622	-0.169492	0.518	0.733	1
MARCH7	0.00312938	-0.0833176	0.33	0.539	1
CAAP1	0.00313705	-0.0294885	0.111	0.192	1
MPDZ	0.003142	-0.102866	0.434	0.627	1
NEDD4L	0.00314544	0.122084	0.291	0.408	1
AP002336.2	0.00316861	-0.135698	0.093	0.229	1
ABI1	0.00317105	0.125331	0.372	0.435	1
EIF2D	0.00317587	-0.00531961	0.061	0.112	1
SEC14L1	0.00320152	0.0982357	0.128	0.104	1
CASTOR3	0.00320181	-0.0439589	0.088	0.165	1
SOS1	0.00320745	-0.119733	0.457	0.68	1
TOMM70	0.00322266	-0.0741051	0.076	0.184	1
ARHGEF2	0.00323333	-0.029879	0.125	0.235	1
CCDC130	0.00323479	-0.00254801	0.104	0.176	1
TGOLN2	0.00323905	-0.0615313	0.091	0.189	1
LINC00342	0.00323968	-0.082214	0.201	0.352	1
TMEM132C	0.00325045	0.206933	0.305	0.328	1
PHIP	0.00326086	-0.00636864	0.385	0.539	1
CADM3	0.00326415	-0.19446	0.129	0.277	1
P2RX1	0.00327148	0.265936	0.167	0.139	1
GNB1	0.00328247	0.0616537	0.535	0.699	1
GALK2	0.00328973	-0.113657	0.285	0.437	1
CSNK1A1	0.00329128	-0.0679045	0.415	0.619	1
AC099499.1	0.00329398	-0.0423987	0.058	0.136	1
LINC00649	0.00330289	-0.133588	0.212	0.387	1
DGLUCY	0.00332072	0.0287078	0.135	0.219	1
PFKP	0.00332572	0.165975	0.175	0.125	1
OCA2	0.00333006	0.0269353	0.237	0.331	1
COG5	0.00333376	-0.0112496	0.394	0.573	1
CEP126	0.00335965	0.0383892	0.114	0.109	1
HULC	0.00336607	-0.0282176	0.189	0.293	1
UAP1	0.00338568	0.513027	0.216	0.139	1
BCAR3	0.0033911	0.0485966	0.191	0.309	1
SIPA1L3	0.00340979	0.0554027	0.221	0.301	1
TBC1D22B	0.00344098	0.0182744	0.122	0.211	1
ADAMTS14	0.00344106	-0.0956418	0.209	0.363	1
ABHD3	0.00345172	-0.0105438	0.105	0.176	1
IQCB1	0.00345177	-0.0638906	0.206	0.339	1
MIATNB	0.00345668	0.014513	0.162	0.245	1
NOD1	0.00346087	-0.161676	0.395	0.544	1
EFR3A	0.00348444	0.034527	0.24	0.352	1
EXOC4	0.00348618	-0.153152	0.605	0.792	1
TMEM184C	0.00349608	-0.0481672	0.038	0.109	1
MPPE1	0.00349711	-0.0282168	0.047	0.117	1
PTK2	0.00351799	-0.0736826	0.538	0.755	1
IFNAR2	0.00352535	-0.00177443	0.148	0.248	1
MINDY4	0.00353216	-0.1703	0.213	0.381	1
ZMYND11	0.00353474	-0.138861	0.378	0.584	1
METTL21A	0.00355288	-0.067597	0.046	0.133	1
HMBOX1	0.00356335	0.0346672	0.376	0.517	1
KBTBD2	0.00359905	0.0701568	0.174	0.152	1
ANKAR	0.00359938	-0.110282	0.206	0.376	1
ZNF107	0.00361215	0.0136396	0.058	0.117	1
SUGT1	0.00362337	-0.0357728	0.134	0.232	1
DCAF6	0.00365213	-0.0841659	0.349	0.544	1
NLRC5	0.00366232	-0.025694	0.089	0.165	1
TAPT1	0.00367705	0.0185862	0.182	0.293	1
AP3S1	0.0036894	-0.0145247	0.17	0.293	1
METTL2B	0.00369882	0.0287839	0.116	0.173	1
ANGPT1	0.00372509	-0.283565	0.192	0.384	1
OSMR	0.00372826	0.221946	0.521	0.555	1
HOOK2	0.00375684	0.073555	0.092	0.123	1
CEP112	0.00375908	-0.212384	0.44	0.653	1
MAST4	0.00376908	0.141336	0.119	0.147	1
DGKZ	0.00376933	0.0240261	0.068	0.112	1
SMG6	0.00377155	0.0976371	0.458	0.565	1
IL1RL1	0.00378566	-0.51236	0.219	0.347	1
CPLANE1	0.00379063	-0.0429725	0.343	0.504	1
AC024230.1	0.00379265	-0.0148744	0.333	0.267	1
HMG20A	0.00379536	-0.0166877	0.141	0.229	1
ECHDC1	0.00379807	-0.0819513	0.169	0.304	1
ACSS3	0.00380136	-0.324841	0.2	0.451	1
TMEM135	0.00380283	-0.126941	0.411	0.592	1
MIB1	0.00381314	-0.0816769	0.338	0.539	1
MICU1	0.00382664	0.0929352	0.383	0.477	1
KMT2A	0.00382989	0.0976182	0.374	0.472	1
PPP3CA	0.00384432	-0.141844	0.388	0.584	1
MYADM	0.00385003	0.157379	0.233	0.181	1
CAMKMT	0.00385029	-0.131577	0.25	0.387	1
YAP1	0.0038504	-0.217723	0.6	0.811	1
KDM4B	0.00385743	0.270476	0.397	0.405	1
CDK18	0.00385766	-0.12828	0.137	0.285	1
ZNF133	0.00387493	-0.115918	0.172	0.325	1
SPG7	0.00389277	0.0525561	0.269	0.376	1
ZNF280D	0.00390505	-0.0862791	0.289	0.453	1
FBXL5	0.00390884	-0.065118	0.29	0.467	1
ARHGEF17	0.00391028	-0.0907065	0.152	0.272	1
SLC16A4	0.00391205	-0.0327578	0.123	0.235	1
FAM13B	0.00392061	0.00894548	0.416	0.579	1
ACTN1	0.0039306	0.0869187	0.492	0.624	1
YAF2	0.00394897	-0.00741487	0.238	0.395	1
SEM1	0.00394951	-0.0576947	0.219	0.352	1
PALLD	0.00396209	-0.251413	0.716	0.904	1
WDR33	0.00396909	0.138192	0.415	0.491	1
NR4A1	0.00397047	0.591416	0.267	0.107	1
TLE1	0.00397134	0.144834	0.299	0.285	1
ARHGEF40	0.00398711	-0.0514558	0.049	0.117	1
RFTN1	0.00398971	-0.0919065	0.16	0.307	1
CDC42SE2	0.003999	-0.000687762	0.153	0.261	1
CTNNB1	0.0040054	0.361342	0.411	0.376	1
C5orf17	0.00400871	-0.362142	0.264	0.461	1
ZNF254	0.00402371	-0.0240935	0.223	0.336	1
CNN3	0.00403133	-0.132632	0.392	0.619	1
GTF2H3	0.00403225	-0.029397	0.042	0.107	1
SOCS2-AS1	0.00404637	-0.0659558	0.188	0.331	1
RPL21	0.00405083	-0.00730621	0.063	0.109	1
PPME1	0.00407235	0.00598953	0.154	0.229	1
PCCA	0.00407822	-0.116136	0.429	0.627	1
STX18-AS1	0.00408826	-0.06657	0.056	0.123	1
PPP3CC	0.0040921	0.0381613	0.436	0.555	1
COLGALT1	0.00412955	0.0320762	0.104	0.173	1
HNRNPDL	0.00414451	0.168665	0.395	0.405	1
FAM135A	0.00414896	-0.0322606	0.117	0.189	1
CACNB2	0.00417301	0.0194267	0.109	0.131	1
MTCH1	0.00419032	-0.0501073	0.159	0.277	1
NSD2	0.00419641	-0.103166	0.162	0.283	1
DLEU1	0.0042091	-0.0077902	0.34	0.469	1
KIF13A	0.00421025	-0.0669724	0.432	0.64	1
MCL1	0.00421192	0.271339	0.245	0.192	1
BASP1	0.00422379	-0.0147244	0.617	0.787	1
MTX2	0.00424	-0.0141026	0.178	0.304	1
PRDM11	0.00424307	-0.0445541	0.098	0.189	1
SMC4	0.00432854	-0.0507958	0.096	0.197	1
SPIRE1	0.00437613	0.0308423	0.26	0.373	1
HIKESHI	0.00437785	-0.0533499	0.101	0.224	1
LINC02268	0.00438191	-0.241348	0.327	0.541	1
CORO1C	0.00438621	0.105316	0.256	0.285	1
ACYP2	0.00440065	0.0205539	0.53	0.672	1
INF2	0.00440084	-0.0107479	0.088	0.165	1
SEPTIN2	0.00442356	-0.0265167	0.446	0.595	1
AC096531.2	0.00443085	-0.166522	0.075	0.168	1
SEMA4B	0.00443248	0.144298	0.228	0.205	1
VPS37A	0.00445158	0.0145718	0.141	0.216	1
