## Supplementary Table 7 for "Cell type-specific placental signatures in polyendocrine metabolic ovary syndrome and metformin" (part 2 of 2)

### Sheet: FB (continued)
	p_val	avg_log2FC	pct.1	pct.2	p_val_adj
TTN-AS1	0.00446926	-0.0807427	0.245	0.411	1
N4BP2L2	0.00446993	-0.0711479	0.495	0.693	1
ZNF69	0.00447986	0.00817456	0.075	0.131	1
ZNF337	0.00447987	-0.0374661	0.095	0.187	1
RBM25	0.00448096	0.370063	0.563	0.581	1
DDX10	0.00448984	0.0221382	0.323	0.448	1
CMPK1	0.00449327	0.0740159	0.158	0.213	1
GOLT1B	0.00449856	-0.0482923	0.081	0.181	1
ZNF565	0.00449909	-0.0674658	0.096	0.173	1
USP45	0.00450612	0.0278515	0.092	0.149	1
FMNL1	0.0045101	0.0220681	0.065	0.117	1
MGAT3	0.00451956	-0.0202767	0.09	0.171	1
FBH1	0.00452995	-0.0117129	0.25	0.387	1
PRKRIP1	0.00453458	0.151432	0.355	0.435	1
OTUD6B	0.00454661	-0.0185925	0.051	0.101	1
REV3L	0.00455052	0.111553	0.567	0.728	1
GUCY1B1	0.00455061	-0.0418616	0.068	0.141	1
SEC22A	0.0045518	-0.00665161	0.227	0.344	1
MXD4	0.00456188	-0.0744898	0.095	0.187	1
FBXO42	0.00457754	0.146112	0.37	0.445	1
UGDH-AS1	0.00458239	-0.0570118	0.105	0.203	1
PRMT2	0.00458601	-0.19049	0.277	0.509	1
TRIP12	0.00459844	0.0258376	0.498	0.648	1
EIPR1	0.00460167	0.000345773	0.091	0.149	1
NCOA2	0.00461219	-0.122621	0.469	0.707	1
HOXC6	0.00461869	-0.0690333	0.084	0.187	1
TNRC6B	0.00463426	0.0248558	0.566	0.725	1
ZDHHC3	0.00467453	-0.0250608	0.106	0.192	1
NARS2	0.00469348	-0.0210706	0.151	0.272	1
ADAM33	0.00469542	-0.0877945	0.208	0.363	1
MGST2	0.00471879	-0.0254233	0.071	0.139	1
NCOA6	0.0047199	-0.0672924	0.302	0.493	1
PARG	0.00475227	-0.0829875	0.189	0.323	1
KIDINS220	0.00476025	0.0117439	0.379	0.541	1
SMAD6	0.0047809	-0.0308554	0.221	0.352	1
BTBD9	0.00478665	-0.124469	0.619	0.797	1
DYRK1A	0.00478991	0.0342531	0.431	0.608	1
DPP4	0.00480022	-0.292921	0.341	0.581	1
ST13	0.0048166	0.00248685	0.132	0.216	1
STAM2	0.00482822	-0.0129574	0.226	0.36	1
RND3	0.00483112	0.016409	0.204	0.296	1
RAD17	0.00484311	-0.00488957	0.086	0.16	1
UVRAG	0.00484512	-0.0400146	0.51	0.688	1
PLEKHA4	0.00486166	0.155405	0.209	0.155	1
RASSF8	0.00486979	-0.108145	0.168	0.307	1
SOBP	0.00487034	-0.0738537	0.104	0.197	1
ZNF706	0.00487164	0.0378092	0.13	0.187	1
CARD8	0.0048763	-0.00293317	0.084	0.147	1
TRIP11	0.00487863	0.172007	0.36	0.395	1
ZNF84	0.00488249	0.0288438	0.137	0.208	1
TPRG1	0.00490964	0.191524	0.184	0.149	1
AC006059.1	0.00492782	-0.045616	0.063	0.141	1
GDI2	0.00493866	-0.011694	0.272	0.395	1
CCDC14	0.00493873	-0.0642323	0.192	0.317	1
FBXW8	0.00494764	-0.0691722	0.177	0.315	1
PPP2CB	0.0049479	-0.0464563	0.24	0.397	1
KIAA0586	0.0049887	-0.0098006	0.114	0.2	1
ZCWPW2	0.0049915	0.0254268	0.136	0.192	1
ZDHHC21	0.00499748	-0.253795	0.272	0.528	1
UBTD1	0.00503922	-0.011102	0.072	0.139	1
TNPO2	0.00509244	-0.00379495	0.113	0.176	1
OSTC	0.0051023	-0.0487536	0.054	0.144	1
ENTPD4	0.00512234	0.0244218	0.19	0.272	1
ASPSCR1	0.00514186	-0.021183	0.067	0.136	1
ANXA1	0.00514254	0.550905	0.174	0.067	1
TSHZ2	0.00516388	-0.0808736	0.282	0.381	1
CWC27	0.00516774	-0.0336219	0.236	0.355	1
RIC8B	0.00517169	-0.0531902	0.124	0.248	1
SNRNP48	0.00520076	-0.00337292	0.072	0.149	1
WDR27	0.00521453	0.00450474	0.172	0.272	1
TSPAN3	0.00522209	-0.0292012	0.091	0.165	1
AP2A1	0.00522516	0.0750646	0.189	0.245	1
ZFHX3	0.00523395	0.195486	0.608	0.709	1
SH3GLB1	0.00523539	0.054214	0.256	0.36	1
C19orf25	0.005248	-0.0470717	0.065	0.149	1
MITD1	0.00524971	0.0178157	0.065	0.104	1
RANBP17	0.00524988	-0.0798305	0.32	0.475	1
ST8SIA6-AS1	0.00525672	0.103516	0.157	0.123	1
SEC31A	0.00526124	0.0652728	0.513	0.68	1
UBE2F	0.00529105	0.0431176	0.171	0.232	1
DRG1	0.00529547	-0.0233779	0.108	0.2	1
SERGEF	0.00529727	-0.0718272	0.134	0.235	1
SDK1	0.00531785	0.515006	0.36	0.299	1
BTRC	0.00533502	0.0409583	0.403	0.549	1
STIM2	0.00533908	0.0391635	0.071	0.117	1
LARGE1	0.00538772	0.251273	0.336	0.381	1
LEPROT	0.0053898	-0.0669095	0.061	0.165	1
AC092944.1	0.00540396	-0.0876964	0.138	0.259	1
DSCAM	0.00541699	-0.0706252	0.044	0.104	1
RRP36	0.005423	-0.023491	0.054	0.117	1
KIAA0355	0.00543628	0.114487	0.402	0.456	1
HIF1A	0.00544534	0.171314	0.426	0.539	1
PCNX2	0.00544711	-0.0391483	0.074	0.149	1
RELCH	0.00545185	-0.0534181	0.239	0.408	1
DROSHA	0.00547011	-0.056893	0.187	0.317	1
THRAP3	0.00547165	0.203966	0.421	0.448	1
OXNAD1	0.00547244	-0.0462266	0.079	0.171	1
PYGO1	0.00547953	-0.0609782	0.091	0.192	1
NAPG	0.00552259	-0.0802814	0.16	0.312	1
SLC17A5	0.00552262	0.00670072	0.076	0.123	1
OSBPL8	0.00552488	-0.175568	0.39	0.549	1
RPL26	0.00557285	-0.0389173	0.032	0.104	1
SLC19A3	0.00557638	-0.170845	0.628	0.8	1
CFAP44	0.00558066	-0.0231785	0.143	0.224	1
ZNF605	0.00558264	-0.0251209	0.081	0.147	1
TBX20	0.00559011	0.0687805	0.258	0.325	1
PRRC2C	0.00559223	0.215155	0.531	0.627	1
LINC00334	0.00560258	-0.07522	0.093	0.2	1
RRBP1	0.00560345	0.0924839	0.505	0.643	1
PLEKHA2	0.00561293	0.0305402	0.179	0.264	1
BBS2	0.00561903	-0.045494	0.062	0.152	1
TCF20	0.00563183	0.0150194	0.21	0.317	1
TRAK1	0.00563376	0.138563	0.263	0.323	1
ATP9B	0.00565039	0.100085	0.462	0.581	1
CAPZB	0.00565393	0.222625	0.441	0.488	1
KDM4C	0.00565528	0.0154407	0.388	0.536	1
FAM227B	0.00565558	-0.105123	0.167	0.299	1
SNX1	0.00567504	-0.0890377	0.24	0.387	1
PDE4B	0.00568784	0.150497	0.218	0.248	1
ADCY3	0.00570537	-0.293354	0.414	0.672	1
PIK3CA	0.00571769	0.042497	0.354	0.448	1
PITPNA	0.00573646	0.114008	0.24	0.307	1
AC097376.3	0.00573996	-0.0844957	0.207	0.365	1
GABBR1	0.00575367	-0.0625283	0.182	0.299	1
RASA1	0.00575396	0.655516	0.166	0.128	1
ZNF148	0.00577656	0.00732846	0.46	0.613	1
SWT1	0.00579187	0.101107	0.231	0.259	1
KAT6A	0.00583051	0.0363373	0.493	0.64	1
NAMPT	0.00583973	1.31267	0.365	0.283	1
MEIS3	0.00584928	0.00597209	0.119	0.179	1
ZNF189	0.00586706	-0.0106544	0.071	0.128	1
TMEM209	0.00587802	-0.0759651	0.062	0.157	1
NDUFA9	0.00589736	-0.0167204	0.067	0.141	1
GOLGA4	0.0058993	0.0210023	0.495	0.688	1
ARMC9	0.00590059	-0.138726	0.21	0.36	1
UPF1	0.00590792	0.0178295	0.11	0.16	1
RARA	0.00592495	-0.0570567	0.083	0.187	1
SPACA6	0.00593429	0.111006	0.295	0.363	1
SCFD2	0.00594869	-0.0702616	0.434	0.6	1
BSG	0.00599156	-0.111391	0.137	0.253	1
NDEL1	0.00600086	0.0923331	0.291	0.347	1
SRRM2	0.0060275	0.334559	0.645	0.707	1
PPP2R5C	0.00603256	-0.0161628	0.241	0.36	1
IKBKB	0.0060859	-0.032742	0.168	0.267	1
STAT2	0.00609694	0.0248154	0.198	0.293	1
ZFPM2	0.00609733	-0.0592297	0.74	0.885	1
SORBS1	0.00610078	0.378021	0.414	0.424	1
FNDC3B	0.00610729	-0.156359	0.768	0.92	1
ULK1	0.00611573	0.22067	0.294	0.259	1
RBIS	0.00613508	-0.0437067	0.045	0.117	1
AGFG1	0.00614806	0.00467928	0.497	0.653	1
NFIX	0.00618453	-0.00304501	0.192	0.275	1
RCN3	0.00618627	-0.0381452	0.054	0.101	1
TMEM131	0.00619114	0.0223273	0.433	0.597	1
DHX29	0.00620901	-0.041208	0.141	0.264	1
MIER1	0.00621306	0.0999507	0.293	0.349	1
ZNF235	0.00623446	-0.0269337	0.116	0.203	1
IP6K1	0.00623571	0.141733	0.326	0.344	1
LIMCH1	0.00624916	0.265054	0.109	0.085	1
CASC4	0.00625379	-0.123498	0.323	0.493	1
YTHDF3	0.0062564	-0.0389503	0.302	0.488	1
LINC01578	0.00626475	0.129441	0.338	0.365	1
NUMB	0.00626825	0.0206522	0.522	0.691	1
ST3GAL5	0.0062744	-0.0226217	0.144	0.243	1
RAF1	0.00628861	0.0886444	0.393	0.477	1
SP1	0.00630112	0.105864	0.159	0.155	1
APOL1	0.00630707	-0.034243	0.057	0.128	1
HIF3A	0.00631476	0.0688891	0.551	0.696	1
UBXN2A	0.00632951	0.0505571	0.206	0.293	1
RARS2	0.00635976	-0.0191108	0.306	0.456	1
NACC2	0.00639578	-0.0109796	0.19	0.288	1
TMX2	0.00640728	-0.0327081	0.095	0.173	1
NBPF12	0.00641298	0.0404359	0.151	0.219	1
GSN	0.00642557	0.0179546	0.268	0.384	1
MFGE8	0.00643275	-0.084718	0.333	0.509	1
GALNT1	0.00643811	0.0519123	0.404	0.536	1
LRRC75A	0.00644626	-0.0528926	0.051	0.117	1
AL683813.1	0.00647336	-0.0105257	0.11	0.189	1
ARHGAP28	0.0064799	-0.213389	0.217	0.397	1
SIRT1	0.00649984	0.041312	0.162	0.219	1
CIAO1	0.0065063	0.0109266	0.088	0.136	1
C16orf87	0.00655636	-0.0369123	0.037	0.101	1
AC022031.2	0.00656765	-0.298889	0.398	0.637	1
SPECC1L	0.00657173	-0.0424251	0.337	0.493	1
STX8	0.00659809	-0.00934152	0.355	0.493	1
CAB39	0.00660931	-0.0323572	0.321	0.483	1
AVEN	0.00663233	0.110913	0.212	0.213	1
ZNF420	0.00663637	-0.0343475	0.127	0.224	1
AMOTL2	0.00665342	-0.0639358	0.102	0.211	1
CYP20A1	0.00666172	0.0240276	0.32	0.437	1
AKAP8L	0.00669224	0.0421948	0.289	0.408	1
CFDP1	0.00673074	0.140075	0.439	0.512	1
GSTCD	0.00676864	-0.0535435	0.057	0.139	1
SCRN3	0.00678702	0.00537868	0.068	0.117	1
FSCN1	0.00678794	-0.0605168	0.052	0.136	1
LSM14A	0.0068149	-0.107481	0.353	0.576	1
EXT2	0.00682558	0.00908515	0.19	0.288	1
SLC5A3	0.0068334	-0.11624	0.216	0.373	1
TRA2A	0.0068375	0.176458	0.552	0.659	1
ZNF343	0.00685318	-0.0527798	0.039	0.109	1
PLEKHA8	0.00685402	-0.0456639	0.075	0.155	1
NCKAP5	0.0068758	-0.289772	0.181	0.339	1
RNF216	0.0068889	0.0442053	0.39	0.523	1
ZNF407	0.00689274	0.0383057	0.445	0.584	1
FAM49B	0.00689377	0.0116918	0.204	0.333	1
ASCC1	0.00689794	0.0083752	0.132	0.213	1
ZKSCAN7-AS1	0.0069508	-0.062212	0.054	0.147	1
ERICH1	0.00697084	0.00388148	0.284	0.405	1
CKLF	0.00699811	-0.0338976	0.041	0.101	1
TASOR2	0.00701385	-0.0516934	0.383	0.541	1
TCEA3	0.00701903	-0.036736	0.054	0.107	1
UNC50	0.00702035	-0.0313849	0.055	0.123	1
ANXA11	0.0070223	-0.0094589	0.285	0.453	1
NUBPL	0.00702917	0.0381297	0.257	0.365	1
PIGN	0.00703379	-0.110943	0.228	0.384	1
PITPNM2	0.00703964	0.140153	0.232	0.221	1
CLSTN2	0.00704213	0.288498	0.196	0.136	1
ADAMTSL1	0.00704666	0.0546566	0.116	0.136	1
TTC7B	0.00707855	0.0705598	0.125	0.171	1
ANKRD26	0.00708479	0.0257539	0.204	0.285	1
TMEM63B	0.00708896	-0.0370905	0.058	0.115	1
ZC3H3	0.00710818	0.0448267	0.141	0.187	1
FAM214A	0.00715652	0.0870767	0.284	0.365	1
AC008269.1	0.00717165	-0.0577261	0.075	0.147	1
EIF3L	0.00717229	0.134198	0.131	0.096	1
KIAA0513	0.00718051	-0.15527	0.219	0.405	1
LARP4B	0.00719405	0.100986	0.264	0.349	1
SLIT3	0.007198	-0.379418	0.256	0.432	1
AC107419.1	0.00719807	-0.0022369	0.281	0.397	1
GOLGA5	0.00723632	0.0721317	0.121	0.091	1
DDAH1	0.00724324	0.127346	0.304	0.357	1
TRAK2	0.00724652	0.0539029	0.29	0.363	1
SRFBP1	0.00724779	-0.0634541	0.092	0.187	1
RAP1B	0.00726692	0.0679402	0.454	0.581	1
ROR2	0.00727595	-0.0266013	0.503	0.619	1
ADAR	0.0072863	-0.00079136	0.154	0.232	1
UBA6	0.00730362	-0.00246333	0.236	0.373	1
CPED1	0.00732601	-0.331247	0.38	0.648	1
NFKBIZ	0.00733305	-0.082192	0.33	0.477	1
AL162231.2	0.00734251	-0.0300096	0.091	0.163	1
CMSS1	0.00735457	0.165353	0.318	0.339	1
CWC25	0.00741178	0.0801682	0.102	0.131	1
AUH	0.00741188	-0.0669699	0.401	0.573	1
HERC4	0.00744423	-0.101	0.54	0.747	1
ISY1	0.00745339	-0.0120581	0.054	0.117	1
TVP23C	0.00745852	-0.0354706	0.198	0.341	1
RAB4A	0.00745875	0.0074132	0.067	0.123	1
ACAP2	0.00746342	-0.118608	0.419	0.595	1
SLC30A4	0.00746879	-0.0239551	0.045	0.112	1
ZC3H7B	0.00750095	-0.106765	0.104	0.205	1
NADSYN1	0.00750354	0.0294092	0.084	0.133	1
GBP1	0.00751717	0.0687703	0.1	0.096	1
EIF4E	0.0075204	-0.0183506	0.139	0.24	1
PDE7A	0.00752262	-0.0283514	0.067	0.123	1
SLC24A3	0.00753636	-0.0262611	0.09	0.165	1
TBC1D2B	0.0075421	0.0148861	0.229	0.339	1
MLLT3	0.00754986	0.0456445	0.548	0.664	1
VCAN-AS1	0.00755699	-0.0552395	0.047	0.117	1
DZIP3	0.00756054	-0.0589979	0.087	0.171	1
MARCH6	0.00756611	0.12766	0.442	0.491	1
STMP1	0.00756661	-0.0248881	0.138	0.219	1
PTPN4	0.00757675	-0.0513204	0.113	0.221	1
SLC16A10	0.00757829	-0.137658	0.623	0.768	1
DNM3OS	0.00758047	-0.0811343	0.146	0.275	1
NNT-AS1	0.00758404	-0.0395329	0.041	0.107	1
HIVEP1	0.00759368	-0.00516405	0.275	0.403	1
ABL1	0.00762639	0.00877642	0.504	0.656	1
MCUR1	0.00763121	-0.076281	0.029	0.101	1
ALDH3B1	0.0076317	-0.0209627	0.05	0.109	1
ATP9A	0.00764311	-0.0878771	0.156	0.296	1
CNPY2	0.00771263	-0.0121034	0.075	0.136	1
CSNK1G2	0.00771505	0.0429907	0.103	0.136	1
TNKS1BP1	0.00775005	0.207667	0.233	0.195	1
LCOR	0.00776328	0.0341626	0.284	0.413	1
CTDSPL	0.00779454	-0.0620431	0.169	0.304	1
RAI14	0.00780507	0.517897	0.27	0.243	1
PPM1D	0.00780861	0.127397	0.287	0.355	1
GMDS	0.00780938	0.0126936	0.179	0.272	1
MARCH8	0.00782521	0.0324987	0.146	0.203	1
PPP1R7	0.00783141	-0.0479059	0.057	0.125	1
KIAA1841	0.00784858	-0.0315939	0.064	0.131	1
RNF38	0.00785721	-0.0547934	0.4	0.568	1
SRRT	0.00793421	0.0723647	0.143	0.179	1
IL18	0.00797556	-0.15257	0.046	0.144	1
NUB1	0.00797927	0.0745734	0.209	0.24	1
TYW1	0.00798384	0.0324391	0.298	0.411	1
LDLRAP1	0.00798972	-0.0214426	0.14	0.229	1
MTDH	0.00801359	-0.0730992	0.366	0.541	1
ATG2B	0.00809522	0.0018672	0.233	0.373	1
RNF146	0.0081047	-0.00984599	0.174	0.299	1
ERH	0.00811178	-0.0246081	0.048	0.107	1
COBLL1	0.00811914	0.902185	0.196	0.131	1
KLHL7	0.00812228	-0.0276171	0.099	0.181	1
ARHGEF3	0.00812817	-0.109619	0.154	0.304	1
NUDT4	0.00816219	0.210756	0.184	0.144	1
CDC37	0.00816649	0.0360216	0.113	0.144	1
DICER1	0.00816734	-0.0851604	0.341	0.528	1
SLC20A2	0.00816814	0.0536035	0.206	0.291	1
IL4R	0.00816895	0.0845272	0.288	0.376	1
ASCC3	0.00817859	-0.222676	0.438	0.656	1
Z93930.2	0.00819039	0.00194492	0.163	0.243	1
CUEDC1	0.00820683	-0.050076	0.207	0.347	1
SLC10A7	0.0082146	0.00371366	0.19	0.272	1
DEAF1	0.00821836	0.0289016	0.165	0.248	1
VDAC2	0.00821932	-0.0255916	0.081	0.152	1
CUL4A	0.00827454	0.031338	0.291	0.408	1
GNAI1	0.00830274	-0.310298	0.561	0.797	1
BMPR2	0.00831898	-0.0583674	0.496	0.691	1
SGPP1	0.00834098	-0.00674856	0.077	0.152	1
EZR	0.00835156	0.306805	0.173	0.16	1
LRRC37B	0.00837579	-0.0686646	0.101	0.189	1
LIMK2	0.00837746	0.0882762	0.186	0.181	1
HOXC4	0.00841314	-0.0171314	0.1	0.173	1
FILIP1L	0.00841319	0.0961524	0.314	0.387	1
EIF2AK1	0.00844449	-0.0640963	0.136	0.216	1
ELF1	0.008454	0.148602	0.473	0.557	1
NEPRO	0.0084894	0.00116392	0.056	0.107	1
SGPL1	0.00851604	0.0511355	0.142	0.176	1
AC010894.3	0.00857969	-0.00109012	0.276	0.317	1
IGFBP7	0.00858014	0.206349	0.108	0.045	1
NSMAF	0.00858299	-0.0101933	0.128	0.2	1
CDK10	0.00859426	0.0172115	0.099	0.16	1
UNKL	0.0086618	0.128145	0.172	0.171	1
IFT81	0.00866813	0.0935103	0.12	0.107	1
DPP8	0.00867401	-0.0731667	0.175	0.323	1
NDUFV3	0.00867443	-0.000295267	0.145	0.229	1
UEVLD	0.00870685	-0.00103764	0.115	0.179	1
TNFSF13B	0.00871378	-0.0515036	0.081	0.155	1
SRRM1	0.00872444	0.256203	0.353	0.352	1
SOS2	0.00875439	0.110649	0.339	0.387	1
TTC19	0.0087612	-0.0682387	0.186	0.328	1
CACUL1	0.00877364	-0.0352947	0.178	0.315	1
NSF	0.00877777	-0.0616421	0.137	0.251	1
MLLT6	0.00881577	0.0492656	0.165	0.221	1
TRIM24	0.00884245	0.0193117	0.229	0.371	1
PHF21A	0.00884335	-0.0404946	0.558	0.723	1
PDIA6	0.00884774	-0.054458	0.068	0.16	1
TANC2	0.00885606	0.132194	0.16	0.216	1
RNF217	0.00890631	0.0539317	0.199	0.264	1
LINC01184	0.00891	0.000296052	0.11	0.171	1
TBC1D19	0.00891011	0.0914278	0.22	0.256	1
CEP89	0.00893605	0.00199583	0.145	0.224	1
ARHGEF1	0.00896282	0.00842488	0.085	0.133	1
WDR63	0.00897739	-0.0694648	0.028	0.107	1
EFCAB2	0.00904874	0.112725	0.363	0.429	1
ABCA9	0.00905482	-0.0844033	0.078	0.16	1
TRUB1	0.00906127	-0.0365015	0.052	0.131	1
CLHC1	0.00907163	-0.0427405	0.093	0.16	1
NFIB	0.00908714	-0.0898456	0.664	0.851	1
TMED2	0.00908855	-0.0194652	0.052	0.107	1
TMEM45A	0.00910079	0.0478413	0.247	0.336	1
FBXL7	0.00911451	-0.160074	0.524	0.691	1
SLC7A6OS	0.00911904	-0.0113198	0.067	0.125	1
SLC43A2	0.00911956	0.37529	0.134	0.085	1
FENDRR	0.00912014	-0.0316463	0.054	0.104	1
PSMD4	0.00912098	0.0241786	0.079	0.123	1
LCMT1	0.00913841	-0.0449934	0.126	0.232	1
C18orf25	0.00915345	-0.00569188	0.174	0.272	1
DNAJC9	0.00919008	-0.0130978	0.076	0.144	1
RPS27L	0.00920553	-0.0476534	0.068	0.152	1
CDK6	0.00921218	-0.267994	0.33	0.533	1
AL035401.1	0.00923217	-0.0719716	0.125	0.216	1
RPS3	0.0092474	0.000259844	0.08	0.136	1
GGT7	0.00932405	-0.0392611	0.121	0.224	1
LINC01905	0.00932879	-0.0955237	0.094	0.2	1
FCGRT	0.00933307	-0.0275491	0.073	0.136	1
AL050309.1	0.00934485	0.053022	0.255	0.317	1
DNAAF5	0.00934654	0.00865762	0.079	0.125	1
ZNF529-AS1	0.00935278	-0.0344886	0.104	0.208	1
PLCL1	0.00937912	0.0380064	0.166	0.16	1
TMCO1	0.00939288	0.00161928	0.085	0.155	1
DMAC2L	0.00940981	-0.0363114	0.057	0.125	1
AC034195.1	0.00942074	-0.0558692	0.102	0.165	1
TTC28-AS1	0.00946502	-0.0628373	0.146	0.272	1
BTBD11	0.00948883	-0.173589	0.104	0.227	1
PABPN1	0.00950035	0.025015	0.147	0.232	1
LAPTM4B	0.00950109	-0.066225	0.097	0.2	1
FBXL18	0.00952692	-0.0242378	0.099	0.179	1
MFF	0.00954327	-0.0102913	0.145	0.253	1
RECK	0.0095561	-0.024467	0.135	0.24	1
COPG2	0.00956485	-0.0254587	0.14	0.251	1
NFYA	0.00957132	0.0176933	0.093	0.149	1
HBP1	0.00957531	0.0563482	0.268	0.331	1
VPS13B-DT	0.00959057	-0.103678	0.071	0.176	1
ZNF814	0.0096174	0.00874557	0.183	0.253	1
PCNX1	0.00964714	0.133644	0.489	0.581	1
MLPH	0.00966419	-0.00128902	0.102	0.096	1
ZNF675	0.00970583	-0.0188332	0.063	0.109	1
MCMBP	0.00970672	-0.0791688	0.136	0.275	1
DAD1	0.00972123	-0.0381488	0.07	0.155	1
GPATCH2	0.00972716	-0.0642392	0.281	0.424	1
SBNO2	0.00975218	-0.0253441	0.164	0.245	1
CGGBP1	0.00977456	-0.121241	0.172	0.341	1
TGFB1	0.00977778	0.253501	0.24	0.219	1
ZC3H18	0.00978128	-0.0391462	0.135	0.248	1
TRIM27	0.00980952	-0.0321637	0.114	0.208	1
TMC3-AS1	0.00982088	-0.0944164	0.132	0.269	1
DNAJC25	0.00985093	0.000690617	0.082	0.131	1
IRAK3	0.00988068	0.233633	0.503	0.589	1
C16orf58	0.00990779	-0.0202868	0.067	0.133	1
SHLD1	0.00993209	-0.00381555	0.082	0.144	1
DDX55	0.00994028	-0.00738285	0.077	0.144	1
ANKRD33B	0.00997241	-0.0686249	0.145	0.28	1
TRIOBP	0.00999428	0.0148527	0.251	0.387	1
EGFR	0.0100113	0.904663	0.182	0.125	1
POLK	0.0100162	-0.00825983	0.352	0.509	1
RB1	0.010102	-0.183973	0.334	0.544	1
TJP1	0.0101143	-0.00631254	0.424	0.597	1
TAOK3	0.0101286	-0.033791	0.323	0.48	1
TXNDC15	0.0101559	-0.0380008	0.082	0.157	1
EXOSC10	0.010161	0.0240478	0.151	0.216	1
USP24	0.0101741	-0.0705266	0.374	0.539	1
FOXN2	0.0101849	0.0250318	0.172	0.195	1
SCMH1	0.0101946	0.0578833	0.607	0.731	1
ANKRD36B	0.0101978	-0.0402945	0.09	0.157	1
IMPAD1	0.0101984	0.00104039	0.087	0.155	1
AC092422.1	0.0102064	0.00188017	0.076	0.12	1
FBLN1	0.0102272	-0.143426	0.536	0.752	1
MSL2	0.0102656	-0.0539556	0.216	0.36	1
KRCC1	0.0102891	-0.0956294	0.168	0.288	1
NAT10	0.0103118	-0.0199831	0.094	0.152	1
PNISR	0.0103416	0.00343358	0.585	0.763	1
EGFLAM	0.0103661	-0.0545212	0.041	0.107	1
DDX17	0.0103794	-0.029563	0.697	0.859	1
FAM177A1	0.0104109	-0.0158923	0.138	0.224	1
ARHGEF7	0.0104416	0.0257554	0.346	0.483	1
EML1	0.0104432	-0.0538585	0.203	0.315	1
RABGEF1	0.0105401	0.350465	0.542	0.635	1
RMND5A	0.010569	-0.0374843	0.048	0.109	1
ASAP3	0.010661	-0.0393081	0.124	0.213	1
AGPS	0.0107332	-0.0950524	0.162	0.301	1
CSNK1G3	0.0107431	0.00992117	0.197	0.315	1
YIPF2	0.0107513	-0.0224298	0.038	0.101	1
ERI1	0.0107518	0.0104641	0.167	0.237	1
TFG	0.0107576	-0.0795759	0.236	0.405	1
ANXA2	0.0107757	-0.0258818	0.255	0.357	1
IFNGR2	0.0108026	-0.0582642	0.407	0.579	1
GPATCH2L	0.0108691	-0.0253899	0.24	0.363	1
STRN3	0.0108981	0.0634353	0.494	0.637	1
PCNT	0.0109016	0.0272291	0.169	0.224	1
DCP1B	0.0109264	-0.0967132	0.095	0.213	1
INTS3	0.0109511	0.023425	0.149	0.237	1
TCAIM	0.0109685	-0.140405	0.231	0.389	1
AC022784.1	0.0109725	-0.0517711	0.081	0.163	1
NOX4	0.0109763	-0.0450428	0.057	0.101	1
WASL	0.0109773	0.0716884	0.272	0.355	1
RBM6	0.0109925	0.0639839	0.651	0.792	1
CERT1	0.0110097	0.0174968	0.348	0.48	1
TCERG1	0.0110176	0.0211242	0.318	0.443	1
SLC7A6	0.011044	-0.055093	0.159	0.285	1
SGK3	0.0110557	-0.00406443	0.199	0.304	1
GLYR1	0.0111021	-0.00985691	0.219	0.336	1
NT5DC1	0.011115	-0.117517	0.184	0.32	1
TTC12	0.0111812	0.000211317	0.061	0.101	1
BTBD1	0.0111942	-0.0298632	0.151	0.267	1
CCDC18-AS1	0.0111963	-0.0821009	0.465	0.653	1
ZNF569	0.0112036	-0.048919	0.048	0.117	1
SNTB2	0.011216	-0.0111052	0.172	0.269	1
GAS6	0.0112661	-0.0702271	0.127	0.256	1
S100A10	0.0112748	-0.0300327	0.044	0.112	1
CSTF3	0.0113125	-0.0926123	0.167	0.309	1
CUL2	0.0113304	-0.0158086	0.139	0.245	1
NAGK	0.0113686	0.0148447	0.078	0.125	1
STT3A	0.0113853	-0.0576134	0.064	0.157	1
PHLDB2	0.0113874	0.60872	0.336	0.285	1
PWWP2A	0.0114151	-0.0139873	0.258	0.384	1
PLOD1	0.0114228	-0.0354529	0.087	0.139	1
CYP1B1-AS1	0.0114391	-0.0580219	0.07	0.133	1
EVI5	0.0114532	-0.0933318	0.673	0.851	1
PPM1B	0.0114549	0.0961362	0.243	0.28	1
FBXO17	0.0114696	0.0873253	0.174	0.149	1
AC007364.1	0.0114858	-0.183833	0.19	0.347	1
EIF4B	0.0114874	0.0915954	0.228	0.261	1
BRD9	0.0115371	0.0677043	0.151	0.189	1
PLCL2	0.0115468	0.556212	0.134	0.085	1
CTR9	0.0115521	-0.00291403	0.078	0.139	1
BBS9	0.0116128	0.0140092	0.43	0.555	1
EPN2	0.0116658	0.104128	0.458	0.557	1
PHF14	0.0116772	-2.17503e-05	0.364	0.501	1
HDAC7	0.0117194	-0.0290342	0.21	0.339	1
CTDP1	0.0117219	0.0242543	0.083	0.109	1
HEATR5A	0.0117276	-0.0839284	0.187	0.32	1
CDKL1	0.0117469	0.0105723	0.376	0.477	1
DENND5A	0.0117619	0.228566	0.528	0.611	1
ARMC2	0.0118067	-0.0195957	0.15	0.261	1
TLE3	0.0118076	0.0953233	0.12	0.112	1
EEF2K	0.011813	-0.120292	0.215	0.365	1
BCL6	0.0118137	0.181301	0.318	0.285	1
DST	0.0118139	-0.173018	0.694	0.864	1
PDCD4	0.0118682	0.0724881	0.168	0.261	1
ZNF697	0.0118896	-0.0977824	0.152	0.299	1
GTF3C1	0.0119488	-0.0503871	0.165	0.277	1
ZNF710	0.0119586	0.0169097	0.174	0.248	1
SPECC1	0.0119603	-0.0155036	0.064	0.123	1
UST	0.0119887	0.142013	0.271	0.293	1
PHYKPL	0.0120168	-0.0557425	0.3	0.429	1
GPALPP1	0.0120927	-0.00553963	0.124	0.205	1
TOGARAM1	0.0121071	-0.0442681	0.258	0.405	1
SLC35E2A	0.0121085	0.00415163	0.194	0.312	1
RNF170	0.0121108	0.0149794	0.15	0.235	1
POGZ	0.0121181	0.0545981	0.434	0.565	1
NADK2	0.0122202	-0.235754	0.228	0.445	1
NCOR2	0.0122619	0.134641	0.553	0.661	1
AC099520.1	0.0122665	-0.0523816	0.143	0.256	1
PDGFC	0.0123219	-0.0893934	0.181	0.317	1
PTPN13	0.0123591	0.0342817	0.103	0.085	1
ACSF2	0.0123623	0.0727745	0.114	0.104	1
GPR137B	0.0123871	-0.0454319	0.138	0.243	1
SFMBT1	0.0124189	-0.0747944	0.198	0.344	1
ZADH2	0.0124404	-0.0726778	0.137	0.259	1
EHD2	0.012447	-0.023277	0.086	0.168	1
CLMP	0.012473	-0.0122533	0.669	0.805	1
CKAP5	0.0124912	-0.0843594	0.174	0.296	1
PSMD13	0.0125255	-0.0124941	0.057	0.12	1
WDR26	0.012543	-0.0142528	0.33	0.485	1
CHD3	0.0125987	0.19757	0.173	0.141	1
PLD1	0.0126662	-0.0636071	0.282	0.427	1
FBXW7	0.0126736	-0.0342949	0.491	0.64	1
AC013652.1	0.0126881	-0.0104851	0.222	0.301	1
IER2	0.0127105	0.183275	0.138	0.075	1
ZDHHC17	0.0127127	0.0619381	0.322	0.432	1
TMED4	0.012725	-0.00392379	0.049	0.104	1
UBE2E2	0.0127717	0.269052	0.395	0.421	1
PLOD2	0.0127773	0.179841	0.428	0.544	1
LIMD1	0.0128015	0.028072	0.065	0.101	1
NOL9	0.0128547	0.0214555	0.124	0.195	1
VPS26A	0.0128703	0.100096	0.202	0.205	1
ZNF587B	0.0128714	0.100466	0.23	0.24	1
FBXO34	0.0129034	0.150474	0.298	0.363	1
BRD8	0.0129058	0.0652666	0.14	0.152	1
TMEM68	0.0129763	-0.0157621	0.071	0.144	1
PXK	0.0129796	-0.122824	0.373	0.584	1
MSH3	0.0130022	0.0240978	0.237	0.328	1
OIP5-AS1	0.013003	-0.0198006	0.136	0.251	1
ZHX1	0.0130481	-0.0171566	0.088	0.163	1
ZNF875	0.0130656	-0.000895003	0.16	0.259	1
CADPS2	0.0130885	0.012092	0.088	0.109	1
KIF13B	0.0130914	-0.0222676	0.087	0.155	1
PTPRF	0.0130984	-0.067464	0.12	0.227	1
FPGT	0.0131114	-0.0281489	0.062	0.128	1
MZF1	0.0131401	-0.00419466	0.163	0.259	1
BAZ1A	0.013169	0.178402	0.239	0.219	1
EMC2	0.013189	0.00815693	0.146	0.229	1
RAB11FIP3	0.013203	0.127174	0.398	0.475	1
CRADD	0.0132093	-0.204209	0.385	0.565	1
AC007193.2	0.0132175	0.0826862	0.137	0.117	1
DAP	0.0132573	-0.0985148	0.172	0.301	1
ARHGAP17	0.0132587	0.0914813	0.208	0.288	1
CDRT4	0.0132642	-0.0113021	0.138	0.229	1
C1orf198	0.0132714	0.0503058	0.154	0.2	1
UNC45A	0.0133045	0.00242712	0.06	0.107	1
AREL1	0.0133343	-0.0277822	0.106	0.197	1
SPEF2	0.0133411	-0.00706441	0.217	0.325	1
AC092142.1	0.0133718	-0.161475	0.202	0.387	1
PHRF1	0.013391	0.0269465	0.145	0.195	1
CEP162	0.0134307	-0.0639842	0.142	0.248	1
JKAMP	0.0135195	-0.051904	0.057	0.136	1
GPCPD1	0.0135377	0.325632	0.379	0.397	1
DEK	0.0135851	0.0503018	0.192	0.267	1
PTS	0.0135929	-0.0160319	0.146	0.248	1
AC114763.1	0.0136061	-0.0425985	0.084	0.165	1
NFXL1	0.0136277	-0.00463801	0.089	0.168	1
TP53BP1	0.0137004	-0.00127625	0.273	0.384	1
ADK	0.0137174	0.0911424	0.13	0.2	1
AP1AR	0.0137179	-0.0498272	0.116	0.211	1
WDSUB1	0.0137256	0.0358305	0.131	0.187	1
PTOV1	0.0137494	0.00700118	0.077	0.123	1
H2AFY	0.0137745	-0.00319232	0.254	0.384	1
IL6R	0.0137752	0.0810623	0.15	0.128	1
RHBDF2	0.0138277	-0.026118	0.081	0.133	1
GCLM	0.0138341	-0.122787	0.053	0.168	1
TERF1	0.0138567	-0.0430948	0.128	0.24	1
NDUFA10	0.0139304	-0.0345158	0.23	0.363	1
XPR1	0.0140324	-0.0273398	0.247	0.357	1
NSD1	0.0140448	0.0258435	0.491	0.64	1
SNAP47	0.0140483	0.0620515	0.173	0.192	1
PIK3R4	0.0140943	-0.043899	0.075	0.168	1
DCTN5	0.0141083	-0.0393847	0.078	0.152	1
TENT4A	0.0141349	-0.0374112	0.191	0.291	1
ROR1	0.0141631	0.0169569	0.107	0.165	1
ZNF75A	0.0141979	0.0786323	0.134	0.12	1
SRBD1	0.0142063	-0.0560918	0.251	0.387	1
GLS	0.0142147	-0.265009	0.436	0.656	1
PAFAH1B1	0.01424	-0.0103356	0.538	0.704	1
DPP9	0.0142445	-0.0419547	0.117	0.224	1
OAT	0.0142622	-0.0696394	0.08	0.181	1
ZC3H13	0.0143525	0.0208531	0.29	0.424	1
EYA3	0.0143548	-0.0446459	0.219	0.355	1
CHFR	0.0143883	-0.0647751	0.244	0.392	1
EPSTI1	0.0144046	0.130991	0.162	0.16	1
WDPCP	0.0144274	0.0865002	0.483	0.589	1
NSUN6	0.014436	0.0703819	0.225	0.288	1
DYNC2LI1	0.0144404	-0.0512845	0.076	0.165	1
CLIC4	0.0144561	0.26023	0.252	0.259	1
RUNX2	0.0144711	0.0271547	0.132	0.203	1
METTL8	0.0145123	-0.0736967	0.092	0.181	1
SUGP2	0.0145212	-0.066634	0.205	0.336	1
DNMBP	0.0145855	0.28196	0.482	0.507	1
RHOT1	0.0146312	-0.0335544	0.223	0.355	1
SKP1	0.0146451	0.077025	0.162	0.165	1
RBMS3-AS2	0.0146895	-0.096175	0.073	0.181	1
PLEKHG1	0.0147029	-0.0497989	0.346	0.507	1
LRP11	0.0147111	-0.118659	0.116	0.267	1
FAM228B	0.0147546	0.00731244	0.251	0.371	1
LMO4	0.0147691	-0.0730928	0.166	0.304	1
RALB	0.0147879	-0.0195787	0.087	0.149	1
ZNF251	0.0147894	-0.0917127	0.143	0.253	1
API5	0.014821	0.014383	0.142	0.219	1
MTHFD2L	0.0148212	-0.0234802	0.079	0.152	1
RIOX2	0.0148458	-0.0234919	0.054	0.109	1
INO80E	0.0148669	0.0102374	0.064	0.12	1
LUC7L3	0.0148782	0.191515	0.611	0.688	1
CUL3	0.0148955	-0.00603481	0.397	0.539	1
APCDD1	0.0149832	-0.0962495	0.077	0.187	1
PTPRS	0.0150101	-0.0680484	0.126	0.232	1
ZNF846	0.0151166	-0.052874	0.223	0.371	1
CSNK1D	0.015144	0.0621032	0.196	0.261	1
SLC38A2	0.0152007	0.02753	0.556	0.691	1
STXBP6	0.015244	0.23961	0.411	0.437	1
LRRC41	0.0153052	0.0143028	0.155	0.216	1
KCND3	0.0153409	-0.00687875	0.068	0.101	1
RCOR1	0.0153981	-0.0141158	0.294	0.456	1
GNG10	0.0153995	-0.0193467	0.053	0.117	1
COMT	0.0154101	-0.0766967	0.266	0.448	1
SAR1B	0.0154155	-0.046744	0.088	0.181	1
SEPTIN11	0.0154202	-0.0167065	0.383	0.533	1
AC005670.3	0.0154373	-0.0132572	0.181	0.275	1
ABCA8	0.0154442	-0.129684	0.331	0.389	1
TAPT1-AS1	0.0154686	-0.0639328	0.159	0.267	1
OSBPL10	0.0154828	-0.264056	0.371	0.563	1
NMRK1	0.0155249	-0.0217282	0.099	0.165	1
ACTR2	0.0155918	-0.0252837	0.201	0.301	1
NUAK1	0.0155942	-0.202535	0.15	0.32	1
ZNF644	0.0156045	0.129549	0.458	0.544	1
DIP2C	0.0156046	0.214424	0.494	0.597	1
PTPN2	0.0156514	0.0482547	0.302	0.416	1
PALM	0.0156536	-0.0345536	0.226	0.376	1
ATG4C	0.0156685	-0.00686411	0.089	0.152	1
APPBP2	0.0157176	-0.0619532	0.36	0.56	1
TTC37	0.0157231	-0.048118	0.342	0.52	1
GPR107	0.0157315	-0.0608709	0.266	0.408	1
LNX1	0.0157918	-0.047846	0.301	0.432	1
H3F3A	0.0158067	-0.0291007	0.077	0.147	1
ATP10A	0.0158108	0.195157	0.103	0.037	1
VPS8	0.0158612	-0.0817415	0.326	0.501	1
SLMAP	0.0158769	0.0123026	0.379	0.533	1
TBC1D12	0.0159027	-0.017434	0.244	0.373	1
KPNA5	0.0159128	-0.0750266	0.095	0.213	1
AC073332.1	0.015934	-0.073894	0.073	0.144	1
AP1G1	0.0159434	0.0991371	0.392	0.435	1
MOB3B	0.0159561	0.177674	0.147	0.075	1
MATN2	0.0160522	-0.300136	0.542	0.773	1
ZCCHC14	0.0160643	-0.0610615	0.177	0.307	1
CCDC92	0.0160699	-0.0121007	0.148	0.251	1
ACSF3	0.0160899	-0.0504799	0.08	0.155	1
COPB1	0.0161063	-0.0543472	0.261	0.429	1
TOM1L2	0.0161073	-0.00687313	0.324	0.485	1
EPN1	0.0161121	0.0205423	0.078	0.104	1
EHBP1L1	0.0161446	0.0412268	0.27	0.363	1
CLEC2D	0.0161749	-0.0372397	0.134	0.24	1
VPS13A	0.0161779	-0.0342474	0.177	0.307	1
ZNF641	0.0162047	-0.0319867	0.071	0.152	1
SPIN1	0.0162664	-0.0698215	0.395	0.589	1
AC025171.2	0.016372	-0.0204735	0.084	0.155	1
ELOA	0.0163881	0.023414	0.085	0.123	1
SOD2	0.0164443	0.492042	0.272	0.267	1
PARP9	0.0165805	-0.018362	0.092	0.152	1
DCUN1D4	0.0166198	0.016754	0.153	0.229	1
KDM6B	0.0166736	0.122383	0.106	0.064	1
DHX57	0.0166871	-0.0154127	0.095	0.173	1
MAGI1	0.0166937	-0.297844	0.485	0.707	1
GYS1	0.0167117	0.0573733	0.134	0.152	1
PDIA5	0.0167292	-0.00598037	0.139	0.221	1
DDX60	0.0167569	0.102736	0.11	0.109	1
PPP3R1	0.0168025	0.0131043	0.312	0.456	1
PAPSS1	0.0168708	-0.0481236	0.112	0.219	1
RAB3GAP1	0.0168825	-0.0266545	0.255	0.403	1
ARL17B	0.0169136	-0.104528	0.192	0.339	1
ABHD13	0.0169203	-0.0618382	0.05	0.12	1
SLCO3A1	0.0169437	-0.0203706	0.073	0.125	1
CREM	0.016966	0.0177029	0.168	0.235	1
LPIN2	0.0170345	0.0901163	0.295	0.368	1
SRGAP2	0.0170962	0.0393448	0.276	0.392	1
LINC00513	0.0171684	0.0146221	0.258	0.349	1
PCED1B	0.0171947	-0.0105807	0.219	0.307	1
XRRA1	0.0172042	-0.0809248	0.162	0.309	1
C1S	0.0172552	-0.0201014	0.143	0.229	1
LSM12	0.017364	0.11783	0.106	0.077	1
PAPOLA	0.0173789	0.00402401	0.328	0.477	1
BAZ1B	0.0174657	0.17642	0.326	0.341	1
AC004951.1	0.01747	0.086765	0.121	0.133	1
IGF2BP3	0.0174769	0.298141	0.166	0.131	1
IPO5	0.0176708	-0.0635189	0.099	0.195	1
COIL	0.0176828	-0.0255134	0.045	0.101	1
OPA1	0.0176924	-0.0182974	0.27	0.395	1
EMC1	0.017701	-0.0265972	0.05	0.101	1
ARHGAP10	0.0177234	0.214355	0.323	0.357	1
TIGAR	0.0178021	-0.0332777	0.055	0.125	1
SGSM2	0.0178504	-0.0118105	0.063	0.12	1
SQOR	0.0178804	-0.0909617	0.12	0.243	1
SP100	0.0179066	0.099207	0.388	0.472	1
TEX10	0.0179422	-0.0434001	0.141	0.243	1
NFRKB	0.0179735	-0.00270484	0.093	0.163	1
POLR3B	0.0180517	-0.0203949	0.106	0.173	1
STYX	0.0180826	0.0261129	0.062	0.115	1
AC138150.1	0.0181108	0.0822866	0.13	0.133	1
NUS1	0.0181213	0.00690172	0.128	0.195	1
OSBPL9	0.0181264	0.0244075	0.372	0.512	1
CDC123	0.0181463	-0.0252328	0.097	0.173	1
AC073475.1	0.0182162	-0.0572715	0.091	0.163	1
UBAP2L	0.0182242	0.1101	0.29	0.328	1
UBN1	0.0182403	-0.0904426	0.14	0.245	1
STK38	0.0182409	-0.0298669	0.294	0.451	1
NFU1	0.0182582	-0.0666117	0.082	0.171	1
PGS1	0.0182852	0.0330965	0.17	0.232	1
ZFR	0.018294	-0.074009	0.438	0.624	1
ITSN1	0.0182965	-0.0026082	0.531	0.693	1
DCAF7	0.0183346	-0.0790554	0.15	0.275	1
HIP1	0.0184857	-0.0843784	0.408	0.557	1
NME7	0.018488	-0.00730322	0.143	0.224	1
SIL1	0.0185655	0.112414	0.406	0.499	1
SMURF1	0.0185998	0.0156532	0.396	0.533	1
NUP93	0.0186532	-0.020849	0.127	0.221	1
GOLGA8B	0.0187167	0.0869559	0.143	0.131	1
CASP8AP2	0.0187239	0.0484866	0.164	0.235	1
GRAMD1A	0.0187424	0.0479999	0.116	0.152	1
BMS1	0.0187439	0.0591827	0.112	0.147	1
IP6K2	0.018833	0.0146827	0.204	0.315	1
CD81	0.0188473	-0.0391309	0.05	0.117	1
CHD8	0.019	0.00844909	0.211	0.317	1
HNRNPUL1	0.0190314	0.0594859	0.185	0.235	1
RAP1A	0.0190483	-0.0454153	0.331	0.467	1
LINC00839	0.0190537	-0.0835462	0.062	0.165	1
PIBF1	0.0190972	0.0136988	0.441	0.584	1
NCOR1	0.0191489	-0.0590287	0.562	0.749	1
TMEM245	0.0191743	-0.00224755	0.376	0.515	1
AC037198.1	0.0191905	0.0524216	0.125	0.123	1
PFKL	0.0192117	0.0273543	0.132	0.171	1
GGA1	0.0192372	0.0379354	0.101	0.149	1
TIA1	0.0192548	0.0281718	0.178	0.264	1
KIF16B	0.0192595	0.011437	0.186	0.285	1
RFC1	0.019326	-0.0680091	0.161	0.251	1
KIAA0319L	0.0193843	-0.0155969	0.373	0.512	1
THOC1	0.0193878	0.0226309	0.244	0.339	1
YY1	0.0194047	0.0324882	0.228	0.325	1
MRPL1	0.019415	0.0351854	0.141	0.211	1
NAP1L1	0.0195142	0.0585506	0.382	0.477	1
NUP50	0.019619	0.108536	0.143	0.117	1
KIF2A	0.019625	0.0823311	0.087	0.128	1
L3MBTL1	0.0196292	-0.0176395	0.081	0.149	1
NPAT	0.0196301	0.0573625	0.157	0.171	1
ALPK1	0.019712	0.0091478	0.277	0.389	1
PPP1R3B	0.0197415	0.0673049	0.2	0.197	1
RAB23	0.0197576	-0.102465	0.211	0.376	1
SIRT2	0.0198098	-0.0350626	0.088	0.152	1
WHAMM	0.0198895	-0.00266996	0.15	0.24	1
CYLD	0.0199615	-0.0405254	0.123	0.232	1
MRPL48	0.0199998	0.0362614	0.077	0.112	1
PLAGL1	0.0200114	-0.20536	0.8	0.944	1
MROH7	0.0200402	-0.00765492	0.069	0.112	1
TSNAX	0.0201036	0.00109908	0.103	0.189	1
COL21A1	0.0201064	-0.00573412	0.168	0.283	1
C1orf52	0.0201597	-0.058534	0.129	0.245	1
PPARD	0.0202147	0.173585	0.142	0.093	1
CCDC6	0.0202494	-0.00228038	0.198	0.323	1
PRPSAP1	0.0202595	0.00209013	0.074	0.115	1
DPT	0.0202702	-0.0496389	0.059	0.101	1
TSEN15	0.0202875	-0.0422378	0.059	0.139	1
KIF1B	0.0202885	0.11701	0.34	0.389	1
SLC30A7	0.0203028	-0.0106612	0.203	0.315	1
GABPB1-AS1	0.020407	0.0626535	0.168	0.2	1
E2F6	0.0204206	-0.00623778	0.067	0.12	1
JAK3	0.0204721	0.0500355	0.128	0.16	1
CEP63	0.0205146	-0.0427723	0.193	0.304	1
GON4L	0.0205373	0.0776391	0.282	0.379	1
PTGES	0.0205418	-0.033525	0.046	0.104	1
NCALD	0.0205509	-0.0315637	0.131	0.189	1
COG7	0.0205545	-0.034372	0.158	0.259	1
RNF169	0.0205575	-0.0109289	0.276	0.421	1
ZNF654	0.0206517	-0.0565655	0.276	0.397	1
YIPF4	0.0206582	0.0796776	0.255	0.304	1
CDK14	0.0207095	-0.216904	0.343	0.533	1
CCDC146	0.0207708	-0.11425	0.263	0.395	1
YAE1	0.0207926	-0.0820606	0.047	0.12	1
ACTR3	0.0207934	0.0770117	0.34	0.416	1
SH2B1	0.0208087	-0.024963	0.118	0.2	1
RTN3	0.0208292	-0.105965	0.251	0.411	1
PRKG1	0.0209199	-0.457041	0.862	0.949	1
TAZ	0.0209815	-0.0296039	0.053	0.101	1
COPS6	0.0210023	-0.0292141	0.055	0.115	1
TAF1D	0.0210029	-0.0388809	0.284	0.421	1
TTC17	0.0210422	-0.0276513	0.534	0.704	1
MMS22L	0.0210922	-0.0520842	0.068	0.128	1
PCBD2	0.0211123	0.00791356	0.102	0.173	1
ANKRD36	0.0211196	-0.0580959	0.259	0.392	1
AL049828.1	0.0211458	-0.0317728	0.109	0.176	1
LIMA1	0.0211573	0.0395884	0.346	0.469	1
PIP5K1C	0.0211877	-0.00040877	0.11	0.16	1
SKI	0.0211987	0.0831075	0.406	0.512	1
AP3M1	0.0211997	-0.0540014	0.058	0.139	1
CBX1	0.0212936	-0.0292689	0.071	0.136	1
AC017002.5	0.0212984	-0.0541317	0.032	0.104	1
SYMPK	0.0213192	0.146459	0.214	0.213	1
TEP1	0.0213266	0.0312564	0.067	0.104	1
RANBP3	0.0213334	0.0203004	0.131	0.205	1
IMMP1L	0.021375	-0.0418554	0.164	0.283	1
PHC2	0.021427	-0.0444386	0.275	0.373	1
AC021504.1	0.0214273	-0.155506	0.104	0.205	1
EXD3	0.0214496	-0.0542639	0.121	0.211	1
MDM4	0.0214553	0.189961	0.422	0.451	1
DNMT3A	0.0214644	0.111046	0.273	0.355	1
IQSEC3	0.0215139	0.0541775	0.128	0.091	1
RIPOR1	0.0215271	0.0292178	0.082	0.123	1
DNAJC1	0.0215721	0.0251358	0.443	0.597	1
PDGFRA	0.0215764	-0.274172	0.697	0.877	1
TXLNA	0.0215805	-0.00367956	0.089	0.147	1
EIF4ENIF1	0.0215975	-0.0690123	0.095	0.189	1
WWC2	0.0216534	-0.0538271	0.469	0.643	1
PITPNC1	0.021662	0.219993	0.114	0.107	1
TMX3	0.021682	-0.0678623	0.144	0.256	1
CCNI	0.021707	0.108197	0.31	0.357	1
SNX9	0.0217121	0.253553	0.436	0.504	1
TUSC3	0.0218202	0.172943	0.089	0.104	1
NCAM2	0.0218413	-0.0689064	0.071	0.141	1
ZNRF3	0.0218439	0.0488751	0.187	0.181	1
PRKD1	0.021847	-0.239146	0.435	0.637	1
STX6	0.0218695	-0.03014	0.086	0.16	1
NCKAP5L	0.0218703	-0.0772195	0.135	0.248	1
ACADM	0.0220305	-0.0501533	0.084	0.165	1
GDF6	0.0220707	-0.0602638	0.06	0.139	1
SMIM3	0.0221022	-0.029333	0.092	0.157	1
CERK	0.0221315	-0.0434944	0.104	0.179	1
PTPRA	0.0221398	-0.0204749	0.495	0.653	1
KHDRBS1	0.02215	0.0492668	0.321	0.427	1
EEF1AKMT2	0.0221686	-0.0224634	0.206	0.32	1
INPP4A	0.0221882	-0.0158153	0.157	0.253	1
DYNC1H1	0.0221936	0.105296	0.34	0.437	1
PLA2G12A	0.0222009	-0.00966637	0.078	0.149	1
ARFGEF1	0.0222223	0.102186	0.48	0.603	1
LHPP	0.0222248	0.033769	0.093	0.128	1
EEF1AKMT1	0.0222329	-0.0782606	0.071	0.168	1
NDUFV2	0.0222339	-0.0256845	0.135	0.224	1
HSPB1	0.0222459	-0.0471666	0.097	0.189	1
LRFN5	0.0223102	0.267436	0.147	0.115	1
APPL2	0.0223183	0.0860436	0.343	0.443	1
MCM3AP	0.0223768	-0.00539372	0.238	0.347	1
SUCLG2	0.0224895	-0.023361	0.413	0.571	1
ABCC4	0.0225196	0.0415094	0.124	0.16	1
PRR5	0.0225284	0.124802	0.219	0.245	1
MINDY2	0.0225515	0.104398	0.138	0.101	1
PIK3C3	0.0225798	-0.0372659	0.266	0.405	1
CTHRC1	0.0225948	-0.100571	0.112	0.248	1
SLC22A15	0.0226	-0.0116557	0.127	0.192	1
ANKRD13A	0.0226643	-0.0741911	0.106	0.221	1
CCDC69	0.0226886	0.108285	0.176	0.173	1
ZDHHC7	0.0227139	0.0125415	0.193	0.269	1
ZNF43	0.0227359	-0.0404912	0.098	0.171	1
AL356599.1	0.0227465	-0.0599532	0.067	0.141	1
CRTC1	0.022835	0.035865	0.266	0.365	1
GOLPH3	0.022836	0.035834	0.227	0.325	1
LINC01091	0.0228614	0.00800663	0.087	0.149	1
UBE3B	0.0228815	-0.00496252	0.133	0.211	1
PRKCI	0.0229256	0.00429256	0.238	0.371	1
ATP1B3	0.0229773	0.0138906	0.112	0.203	1
ZNF423	0.0229775	-0.0607106	0.181	0.28	1
XPNPEP1	0.0230114	0.0114204	0.106	0.16	1
BCL2L13	0.0230121	0.123734	0.285	0.323	1
NOL8	0.0230543	-0.0181222	0.121	0.197	1
LPGAT1	0.0230612	-0.0306813	0.291	0.403	1
CTBP2	0.0230655	0.132434	0.571	0.688	1
PIAS1	0.0231207	0.0935605	0.476	0.605	1
PSIP1	0.0231546	0.0375234	0.123	0.165	1
ACPP	0.0232051	0.0328497	0.098	0.117	1
TRAPPC13	0.0232943	-0.0291496	0.072	0.139	1
TMEM230	0.0233069	0.0595908	0.14	0.171	1
NSL1	0.0233445	-0.0418146	0.144	0.24	1
TXNDC16	0.0234169	0.041299	0.108	0.141	1
ANKRD28	0.0234419	0.0353211	0.223	0.309	1
LMCD1	0.023548	0.448052	0.533	0.565	1
SMIM14	0.0236397	0.0247807	0.186	0.256	1
TSPAN4	0.0236913	-0.058269	0.12	0.219	1
DSE	0.0237197	-0.120246	0.172	0.301	1
AGPAT3	0.0237339	-0.00389811	0.247	0.336	1
SMARCB1	0.0238115	-0.000210463	0.125	0.2	1
DOCK5	0.0238223	-0.2545	0.535	0.776	1
ZNF512	0.0238529	-0.0180599	0.163	0.269	1
ATP5F1A	0.0239174	0.0152803	0.082	0.139	1
HADHB	0.0239196	-0.0134976	0.186	0.293	1
WDR7	0.0239869	-0.0644491	0.244	0.403	1
USP25	0.0240118	0.156069	0.26	0.283	1
CALM2	0.0240297	0.00491511	0.22	0.331	1
KIAA1614	0.0240521	-0.051869	0.065	0.125	1
LUC7L	0.0241203	0.205095	0.414	0.467	1
SNRK	0.0241237	-0.0209707	0.201	0.331	1
AC010148.1	0.0241645	-0.0342691	0.067	0.128	1
KCNIP1	0.0241805	0.0323512	0.071	0.115	1
SVIL	0.0242184	0.153429	0.249	0.291	1
UBE2W	0.0242399	-0.0349031	0.301	0.475	1
COX10-AS1	0.0242469	0.00492293	0.126	0.203	1
FBXO36	0.0243828	-0.0107777	0.079	0.157	1
FARP1	0.0244455	-0.027659	0.43	0.587	1
ITPKC	0.0244904	0.0837442	0.131	0.12	1
ZNF783	0.0245158	-0.0251026	0.063	0.115	1
RRP15	0.0245636	0.0371088	0.069	0.101	1
EDRF1	0.0246347	-0.00669797	0.116	0.197	1
PPP1R21	0.0247546	0.0788349	0.32	0.371	1
RUFY3	0.0247638	-0.0446938	0.292	0.432	1
GPHN	0.0247656	0.268956	0.223	0.133	1
MKRN1	0.0247737	0.0616515	0.131	0.179	1
ZSWIM6	0.0247882	-0.199064	0.591	0.771	1
ZNF429	0.0247903	-0.0168012	0.128	0.216	1
ZC3H6	0.0247948	0.0933593	0.228	0.251	1
GOLGB1	0.0247958	0.129303	0.449	0.589	1
COG2	0.0248209	-0.0645174	0.059	0.141	1
MARK4	0.0248915	-0.0549814	0.14	0.259	1
CDYL	0.0248962	0.163441	0.173	0.221	1
SMARCA4	0.0248976	0.00443425	0.276	0.395	1
ITGB3BP	0.024912	-0.0668994	0.1	0.189	1
PLAC9	0.0249156	-0.105485	0.063	0.176	1
SREK1	0.0249308	0.189175	0.33	0.357	1
DAB2	0.0249819	0.0975381	0.083	0.107	1
CCDC57	0.0249875	0.0630065	0.225	0.291	1
NNMT	0.0250138	-0.0230529	0.299	0.419	1
RAD51B	0.0251419	-0.0003102	0.453	0.605	1
MAP7D1	0.0251699	-0.0152765	0.05	0.101	1
ANKRD46	0.0251872	-0.0210106	0.058	0.109	1
ZNF737	0.0252393	-0.0344306	0.059	0.115	1
MAPK8IP3	0.0253268	0.0367344	0.262	0.36	1
PIK3C2A	0.0253426	0.0962569	0.416	0.509	1
NAGLU	0.0253641	-0.0448019	0.052	0.125	1
FBXL2	0.0253723	0.0199213	0.24	0.269	1
FTO	0.025401	-0.150991	0.565	0.773	1
PRCD	0.0254559	-0.0320767	0.047	0.104	1
AARS	0.0255081	-0.0474469	0.062	0.139	1
INTS7	0.0255833	-0.0803072	0.096	0.195	1
PKD1	0.0255855	0.0140598	0.239	0.341	1
ROCK1	0.0256386	-0.0716362	0.468	0.653	1
NPTN	0.0256708	0.0326627	0.296	0.408	1
TAOK1	0.0257524	-0.0693455	0.428	0.619	1
SERP1	0.0257546	-0.0299291	0.096	0.168	1
ZNF100	0.0257707	0.00413462	0.08	0.136	1
ADGRD1	0.0257869	-0.0953544	0.508	0.707	1
WDR60	0.0257922	0.083685	0.29	0.384	1
KDM2A	0.0258432	0.0391299	0.579	0.715	1
FUT10	0.0258436	0.0298419	0.104	0.152	1
CCDC171	0.0258674	0.0877317	0.154	0.16	1
NUP205	0.0259966	0.0455483	0.107	0.16	1
CPT1A	0.026	-0.0474315	0.091	0.165	1
UBXN7	0.0260005	-0.035172	0.249	0.384	1
PHTF1	0.0260009	-0.0200403	0.069	0.133	1
SLC44A1	0.0260457	-0.0288892	0.279	0.403	1
GALNT11	0.0260798	-0.0640283	0.2	0.331	1
TPT1	0.0260975	0.0445052	0.178	0.237	1
ATXN2L	0.0262156	0.0269896	0.15	0.227	1
DNAJC5	0.0262204	0.116493	0.283	0.355	1
ARFGEF2	0.0262458	0.148537	0.387	0.416	1
NFIL3	0.0262956	0.195957	0.24	0.189	1
TNRC6C	0.0263048	-0.103528	0.301	0.509	1
ZBTB38	0.0264177	0.279556	0.3	0.283	1
TM9SF3	0.0264434	0.0256289	0.312	0.437	1
NPIPA1	0.0264558	0.0109288	0.089	0.144	1
BTF3L4	0.0264842	-0.0310593	0.132	0.219	1
TSPAN15	0.0265474	-0.00147032	0.064	0.128	1
LANCL1	0.0266117	-0.043153	0.061	0.139	1
CPEB4	0.0266214	-0.00265882	0.134	0.187	1
DLGAP4	0.0266913	0.154293	0.317	0.36	1
DOK6	0.026712	0.00777922	0.118	0.165	1
MFHAS1	0.0267783	-0.25265	0.432	0.656	1
CYP27A1	0.0267974	-0.0284594	0.055	0.12	1
USP36	0.0268112	0.130132	0.211	0.229	1
LINC02163	0.0268994	-0.193702	0.084	0.203	1
KMT2B	0.0269461	0.0389035	0.111	0.149	1
TMBIM4	0.0270041	0.0184425	0.292	0.421	1
MBTPS1	0.0271144	0.0957326	0.209	0.259	1
HIPK2	0.0271509	0.235852	0.52	0.587	1
TTL	0.0271726	-0.0347335	0.053	0.123	1
USP42	0.0272316	0.041089	0.146	0.197	1
SLC44A2	0.0272806	0.17013	0.247	0.208	1
LSS	0.0273846	0.0534542	0.161	0.189	1
EIF2AK4	0.0274458	-0.0716741	0.163	0.267	1
OGA	0.0275561	0.127125	0.545	0.656	1
AC104389.5	0.0276604	-0.0172187	0.114	0.176	1
AVL9	0.0276951	0.00373918	0.373	0.533	1
SOCS7	0.0277062	0.00589341	0.117	0.179	1
PARP14	0.0277616	0.110649	0.28	0.357	1
FGD4	0.0277685	0.209333	0.145	0.163	1
FBXL20	0.0277919	0.0668567	0.484	0.616	1
EXOC5	0.0278173	0.00116362	0.184	0.296	1
PRKDC	0.027833	-0.087622	0.342	0.52	1
ANP32A	0.0278419	-0.0139718	0.096	0.176	1
NECAB1	0.0279518	-0.0353721	0.129	0.147	1
AEBP2	0.0279561	-0.13009	0.267	0.459	1
RFTN2	0.0279679	0.0334166	0.082	0.123	1
IGF2BP1	0.0279849	-0.0710253	0.156	0.307	1
TMBIM1	0.0279866	-0.020033	0.096	0.171	1
ZNF106	0.0280241	-0.046216	0.302	0.448	1
OBI1	0.0280687	-0.0349744	0.074	0.144	1
AC074032.1	0.0281469	0.00562306	0.175	0.251	1
TBCEL	0.0282471	-0.057766	0.104	0.192	1
AC105345.1	0.0283427	-0.0360706	0.046	0.104	1
CLPTM1L	0.0283676	0.0157289	0.07	0.136	1
PMM2	0.028389	-0.0587524	0.343	0.483	1
DNAJC13	0.0283934	-0.0136153	0.254	0.392	1
IWS1	0.0284545	0.130393	0.21	0.243	1
ACADVL	0.0284756	0.133248	0.114	0.056	1
ZSCAN5A	0.0284833	0.04444	0.188	0.232	1
PTCD3	0.0285526	-0.039447	0.17	0.269	1
EML2	0.0285789	-0.0295396	0.076	0.157	1
DDX50	0.0286504	-0.0103853	0.165	0.256	1
AP001011.1	0.0287648	0.0112905	0.081	0.136	1
JARID2	0.0287722	0.0316683	0.303	0.408	1
AC108519.1	0.0288974	-0.0111927	0.121	0.189	1
EVC2	0.0289134	-0.0601435	0.166	0.251	1
LINC02615	0.0289243	-0.0544732	0.07	0.139	1
HTRA1	0.0289628	0.0369795	0.185	0.267	1
DDX5	0.0289746	0.0461675	0.5	0.653	1
FAM126B	0.0290186	-0.052915	0.193	0.349	1
LSM8	0.0290575	-0.0255832	0.065	0.128	1
ZNF329	0.0290724	-0.0229962	0.057	0.125	1
OR2A1-AS1	0.0292837	-0.0378212	0.047	0.109	1
C20orf194	0.0294832	-0.03456	0.392	0.544	1
CROCC	0.0295348	0.0641041	0.099	0.109	1
ZNF384	0.0295353	-0.00663472	0.053	0.101	1
PAXIP1-AS2	0.0295794	-0.011335	0.058	0.107	1
TRAF3	0.0296959	0.221767	0.228	0.184	1
JADE1	0.0298077	0.0122084	0.153	0.2	1
WIPF1	0.0298123	0.000766031	0.354	0.448	1
IFT52	0.0298828	-0.000627733	0.084	0.139	1
ZBTB4	0.0300249	0.00516601	0.202	0.288	1
DHX8	0.0300597	0.083518	0.135	0.133	1
MGLL	0.0300918	-0.0513175	0.18	0.275	1
BCL7C	0.0300963	0.006955	0.117	0.179	1
TRIM23	0.0301191	-0.00899288	0.107	0.181	1
NPRL3	0.0301418	0.00469099	0.179	0.267	1
MBOAT7	0.0302153	0.00214259	0.07	0.112	1
AC104041.1	0.0302333	-0.204735	0.568	0.781	1
RNF11	0.0304312	0.0976191	0.139	0.107	1
ACAD11	0.030469	-0.00642495	0.16	0.251	1
PABPC1	0.030472	0.154752	0.268	0.309	1
TENM3	0.030481	0.361667	0.255	0.173	1
LINC01376	0.0305112	-0.0668339	0.25	0.381	1
NPC1	0.0305148	-0.0291365	0.199	0.315	1
ATP2B4	0.0305918	0.151401	0.35	0.416	1
MBD1	0.0306151	-0.0211269	0.076	0.123	1
PRDM4	0.0306674	0.0261765	0.094	0.149	1
MAVS	0.0307637	0.00240097	0.174	0.259	1
MIA2	0.0307874	-0.0135242	0.164	0.253	1
SETD3	0.031023	-0.00154926	0.222	0.336	1
PRELID2	0.0310251	0.122911	0.125	0.125	1
VPS37B	0.031047	0.0958848	0.155	0.163	1
TNPO1	0.0310936	-0.127889	0.329	0.523	1
RPP38	0.031121	0.00409451	0.117	0.184	1
BCAS3	0.0314713	-0.0140697	0.495	0.661	1
TPM3	0.0314893	0.0514103	0.179	0.243	1
NR3C2	0.0315006	-0.0235255	0.268	0.413	1
HSPA9	0.0315488	0.0633183	0.178	0.243	1
AGK	0.0316451	-0.0388052	0.078	0.152	1
RDX	0.0317013	0.0106178	0.144	0.243	1
FGGY	0.0317334	0.0607667	0.233	0.28	1
SEMA6D	0.0318506	-0.010524	0.278	0.408	1
AGO1	0.0319893	-0.0255959	0.075	0.128	1
DENND5B	0.0320362	-0.0121167	0.322	0.461	1
PPM1G	0.0320785	0.036737	0.074	0.109	1
FMO4	0.0320992	-0.0423167	0.043	0.107	1
IARS	0.0321005	-0.0130233	0.155	0.237	1
STXBP1	0.0321478	0.0320432	0.219	0.299	1
RAD21	0.0321849	-0.0210809	0.24	0.357	1
FAXDC2	0.0321903	-0.0364919	0.048	0.107	1
FOXK1	0.0322169	0.0310914	0.254	0.349	1
MAF	0.0322621	0.0508776	0.168	0.227	1
DHRS7B	0.0322901	-0.076263	0.139	0.245	1
HEATR5B	0.0323202	-0.00797181	0.219	0.323	1
FGF2	0.0323514	-0.0769879	0.112	0.227	1
SYDE2	0.0323565	-0.0325375	0.138	0.256	1
NAALAD2	0.0323945	-0.02188	0.061	0.117	1
ORC3	0.0324264	-0.046021	0.165	0.283	1
FSD1L	0.0324485	-0.0275183	0.111	0.189	1
KMT5B	0.0326804	-0.109966	0.336	0.509	1
LRRC8C	0.0327109	-0.0405698	0.106	0.205	1
TAB2	0.0327467	-0.0963386	0.358	0.549	1
NUP160	0.0327646	-0.0504057	0.281	0.443	1
PHC3	0.0327712	-0.0191237	0.446	0.624	1
FBXL3	0.0328922	0.0223782	0.109	0.141	1
CIZ1	0.0329358	0.0358727	0.103	0.147	1
AL110292.1	0.0330066	0.0572122	0.195	0.261	1
SNX19	0.0330629	0.0009018	0.116	0.184	1
ADAM10	0.0330657	0.0306049	0.344	0.459	1
REST	0.0331007	0.00873086	0.138	0.216	1
BTBD2	0.0331015	-0.0733476	0.142	0.237	1
SRSF3	0.033224	0.129127	0.271	0.259	1
ANKFY1	0.0332521	0.0510806	0.199	0.261	1
GINM1	0.0333044	0.0108146	0.099	0.163	1
DHX35	0.0333409	0.000605785	0.071	0.136	1
MAEA	0.033398	0.0871124	0.204	0.253	1
GEN1	0.0334102	-0.0421645	0.057	0.112	1
ZNF345	0.0334474	0.00378731	0.123	0.195	1
H2AFV	0.0335013	0.0263308	0.077	0.112	1
DVL3	0.0335267	0.100846	0.134	0.104	1
DRAM2	0.0335312	-0.00919704	0.123	0.197	1
RALA	0.0335556	0.00096537	0.176	0.28	1
SMURF2	0.0335698	-0.129462	0.385	0.592	1
AQR	0.0336502	-0.0205194	0.235	0.347	1
CCNT2	0.033684	0.0940647	0.257	0.299	1
PARK7	0.0337509	-0.00416519	0.069	0.117	1
RANBP9	0.0337765	0.0625973	0.22	0.291	1
SPTBN1	0.0337861	-0.197555	0.658	0.827	1
LIMS1	0.0339354	0.0345437	0.466	0.587	1
SGCE	0.0339658	-0.0718756	0.19	0.328	1
MSL1	0.0340743	0.0213944	0.165	0.248	1
FAM117B	0.0341934	-0.0853966	0.278	0.413	1
BIN1	0.0341966	-0.0313658	0.125	0.211	1
ZBTB1	0.0342569	-0.103571	0.275	0.453	1
TTC28	0.0342686	-0.221886	0.828	0.941	1
ENSA	0.0343047	0.00340382	0.264	0.392	1
IL18R1	0.0343184	-0.130858	0.269	0.429	1
IMMT	0.0343428	0.0190639	0.191	0.272	1
EYA2	0.0343634	0.000850583	0.17	0.259	1
COL11A1	0.0343652	-0.146843	0.385	0.552	1
UBR5	0.0343756	0.0242527	0.509	0.691	1
LINC00648	0.0343822	-0.00146137	0.194	0.277	1
YARS	0.0343873	-0.0185829	0.103	0.152	1
GNS	0.0343978	-0.021659	0.08	0.144	1
DNAJB6	0.034444	0.131314	0.385	0.389	1
CALCOCO2	0.0344748	0.084231	0.254	0.272	1
LURAP1L	0.034661	-0.167622	0.225	0.395	1
TPP2	0.0346888	0.00491921	0.319	0.443	1
NT5C3A	0.034711	-0.0493656	0.143	0.237	1
RANBP3L	0.0347682	-0.114934	0.057	0.155	1
TMEM87A	0.0347864	0.0548259	0.335	0.427	1
TMEM161B-AS1	0.0347867	-0.0856334	0.194	0.317	1
RAD18	0.0347915	-0.0302456	0.107	0.173	1
ATF2	0.0348048	-0.0460001	0.301	0.448	1
RGL3	0.0348796	-0.0337658	0.214	0.317	1
CYTH3	0.0348812	0.0246901	0.17	0.237	1
C1orf43	0.0349792	-0.0484194	0.108	0.205	1
BMT2	0.0349938	-0.041211	0.178	0.288	1
CUL9	0.0350074	0.00924596	0.069	0.117	1
AC079447.1	0.0351687	-0.0474428	0.077	0.139	1
NPM1	0.0351718	0.0900325	0.151	0.168	1
FAM149B1	0.0353684	-0.0414181	0.124	0.213	1
CARM1	0.0354242	0.00454403	0.096	0.141	1
WLS	0.0354445	0.102483	0.192	0.227	1
ZBTB21	0.0354736	0.0976286	0.104	0.045	1
LLGL2	0.0355132	-0.0337896	0.159	0.261	1
RBAK	0.0355238	-0.0190027	0.055	0.104	1
KIAA1671	0.0355883	0.0211265	0.105	0.155	1
MARK3	0.0357519	-0.0831119	0.564	0.765	1
DDX21	0.0357594	0.100112	0.151	0.163	1
KDM5A	0.035763	0.0752819	0.389	0.504	1
DPYSL2	0.0358056	-0.108261	0.325	0.501	1
BDP1	0.0358256	0.0963055	0.422	0.525	1
CACNA1C	0.035919	-0.100402	0.387	0.533	1
EVI5L	0.0360082	-0.00184882	0.049	0.107	1
CREB3L1	0.0360132	-0.155171	0.256	0.421	1
SYNRG	0.036084	0.0213043	0.287	0.405	1
PPP3CB	0.0362229	0.0973158	0.357	0.429	1
RNF213	0.0362469	0.0709454	0.489	0.616	1
MXI1	0.0362871	0.0697132	0.152	0.155	1
UPF2	0.0363058	0.133073	0.375	0.453	1
ANKRD13C	0.0364627	0.0800048	0.253	0.336	1
PCAT1	0.03647	0.0138053	0.092	0.139	1
USP34	0.0365225	0.0134973	0.583	0.755	1
IVD	0.0365524	-0.055747	0.075	0.171	1
MED17	0.0366142	-0.0851584	0.098	0.2	1
VAPB	0.0366882	0.0467648	0.19	0.251	1
UBXN2B	0.0367101	-0.0338821	0.076	0.144	1
EMC1-AS1	0.0367461	-0.0347797	0.078	0.136	1
TCP11L1	0.0368053	-0.0146997	0.067	0.125	1
ELP4	0.0368419	-0.0362916	0.259	0.373	1
CCN2	0.0368687	-0.044486	0.212	0.28	1
CIAO2A	0.0368788	-0.0407609	0.054	0.104	1
SUDS3	0.036938	0.0659936	0.128	0.115	1
NRBP1	0.0369459	0.0642095	0.124	0.115	1
P4HA1	0.0369775	0.142908	0.29	0.341	1
CHMP5	0.0370026	-0.0272845	0.059	0.12	1
FOCAD	0.0370031	0.0372086	0.414	0.533	1
PJA2	0.0370282	-0.0549171	0.331	0.504	1
MRTFB	0.037054	-0.0786489	0.393	0.6	1
TSPAN18	0.0370903	0.104602	0.106	0.075	1
AOPEP	0.0372403	-0.162372	0.674	0.856	1
ZNF461	0.0372901	-0.00323282	0.053	0.109	1
PALM2-AKAP2	0.0373749	0.0209462	0.744	0.853	1
UBR1	0.0374297	-0.0148501	0.388	0.544	1
HDAC4	0.0374473	0.149257	0.373	0.491	1
CFAP97	0.0375801	0.00948884	0.087	0.141	1
NFE2L2	0.0375838	0.125466	0.35	0.403	1
USP12	0.0375969	-0.00407733	0.282	0.4	1
SEPTIN7	0.0376112	-0.242986	0.484	0.699	1
ECE1	0.0376148	-0.000768664	0.461	0.613	1
ZNF207	0.0377238	-0.0529211	0.497	0.688	1
DHX36	0.0377481	0.0120366	0.271	0.384	1
C16orf70	0.037838	-0.0341451	0.047	0.107	1
WASHC5	0.0379217	-0.0170682	0.132	0.232	1
ALDH16A1	0.0380307	-0.000365732	0.071	0.123	1
NINL	0.0380511	-0.0134191	0.123	0.187	1
UBN2	0.0381216	-0.0234073	0.294	0.427	1
TYW3	0.0381289	-0.0166154	0.061	0.12	1
RHBDD1	0.0381687	-0.104912	0.213	0.344	1
PLA2R1	0.0381908	-0.0781172	0.234	0.379	1
DBNL	0.0382322	0.0156634	0.07	0.107	1
MOB2	0.0382986	0.0556816	0.108	0.144	1
NUCB1	0.0383712	0.0131518	0.112	0.165	1
SCAI	0.0383747	-0.0244411	0.101	0.173	1
ERBIN	0.0383834	-0.08071	0.488	0.669	1
HELB	0.0383846	-0.053531	0.054	0.112	1
UGCG	0.0384347	-0.0564928	0.173	0.251	1
MIR381HG	0.0384817	-0.0290301	0.08	0.139	1
SNX18	0.0385353	-0.0739754	0.12	0.245	1
LYPLAL1	0.0386953	-0.0438813	0.174	0.299	1
HAT1	0.0387323	-0.035182	0.113	0.189	1
CCND3	0.0387409	0.28829	0.31	0.253	1
RAB11FIP2	0.038841	-0.0188668	0.118	0.211	1
AC011632.1	0.0388465	-0.101996	0.09	0.165	1
NEMF	0.0388672	0.140996	0.412	0.488	1
CUX1	0.0389384	0.276123	0.866	0.947	1
DCAF5	0.0389817	0.00174353	0.34	0.464	1
JAG1	0.0390635	-0.0821935	0.102	0.213	1
DDX24	0.0390889	0.141919	0.232	0.208	1
TRIP4	0.0390916	-0.0332964	0.149	0.245	1
PPM1A	0.0392038	0.0118669	0.205	0.269	1
ZNF135	0.0393193	-0.000588795	0.057	0.101	1
PVT1	0.039527	0.0939651	0.315	0.416	1
ZNF652	0.039564	-0.0764346	0.244	0.373	1
RPN1	0.0396029	-0.0481923	0.075	0.139	1
WDFY3	0.0398384	0.0478648	0.534	0.648	1
MTIF2	0.039882	-0.0350104	0.054	0.104	1
PON3	0.0398831	-0.0374828	0.067	0.136	1
DPH6	0.0399077	-0.0914317	0.356	0.501	1
TCP11L2	0.0399134	0.0756911	0.144	0.131	1
SNX29	0.040127	0.133885	0.708	0.819	1
TMEM243	0.0401693	-0.0507482	0.058	0.125	1
GNA11	0.0401867	0.00851688	0.077	0.131	1
TRPM7	0.0402208	0.0379319	0.438	0.579	1
CNOT11	0.0403078	0.00777044	0.062	0.115	1
SF3B2	0.0403827	0.0576093	0.102	0.131	1
GPATCH8	0.0404784	-0.0641017	0.499	0.68	1
ARHGAP35	0.0404971	-0.0519954	0.27	0.411	1
FSIP2-AS1	0.0405229	-0.0810624	0.102	0.224	1
PCED1A	0.0407367	0.0308827	0.102	0.147	1
SLC31A1	0.0407428	-0.0252314	0.061	0.104	1
STRAP	0.0407654	-0.0208071	0.105	0.165	1
GOLPH3L	0.040828	-0.0206556	0.094	0.171	1
COLQ	0.0408555	-0.0575388	0.053	0.117	1
UGGT2	0.0409121	-0.0601662	0.373	0.533	1
SCGB2B2	0.0409234	-0.0364639	0.168	0.256	1
CSNK1E	0.0410717	0.0646148	0.185	0.243	1
TET1	0.0410743	0.132476	0.11	0.088	1
SLC30A6	0.0411062	0.0465965	0.177	0.237	1
TPCN1	0.041154	-0.0709414	0.397	0.557	1
AIG1	0.0411552	-0.0173418	0.121	0.197	1
CAPN15	0.0411729	-0.0378081	0.08	0.155	1
NOP14	0.0413125	0.0073498	0.07	0.107	1
CHD7	0.0413293	-0.0041779	0.201	0.307	1
TRMU	0.0415231	-0.00318351	0.073	0.131	1
SNX2	0.041553	-0.0686037	0.176	0.32	1
SRSF4	0.0416335	0.131592	0.397	0.483	1
BCAP29	0.0417788	-0.0345204	0.151	0.243	1
KCTD2	0.0418106	-0.0133606	0.075	0.131	1
INPP5F	0.0418797	0.028938	0.129	0.211	1
SUPT16H	0.0419071	-0.0174194	0.106	0.179	1
RHEB	0.0419678	0.077951	0.312	0.341	1
DTWD1	0.0420015	-0.111647	0.223	0.384	1
ZNF217	0.0420175	0.0159001	0.174	0.237	1
MTCL1	0.0422141	-0.0289432	0.112	0.184	1
TEAD3	0.0422195	0.0557941	0.161	0.192	1
TBC1D15	0.0422573	0.0981657	0.36	0.411	1
RREB1	0.0422629	-0.00944198	0.314	0.44	1
PHF3	0.0423143	-0.136363	0.457	0.648	1
PAGR1	0.0423556	-0.0289433	0.062	0.123	1
GPR180	0.0423721	-0.0329941	0.045	0.107	1
ANKS1A	0.0423803	-0.0457211	0.304	0.483	1
ESCO1	0.0424536	0.00821101	0.214	0.301	1
ORMDL1	0.0424759	-0.0317785	0.104	0.213	1
ATE1	0.0425346	-0.0358307	0.334	0.491	1
TTN	0.0425919	-0.0570757	0.055	0.139	1
D2HGDH	0.0426862	-0.023358	0.168	0.277	1
EIF5	0.0427548	0.130363	0.204	0.208	1
CHMP3	0.0428168	0.0235173	0.149	0.221	1
PTPN1	0.0428452	0.192942	0.357	0.419	1
SPTAN1	0.0428553	-0.00643907	0.299	0.403	1
GORAB	0.0428881	-0.0252891	0.046	0.101	1
KATNBL1	0.0428946	0.113765	0.244	0.275	1
DET1	0.0429251	-0.0334206	0.087	0.144	1
PML	0.0429428	-0.022486	0.105	0.192	1
ARHGAP20	0.0430004	0.00816545	0.088	0.144	1
PPP2R5A	0.0430742	0.0754595	0.194	0.216	1
ANAPC7	0.0430807	-0.0247249	0.108	0.189	1
LRP6	0.0430811	-0.0522442	0.149	0.261	1
SUCLA2	0.0430819	-0.0916515	0.135	0.251	1
RYBP	0.0430899	0.252426	0.167	0.195	1
NAB1	0.0431171	0.0109572	0.083	0.128	1
C1RL	0.0431788	-0.0366793	0.21	0.317	1
HDAC1	0.0431994	0.00264382	0.116	0.184	1
ATP5MC2	0.0433031	0.0106567	0.07	0.101	1
SUCO	0.0434877	0.0373619	0.197	0.28	1
ABCD4	0.0437081	-0.0240235	0.072	0.136	1
ZDHHC14	0.0437202	0.0344766	0.281	0.376	1
BTAF1	0.0437233	0.144283	0.39	0.427	1
HACL1	0.0437952	0.0165065	0.102	0.144	1
SH3BP2	0.0438035	0.139339	0.163	0.149	1
EPG5	0.043835	0.11823	0.277	0.315	1
GTF2E2	0.0438908	0.00033097	0.16	0.235	1
IL10RB	0.0439683	-0.0402158	0.101	0.195	1
ZNF395	0.0439707	0.0723624	0.109	0.088	1
STAMBP	0.0439864	0.0286278	0.135	0.205	1
PER1	0.0440149	0.127727	0.339	0.397	1
MIR29B2CHG	0.0440218	-0.0191726	0.236	0.357	1
SOGA1	0.0440438	0.0429538	0.169	0.216	1
ITGB1	0.0441108	-0.0750973	0.371	0.552	1
RAB11FIP1	0.0441876	0.0423645	0.3	0.379	1
SH2B3	0.0442363	-0.0416196	0.054	0.104	1
RBPJ	0.0444642	0.175125	0.456	0.565	1
STOX2	0.0444946	0.0314568	0.084	0.112	1
CYB5B	0.0445411	-0.00579045	0.12	0.197	1
S100PBP	0.0447144	0.0137137	0.171	0.259	1
SUMF2	0.0449244	-0.0267079	0.067	0.125	1
PDP1	0.0449316	-0.0211544	0.051	0.112	1
SLC22A3	0.0450799	-0.229177	0.732	0.877	1
SPTY2D1OS	0.0452499	-0.0125137	0.059	0.104	1
MKNK1	0.0453613	0.0246702	0.13	0.187	1
DFFA	0.0454053	-0.0331769	0.061	0.128	1
AP000561.1	0.045537	-0.0473907	0.057	0.104	1
CARNMT1	0.0455478	-0.029987	0.053	0.107	1
NSUN2	0.0457524	-0.000967559	0.141	0.213	1
PSME4	0.0458212	0.0418773	0.338	0.459	1
TPGS2	0.0458343	-0.00905073	0.094	0.155	1
RILPL1	0.0458859	0.0250061	0.17	0.237	1
UMAD1	0.0458972	0.00172182	0.391	0.517	1
TSHZ3	0.0459395	0.0593569	0.224	0.28	1
RNLS	0.0459654	0.031113	0.095	0.12	1
MED24	0.0460463	-0.00121476	0.098	0.157	1
TMEM220	0.0461	0.00519743	0.068	0.109	1
TYW5	0.0461001	0.00329086	0.08	0.149	1
ATG4B	0.0461646	-0.0380347	0.137	0.243	1
ZNF785	0.046227	-0.0243579	0.058	0.125	1
OS9	0.0463766	-0.0488557	0.061	0.125	1
ZBTB11	0.0464157	0.0728351	0.129	0.179	1
OXSR1	0.0464328	0.139117	0.272	0.256	1
YTHDF2	0.046435	0.096813	0.181	0.197	1
FAM106A	0.0464958	0.0728637	0.33	0.411	1
XRN2	0.0465482	0.0024993	0.294	0.416	1
CSNK1G1	0.0465566	-0.00794788	0.326	0.461	1
ELK4	0.0465754	-0.0187557	0.094	0.165	1
SNX3	0.0465885	-0.0756984	0.169	0.296	1
RPL5	0.0466311	-0.0299882	0.1	0.173	1
ADCY6	0.0466939	-0.00320729	0.097	0.173	1
UBTF	0.0467768	0.0210327	0.082	0.125	1
TRIM4	0.0468075	-0.0836119	0.162	0.275	1
CAPRIN2	0.046872	0.0214382	0.072	0.112	1
ZFAND4	0.0470212	-0.0333357	0.073	0.139	1
GNAI2	0.0470432	0.0394777	0.085	0.109	1
KANK2	0.0470577	0.0174758	0.254	0.352	1
CEP57	0.0471161	-0.0317054	0.19	0.288	1
ATXN10	0.0472927	-0.159113	0.469	0.664	1
ILF3	0.0473036	0.173265	0.24	0.203	1
XPA	0.0473358	-0.0203846	0.091	0.176	1
OXCT1	0.0473449	-0.00361155	0.061	0.109	1
PACS1	0.0473897	0.0793591	0.707	0.803	1
HNMT	0.0474406	-0.0690127	0.104	0.195	1
CLTA	0.0474474	0.0554967	0.163	0.211	1
HMGCS1	0.0475085	-0.0149808	0.064	0.112	1
ERGIC3	0.0475148	-0.00317859	0.088	0.144	1
LURAP1L-AS1	0.0476954	-0.0765661	0.043	0.128	1
JDP2	0.0476965	0.119671	0.172	0.253	1
VPS26C	0.0477301	-0.0202227	0.13	0.219	1
SLIRP	0.0477814	-0.0437918	0.074	0.136	1
C6orf89	0.0478111	-0.0280727	0.127	0.216	1
STK11	0.0478365	-0.00947894	0.083	0.133	1
ZMPSTE24	0.0478838	0.00106277	0.083	0.152	1
ANGPTL2	0.0480772	-0.0513088	0.048	0.112	1
RPL37	0.0480889	-0.0238805	0.081	0.152	1
PDK1	0.0481434	0.109069	0.111	0.072	1
TOX4	0.0482903	0.0481339	0.107	0.144	1
C1QTNF7	0.0483136	-0.211175	0.134	0.267	1
HIPK1	0.0484291	0.0961014	0.19	0.227	1
MINPP1	0.0485069	-0.0651037	0.125	0.256	1
AC006206.2	0.0486611	0.0211534	0.151	0.173	1
PREP	0.0486812	-0.00290258	0.175	0.259	1
IFT43	0.0487068	0.0279487	0.272	0.373	1
SENP7	0.0487412	-0.0314772	0.367	0.515	1
ZFP30	0.048796	-0.0526625	0.048	0.107	1
MAP3K4	0.048818	0.0452854	0.228	0.293	1
SIN3A	0.0488894	0.0659173	0.214	0.259	1
ANKIB1	0.0489197	-0.0857388	0.368	0.544	1
TM7SF3	0.0489461	-0.0322769	0.083	0.157	1
LTBP1	0.0490314	0.207059	0.267	0.315	1
TMEM248	0.0490418	0.00557996	0.113	0.187	1
EIF4H	0.0491093	-0.0360963	0.08	0.173	1
TMEM120B	0.0491836	-0.00106554	0.106	0.163	1
APOD	0.049245	-0.0652707	0.088	0.195	1
ITGB5	0.0492989	-0.00787749	0.142	0.237	1
MRTFA	0.0494996	0.0875026	0.455	0.587	1
PRPF18	0.0495049	0.00807776	0.12	0.187	1
POLG2	0.0495261	-0.0105461	0.069	0.125	1
CRLS1	0.0495871	-0.0309101	0.227	0.344	1
PITPNB	0.0495973	-0.0170365	0.389	0.523	1
ZNF438	0.0496198	0.0856119	0.294	0.331	1
CASD1	0.0496408	0.00712612	0.197	0.275	1
KLC4	0.0498054	-0.035177	0.057	0.115	1
UBP1	0.0498732	-0.0383411	0.139	0.235	1
MYH10	0.0500004	0.00521238	0.436	0.547	1
PDE7B	0.0500385	0.103451	0.145	0.155	1
MYO5A	0.050053	0.0055197	0.166	0.248	1
FAM118A	0.0500772	0.0563459	0.135	0.179	1
PXN	0.0501951	0.0431533	0.189	0.259	1
POLR2B	0.0502024	0.0580355	0.181	0.253	1
PPP2R2A	0.0502172	0.0694244	0.382	0.493	1
TRAF3IP2-AS1	0.0502309	-0.0370938	0.339	0.485	1
TENT4B	0.0502461	-0.0199951	0.221	0.331	1
PHF20L1	0.0503849	-0.0342961	0.258	0.408	1
AHCTF1	0.0503983	-0.0334691	0.261	0.397	1
ENOSF1	0.0504618	0.145379	0.409	0.435	1
POLH	0.0505072	-0.0162674	0.053	0.101	1
AFAP1	0.0505323	0.127529	0.314	0.408	1
UBTD2	0.0505447	0.0761961	0.277	0.315	1
CDC73	0.0505696	0.0603658	0.357	0.464	1
MYO9B	0.0505988	0.322878	0.42	0.392	1
BRD2	0.0507499	0.0476938	0.181	0.245	1
ZNF431	0.05079	-0.0561122	0.127	0.229	1
COPS7B	0.0509243	-0.0170426	0.072	0.136	1
CEP44	0.0510233	-0.0536444	0.216	0.357	1
IQCK	0.0511164	0.00204596	0.092	0.136	1
MYL6	0.0511385	0.0402809	0.181	0.187	1
FGFR1OP2	0.0511662	-0.0372181	0.153	0.264	1
ABTB2	0.0511967	0.228068	0.482	0.512	1
TUBB6	0.0512335	0.135895	0.238	0.24	1
HMGA1P4	0.0512542	0.000485752	0.064	0.101	1
VPS33A	0.0513376	-0.03363	0.053	0.104	1
TNFAIP3	0.0514027	0.343568	0.127	0.048	1
ZNF282	0.0514463	-0.00925988	0.073	0.136	1
VAPA	0.0514475	0.0482567	0.394	0.515	1
VHL	0.0516251	-0.0259465	0.067	0.123	1
CNST	0.0516639	0.0830168	0.266	0.339	1
HNRNPH3	0.0517709	0.151915	0.322	0.323	1
RAD9A	0.0517873	0.0287126	0.197	0.259	1
PKN2	0.0518569	-0.059885	0.472	0.637	1
ZCCHC8	0.0518837	0.0745311	0.177	0.224	1
CRPPA	0.0519142	0.00643619	0.094	0.152	1
AC011092.2	0.0519461	0.00481161	0.079	0.101	1
CA8	0.0520589	0.0211552	0.204	0.259	1
FBXO22	0.0521102	-0.039379	0.118	0.232	1
MARCH3	0.052157	0.111813	0.147	0.165	1
AL109824.1	0.0522743	-0.0476431	0.059	0.131	1
DCAF10	0.0522916	-0.0643698	0.301	0.459	1
CCM2	0.0523473	-0.0115115	0.204	0.291	1
POMT2	0.0523564	0.00981308	0.084	0.147	1
DNAJC11	0.0523583	0.0361315	0.151	0.227	1
LINC00476	0.0523791	-0.0224503	0.107	0.187	1
RELB	0.0526308	0.17331	0.117	0.099	1
PTPRK	0.0527753	-0.156776	0.521	0.736	1
NUP85	0.0528065	0.0715216	0.129	0.149	1
SEPTIN10	0.052913	0.0523852	0.206	0.253	1
DHX15	0.0529396	0.0883726	0.345	0.408	1
NFKBIA	0.0529914	0.134125	0.102	0.077	1
MAP3K20	0.0531367	-0.0933801	0.356	0.525	1
TIMP2	0.0532749	0.20484	0.176	0.12	1
DDX6	0.0533304	-0.00441934	0.304	0.435	1
TTC7A	0.0534442	0.0870335	0.349	0.419	1
MBTD1	0.0534611	0.0171682	0.298	0.421	1
PRRT2	0.05348	0.0150052	0.13	0.181	1
LINC02055	0.0534885	-0.390103	0.178	0.333	1
CDON	0.0535398	0.0114762	0.129	0.184	1
CYSLTR2	0.0536507	0.131251	0.106	0.083	1
AASDH	0.0537449	-0.00016483	0.084	0.163	1
TRIM44	0.0538044	0.0509727	0.395	0.517	1
GADD45B	0.0538048	0.0435608	0.104	0.091	1
AC079781.5	0.0538244	-0.0361604	0.152	0.256	1
AC106798.1	0.0539161	-0.0997056	0.139	0.248	1
DHX9	0.0539356	0.0481659	0.281	0.355	1
ZBTB43	0.0539459	0.030833	0.151	0.224	1
NEK11	0.0542363	0.00665505	0.143	0.216	1
RABGAP1	0.0542611	-0.085681	0.403	0.616	1
KLF13	0.0543374	0.0149373	0.118	0.165	1
PLEKHM3	0.0544233	0.020571	0.208	0.293	1
CBFB	0.0545664	0.0609515	0.315	0.387	1
WDR25	0.0546096	0.0279549	0.089	0.136	1
AL390957.1	0.0546458	0.194422	0.122	0.067	1
DELE1	0.0546913	-0.00875696	0.114	0.181	1
NDUFAF5	0.0547528	-0.0046546	0.099	0.179	1
NFX1	0.0549469	0.0721534	0.345	0.435	1
CAPZA2	0.0550356	0.0040608	0.259	0.36	1
STX2	0.0550553	0.0349084	0.29	0.36	1
PLEKHA3	0.0550981	-0.0295718	0.062	0.117	1
AFG3L2	0.0551121	0.0489233	0.151	0.2	1
MED6	0.0551361	0.00907562	0.127	0.184	1
PROSER2	0.0551698	-0.143772	0.172	0.355	1
GABPB1	0.0552591	0.156748	0.158	0.131	1
RNF114	0.0552977	0.0223538	0.191	0.264	1
PWP1	0.0553099	-0.0050781	0.091	0.139	1
AC245060.5	0.0553586	0.0212938	0.146	0.187	1
AC245297.3	0.0554231	-0.00944952	0.251	0.371	1
SEC61A1	0.0557934	-0.0237539	0.159	0.251	1
SLC25A46	0.0558567	-0.0846765	0.1	0.219	1
GPR135	0.0558924	-0.0377191	0.105	0.192	1
WDR12	0.0559849	-0.00508658	0.069	0.128	1
CLNS1A	0.0560146	0.0182936	0.21	0.307	1
USP6NL	0.0560966	-0.0744628	0.272	0.416	1
MORC3	0.0563185	0.117719	0.374	0.437	1
NEDD8	0.0563219	-0.00907333	0.08	0.141	1
LAMC3	0.0563547	0.0262479	0.588	0.733	1
ARHGAP44	0.0564953	-0.0224674	0.073	0.128	1
ZCCHC9	0.0565314	-0.0330342	0.044	0.104	1
DCAKD	0.056556	0.0652371	0.199	0.261	1
PAXIP1	0.0565798	-0.0179304	0.101	0.165	1
UBA5	0.0566209	-0.0405013	0.102	0.187	1
SLC25A13	0.0568613	-0.0384442	0.3	0.451	1
ATF6	0.0569642	0.0970631	0.282	0.315	1
AC025159.1	0.0570052	0.10582	0.145	0.136	1
RAB3GAP2	0.0570214	0.00764286	0.349	0.485	1
SNX6	0.0570661	0.0820998	0.434	0.555	1
NCKAP1	0.0571156	-0.0918872	0.431	0.624	1
TOP1	0.0573958	0.0937346	0.441	0.523	1
ZC3HAV1	0.0574365	0.0314021	0.144	0.211	1
TIMM9	0.0574366	-0.0429579	0.052	0.107	1
ADH5	0.0576744	-0.0385595	0.063	0.131	1
PPP2R2D	0.0576851	0.0496778	0.339	0.451	1
CDK17	0.0577531	0.0422794	0.292	0.389	1
DAB1	0.057757	0.0182125	0.138	0.168	1
WIPF2	0.0578262	0.0674755	0.253	0.328	1
UIMC1	0.0578852	-0.0491853	0.322	0.469	1
AC010343.3	0.0579168	0.267522	0.188	0.12	1
MRPS22	0.0579204	-0.0426494	0.052	0.12	1
VEZF1	0.0580843	-0.0867205	0.095	0.189	1
KCNE1	0.0580927	0.00517735	0.073	0.112	1
ARID1A	0.0582179	-0.0205439	0.374	0.531	1
RAB5A	0.058237	0.0666832	0.242	0.32	1
ABCA6	0.0582736	-0.139246	0.124	0.219	1
ZNF480	0.0584177	-0.0396997	0.069	0.131	1
AP2A2	0.0584954	0.163866	0.306	0.349	1
TMEM168	0.0585817	-0.0326266	0.171	0.283	1
CCDC91	0.0587264	-0.0676581	0.357	0.512	1
SCAMP1	0.0587676	-0.0174868	0.143	0.245	1
EXOG	0.0588674	-0.0259256	0.051	0.101	1
NRDC	0.0589177	-0.0188965	0.378	0.528	1
WDR11	0.0590534	-0.0907236	0.196	0.341	1
YWHAQ	0.059056	0.021623	0.239	0.344	1
SLBP	0.0591143	-0.0152353	0.056	0.109	1
RRP1B	0.0591832	-0.0559681	0.063	0.136	1
DPY30	0.0591833	0.00551884	0.07	0.107	1
PNPT1	0.0592188	-0.0228521	0.084	0.152	1
FREM1	0.0592736	-0.170054	0.19	0.325	1
SLC25A16	0.0592971	0.113114	0.244	0.288	1
ZNF451	0.0592977	0.00383236	0.359	0.504	1
USP16	0.0594461	0.0637864	0.215	0.243	1
GDAP2	0.0595469	-0.048679	0.107	0.205	1
KLF9	0.0596171	0.14133	0.185	0.165	1
CCNT1	0.059648	0.093699	0.162	0.181	1
GGA3	0.0596657	0.0178573	0.16	0.224	1
SLTM	0.059687	0.0618478	0.396	0.515	1
PTPDC1	0.0597285	-0.0252094	0.102	0.181	1
PROSER2-AS1	0.0597552	0.00661081	0.06	0.12	1
MYL9	0.0597598	0.0673609	0.221	0.253	1
DDI2	0.0598303	0.0842829	0.168	0.2	1
ARHGAP15	0.0598643	-0.0451877	0.044	0.109	1
RALGAPA1	0.0599407	0.0470671	0.476	0.603	1
SMAP2	0.0599554	0.0830153	0.203	0.251	1
SDHD	0.0600274	0.0259494	0.084	0.123	1
CHEK2	0.0600723	-0.0232512	0.072	0.112	1
ATG16L2	0.0603235	0.0242011	0.075	0.112	1
GNL3	0.0605981	0.00214185	0.09	0.136	1
APOLD1	0.0607053	-0.0207647	0.058	0.101	1
AC090531.1	0.0607906	-0.0644921	0.054	0.123	1
P3H1	0.060869	-0.065569	0.054	0.112	1
LATS1	0.0610434	0.0537897	0.248	0.325	1
TMEM65	0.0610726	-0.117607	0.126	0.243	1
PRKD2	0.0611106	0.0471839	0.122	0.163	1
PACS2	0.0611251	-0.0641794	0.207	0.333	1
INTS9	0.0611426	0.0405946	0.105	0.16	1
ANAPC16	0.0611468	-0.0561691	0.221	0.344	1
PPP1R12A	0.0611643	-0.022926	0.45	0.624	1
PTAR1	0.0611909	0.000371698	0.186	0.288	1
RIC1	0.0612852	0.000619855	0.308	0.456	1
IFT88	0.0615211	0.0370861	0.187	0.232	1
ME3	0.0615382	0.031118	0.28	0.325	1
CTTN	0.0616039	0.138546	0.31	0.352	1
ADPGK	0.0617002	-0.0151611	0.156	0.237	1
ZFP64	0.0617888	0.0101893	0.089	0.133	1
MRPS27	0.0618883	-0.0408476	0.134	0.229	1
CFLAR	0.0620137	0.124107	0.531	0.64	1
SKA2	0.0620641	0.00899579	0.091	0.147	1
LTN1	0.0620925	0.0622042	0.283	0.341	1
ATP7B	0.06213	-0.00461891	0.084	0.155	1
NUDCD3	0.0621921	-0.0130645	0.212	0.304	1
ETS1	0.0623188	0.0526377	0.114	0.149	1
POM121	0.0624835	0.0767116	0.327	0.403	1
USP37	0.0625246	0.112518	0.242	0.267	1
ANKS3	0.0625602	-0.0285214	0.079	0.152	1
HLA-E	0.0626544	-0.0140915	0.057	0.112	1
SRGAP2C	0.0626669	0.00142348	0.127	0.195	1
RAB28	0.0627296	0.00281202	0.253	0.355	1
PLEKHM2	0.0630603	0.00771202	0.264	0.355	1
MBP	0.0632529	-0.0429144	0.074	0.139	1
PTPRM	0.0633098	0.0397261	0.52	0.672	1
TULP4	0.0633384	0.0324926	0.228	0.349	1
MED21	0.0633712	-0.0282151	0.054	0.107	1
PSEN1	0.0633926	0.106727	0.416	0.48	1
LRRC58	0.0634922	-0.0375258	0.069	0.139	1
ING4	0.0637723	-0.0354212	0.058	0.128	1
PIP4K2B	0.0639018	0.000535106	0.104	0.165	1
SH3GL1	0.0640323	0.0336928	0.155	0.208	1
NBPF19	0.0640571	0.0551492	0.094	0.12	1
MGRN1	0.0641544	0.117687	0.21	0.235	1
GATAD2B	0.0641663	0.169881	0.481	0.565	1
YWHAZ	0.0642277	0.000858217	0.322	0.469	1
CCPG1	0.0644204	-0.0158854	0.094	0.155	1
PACRGL	0.06445	-0.0916437	0.166	0.283	1
NUFIP2	0.0644581	0.0664231	0.226	0.328	1
SDCBP	0.0644629	0.142987	0.183	0.152	1
ZDHHC2	0.0646056	-0.0472276	0.07	0.141	1
PLEKHA6	0.0646631	0.295222	0.114	0.067	1
FLYWCH1	0.0647521	-0.0183057	0.08	0.141	1
SOX13	0.0648367	0.111603	0.128	0.147	1
ABCF1	0.0648929	0.125987	0.151	0.128	1
ZDHHC6	0.0649167	-0.0373733	0.081	0.131	1
SOCS6	0.0649325	0.013341	0.081	0.109	1
TEFM	0.0651394	-0.0232497	0.073	0.131	1
PDE8A	0.0651656	0.107863	0.384	0.472	1
TRIM56	0.0651879	0.0755747	0.21	0.267	1
LARS	0.0652269	0.031641	0.219	0.317	1
SLC2A13	0.0652955	0.181708	0.189	0.224	1
MTHFS	0.0655491	0.0452475	0.137	0.147	1
NISCH	0.0655842	0.0219797	0.257	0.371	1
METTL14	0.0656103	-0.0292107	0.1	0.173	1
EMP1	0.0656668	0.371661	0.252	0.232	1
AMD1	0.0656748	0.0812498	0.14	0.168	1
OPTN	0.0657276	-0.0561276	0.218	0.339	1
RABEPK	0.0658759	-0.045074	0.069	0.12	1
WRN	0.0659	0.0198757	0.279	0.357	1
DNAJC21	0.0659142	-0.0187724	0.201	0.312	1
TEAD4	0.0659226	-0.0188705	0.083	0.131	1
MRPL33	0.0659956	-0.0188413	0.115	0.179	1
TBC1D4	0.0661609	0.0337773	0.138	0.189	1
GFPT1	0.0661783	-0.226384	0.327	0.531	1
CCNY	0.0662266	0.102366	0.552	0.677	1
RDH11	0.0662524	-0.077015	0.074	0.165	1
ZNF595	0.0663114	-0.0349328	0.071	0.139	1
KDELR1	0.0663883	0.0357526	0.078	0.101	1
USP15	0.0664591	-0.115885	0.323	0.501	1
PHKB	0.0665677	-0.0861615	0.316	0.501	1
IREB2	0.0666409	0.0667274	0.221	0.309	1
HBS1L	0.0666511	-0.0458785	0.163	0.277	1
MICU3	0.0667442	0.0553628	0.102	0.088	1
GDNF	0.0668995	0.0319116	0.096	0.144	1
ABL2	0.067018	0.058899	0.326	0.411	1
PUM3	0.0672335	-0.0227003	0.299	0.424	1
AC116049.2	0.0672581	-0.327566	0.25	0.421	1
ZZEF1	0.0673382	0.00788927	0.265	0.389	1
PPP2CA	0.0673693	0.0440909	0.182	0.229	1
ATG5	0.0674226	-0.0289302	0.232	0.349	1
RBBP6	0.0674615	0.248742	0.12	0.123	1
KAT7	0.0675154	0.0238857	0.158	0.213	1
TGM2	0.0675641	0.151286	0.24	0.232	1
WASHC2C	0.0676538	0.0533194	0.134	0.157	1
MYOM1	0.0676848	0.0370691	0.115	0.117	1
POM121C	0.0677525	0.0247237	0.228	0.296	1
MLXIP	0.0677787	-0.0932203	0.24	0.371	1
BMPR1A	0.067807	-0.0872968	0.354	0.517	1
KCNQ1OT1	0.067838	-0.310951	0.693	0.883	1
AL109930.1	0.0678412	-0.0488406	0.082	0.149	1
SLC25A29	0.0678736	-0.0558606	0.06	0.125	1
HGSNAT	0.0678744	-0.0961447	0.237	0.373	1
AC046134.2	0.0679522	0.0273302	0.194	0.269	1
TBCA	0.0679842	0.0341801	0.303	0.413	1
CBY1	0.06808	0.020579	0.079	0.115	1
EIF4G1	0.0681645	0.0307452	0.163	0.221	1
AC012459.1	0.0682151	-0.0564566	0.031	0.101	1
PHF2	0.0682763	0.117971	0.186	0.232	1
ELAVL1	0.0682894	-0.018518	0.132	0.203	1
ABCC5	0.0683495	-0.00422166	0.101	0.157	1
HOOK3	0.0684622	-0.0416893	0.447	0.587	1
STOM	0.0686229	-0.0981414	0.196	0.349	1
PILRB	0.0687357	0.0778594	0.231	0.261	1
MFSD8	0.0687665	-0.0653909	0.103	0.2	1
SLC25A48	0.0687791	-0.0498691	0.062	0.123	1
AACS	0.0688105	-0.00154644	0.217	0.317	1
TAMM41	0.068917	-0.0290165	0.165	0.251	1
CHMP4B	0.0689376	0.0739686	0.151	0.171	1
SFSWAP	0.0689941	0.0990536	0.355	0.445	1
NUP155	0.0690204	-0.0145052	0.109	0.173	1
PLXNC1	0.0690706	-0.0414927	0.062	0.136	1
PTPN11	0.0692528	0.0793886	0.337	0.381	1
SOAT1	0.0693883	-0.070485	0.12	0.213	1
SUFU	0.069403	-0.000255532	0.168	0.243	1
VMP1	0.0695078	-0.0358291	0.502	0.627	1
ZRANB2	0.0695864	0.0394209	0.406	0.504	1
IFT80	0.0696634	0.0072791	0.109	0.157	1
EIF2AK3	0.0696676	-0.0308515	0.265	0.379	1
GTF2H1	0.0697431	0.00230363	0.164	0.24	1
COL16A1	0.0697463	0.0397858	0.306	0.397	1
TUBGCP5	0.0698624	-0.00704955	0.056	0.104	1
SMAD3	0.069992	0.0706805	0.511	0.637	1
SUN1	0.0700126	0.0044273	0.281	0.411	1
AXIN1	0.0701038	0.0482576	0.101	0.12	1
PPP1R13L	0.0701293	0.251352	0.209	0.155	1
NNT	0.070235	-0.103637	0.126	0.256	1
ACSS1	0.0702431	-0.191297	0.342	0.576	1
LMBR1	0.0703001	0.102147	0.291	0.365	1
C7orf50	0.0703179	0.00977828	0.081	0.123	1
RPL13	0.0703931	-0.030551	0.055	0.12	1
SETD7	0.0703959	0.0146511	0.165	0.229	1
ETAA1	0.070433	0.00793039	0.063	0.107	1
PI4KB	0.0704357	0.013541	0.164	0.232	1
AP001528.1	0.0704953	-0.0567424	0.075	0.136	1
ERP44	0.0705272	-0.136831	0.182	0.355	1
FZD6	0.0706314	-0.124581	0.154	0.277	1
TFRC	0.0708622	0.746668	0.6	0.576	1
RBM5	0.0710561	0.116305	0.434	0.509	1
UBA2	0.0712111	-0.0102052	0.3	0.421	1
TRAPPC12	0.0712827	-0.0163458	0.258	0.368	1
ZNF277	0.0712972	-0.0526061	0.174	0.283	1
LINC00882	0.0713841	-0.163805	0.579	0.76	1
AP000829.1	0.0714526	-0.0760482	0.233	0.36	1
CD44	0.0715858	0.112393	0.176	0.211	1
LRIG3	0.0716823	0.013027	0.088	0.131	1
KDM1B	0.0717246	-0.0276469	0.074	0.125	1
MTG1	0.0717976	-0.0070666	0.119	0.187	1
DNAJC7	0.0718399	0.0278842	0.259	0.368	1
ANXA5	0.0718987	0.203903	0.339	0.315	1
PTPN21	0.0719332	0.00664486	0.195	0.259	1
GDNF-AS1	0.0721168	-0.0985672	0.105	0.219	1
NOL10	0.0724202	0.0159611	0.274	0.365	1
MTERF4	0.0724476	-0.0310956	0.101	0.168	1
RB1CC1	0.0724616	0.114404	0.505	0.576	1
SERPINB6	0.0726174	0.10209	0.24	0.245	1
AL731577.2	0.0726657	0.12628	0.329	0.36	1
PTGER2	0.0728468	-0.0641852	0.076	0.163	1
TTI1	0.07289	-0.0261081	0.091	0.157	1
NAA35	0.0729027	0.054329	0.271	0.333	1
FNIP2	0.0729947	0.0193292	0.136	0.187	1
PSMA2	0.0729972	-0.0114086	0.067	0.12	1
SCFD1	0.0730511	-0.0377914	0.399	0.576	1
TTLL5	0.0730868	0.0533781	0.267	0.355	1
TFDP1	0.0731642	-0.00232271	0.092	0.144	1
ELP1	0.0732563	-0.0322141	0.087	0.163	1
SCUBE2	0.0732784	-0.0721663	0.194	0.307	1
ADAM28	0.0732859	0.0103147	0.104	0.16	1
SMARCAD1	0.0733172	-0.0772125	0.197	0.315	1
AC002074.1	0.0733328	-0.137951	0.145	0.243	1
CPSF7	0.073448	0.0615223	0.192	0.227	1
WASHC2A	0.0735538	0.0449192	0.165	0.211	1
TAF2	0.0735756	-0.0611681	0.247	0.368	1
RHBDF1	0.073667	0.00519673	0.092	0.125	1
NXN	0.0739972	-0.0248073	0.426	0.565	1
KIAA0753	0.0740262	0.0639228	0.144	0.176	1
RBM12B	0.0741123	-0.000221717	0.135	0.216	1
ZNF780B	0.0741563	-0.0622926	0.173	0.291	1
UBA3	0.0741605	-0.0248634	0.089	0.176	1
PKD2	0.0741777	-0.0871359	0.498	0.669	1
ZNF316	0.0742735	-0.0142063	0.055	0.107	1
ZSWIM4	0.0743538	0.0961413	0.101	0.109	1
RUBCN	0.0743547	0.0585716	0.124	0.165	1
NUMA1	0.0743668	0.113471	0.321	0.389	1
NOTCH2	0.0743711	-0.0188567	0.369	0.507	1
CLASRP	0.0745949	0.00870251	0.221	0.307	1
FOXK2	0.0746923	0.10038	0.331	0.424	1
PRPF3	0.0748647	0.0709746	0.229	0.277	1
GOLGA1	0.0749932	0.0107515	0.104	0.157	1
AC010201.3	0.0751529	-0.0176901	0.097	0.173	1
UBE4A	0.0751768	0.0207309	0.152	0.219	1
BCL9L	0.0751848	0.125475	0.143	0.123	1
FAM76A	0.0753511	-0.0336361	0.039	0.107	1
TRIP10	0.0755683	0.111744	0.224	0.256	1
AC006001.2	0.0756044	0.106991	0.228	0.267	1
RBL2	0.0757398	-0.0779657	0.21	0.355	1
FBXO33	0.0757799	-0.0299403	0.116	0.173	1
AL157392.3	0.0759891	-0.0421385	0.086	0.165	1
TOP3A	0.0763341	0.047979	0.116	0.155	1
DTD1	0.0764006	-0.0353162	0.093	0.157	1
ALG8	0.0764738	-0.0103052	0.094	0.147	1
UFSP2	0.0764925	0.0432152	0.107	0.123	1
CHP1	0.076691	-0.0185548	0.062	0.104	1
CDK11A	0.0768085	0.0681842	0.141	0.181	1
RLF	0.0768519	0.123005	0.37	0.4	1
PPP2R3A	0.076863	-0.0119161	0.123	0.197	1
REV1	0.0770135	0.0703423	0.268	0.365	1
SEC23IP	0.0772176	-0.0487474	0.159	0.277	1
RANBP10	0.0772326	0.0418675	0.167	0.227	1
CBFA2T2	0.0773161	0.0739244	0.454	0.536	1
TMOD3	0.0773358	0.0264691	0.338	0.44	1
TRANK1	0.077346	-0.0532937	0.208	0.312	1
PPP4R3B	0.0774018	0.126891	0.326	0.349	1
SOCS2	0.0774192	-0.0995857	0.133	0.253	1
SUSD6	0.0774784	0.185989	0.234	0.235	1
SCRN1	0.077576	-0.101529	0.169	0.312	1
HIF1AN	0.0775918	0.00373558	0.067	0.101	1
PNPLA7	0.0776739	0.110384	0.17	0.155	1
SUPT3H	0.0777239	0.114826	0.396	0.456	1
POLI	0.0778816	-0.0426764	0.117	0.2	1
TMCO3	0.0778996	-0.0394623	0.213	0.341	1
EIF3B	0.0779563	0.0958922	0.141	0.171	1
SNX5	0.0780539	-0.0212375	0.102	0.173	1
TMEM67	0.0781228	-0.0594873	0.081	0.16	1
ATXN1	0.0783278	-0.133386	0.61	0.784	1
KCNE4	0.078348	-0.0137054	0.084	0.128	1
PPP6R3	0.0784044	-0.14101	0.569	0.768	1
PPP6C	0.0785117	0.0248985	0.185	0.269	1
LINC02246	0.0785516	-0.0755668	0.03	0.109	1
SPATA5	0.0788432	-0.0142537	0.224	0.323	1
TMBIM6	0.0789575	0.0781731	0.161	0.173	1
WDR48	0.0789786	-0.00771999	0.175	0.267	1
MARS	0.0790165	0.0187889	0.074	0.112	1
PWWP3A	0.079091	-0.0391975	0.194	0.304	1
RPAP2	0.0790947	-0.0358721	0.289	0.432	1
MDFIC	0.0792462	-0.0498294	0.283	0.389	1
PRRC2A	0.0793678	0.005444	0.08	0.133	1
PRKACA	0.0793891	-0.0533498	0.062	0.125	1
RIN2	0.0794285	0.0551922	0.423	0.544	1
RAD51C	0.079453	-0.00522688	0.058	0.107	1
AMMECR1L	0.0794672	0.0486716	0.092	0.112	1
SYNPO	0.079614	0.0135607	0.089	0.115	1
AC106729.1	0.0796638	-0.130484	0.114	0.227	1
SNAPC3	0.0798707	0.0213938	0.179	0.267	1
WDR86	0.0799271	-0.0320613	0.194	0.312	1
FAM160A2	0.0799703	0.055178	0.087	0.104	1
KIF9-AS1	0.0800547	0.00124221	0.152	0.227	1
AGPAT4	0.0802599	-0.00368386	0.411	0.549	1
CHST11	0.0803919	0.229912	0.149	0.115	1
DIMT1	0.0804322	-0.0161936	0.082	0.136	1
BACE1	0.0806176	-0.0139543	0.09	0.133	1
PRPF40A	0.0806642	0.00794559	0.255	0.365	1
PGGT1B	0.0807212	-0.0394989	0.1	0.189	1
HDLBP	0.0807251	0.0683367	0.427	0.547	1
KTN1	0.0807414	0.0365682	0.431	0.544	1
FKBP15	0.0807548	0.0363531	0.144	0.216	1
URGCP	0.0810237	-0.00394742	0.223	0.331	1
C16orf46	0.0810941	-0.037164	0.046	0.109	1
SFPQ	0.0814659	0.0570578	0.488	0.64	1
ELMSAN1	0.0816455	0.0282903	0.191	0.267	1
OGFR	0.0817052	0.0197015	0.07	0.104	1
ZFYVE16	0.0819372	0.00195983	0.364	0.504	1
FEZ2	0.081942	0.0246237	0.145	0.232	1
RALGPS2	0.0820095	-0.107674	0.196	0.349	1
KIAA0100	0.0822596	0.0447132	0.097	0.139	1
ZNF197	0.0823161	-0.0407853	0.129	0.211	1
PIKFYVE	0.0823379	-0.0265641	0.268	0.403	1
TMEM59	0.08247	-0.0732478	0.129	0.232	1
MTIF3	0.0825358	0.0368059	0.087	0.141	1
GBE1	0.0826391	0.335854	0.486	0.557	1
USP4	0.0826827	0.0450099	0.184	0.248	1
RETREG3	0.0827703	0.0110705	0.187	0.285	1
TMED5	0.0828029	-0.0301139	0.109	0.192	1
C5orf56	0.0829777	-0.0407502	0.143	0.237	1
METTL6	0.0830454	-0.029081	0.094	0.152	1
DIP2A	0.0830625	0.0979018	0.318	0.384	1
GFM1	0.0833675	-0.0212084	0.069	0.131	1
PEPD	0.0837461	-0.0178262	0.071	0.128	1
DGCR8	0.0837836	0.0452704	0.13	0.168	1
RBX1	0.083791	0.0321061	0.121	0.149	1
TCTN3	0.0840813	-0.00313877	0.064	0.104	1
SLC39A9	0.084153	-0.0638518	0.15	0.267	1
CWF19L2	0.0842748	0.062298	0.25	0.331	1
ZFYVE1	0.0843129	0.0602729	0.146	0.179	1
CHD6	0.0843808	0.0115923	0.458	0.581	1
CSAD	0.0844273	0.0505207	0.147	0.192	1
AL139042.1	0.0844324	-0.193663	0.024	0.133	1
DMXL2	0.0844424	0.0108889	0.242	0.349	1
VPS41	0.0844424	-0.0344398	0.331	0.48	1
SBF2-AS1	0.0844671	-0.11218	0.069	0.157	1
ZBTB40	0.0845428	-0.0187807	0.091	0.149	1
AC087500.1	0.0845514	0.00314546	0.078	0.125	1
NBAS	0.0848568	-0.104257	0.39	0.544	1
CDK5RAP2	0.0848619	0.0544134	0.214	0.275	1
DCTN4	0.0848726	0.0243207	0.215	0.283	1
ZNF347	0.0849133	0.00488682	0.109	0.163	1
CDC7	0.085028	-0.0162317	0.065	0.107	1
INPP5B	0.0850643	0.12747	0.262	0.277	1
CBWD5	0.0853211	-0.0249458	0.059	0.12	1
ABCD3	0.0854218	-0.0321698	0.225	0.368	1
KDM3B	0.0855591	0.170127	0.325	0.344	1
AC119674.1	0.0858801	0.004625	0.355	0.472	1
PRPF40B	0.0858968	0.0349691	0.154	0.213	1
CNOT6L	0.0861095	-0.00065697	0.135	0.248	1
TOM1	0.0864652	0.0924458	0.258	0.285	1
PRKAR1A	0.086501	-0.0476324	0.141	0.24	1
AP3M2	0.0865279	-0.0327054	0.051	0.112	1
PPP4R1	0.0865401	0.0477757	0.369	0.501	1
ADAM9	0.0865523	0.0364858	0.249	0.333	1
HERPUD2	0.0867491	-0.0794543	0.308	0.453	1
TOR1AIP1	0.0868633	0.0147937	0.144	0.187	1
PCM1	0.0868965	-0.0435095	0.528	0.691	1
BANP	0.0870785	0.142312	0.235	0.269	1
TASP1	0.0872141	-0.0598059	0.349	0.485	1
BBIP1	0.0873231	-0.034709	0.074	0.147	1
UBAC1	0.0873649	-0.0107164	0.05	0.101	1
HNRNPR	0.087453	0.0795556	0.309	0.381	1
XPNPEP3	0.0875241	-0.0198279	0.129	0.213	1
CNOT10	0.0875792	-0.0283369	0.187	0.264	1
ATG3	0.0876862	-0.0240301	0.064	0.12	1
XPO4	0.0877388	-0.0169061	0.211	0.301	1
DCBLD2	0.0878471	-0.034795	0.15	0.243	1
BLCAP	0.0879142	0.0389709	0.181	0.24	1
OSTM1	0.0879686	-0.038265	0.056	0.136	1
AFG1L	0.0879838	-0.00384554	0.137	0.208	1
DDX31	0.0880942	-0.0440385	0.079	0.144	1
MVP	0.0884171	-0.011152	0.125	0.181	1
EPB41L5	0.088496	-0.067658	0.3	0.429	1
SRP9	0.0885277	0.0432216	0.099	0.104	1
PEX14	0.0885818	0.0666847	0.227	0.299	1
UTP20	0.0886999	-0.0395204	0.107	0.184	1
PPP6R2	0.0887503	0.170707	0.466	0.515	1
ATXN3	0.08967	-0.0313877	0.249	0.357	1
FAM204A	0.0897432	0.0138804	0.134	0.203	1
CLK1	0.089881	0.0960442	0.408	0.469	1
SELENOW	0.089918	-0.0595533	0.064	0.136	1
RPTOR	0.0902171	0.118771	0.373	0.464	1
AC009120.2	0.0902201	0.168337	0.363	0.413	1
NAA25	0.0903667	0.0720928	0.244	0.299	1
PDLIM7	0.0904554	0.0454428	0.195	0.229	1
OTUD7B	0.090494	0.108111	0.293	0.325	1
INO80	0.0906139	0.145759	0.355	0.4	1
ECPAS	0.0907587	0.0484569	0.464	0.565	1
COX16	0.090784	-0.027174	0.061	0.115	1
LMF1	0.0907918	-0.0740384	0.137	0.232	1
ITGA9-AS1	0.0908643	-0.0177385	0.119	0.187	1
MTOR	0.0909548	-0.015889	0.158	0.248	1
RAB40C	0.0909876	0.0575827	0.149	0.211	1
PTBP1	0.0911821	0.0565024	0.179	0.232	1
UBE2D2	0.0913211	0.158333	0.4	0.477	1
C19orf12	0.09144	0.0330729	0.089	0.128	1
ZNF862	0.0914974	-0.0484039	0.073	0.147	1
DYM	0.0914998	-0.0423524	0.516	0.651	1
CRCP	0.0915593	0.0369623	0.132	0.189	1
ZBTB37	0.0916433	-0.0211634	0.073	0.141	1
F5	0.0917454	-0.0179114	0.056	0.109	1
URB1	0.0918498	-0.0117831	0.087	0.141	1
PCMTD1	0.0918613	0.0251713	0.388	0.488	1
PPIA	0.0918686	-0.0148172	0.071	0.125	1
ALKBH5	0.0918785	-0.0135977	0.095	0.152	1
PMPCB	0.0919836	0.0200556	0.11	0.16	1
KIF27	0.0920175	0.0155481	0.083	0.112	1
ZNF518A	0.0922227	-0.0256178	0.336	0.493	1
EIF3H	0.092272	-0.0280752	0.254	0.387	1
SHB	0.0924314	0.0636952	0.104	0.117	1
ECSIT	0.0926113	0.0157677	0.062	0.101	1
PPP2R1A	0.0928001	0.00519423	0.109	0.16	1
KLHDC4	0.0930615	0.0355133	0.094	0.131	1
AP006621.3	0.0933312	-0.0121887	0.068	0.112	1
SF3B1	0.0935045	0.167482	0.502	0.568	1
BRD7	0.0935342	0.0867506	0.159	0.181	1
TNRC18	0.0935953	-0.0712509	0.495	0.653	1
PRPSAP2	0.0937425	0.0259231	0.126	0.152	1
CLINT1	0.0940805	0.0787611	0.325	0.421	1
ZNF782	0.0941534	-0.0238424	0.12	0.187	1
STK38L	0.0942618	0.257301	0.294	0.304	1
MAP2K7	0.094269	0.0583186	0.102	0.117	1
SIMC1	0.0943018	0.0176833	0.347	0.461	1
APLF	0.0946377	-0.0799726	0.104	0.195	1
CPQ	0.0946649	-0.119745	0.415	0.589	1
PDE1C	0.0947953	-0.107867	0.113	0.173	1
KANK3	0.0949183	0.00520547	0.088	0.133	1
SARNP	0.0949717	0.168922	0.33	0.373	1
SMARCAL1	0.0950475	-0.045245	0.085	0.16	1
AC024901.1	0.0950863	0.0827669	0.232	0.307	1
PREPL	0.0953564	-0.0069495	0.141	0.232	1
MMS19	0.0954151	-0.0304697	0.141	0.219	1
EWSR1	0.0954813	0.0630449	0.34	0.419	1
EVA1C	0.0956365	0.0307925	0.325	0.419	1
TRAP1	0.095796	0.0188198	0.13	0.189	1
MAP2K1	0.0958297	0.108949	0.176	0.181	1
HSDL2	0.0959385	-0.0549357	0.158	0.267	1
PGAP1	0.0959651	-0.0623605	0.097	0.195	1
VPS50	0.0961263	0.0246866	0.214	0.296	1
AC115622.1	0.0963148	-0.0885838	0.07	0.147	1
HCG18	0.0964209	-0.0264967	0.185	0.301	1
PPHLN1	0.0965561	-0.04251	0.286	0.427	1
MED1	0.0966286	0.0561235	0.106	0.133	1
ZNF326	0.0968517	-0.00965995	0.207	0.307	1
ZNF718	0.0970278	-0.0553682	0.114	0.211	1
ROCK2	0.0973043	-0.153917	0.534	0.709	1
RRM1	0.0973234	0.0122548	0.07	0.104	1
AC009093.2	0.0976601	-0.0491167	0.144	0.221	1
ADAMTS6	0.0977612	0.284075	0.14	0.12	1
NOM1	0.0977614	0.0322837	0.093	0.128	1
AC009690.2	0.0979026	-0.0485376	0.057	0.109	1
CAPN7	0.0979067	-0.0334045	0.326	0.461	1
TSPAN5	0.0979245	0.03117	0.182	0.221	1
SFXN5	0.0981517	-0.00279577	0.089	0.144	1
GMCL1	0.0983877	-0.0389841	0.108	0.197	1
DUSP10	0.0984844	-0.000779275	0.079	0.112	1
SLC27A1	0.0985774	-0.026883	0.084	0.157	1
ZFPM2-AS1	0.0986252	0.0417046	0.222	0.299	1
STX5	0.0988733	0.130979	0.236	0.24	1
AL117329.1	0.0988929	0.379349	0.223	0.144	1
PARP6	0.098939	0.0231965	0.158	0.219	1
FAM102A	0.099033	-0.039583	0.078	0.147	1
ARHGAP12	0.0990634	0.0254244	0.345	0.456	1
TUBGCP2	0.0995926	0.0291179	0.145	0.203	1
CLMN	0.0996145	0.0296216	0.087	0.115	1
YJEFN3	0.0997307	-0.0313099	0.065	0.12	1
IFI16	0.0998212	0.00607622	0.162	0.232	1
FBXO11	0.0998812	-0.0557937	0.521	0.696	1
ANKUB1	0.0999722	0.0357493	0.11	0.115	1
GRB10	0.100044	0.0735957	0.544	0.645	1
STRN4	0.100108	0.0197869	0.073	0.107	1
USP48	0.100194	0.041394	0.368	0.485	1
WDR47	0.10032	-0.0293899	0.062	0.131	1
STPG2	0.100322	-0.0267368	0.091	0.147	1
ARSJ	0.100364	-0.0782524	0.208	0.336	1
IBTK	0.100384	-0.0215175	0.205	0.304	1
PPARA	0.100399	-0.0602644	0.194	0.301	1
ZFYVE9	0.100474	-0.00817867	0.284	0.397	1
RALGAPB	0.100591	-0.0849046	0.281	0.443	1
VTI1B	0.100741	0.0640337	0.108	0.123	1
MED10	0.10091	-0.0307647	0.051	0.101	1
HSP90AA1	0.101132	0.0272176	0.205	0.296	1
SPTLC2	0.101166	0.0252778	0.15	0.221	1
VPS54	0.101326	-0.0314636	0.423	0.571	1
SSR1	0.101458	-0.0243509	0.068	0.12	1
SWI5	0.101844	-0.0120671	0.066	0.109	1
SIN3B	0.101898	0.105891	0.127	0.12	1
PNN	0.101979	0.172182	0.25	0.283	1
NHSL1	0.102073	0.0445884	0.089	0.117	1
NDUFS4	0.102368	-0.00642545	0.249	0.363	1
TMEM117	0.102522	-0.0206321	0.135	0.208	1
HSPA4	0.102553	0.028367	0.119	0.187	1
ARFGAP1	0.10274	0.0611635	0.102	0.099	1
AC015871.1	0.102807	-0.0380254	0.062	0.131	1
NAV2	0.102825	-0.290755	0.646	0.835	1
TTC33	0.102872	0.0131111	0.119	0.157	1
ZC3H4	0.103024	0.0594222	0.114	0.139	1
DSTYK	0.103052	-0.0157372	0.166	0.253	1
NR2C1	0.103201	0.00634128	0.173	0.245	1
CWC22	0.103217	-0.0145883	0.12	0.189	1
FAM193A	0.103416	0.100806	0.458	0.549	1
ATP5F1C	0.10351	0.011511	0.125	0.184	1
SPON2	0.103516	0.0446915	0.162	0.208	1
MTFMT	0.104035	-0.00822057	0.068	0.112	1
PPA2	0.104094	-0.0452852	0.226	0.341	1
PRKRA	0.10422	-0.0115771	0.084	0.141	1
MTERF3	0.104242	-0.055178	0.054	0.112	1
CEP290	0.104556	-0.0865403	0.196	0.309	1
ZNF141	0.104861	-0.0255157	0.184	0.272	1
CCDC30	0.105213	-0.108242	0.104	0.168	1
HSCB	0.105415	-0.0349013	0.112	0.187	1
SF3B3	0.105478	0.0659923	0.218	0.272	1
ARL6IP4	0.105521	-0.00490653	0.068	0.101	1
USF3	0.105536	-6.43929e-05	0.134	0.2	1
INO80D	0.10557	0.077592	0.241	0.328	1
NAPB	0.105637	-0.000262221	0.154	0.24	1
GPSM2	0.105737	-0.0333835	0.048	0.117	1
AC022137.4	0.105812	-0.0644606	0.072	0.139	1
AC112493.1	0.105815	-0.049634	0.189	0.307	1
SARM1	0.105985	-0.0183175	0.106	0.176	1
CELF1	0.105995	0.0541422	0.506	0.627	1
METTL9	0.106024	0.00475421	0.14	0.152	1
CIR1	0.106277	0.0152826	0.21	0.296	1
SFT2D2	0.106333	0.00817517	0.076	0.12	1
BNIP3L	0.106568	0.192585	0.567	0.645	1
VKORC1L1	0.106573	0.0644708	0.217	0.259	1
TMEM165	0.106646	0.0508544	0.454	0.581	1
AL008633.1	0.106654	0.265013	0.217	0.187	1
MYL12A	0.106674	0.0113054	0.098	0.128	1
OSBPL1A	0.106721	-0.126031	0.152	0.28	1
KLHL28	0.106738	-0.0362387	0.108	0.195	1
ST3GAL4	0.106814	0.0668403	0.121	0.139	1
ARHGAP32	0.106827	0.0457901	0.4	0.496	1
WASHC4	0.106876	-0.104645	0.432	0.635	1
LITAF	0.10707	0.171316	0.335	0.357	1
RAB1A	0.10729	0.055795	0.51	0.661	1
CCDC7	0.107298	0.0581312	0.189	0.219	1
PPP4R3A	0.107308	0.0792528	0.344	0.437	1
AC105052.4	0.107571	0.0550114	0.143	0.176	1
WDFY2	0.107743	-0.140674	0.244	0.381	1
RERE	0.107826	-0.130175	0.734	0.896	1
FAM222B	0.108134	0.0277837	0.262	0.341	1
ADGRV1	0.108315	0.0166719	0.091	0.123	1
OSBP	0.108382	0.0746689	0.16	0.176	1
MADD	0.108556	0.0831045	0.135	0.152	1
LRRC28	0.108609	-0.06976	0.121	0.219	1
IER3IP1	0.108649	-0.0416666	0.047	0.109	1
PSMA3-AS1	0.108886	0.102618	0.296	0.341	1
AL592183.1	0.108907	-0.0298516	0.127	0.208	1
ZNF496	0.108995	-0.0113536	0.093	0.152	1
RALY	0.109008	0.11777	0.289	0.315	1
CCT2	0.109016	0.00584988	0.076	0.12	1
SREBF1	0.109151	-0.0224766	0.085	0.136	1
EFCAB14	0.109318	0.00948377	0.115	0.176	1
AC106799.2	0.10935	0.127125	0.127	0.101	1
IFRD1	0.10935	0.0966852	0.179	0.168	1
SRC	0.109381	0.0167964	0.096	0.136	1
PLXNA2	0.109445	0.0988677	0.327	0.373	1
DMXL1	0.109572	-0.0361889	0.355	0.496	1
AGGF1	0.109714	0.00797799	0.087	0.136	1
ABCB10	0.109942	-0.00114065	0.096	0.16	1
EXOC7	0.110024	0.0278079	0.112	0.173	1
TRIM2	0.110175	-0.0251856	0.095	0.155	1
TANK	0.110187	-0.170514	0.466	0.685	1
RCN2	0.110329	-0.0519878	0.072	0.16	1
CLTC	0.110337	-0.0273572	0.383	0.541	1
PRR14L	0.110415	0.0333717	0.333	0.461	1
KDM3A	0.110417	0.147895	0.207	0.176	1
MMADHC	0.110444	-0.0333603	0.077	0.149	1
SCYL2	0.110444	0.0178496	0.188	0.256	1
ADIPOR2	0.110498	-0.0183053	0.164	0.248	1
NEDD4	0.110559	0.127702	0.321	0.389	1
ARF4	0.110617	-0.0612345	0.201	0.309	1
C5orf66	0.110664	-0.0508188	0.072	0.144	1
BSDC1	0.110768	0.0735178	0.215	0.259	1
AC090517.5	0.1114	-0.0515411	0.137	0.216	1
ATXN7L1	0.111446	-0.0417197	0.392	0.528	1
PRSS23	0.111475	0.02368	0.165	0.211	1
STRADB	0.111576	-0.000891094	0.123	0.173	1
PTEN	0.111829	-0.172852	0.616	0.8	1
CTDSPL2	0.111948	0.142754	0.338	0.371	1
SLC16A1-AS1	0.112069	0.103994	0.194	0.192	1
PYROXD1	0.112151	0.0371416	0.106	0.117	1
KIAA1586	0.112227	0.0172238	0.074	0.109	1
SDC2	0.112276	-0.210716	0.355	0.552	1
ZNF594	0.112551	-0.0347723	0.062	0.12	1
ARMC1	0.112596	-0.0145667	0.055	0.109	1
GTF2F2	0.112769	0.0268662	0.233	0.328	1
SZT2	0.112782	-0.00693389	0.169	0.248	1
LOXL3	0.112812	0.00956578	0.072	0.109	1
TRMT13	0.112878	-0.034703	0.125	0.208	1
ARL5A	0.112925	-0.0485237	0.102	0.219	1
CADM1	0.113167	-0.0337511	0.108	0.184	1
HSF1	0.113191	0.0415421	0.117	0.171	1
ZFYVE21	0.113319	-0.0550139	0.075	0.152	1
C2CD5	0.113351	-0.0134305	0.149	0.235	1
DGCR2	0.113422	-0.00365548	0.173	0.259	1
HELZ	0.113651	-0.0598209	0.485	0.675	1
SNHG29	0.113856	0.0236513	0.097	0.144	1
SBNO1	0.113881	0.0192875	0.245	0.339	1
PTBP2	0.113943	-0.0348966	0.422	0.573	1
ACOX3	0.113953	0.0606881	0.158	0.168	1
LINC-PINT	0.114118	0.0081203	0.192	0.256	1
NBR2	0.114199	-0.0135835	0.116	0.184	1
DENND4C	0.114933	0.000431525	0.423	0.576	1
RNF130	0.115006	-0.0613025	0.23	0.344	1
SSX2IP	0.115048	0.00738428	0.095	0.112	1
RNMT	0.115071	0.0609987	0.32	0.405	1
MPHOSPH8	0.115345	-0.029289	0.334	0.483	1
TAF1B	0.115573	-0.0377486	0.15	0.269	1
SMPD4	0.115768	0.0959083	0.128	0.125	1
MTMR9	0.115792	-0.00180769	0.088	0.133	1
USP3	0.115837	-0.02489	0.268	0.392	1
C1D	0.115892	0.00975105	0.083	0.133	1
KDM7A	0.115942	0.0809125	0.174	0.237	1
KIAA1109	0.116006	-0.023296	0.401	0.571	1
PPIG	0.116305	0.100638	0.347	0.445	1
SLC25A26	0.116337	-0.0118582	0.213	0.307	1
ZNF708	0.116412	-0.014679	0.139	0.213	1
RSF1	0.116581	0.00284426	0.476	0.603	1
LINGO2	0.116702	0.282366	0.215	0.187	1
EPC2	0.116739	0.0654343	0.426	0.517	1
KLHL3	0.116987	0.0114567	0.091	0.131	1
FAM120B	0.117281	-0.0376826	0.416	0.568	1
ZNF850	0.117632	-0.00120971	0.065	0.123	1
SHOC1	0.117913	-0.0555581	0.071	0.147	1
SLC4A1AP	0.118051	-0.0197317	0.073	0.136	1
DNASE1	0.118299	0.00856251	0.203	0.293	1
TDP2	0.118445	-0.0349791	0.047	0.104	1
BCLAF1	0.118465	0.0867374	0.405	0.504	1
COPS4	0.118594	0.0521334	0.105	0.133	1
RIPK1	0.118607	0.016582	0.24	0.301	1
ARHGAP23	0.118799	0.0282655	0.206	0.291	1
TTC9C	0.118911	-0.0644688	0.061	0.139	1
ZBTB10	0.11902	0.0385614	0.108	0.139	1
ZFP90	0.119218	0.01185	0.099	0.152	1
STARD9	0.119249	0.0343019	0.297	0.379	1
ARHGEF18	0.119346	0.0280945	0.134	0.187	1
STK4	0.119449	-0.0168856	0.14	0.224	1
CRYBG3	0.119455	0.0682707	0.247	0.285	1
CPSF2	0.119601	0.0370463	0.113	0.16	1
CD2AP	0.119694	-0.00313594	0.151	0.232	1
CCAR1	0.119817	0.139156	0.433	0.509	1
ATL3	0.119818	-0.0265939	0.179	0.269	1
TIAL1	0.120065	0.0250742	0.22	0.301	1
MAP2K4	0.120074	0.000729554	0.411	0.557	1
MYO9A	0.120175	0.0136736	0.449	0.605	1
ALG9	0.1202	-0.0193981	0.101	0.165	1
MITF	0.120395	-0.0999285	0.132	0.221	1
CAPZA1	0.120626	0.0685814	0.314	0.403	1
RPRD1A	0.120654	0.00375852	0.217	0.315	1
WBP4	0.120666	0.0673651	0.16	0.171	1
NUP214	0.120766	0.0334663	0.244	0.331	1
NUDT5	0.120788	-0.03499	0.092	0.163	1
SCAF4	0.12079	-0.00433593	0.268	0.387	1
EIF2A	0.12109	0.0195905	0.141	0.205	1
LPIN1	0.121181	-0.0633961	0.478	0.603	1
NUP50-DT	0.121218	-0.034199	0.191	0.269	1
HYMAI	0.121495	-0.166798	0.281	0.456	1
CTNS	0.121504	-0.076256	0.052	0.115	1
ZNF160	0.121554	0.0942604	0.246	0.307	1
TVP23B	0.121711	-0.0258365	0.083	0.149	1
AIDA	0.121714	-0.0649049	0.109	0.208	1
FADS3	0.12182	0.00935957	0.105	0.155	1
NMT2	0.122145	-0.0828688	0.082	0.155	1
ZNF609	0.122332	0.0887078	0.571	0.685	1
ZEB1	0.122363	0.173459	0.426	0.424	1
EGLN1	0.122441	0.0842175	0.219	0.245	1
CYBRD1	0.122678	-0.048763	0.212	0.328	1
BAG2	0.122697	-0.0106864	0.133	0.205	1
VPS35L	0.122812	0.0165514	0.278	0.379	1
THUMPD3-AS1	0.12285	-0.0349155	0.135	0.227	1
CYTH1	0.122894	0.0124224	0.245	0.344	1
SSBP1	0.123105	0.0188297	0.162	0.237	1
DDX18	0.123109	0.0588394	0.115	0.131	1
LYRM1	0.123133	-0.0456972	0.087	0.144	1
ST3GAL1	0.123235	0.199835	0.154	0.117	1
VPS13C	0.123295	0.028802	0.417	0.541	1
INSIG2	0.123379	0.00107495	0.067	0.109	1
ERO1A	0.123456	0.0785686	0.117	0.131	1
C2CD2	0.123575	-0.00445024	0.073	0.115	1
DLGAP2	0.123613	-0.270504	0.134	0.277	1
ALS2	0.123741	-0.0658318	0.128	0.216	1
APLP2	0.124196	0.0654371	0.15	0.155	1
FLRT2	0.124215	0.113433	0.105	0.096	1
SUPT20H	0.124261	-0.0415267	0.194	0.32	1
NDRG1	0.124405	0.284088	0.402	0.456	1
PIP4K2A	0.124438	0.0785319	0.334	0.427	1
SAR1A	0.124995	-0.0814658	0.329	0.488	1
RNF149	0.12502	0.0191333	0.38	0.512	1
TTC27	0.125203	-0.0245247	0.208	0.301	1
LINC02583	0.125208	0.0259845	0.072	0.104	1
SLC35E3	0.125355	-0.0494021	0.084	0.163	1
USP33	0.125528	-0.103261	0.37	0.581	1
MINK1	0.125814	0.0579863	0.167	0.211	1
DGKD	0.125886	-0.047946	0.172	0.253	1
PABPC4	0.126158	0.122581	0.139	0.099	1
MYCBP2	0.126332	-0.0779523	0.536	0.709	1
LDB1	0.126342	0.0256151	0.1	0.139	1
NBPF3	0.126653	-0.114178	0.165	0.275	1
FAM85B	0.126947	0.0289393	0.082	0.115	1
PBRM1	0.127324	0.0461613	0.357	0.48	1
SNX7	0.127466	-0.0425496	0.099	0.173	1
ECHDC3	0.127513	-0.0325218	0.072	0.131	1
WDR43	0.12763	0.0658666	0.191	0.245	1
NT5C2	0.127795	-0.0340736	0.361	0.509	1
AP3B1	0.127809	-0.0222495	0.445	0.581	1
SEC63	0.127814	0.0682266	0.371	0.469	1
PPFIA1	0.127848	0.00744488	0.376	0.512	1
MDN1	0.127977	0.057502	0.23	0.296	1
UHRF1BP1	0.128343	-0.0512562	0.099	0.176	1
IARS2	0.128382	0.0279707	0.107	0.163	1
UBE2G2	0.128527	-0.0351149	0.186	0.296	1
SS18L1	0.128564	0.086343	0.13	0.141	1
BRAP	0.128751	-0.0350643	0.108	0.173	1
LINC02062	0.129352	-0.0144529	0.185	0.285	1
PPTC7	0.129363	-0.0167691	0.058	0.115	1
AL158152.1	0.129566	-0.0173437	0.234	0.323	1
AC068279.2	0.129642	-0.0409804	0.057	0.128	1
CHKA	0.129925	-0.0145398	0.147	0.211	1
SMARCC2	0.130117	0.0203293	0.106	0.149	1
AC053527.2	0.130241	-0.0376904	0.14	0.227	1
MYL12B	0.1303	-0.00812825	0.076	0.131	1
CCDC84	0.130515	0.0161491	0.165	0.219	1
IL1R1	0.130537	0.319458	0.485	0.611	1
ZNRF2	0.130612	-0.0736883	0.119	0.237	1
SSBP3	0.130613	0.00218784	0.421	0.549	1
FCHO2	0.130839	0.0258277	0.38	0.496	1
PRMT9	0.130936	-0.0502968	0.061	0.136	1
YEATS2	0.131105	0.0685372	0.191	0.219	1
WWP2	0.131183	0.0505186	0.186	0.269	1
ZNF12	0.131245	-0.0240688	0.084	0.144	1
ANKRD44	0.131347	-0.174753	0.217	0.36	1
RNF145	0.131453	0.0838746	0.486	0.595	1
NRDE2	0.131581	-0.0399615	0.119	0.189	1
SHOC2	0.131679	-0.0510657	0.326	0.469	1
SYNE1	0.131752	-0.0774652	0.325	0.443	1
CMTR1	0.131755	0.054368	0.088	0.104	1
GLRX3	0.132116	0.0993604	0.216	0.269	1
REPS1	0.132589	0.00578517	0.224	0.339	1
BOC	0.132592	0.0945712	0.103	0.067	1
PFKFB3	0.132598	0.203824	0.205	0.173	1
VPS13D	0.133013	-0.0192215	0.475	0.632	1
GAPVD1	0.1333	0.0905131	0.347	0.456	1
EDC3	0.133318	-0.0279642	0.091	0.152	1
DHX30	0.133405	0.0287868	0.12	0.165	1
MAP4	0.133464	0.0222093	0.642	0.747	1
SETD2	0.133503	-0.0932221	0.549	0.731	1
PLXND1	0.133521	-0.00572538	0.081	0.107	1
ELOC	0.1337	0.0360104	0.093	0.141	1
MTMR2	0.134278	0.0918813	0.228	0.285	1
HEATR1	0.134324	-0.0472627	0.134	0.216	1
CHUK	0.13464	-0.011351	0.058	0.112	1
TOP2B	0.134748	0.0370979	0.321	0.445	1
RERG	0.135132	-0.0504286	0.134	0.203	1
UQCRC2	0.135301	-0.0359885	0.145	0.256	1
PVR	0.135629	-0.00917693	0.096	0.141	1
PLEC	0.135715	0.202589	0.32	0.349	1
RPA1	0.135744	0.046287	0.104	0.12	1
STX7	0.135857	0.0120427	0.121	0.165	1
RAB12	0.136051	0.0288423	0.147	0.216	1
CMTM6	0.136052	-0.0609304	0.056	0.123	1
IQCH-AS1	0.136329	-0.0390081	0.073	0.149	1
KCNMB2-AS1	0.136917	-0.0905311	0.14	0.224	1
GGA2	0.136932	0.0557026	0.174	0.232	1
BBOX1-AS1	0.137062	-0.196171	0.367	0.557	1
KLHL24	0.137192	-0.0475828	0.242	0.339	1
PTRH2	0.137928	-0.0344761	0.064	0.123	1
CEP83	0.137937	-0.0454283	0.129	0.208	1
ARHGAP31	0.138051	-0.0255841	0.097	0.147	1
HSP90AB1	0.13826	0.0765531	0.124	0.139	1
TMTC3	0.138268	-0.0361069	0.061	0.128	1
FAM151B	0.138292	-0.08742	0.13	0.232	1
WASHC3	0.138579	-0.0113587	0.096	0.171	1
LNX2	0.138581	-0.0257272	0.077	0.139	1
HEYL	0.13868	-0.0269357	0.092	0.165	1
NDUFAF2	0.138787	0.0485667	0.266	0.357	1
KAT2B	0.138874	-0.0150325	0.149	0.237	1
SGO1-AS1	0.139073	-0.137789	0.177	0.28	1
RAB3IP	0.139248	-0.0212237	0.059	0.117	1
EPC1	0.139294	-0.061789	0.421	0.576	1
SPPL2A	0.139617	0.0647764	0.218	0.299	1
ZBTB20	0.139777	-0.159155	0.717	0.88	1
PSMC6	0.139943	0.0894369	0.154	0.181	1
BRI3	0.140116	0.00532398	0.151	0.216	1
CABIN1	0.140191	0.0646367	0.212	0.259	1
DENND2A	0.140409	-0.0495742	0.166	0.259	1
ARPC2	0.140435	0.107151	0.339	0.4	1
MTREX	0.140642	-0.00591778	0.293	0.424	1
GCN1	0.140722	0.057017	0.153	0.184	1
GARS-DT	0.140755	-0.0344855	0.287	0.405	1
SARAF	0.140782	-0.0491156	0.111	0.189	1
URI1	0.140964	-0.0323254	0.286	0.411	1
NOL3	0.141174	-0.00801698	0.106	0.179	1
LINC01237	0.141334	-0.051698	0.281	0.4	1
ATP6V1A	0.141353	0.0170318	0.102	0.155	1
ZNF638	0.141475	0.00219567	0.691	0.837	1
DERA	0.141486	0.0553515	0.271	0.283	1
SAFB	0.141488	0.141553	0.312	0.336	1
CDK5RAP1	0.141571	-0.0117042	0.097	0.171	1
NDFIP1	0.14161	-0.0297303	0.246	0.352	1
TAB1	0.141646	-0.0418103	0.067	0.139	1
HNRNPA1	0.14189	0.0982986	0.119	0.112	1
KCTD20	0.141969	0.0457196	0.252	0.312	1
SMAD5	0.142256	-0.0442581	0.167	0.267	1
WDR36	0.142577	-0.0362945	0.082	0.136	1
TCF3	0.142594	0.0447035	0.097	0.115	1
STAM	0.142595	-0.0425491	0.176	0.288	1
HAUS6	0.142767	0.0279064	0.101	0.139	1
HNRNPH1	0.143158	0.191187	0.488	0.565	1
CCDC93	0.143176	0.013858	0.238	0.341	1
LINC01572	0.143463	-0.0142867	0.118	0.171	1
METTL15	0.14354	-0.0310014	0.41	0.581	1
KLHL18	0.143597	-0.00304875	0.105	0.163	1
SMG7	0.143617	0.00729922	0.221	0.315	1
NRSN2-AS1	0.144071	-0.0101479	0.137	0.192	1
BTBD7	0.144168	-0.0116719	0.307	0.443	1
TRMT10B	0.144176	-0.0200239	0.084	0.163	1
SLC12A9	0.144222	-0.0352662	0.069	0.123	1
NIFK-AS1	0.144479	-0.0400017	0.075	0.125	1
CEP120	0.144729	-0.0609447	0.09	0.152	1
TSTD3	0.144796	-0.0994113	0.121	0.229	1
ELOVL6	0.144865	-0.0380938	0.091	0.155	1
NIPSNAP2	0.144928	0.00412184	0.097	0.152	1
NUP153	0.145022	0.129577	0.271	0.293	1
SH3RF1	0.145236	-0.0519888	0.404	0.523	1
SMCHD1	0.14536	-0.000423882	0.565	0.717	1
NCBP1	0.145365	0.0232619	0.1	0.136	1
SLC6A16	0.145662	0.00390067	0.155	0.181	1
DPYSL3	0.145699	0.0437902	0.214	0.315	1
USP53	0.145758	0.0102781	0.204	0.272	1
KHSRP	0.145804	0.0297146	0.08	0.115	1
RSRC1	0.14619	0.0524869	0.398	0.509	1
RFC3	0.146378	0.0375768	0.104	0.123	1
POLG	0.146559	-0.0214107	0.07	0.125	1
AC139887.2	0.146585	0.0103519	0.255	0.376	1
TBC1D20	0.146825	-0.00783516	0.161	0.24	1
RWDD3	0.146899	-0.00979549	0.053	0.101	1
DNAJB12	0.146908	0.00981548	0.072	0.123	1
GNG12	0.147089	0.0315122	0.18	0.253	1
TTLL11	0.147396	-0.0228353	0.127	0.208	1
NCOA7	0.147564	0.0264361	0.113	0.16	1
NAA16	0.147566	-0.0113617	0.207	0.336	1
FLCN	0.147892	-0.068373	0.196	0.333	1
GATAD1	0.14806	0.0444419	0.156	0.229	1
DNAJC16	0.148084	-0.0177817	0.116	0.187	1
RARS	0.148234	6.8105e-05	0.147	0.224	1
ANKRD11	0.148453	0.208811	0.712	0.8	1
C1QTNF1	0.14846	0.199284	0.385	0.397	1
TAF11	0.148639	0.0770246	0.103	0.104	1
MAT2A	0.149598	0.262694	0.186	0.131	1
SEC24C	0.14968	-0.0160212	0.092	0.147	1
NFATC1	0.149896	0.23135	0.144	0.088	1
NAPA	0.14998	0.0365455	0.091	0.136	1
UBE2V1	0.150173	0.0394113	0.205	0.264	1
SNX27	0.150278	0.0434509	0.222	0.299	1
BRD1	0.150309	0.0771877	0.222	0.28	1
ABR	0.150514	0.0423958	0.289	0.368	1
CAMTA1	0.151132	0.0478978	0.356	0.437	1
NECTIN2	0.151295	0.116732	0.191	0.155	1
TMED3	0.15142	-0.0369022	0.079	0.128	1
PDHX	0.151745	0.0145343	0.198	0.28	1
GOSR1	0.151899	-0.0102576	0.243	0.349	1
FANCL	0.151903	-0.033257	0.119	0.195	1
RASSF3	0.15244	0.0140334	0.132	0.187	1
TRMT61B	0.152476	-0.024253	0.08	0.131	1
GNAS	0.152574	0.133227	0.268	0.269	1
EIF3K	0.152791	0.0359556	0.084	0.115	1
ZNF529	0.153351	0.0356849	0.097	0.12	1
RBCK1	0.153924	-0.00153016	0.089	0.128	1
BDNF	0.15423	0.0122058	0.103	0.131	1
FBXW11	0.154269	0.0823584	0.454	0.547	1
FBRSL1	0.15478	0.0496729	0.148	0.176	1
TMEM91	0.154792	0.0739651	0.162	0.187	1
FAM91A1	0.154843	0.0645306	0.178	0.216	1
ZFAT	0.154886	0.168003	0.104	0.109	1
FPGS	0.155429	0.0335494	0.083	0.107	1
YWHAB	0.155551	0.0218727	0.118	0.157	1
LENG8	0.15575	0.0579262	0.243	0.317	1
MACROD2	0.155824	-0.0391061	0.134	0.168	1
SLC35B3	0.155863	-0.0101057	0.104	0.168	1
CFAP300	0.156262	0.0159954	0.099	0.123	1
ABRAXAS2	0.156475	0.000972244	0.077	0.117	1
CYB5R3	0.15663	0.0440461	0.139	0.181	1
ASXL1	0.156746	0.0688201	0.477	0.592	1
CYFIP1	0.156762	0.058115	0.273	0.333	1
CCT5	0.156886	0.00383358	0.068	0.12	1
IRAK4	0.156915	-0.00752203	0.06	0.112	1
GABPA	0.156928	-0.0345339	0.077	0.163	1
EIF3J	0.156938	0.089817	0.2	0.229	1
PRPF4B	0.157286	0.127542	0.376	0.461	1
PIGF	0.157429	-0.0219955	0.086	0.152	1
RIF1	0.157556	0.108629	0.387	0.469	1
FOSL2	0.157564	0.128657	0.323	0.341	1
DYNC1LI1	0.157694	-0.0322441	0.106	0.168	1
DMPK	0.157709	-0.0457543	0.106	0.187	1
HLCS	0.157726	0.0737393	0.282	0.352	1
ITGA9	0.15782	0.0619926	0.1	0.088	1
WAC-AS1	0.158016	0.0186984	0.067	0.101	1
TIMM23	0.158046	0.0208668	0.101	0.147	1
ATF6B	0.158131	0.00657452	0.077	0.109	1
LINC02327	0.158142	0.00521221	0.231	0.315	1
NKD1	0.158273	0.0165259	0.223	0.272	1
CDC14B	0.158615	-0.0851302	0.206	0.333	1
VIM	0.159002	0.0748446	0.19	0.243	1
MAP3K5	0.159264	0.0174857	0.211	0.259	1
MYOCD	0.159493	-0.218205	0.207	0.368	1
KHDC4	0.159581	0.0432337	0.186	0.248	1
GYPC	0.159683	0.00527585	0.115	0.165	1
KATNAL1	0.159755	-0.065498	0.162	0.264	1
LRCH3	0.159783	0.0680298	0.469	0.581	1
NGDN	0.159871	0.0279667	0.096	0.131	1
CAP1	0.160267	0.0383614	0.187	0.235	1
KPNB1	0.160352	0.0755777	0.215	0.28	1
R3HCC1L	0.160367	0.0240166	0.275	0.379	1
KDM5B	0.160415	0.108318	0.322	0.376	1
DYNC1LI2	0.16048	0.128346	0.232	0.259	1
TSEN2	0.160544	-0.0123634	0.097	0.149	1
TASOR	0.160879	-0.0150455	0.299	0.432	1
SMAD4	0.160963	0.0181503	0.349	0.469	1
TGFBR2	0.161204	-0.13344	0.38	0.571	1
RNF214	0.161227	0.0187504	0.133	0.189	1
AKAP11	0.161399	-0.0095869	0.143	0.211	1
LRPPRC	0.161564	0.0332243	0.263	0.333	1
COMMD1	0.161772	-0.0733982	0.401	0.557	1
OXR1	0.162524	0.0249924	0.112	0.168	1
RNF111	0.162728	0.0431676	0.386	0.499	1
SAP30L-AS1	0.162757	-0.0292694	0.06	0.115	1
FAR1	0.162855	-0.0213991	0.217	0.333	1
FAM174B	0.162865	0.00116693	0.082	0.128	1
MTO1	0.162906	0.0167546	0.085	0.125	1
RPL17	0.162914	-0.0223817	0.072	0.123	1
TAF3	0.163082	0.0386422	0.301	0.387	1
SMARCE1	0.163137	0.00736114	0.094	0.165	1
SFT2D1	0.16328	0.0176078	0.122	0.168	1
WASHC1	0.163465	0.0316605	0.089	0.128	1
SLC12A4	0.163622	0.0413382	0.098	0.101	1
TRIM38	0.163815	0.012551	0.146	0.203	1
FBXO7	0.16389	-0.0401727	0.161	0.251	1
STX12	0.16399	0.0535237	0.32	0.389	1
KYAT3	0.1642	0.0447278	0.178	0.243	1
TUT4	0.1644	-0.00461804	0.526	0.685	1
BICRAL	0.164579	0.0758115	0.287	0.341	1
CEP57L1	0.164664	0.0221872	0.134	0.187	1
NKTR	0.164965	0.0984338	0.46	0.576	1
BLZF1	0.165407	-0.0469941	0.131	0.221	1
TTC4	0.165483	-0.0309018	0.068	0.128	1
IL16	0.165745	0.0436819	0.291	0.323	1
BNIP3	0.165964	0.101719	0.163	0.123	1
TARDBP	0.16634	-0.0163549	0.156	0.245	1
MRPS5	0.166459	-0.00784882	0.175	0.261	1
ANKRD52	0.166816	-0.0283745	0.063	0.117	1
LARP4	0.167117	-0.00950808	0.318	0.477	1
CSPP1	0.167589	-0.0526968	0.344	0.509	1
PLA2G2A	0.167599	-0.0308046	0.107	0.181	1
XPO1	0.168545	0.00134678	0.418	0.584	1
SNX21	0.169222	0.0646114	0.108	0.101	1
NBPF26	0.169451	-0.0194148	0.094	0.157	1
BAZ2A	0.169591	0.12806	0.277	0.315	1
MRPL3	0.16981	-0.0200699	0.106	0.181	1
DMWD	0.169908	-0.00250544	0.096	0.149	1
CNOT1	0.169978	0.0528851	0.383	0.493	1
ACACB	0.16999	-0.00927715	0.101	0.163	1
GMPS	0.170218	-0.00432068	0.133	0.211	1
TOPORS	0.170348	0.0550405	0.1	0.112	1
UBAP1L	0.170476	-0.0048546	0.091	0.147	1
MPHOSPH9	0.170519	-0.0111983	0.136	0.221	1
GBA2	0.170742	-0.00205448	0.068	0.104	1
ADD1	0.170924	0.0483308	0.432	0.557	1
BTBD3	0.170963	-0.0186286	0.235	0.365	1
USP10	0.171102	0.107961	0.291	0.331	1
ZNF736	0.171109	0.0469312	0.107	0.133	1
RTTN	0.171157	0.0773776	0.15	0.171	1
UBE2D3	0.171262	-0.0144848	0.463	0.645	1
PIGG	0.171334	-0.0282219	0.117	0.197	1
DIRC3	0.171351	0.101616	0.124	0.139	1
AL078600.1	0.171543	-0.0957494	0.183	0.301	1
UBA6-AS1	0.172094	-0.0509772	0.109	0.192	1
HNRNPK	0.172185	0.102989	0.245	0.237	1
PKIG	0.172344	-0.125795	0.153	0.307	1
SMU1	0.172902	0.0436426	0.143	0.179	1
ATPAF1	0.17313	0.0249496	0.096	0.115	1
WDR78	0.173201	-0.0649825	0.094	0.181	1
SLC33A1	0.173277	-0.0440059	0.098	0.184	1
PMF1	0.17332	0.0159858	0.15	0.192	1
IFNAR1	0.173533	-0.00341354	0.19	0.275	1
FOXN3	0.173977	-0.0309678	0.514	0.645	1
COPA	0.174117	0.0271028	0.382	0.493	1
XRCC4	0.174626	-0.0301783	0.137	0.203	1
HTRA3	0.17465	0.661279	0.185	0.141	1
TLN2	0.174703	-0.0377067	0.122	0.211	1
ATG10	0.174848	0.0769386	0.207	0.248	1
MTMR12	0.175064	-0.0497249	0.108	0.2	1
SZRD1	0.17516	0.0766675	0.134	0.125	1
KRAS	0.175285	-0.0497324	0.077	0.157	1
SARS	0.17551	0.0505773	0.129	0.139	1
WDR37	0.175574	0.0945843	0.244	0.304	1
STXBP4	0.175859	-0.0256203	0.071	0.128	1
ARCN1	0.175933	0.0462962	0.167	0.232	1
ACAT1	0.176007	0.00449253	0.057	0.104	1
ITPKB	0.176182	0.00492996	0.092	0.144	1
WARS2-AS1	0.176503	0.0112182	0.319	0.419	1
FAT4	0.176605	-0.092495	0.079	0.163	1
TMEM263	0.176692	0.0580281	0.243	0.301	1
LRRC8A	0.177209	0.10192	0.126	0.117	1
NIPA2	0.177801	0.026226	0.085	0.115	1
ELP2	0.177838	0.0331971	0.298	0.392	1
FGFR1OP	0.177985	-0.0138935	0.131	0.195	1
PLEKHB2	0.178074	0.0564844	0.094	0.117	1
DCP2	0.178109	0.085218	0.104	0.125	1
ATP1A1	0.178314	0.0988045	0.117	0.096	1
NBR1	0.17862	-0.0186772	0.234	0.347	1
EXPH5	0.179106	0.346339	0.126	0.101	1
XRCC5	0.179636	0.0686563	0.402	0.472	1
ICE2	0.17989	-0.0530699	0.163	0.285	1
KIF1C	0.180367	-0.0148613	0.076	0.12	1
CEP85L	0.18046	-0.0392695	0.388	0.515	1
MALT1	0.180724	-0.0561733	0.237	0.352	1
THRB	0.180725	-0.0179933	0.432	0.552	1
SPG11	0.181054	-0.0120111	0.318	0.435	1
DDX46	0.18117	0.107462	0.356	0.44	1
CTNNBL1	0.181199	0.0479468	0.177	0.216	1
TDRD7	0.181484	-0.00752362	0.091	0.163	1
ATL2	0.18178	0.0562126	0.212	0.259	1
NUP88	0.181938	-0.0153771	0.143	0.232	1
MAPK10	0.182513	-0.0502057	0.117	0.197	1
HSPG2	0.182601	0.0829985	0.316	0.4	1
HIVEP2	0.1827	0.210733	0.435	0.491	1
SAE1	0.182852	0.035179	0.158	0.213	1
ZNF585B	0.182901	-0.00157275	0.137	0.221	1
ZNF559	0.183416	-0.0406589	0.162	0.251	1
RPL41	0.183693	0.00602211	0.088	0.149	1
ANXA4	0.183883	0.281931	0.142	0.165	1
DERL2	0.183942	-0.0204465	0.048	0.101	1
ANKMY2	0.18401	-0.0687564	0.088	0.187	1
OSBPL2	0.184015	0.0654072	0.169	0.192	1
RAPH1	0.1844	-0.128393	0.386	0.557	1
C11orf80	0.184551	0.0227432	0.355	0.421	1
FAM20C	0.184719	0.0887745	0.193	0.232	1
STX16	0.184755	0.0412304	0.258	0.333	1
VTA1	0.184855	-0.0580885	0.123	0.219	1
SERPING1	0.184971	0.000187244	0.094	0.149	1
RGS12	0.185011	-0.0803461	0.198	0.315	1
PATJ	0.185032	-0.00149637	0.193	0.256	1
GCC2	0.185316	0.050567	0.342	0.413	1
PHF20	0.185649	0.194321	0.344	0.349	1
SIK2	0.186569	0.105122	0.335	0.405	1
ZDHHC13	0.186576	0.0245879	0.112	0.133	1
CDR2	0.186582	0.0191438	0.315	0.411	1
PIGL	0.186655	0.0657392	0.23	0.269	1
CEP350	0.186775	0.0614778	0.447	0.549	1
XRCC6	0.187159	0.0323535	0.198	0.256	1
RUSC2	0.187253	-0.0379972	0.263	0.363	1
LINC00968	0.187266	-0.11694	0.139	0.264	1
SNX25	0.187414	0.0131219	0.243	0.325	1
FAM185A	0.187534	-0.0364137	0.088	0.147	1
MYSM1	0.187569	0.0530365	0.233	0.267	1
KIN	0.1877	0.0259552	0.113	0.155	1
PRKCZ	0.187733	0.191459	0.104	0.059	1
MPC1	0.187916	-0.0288431	0.065	0.109	1
PRKD3	0.187958	-0.102001	0.204	0.333	1
AC112206.2	0.188218	0.0906	0.202	0.243	1
KPNA1	0.188291	0.0653597	0.316	0.403	1
EIF4A1	0.188298	0.0356767	0.177	0.24	1
HMGB1	0.18833	0.0785521	0.349	0.429	1
DIDO1	0.188615	0.0337429	0.289	0.405	1
RBBP5	0.188828	0.00810492	0.078	0.115	1
MB21D2	0.188921	0.217392	0.226	0.224	1
WBP1L	0.189043	0.0976754	0.228	0.264	1
LRSAM1	0.189168	0.029858	0.157	0.197	1
COX15	0.189211	-0.0420713	0.068	0.139	1
WNT9A	0.189434	0.0390567	0.194	0.216	1
ZNF678	0.189647	0.0445526	0.167	0.219	1
IKZF4	0.189666	-0.0265427	0.052	0.104	1
AL035446.2	0.189718	-0.104423	0.156	0.283	1
RNF152	0.189815	0.0044811	0.097	0.131	1
TNPO3	0.18987	-0.0624963	0.225	0.36	1
SDHAF2	0.190031	0.019991	0.103	0.147	1
RYK	0.190197	0.0186788	0.379	0.507	1
THUMPD2	0.190322	0.0016802	0.146	0.205	1
BFAR	0.190346	0.0256658	0.117	0.144	1
PAFAH1B2	0.190631	0.0156874	0.185	0.269	1
SLC4A7	0.19067	0.0410124	0.114	0.157	1
POLD3	0.190707	0.00745367	0.102	0.155	1
SF3A3	0.190773	0.0130029	0.071	0.104	1
MGST3	0.19079	-0.0798512	0.09	0.213	1
ZNF302	0.191166	-0.0346845	0.098	0.189	1
AC068587.4	0.191274	0.0113451	0.121	0.176	1
CARF	0.19134	-0.0312598	0.08	0.139	1
CNBP	0.191529	0.0281026	0.197	0.269	1
CD46	0.191745	-0.00400438	0.095	0.163	1
CHD4	0.191803	0.0779961	0.216	0.264	1
RO60	0.191908	-0.084392	0.11	0.219	1
BBS4	0.192345	0.0128618	0.118	0.16	1
GTF2IRD2B	0.192672	0.0299685	0.17	0.224	1
AC007216.4	0.193212	-0.00306181	0.095	0.133	1
PSMD12	0.193415	0.0553456	0.137	0.152	1
MBD3	0.194313	0.131142	0.116	0.085	1
MON2	0.194786	-0.142795	0.546	0.747	1
TNK2	0.194957	0.0285038	0.104	0.157	1
RAP2A	0.195129	-0.0664197	0.102	0.195	1
LPXN	0.195269	-0.00346574	0.074	0.12	1
STX18	0.195389	0.00719636	0.29	0.411	1
KPNA6	0.195474	0.0629941	0.271	0.336	1
ARL6IP6	0.195488	-0.0810168	0.129	0.275	1
SMC5	0.195972	-0.145241	0.585	0.779	1
AC090825.1	0.196026	-0.00737995	0.133	0.205	1
ZNF587	0.196382	0.0843209	0.191	0.221	1
CTTNBP2NL	0.196481	0.02884	0.166	0.221	1
SEMA5A	0.196589	-0.126526	0.109	0.216	1
PHTF2	0.196786	0.00122707	0.208	0.296	1
BTN2A1	0.197047	-0.0361305	0.087	0.139	1
ZNF263	0.197094	0.0266719	0.108	0.141	1
CNOT6	0.197141	0.100315	0.182	0.195	1
NDUFS1	0.19722	0.0860963	0.239	0.272	1
NUP107	0.197263	-0.00269269	0.114	0.173	1
MSANTD2	0.197321	-0.00834657	0.157	0.221	1
MIPOL1	0.197344	0.0412636	0.107	0.123	1
GLMN	0.197351	0.0395104	0.14	0.176	1
VEGFC	0.197452	-0.0142073	0.094	0.149	1
ZNF532	0.197668	0.0929658	0.332	0.368	1
ANAPC1	0.197816	-0.0820827	0.142	0.272	1
MMP24OS	0.197912	0.0281295	0.154	0.184	1
PRKAA1	0.197958	0.0100418	0.207	0.269	1
SHC2	0.19809	0.0384226	0.106	0.117	1
AKT2	0.198409	0.0184975	0.13	0.179	1
EHMT1	0.198456	0.161456	0.538	0.624	1
SMG5	0.198523	0.027337	0.101	0.152	1
IRF3	0.198624	0.0213613	0.142	0.208	1
ZNF765	0.198809	0.0263169	0.123	0.165	1
PHLDB1	0.199071	-0.0287068	0.458	0.6	1
CEP164	0.199336	0.038954	0.117	0.149	1
CTBP1	0.199502	0.119267	0.162	0.16	1
PDXDC1	0.200103	0.0376818	0.38	0.464	1
EIF4E2	0.200344	-0.0280912	0.086	0.144	1
NMT1	0.200583	0.0742995	0.272	0.325	1
KIAA1958	0.20062	0.00738975	0.065	0.104	1
RNASEH2B	0.200734	-0.0230386	0.124	0.192	1
PANK3	0.200806	0.00531693	0.109	0.184	1
AASDHPPT	0.201064	-0.0571065	0.056	0.133	1
FARP2	0.201276	0.0283109	0.257	0.307	1
ACSS2	0.201482	-0.0276803	0.176	0.283	1
DLD	0.201648	0.0210725	0.113	0.147	1
SETD5	0.202189	0.036958	0.504	0.64	1
AK3	0.202218	-0.00579299	0.157	0.232	1
BPTF	0.202511	0.0615116	0.555	0.656	1
USP40	0.202833	0.0430902	0.274	0.355	1
INTS2	0.203006	-0.0239116	0.058	0.117	1
FBXW4	0.203699	-0.0130605	0.378	0.507	1
DNMT1	0.203984	0.0252118	0.105	0.168	1
TUT7	0.204303	0.132534	0.232	0.237	1
GXYLT2	0.204716	-0.0344826	0.269	0.381	1
ARL13B	0.204904	-0.0248446	0.132	0.2	1
AC087286.2	0.205172	-0.0637417	0.089	0.163	1
SAFB2	0.205222	0.0685017	0.222	0.269	1
CC2D2A	0.205245	-0.0509133	0.152	0.251	1
CDC42EP3	0.205249	0.00621495	0.098	0.133	1
CLIP2	0.205339	0.0715221	0.252	0.331	1
BAMBI	0.205443	-0.0166318	0.058	0.101	1
RAC1	0.205563	0.0650524	0.255	0.331	1
RNF41	0.205643	-0.00180734	0.068	0.117	1
DYNC1I2	0.205838	0.0401807	0.302	0.376	1
LCORL	0.205968	0.030466	0.243	0.304	1
USP32	0.206087	0.04294	0.412	0.525	1
ERCC5	0.206311	0.0400082	0.159	0.213	1
INTU	0.206438	-0.021754	0.073	0.131	1
PLXDC2	0.206611	0.0884983	0.16	0.203	1
ADAM19	0.206964	0.0129093	0.079	0.12	1
VPS16	0.207106	-0.0235263	0.067	0.12	1
IPO9-AS1	0.207262	0.0661421	0.108	0.096	1
EIF3J-DT	0.207405	-0.00251772	0.068	0.109	1
AP3S2	0.207564	0.0719883	0.215	0.261	1
TSG101	0.207663	0.0461364	0.203	0.245	1
KCTD3	0.207683	0.0265044	0.237	0.331	1
PCMT1	0.207808	-0.0558273	0.146	0.248	1
RALGDS	0.208006	0.0443018	0.139	0.187	1
TTC1	0.208239	-0.0306799	0.109	0.189	1
PODN	0.208269	-0.123507	0.208	0.36	1
SMAD2	0.208281	-0.0511076	0.36	0.485	1
ACTR3B	0.208561	0.0424828	0.084	0.101	1
HNRNPUL2	0.208711	-0.00102275	0.083	0.133	1
HMGXB3	0.209421	0.0359061	0.119	0.149	1
NIPAL2	0.209482	-0.0498164	0.111	0.184	1
FBXL4	0.210415	0.0558894	0.273	0.339	1
VPS26B	0.210553	-0.00497301	0.062	0.115	1
RBM23	0.210637	0.0633072	0.168	0.195	1
ANKRD27	0.210765	0.00785079	0.2	0.285	1
ZNF410	0.211101	-0.0156063	0.15	0.219	1
THUMPD1	0.211233	-0.0507313	0.053	0.104	1
FTH1	0.211485	0.184097	0.142	0.109	1
ZFAS1	0.211486	0.00536017	0.104	0.16	1
ZFC3H1	0.211549	0.0621095	0.445	0.563	1
TPCN2	0.211878	0.0154719	0.078	0.104	1
DLST	0.21202	0.0860838	0.223	0.243	1
STON1-GTF2A1L	0.212183	0.0538413	0.118	0.16	1
ARPC3	0.212196	0.087043	0.16	0.176	1
HACD2	0.212717	0.00854468	0.103	0.16	1
HERC3	0.213361	-0.00432263	0.157	0.229	1
STAU1	0.213392	0.013474	0.277	0.384	1
LRP12	0.213755	-0.00507351	0.063	0.101	1
COQ8A	0.213975	-0.00735232	0.072	0.109	1
CDC40	0.213982	-0.0611902	0.076	0.147	1
AL139807.1	0.213993	0.0652433	0.209	0.232	1
PTGES3	0.214028	-0.00246731	0.287	0.408	1
ACTR10	0.214045	0.00865121	0.151	0.227	1
FAM76B	0.21421	-0.000498333	0.086	0.109	1
TRIM26	0.21433	0.0345651	0.085	0.131	1
IQCJ-SCHIP1	0.214475	0.111856	0.253	0.269	1
RCHY1	0.214548	-0.0595078	0.148	0.251	1
RBBP4	0.214548	0.0136496	0.208	0.296	1
NBPF11	0.215011	0.00584815	0.105	0.171	1
AC120193.1	0.2151	-0.0537257	0.098	0.16	1
ZNF791	0.215205	0.0599064	0.144	0.16	1
AXIN2	0.21523	-0.0479851	0.1	0.189	1
DCLRE1C	0.215243	-0.0392362	0.06	0.117	1
RNF10	0.215278	0.0793106	0.314	0.363	1
TAFA2	0.216074	0.0122836	0.081	0.112	1
SCAMP2	0.216191	0.0322375	0.073	0.104	1
LIN54	0.216238	0.00378391	0.107	0.152	1
ICA1L	0.216278	-0.0802652	0.195	0.309	1
ANGEL2	0.216377	-0.0310915	0.12	0.192	1
CRYZL1	0.216419	-0.0836607	0.218	0.352	1
RFFL	0.216488	0.0149511	0.187	0.259	1
SUZ12	0.216683	0.0260948	0.257	0.344	1
SLC38A6	0.216935	-0.0240987	0.116	0.192	1
WRNIP1	0.217104	-0.00501358	0.097	0.155	1
WNK1	0.217419	-0.0993993	0.585	0.752	1
NCBP3	0.217902	-0.0165703	0.215	0.304	1
AC242426.2	0.217942	0.00521058	0.088	0.123	1
ACIN1	0.21801	0.191346	0.377	0.392	1
NDUFAF6	0.218084	0.001452	0.144	0.227	1
NOP58	0.218368	0.0731082	0.287	0.344	1
CRAMP1	0.218475	-0.00171653	0.239	0.336	1
FAM193B	0.2186	-0.0233696	0.256	0.384	1
LATS2	0.219113	0.0388645	0.462	0.544	1
VPS53	0.219235	-0.0126901	0.333	0.443	1
MIPEP	0.220214	0.0482114	0.137	0.147	1
EZH1	0.220476	0.0515373	0.188	0.227	1
LAMTOR5-AS1	0.221049	0.0169606	0.189	0.264	1
OTUD3	0.22128	0.00596081	0.072	0.101	1
SLC26A11	0.22136	-0.0204287	0.067	0.131	1
PLOD3	0.221476	0.00760925	0.073	0.104	1
SMG1	0.22177	0.0374414	0.439	0.56	1
OBI1-AS1	0.221889	-0.038584	0.08	0.141	1
PAK2	0.222484	0.0956954	0.342	0.424	1
NECAP2	0.223218	-0.0426487	0.058	0.107	1
TTC39B	0.223295	0.0192621	0.145	0.203	1
HNRNPF	0.223382	0.0306041	0.204	0.272	1
ZNF138	0.223421	-0.0199039	0.064	0.12	1
AFTPH	0.223691	-0.0645004	0.145	0.272	1
AP002518.2	0.223696	-0.0388753	0.222	0.344	1
ATF7	0.224506	0.0101502	0.331	0.453	1
VRK3	0.224795	0.047661	0.109	0.136	1
OTUD4	0.224883	0.0452717	0.163	0.195	1
NEK7	0.225016	-0.0634627	0.353	0.52	1
RPS9	0.225646	-0.0134138	0.086	0.147	1
DEPTOR	0.225791	0.0382414	0.096	0.115	1
ODR4	0.225902	0.0690813	0.174	0.227	1
HP1BP3	0.226103	0.0927891	0.446	0.555	1
CDC42SE1	0.226208	0.0720856	0.104	0.075	1
WDR6	0.22631	0.00145669	0.092	0.136	1
TXNL4A	0.226982	0.00373712	0.097	0.152	1
DARS	0.227308	0.111928	0.291	0.349	1
TMEM30A	0.227318	-0.10759	0.085	0.216	1
CPEB3	0.227417	0.0433976	0.176	0.221	1
USP31	0.227528	0.00605284	0.075	0.117	1
FRYL	0.227643	-0.0612762	0.471	0.648	1
PDE5A	0.227654	-0.0800426	0.064	0.152	1
NAA20	0.227763	-0.00675018	0.077	0.125	1
LYST	0.228362	0.0552701	0.34	0.437	1
AC008771.1	0.228463	0.0291049	0.117	0.155	1
WBP2	0.228519	0.0101597	0.077	0.12	1
FNBP4	0.228631	0.164181	0.491	0.568	1
UBE4B	0.229064	0.0835636	0.395	0.48	1
HSPB11	0.229467	0.01589	0.196	0.283	1
RBM14	0.229513	-0.018309	0.156	0.227	1
CNOT4	0.229948	-0.0247402	0.413	0.568	1
GCFC2	0.230012	-0.0303624	0.132	0.221	1
CAMKK2	0.230028	-0.0280925	0.133	0.219	1
COPS5	0.230591	0.0193192	0.076	0.109	1
TMEM64	0.230597	-0.0997279	0.077	0.168	1
COPB2	0.230704	-0.103094	0.176	0.307	1
CEP68	0.230807	0.0110237	0.09	0.123	1
TRIM66	0.231053	0.0554718	0.11	0.109	1
PEG3	0.231122	0.169578	0.241	0.243	1
KMT2D	0.231269	0.0576756	0.119	0.136	1
PRPF38A	0.231588	-0.0389292	0.06	0.123	1
ITPRIP	0.231754	0.13432	0.105	0.072	1
DPM1	0.231992	0.0695519	0.172	0.157	1
NDE1	0.232211	-0.0154786	0.108	0.171	1
NUCKS1	0.232214	0.022187	0.261	0.349	1
TRAPPC8	0.232843	-0.016023	0.239	0.349	1
BTD	0.233864	0.0305489	0.08	0.104	1
HNRNPL	0.234623	0.118391	0.217	0.203	1
PDSS2	0.235626	0.013625	0.358	0.453	1
MRPS6	0.235662	-0.00927909	0.24	0.368	1
ACBD3	0.235826	0.0493003	0.256	0.328	1
SYTL2	0.235849	0.0254105	0.124	0.165	1
UFL1	0.236167	0.0189313	0.127	0.179	1
NAA50	0.236462	0.0266002	0.182	0.256	1
XPC	0.236617	0.100893	0.194	0.221	1
IER3	0.236694	0.121748	0.158	0.168	1
IQCE	0.236699	0.0255555	0.086	0.115	1
MORF4L1	0.236875	0.0843581	0.354	0.456	1
NFATC4	0.23693	0.0106454	0.125	0.171	1
RALBP1	0.237049	0.0731956	0.14	0.125	1
SEC24B	0.237419	-0.0205478	0.348	0.459	1
USP8	0.237462	0.0772903	0.296	0.357	1
ATG13	0.238286	0.020809	0.169	0.211	1
MRPS28	0.238345	0.0658679	0.242	0.312	1
PLCB1	0.238772	0.0474579	0.411	0.507	1
SPOPL	0.238812	0.0128336	0.155	0.232	1
NPLOC4	0.238833	0.103953	0.316	0.379	1
EEFSEC	0.239002	0.0108422	0.21	0.285	1
MED25	0.239135	0.0568961	0.164	0.192	1
TYW1B	0.23928	-0.00461291	0.188	0.267	1
ATP6AP1L	0.239525	0.020252	0.14	0.187	1
GRSF1	0.239612	-0.000480838	0.101	0.157	1
ARMC8	0.239763	-0.0215232	0.292	0.397	1
SNAP23	0.240118	-8.88758e-05	0.23	0.325	1
SWAP70	0.240145	0.013895	0.17	0.248	1
GAN	0.240196	0.0330677	0.145	0.184	1
SCARB2	0.240412	-0.0323706	0.251	0.381	1
LRIG2	0.240736	0.055997	0.209	0.275	1
RGPD1	0.24082	-0.0210851	0.373	0.536	1
DAPK3	0.241235	0.0609338	0.161	0.173	1
CEP97	0.241249	-0.0188814	0.064	0.115	1
RMND5B	0.241264	0.00998877	0.083	0.117	1
ERG	0.241406	0.110499	0.12	0.112	1
USP22	0.241588	0.0273352	0.299	0.389	1
ANP32B	0.241838	0.0347231	0.15	0.208	1
KCTD9	0.241895	0.011958	0.13	0.157	1
AC096711.2	0.242427	-0.0292361	0.097	0.152	1
HEXD	0.242696	-0.0107613	0.084	0.128	1
VPS4B	0.242819	0.0802693	0.192	0.216	1
SH3BP4	0.243037	0.0794531	0.118	0.128	1
HNRNPM	0.243121	0.143389	0.408	0.456	1
PSMG2	0.243124	-0.0226438	0.089	0.147	1
ECD	0.243556	0.0621944	0.125	0.128	1
RNF8	0.243654	0.00123791	0.074	0.112	1
FBXO28	0.243727	0.0467534	0.205	0.272	1
AHCYL1	0.243771	-0.0147085	0.241	0.312	1
SPOP	0.243999	0.0286191	0.311	0.395	1
AP001605.1	0.24401	0.0284559	0.191	0.235	1
CDK7	0.24411	0.0730617	0.106	0.115	1
ZNF655	0.244179	0.0752757	0.358	0.443	1
SPRED2	0.244312	0.0117917	0.246	0.328	1
ZNF350-AS1	0.244469	-0.00898091	0.097	0.125	1
RUFY2	0.244554	0.0312593	0.331	0.44	1
ARRDC1	0.24478	0.0335854	0.068	0.107	1
TRAF3IP2	0.24534	0.0834868	0.131	0.133	1
TSC22D4	0.245412	-0.0982901	0.186	0.341	1
AAGAB	0.245455	0.0167326	0.118	0.157	1
CDK12	0.2455	0.103889	0.288	0.341	1
GPBP1	0.245649	0.0872895	0.486	0.573	1
SERBP1	0.246139	-0.00220803	0.158	0.208	1
CBR4	0.246342	-0.146563	0.283	0.459	1
AC008105.3	0.246371	-0.0312679	0.103	0.176	1
SPEN	0.246785	0.0582519	0.401	0.491	1
RAB27A	0.246823	-0.0135142	0.245	0.339	1
TBC1D9B	0.247991	0.046624	0.129	0.168	1
ZNF208	0.248016	-0.0641221	0.058	0.136	1
TBRG1	0.248135	0.0382205	0.118	0.157	1
UBE2R2	0.248161	0.0381669	0.398	0.52	1
CLTCL1	0.248166	0.0871923	0.146	0.136	1
SART3	0.249263	0.0309222	0.112	0.147	1
BNC2	0.249296	-0.212766	0.7	0.856	1
VDAC1	0.249365	0.0375114	0.108	0.139	1
AC092131.1	0.249379	-0.0683463	0.12	0.208	1
NUP54	0.249806	0.042491	0.177	0.248	1
LMTK2	0.249909	-0.0352526	0.132	0.219	1
KATNA1	0.250057	-0.0268568	0.122	0.205	1
ALDH18A1	0.250225	0.012276	0.105	0.147	1
INPP5A	0.250465	0.0264676	0.319	0.405	1
ATN1	0.250479	-0.0134057	0.139	0.208	1
GDPD4	0.250553	0.0577538	0.108	0.109	1
TGFBRAP1	0.250602	-0.0275725	0.071	0.139	1
AL117190.2	0.250694	0.0565104	0.2	0.229	1
CLK2	0.250903	0.0134076	0.1	0.147	1
SECISBP2	0.251008	0.0814641	0.312	0.36	1
BROX	0.251117	0.00038766	0.082	0.123	1
ATP6V1D	0.251598	0.0211306	0.084	0.104	1
ANXA6	0.252014	0.0405743	0.195	0.235	1
VPS29	0.252165	-0.016233	0.128	0.2	1
CDS2	0.252276	-0.0427636	0.153	0.24	1
REEP3	0.252341	-0.0620293	0.215	0.349	1
ING5	0.252854	0.00608109	0.156	0.211	1
GFM2	0.253314	-0.0206045	0.06	0.101	1
IFT140	0.253324	-0.011947	0.105	0.152	1
POLR2J3	0.253365	0.0933038	0.384	0.432	1
AZI2	0.253536	0.0159111	0.186	0.256	1
RPS6KB1	0.253714	0.079968	0.257	0.309	1
AP003086.1	0.254001	-0.0425512	0.194	0.267	1
RBM4	0.254198	0.0582848	0.196	0.224	1
FAM241A	0.254238	-0.116983	0.199	0.344	1
SLC25A25	0.254299	0.0165424	0.073	0.115	1
ABCE1	0.254785	-0.0200209	0.11	0.179	1
MUSK	0.255098	0.00169363	0.08	0.109	1
NUP133	0.255101	0.00998912	0.136	0.195	1
PAPLN	0.255252	0.025495	0.119	0.125	1
MTPN	0.255409	-0.0188726	0.122	0.2	1
N4BP2L1	0.255567	0.00153942	0.096	0.128	1
UBOX5	0.256023	-0.0110361	0.075	0.136	1
PXDC1	0.25603	0.0259246	0.345	0.477	1
ITGA11	0.256164	-0.0227416	0.096	0.133	1
FYCO1	0.256333	-0.0176322	0.144	0.208	1
MAPK1IP1L	0.256344	0.0513953	0.211	0.24	1
MAN2C1	0.256611	0.0244265	0.11	0.152	1
ERCC3	0.256615	0.0123387	0.113	0.165	1
MEG3	0.257196	0.0113311	0.989	0.997	1
TRNAU1AP	0.257306	0.0327946	0.2	0.264	1
TDRP	0.257328	0.0989671	0.099	0.109	1
LINC00571	0.257849	-0.00821548	0.073	0.109	1
HDAC3	0.257851	-0.0130669	0.109	0.181	1
ASCC2	0.258175	0.0492243	0.135	0.157	1
TMEM259	0.258485	0.114849	0.194	0.168	1
CEP192	0.25851	-0.0233523	0.257	0.368	1
KRIT1	0.258674	-0.00177954	0.278	0.384	1
PATL1	0.258859	-0.00219628	0.112	0.165	1
WDR45B	0.258876	0.0511701	0.206	0.253	1
ADSS	0.259103	0.125103	0.176	0.165	1
VIRMA	0.259241	-0.0181928	0.183	0.275	1
ZNF623	0.259302	-0.0165962	0.077	0.12	1
TUBD1	0.259557	0.0276339	0.093	0.107	1
ZNF507	0.259792	0.00153347	0.107	0.165	1
RTF1	0.259837	0.0836168	0.266	0.285	1
ZNF14	0.260376	-0.0154109	0.123	0.189	1
ZFP36L1	0.26039	0.27461	0.474	0.488	1
MPRIP	0.26047	0.111111	0.417	0.491	1
UHRF2	0.260674	0.0365593	0.249	0.307	1
SESN3	0.260684	-0.0414839	0.146	0.235	1
LMAN2L	0.26079	0.00623158	0.09	0.144	1
ZNF483	0.261082	-0.0325735	0.053	0.107	1
WASF2	0.262011	0.0893868	0.473	0.576	1
FLVCR2	0.262243	0.0114392	0.108	0.152	1
STARD3NL	0.262285	-0.00838623	0.083	0.139	1
PCNP	0.262528	-0.0082496	0.228	0.309	1
WSB1	0.262545	0.104324	0.671	0.765	1
AC008892.1	0.262636	-0.0619822	0.095	0.187	1
RSPRY1	0.262681	0.0562655	0.249	0.293	1
ANKH	0.262908	-0.0947979	0.124	0.227	1
GRIP1	0.263031	0.341096	0.122	0.099	1
KLHDC1	0.263035	0.00367798	0.161	0.229	1
ZNF506	0.263402	0.00270737	0.219	0.333	1
RNF24	0.263619	0.0764736	0.207	0.248	1
HPS4	0.263787	-0.0251489	0.099	0.168	1
PPIP5K2	0.264059	-0.0339385	0.214	0.336	1
SORBS3	0.264126	-0.022445	0.186	0.264	1
STK35	0.264396	0.0217063	0.118	0.147	1
C2	0.264401	-0.032266	0.079	0.136	1
GABPB2	0.264819	0.0135198	0.303	0.397	1
ZDHHC5	0.265022	-0.0160066	0.108	0.165	1
PRPF39	0.265505	0.034547	0.159	0.184	1
ZMIZ1	0.266378	-0.0990724	0.485	0.656	1
ANO6	0.266387	-0.0513523	0.379	0.541	1
FRMD4A	0.26645	0.0739094	0.109	0.147	1
ZFP91	0.266506	0.0609415	0.178	0.205	1
YARS2	0.26668	-0.0183517	0.055	0.109	1
CDC42BPB	0.26671	0.135114	0.469	0.536	1
BAIAP2	0.266727	0.101386	0.109	0.088	1
SS18	0.266754	0.00340918	0.266	0.384	1
ANKRA2	0.266791	-0.0172723	0.085	0.141	1
MANBA	0.26683	-0.0344459	0.069	0.123	1
MAP4K5	0.267482	-0.140749	0.378	0.557	1
TWIST1	0.267485	-0.0135258	0.063	0.107	1
ARL17A	0.267691	-0.0162394	0.17	0.243	1
EVC	0.268049	0.0537249	0.162	0.176	1
WNT5B	0.268284	-0.0893749	0.071	0.131	1
USP20	0.268702	0.015157	0.087	0.123	1
NSRP1	0.269011	0.0522607	0.383	0.499	1
SP110	0.269129	0.0242223	0.132	0.163	1
MAPK9	0.269292	-0.0235131	0.116	0.2	1
ITGA3	0.269713	-0.0134903	0.073	0.12	1
CAPN2	0.269761	0.0251709	0.29	0.371	1
ATF1	0.269807	0.0455342	0.158	0.216	1
WDR41	0.269922	0.0169378	0.108	0.16	1
NAA38	0.270728	0.0256899	0.112	0.157	1
RNF19A	0.270751	-0.0226803	0.298	0.411	1
TBC1D23	0.271199	-0.0187677	0.3	0.421	1
SLC11A2	0.271698	0.0356417	0.197	0.243	1
DENND6A	0.272095	0.00420818	0.241	0.328	1
CBWD1	0.273004	0.058384	0.102	0.109	1
SLC25A24	0.273074	-0.0754677	0.163	0.267	1
PTH2R	0.27327	-0.101827	0.096	0.2	1
MSI2	0.273561	-0.0921768	0.449	0.616	1
KDM1A	0.273665	-0.0475286	0.146	0.227	1
PRR12	0.274439	0.0165593	0.079	0.117	1
GTF2IRD2	0.274627	0.0335127	0.143	0.157	1
UBE3A	0.274712	0.0146677	0.433	0.52	1
MLLT1	0.275186	0.0896294	0.128	0.099	1
SPRY4	0.275372	-0.0233514	0.07	0.128	1
PDCD6	0.275852	0.0241657	0.208	0.269	1
POLR1D	0.27593	0.0142646	0.089	0.125	1
SERINC1	0.276354	0.0354154	0.214	0.264	1
SPCS2	0.276917	0.0330542	0.125	0.189	1
ADNP	0.276948	0.0838751	0.418	0.499	1
EMC3	0.277145	-0.00120447	0.101	0.152	1
EML4	0.277434	-0.218772	0.604	0.8	1
PCMTD2	0.277586	0.0419848	0.278	0.371	1
RBL1	0.277647	0.0688099	0.133	0.168	1
CENPJ	0.277753	-0.0129672	0.077	0.123	1
JUP	0.278186	0.0882526	0.109	0.091	1
ZSCAN18	0.279158	0.0591046	0.124	0.12	1
STXBP3	0.279644	0.0509502	0.205	0.267	1
ATP6V1C1	0.279742	-0.0369961	0.184	0.277	1
BCL2L2-PABPN1	0.279904	0.0108627	0.083	0.12	1
MAST2	0.280134	0.0532043	0.274	0.355	1
MICU2	0.280684	-0.051356	0.237	0.365	1
WBP11	0.281632	0.0196992	0.115	0.152	1
CPNE3	0.282177	0.0105925	0.086	0.125	1
FGFR2	0.282225	-0.0442513	0.106	0.133	1
TMEM260	0.282353	0.0350114	0.223	0.296	1
CERS5	0.282503	0.0954149	0.282	0.355	1
TCEA1	0.282503	0.0460714	0.252	0.336	1
VAMP2	0.282947	0.0259102	0.076	0.125	1
UBR2	0.283039	-0.00650392	0.484	0.629	1
XPOT	0.283227	0.0150081	0.067	0.104	1
TMEM131L	0.28324	-0.0732368	0.109	0.195	1
AKAP8	0.283356	0.0971486	0.17	0.173	1
AC008969.1	0.28348	-0.0484469	0.067	0.131	1
COLEC12	0.283538	0.117777	0.151	0.152	1
SLC37A3	0.283606	-0.0117639	0.25	0.333	1
IPO9	0.283828	-0.0604293	0.185	0.296	1
SPATS2L	0.283874	-0.161855	0.359	0.528	1
RGS9	0.284063	-0.0962867	0.072	0.16	1
EIF2S2	0.284069	0.0800485	0.173	0.197	1
RBM19	0.284234	-0.0456613	0.125	0.203	1
MKRN3	0.284498	-0.0621881	0.143	0.248	1
ERN1	0.284861	0.0663507	0.181	0.235	1
WDFY1	0.285717	0.0271578	0.216	0.285	1
MARF1	0.285851	0.000114232	0.166	0.237	1
SLC30A9	0.286212	0.0375626	0.295	0.387	1
SAMD4B	0.286442	0.0586374	0.316	0.392	1
RECQL	0.286536	-0.0157134	0.078	0.133	1
SRSF2	0.286966	0.0403404	0.165	0.179	1
POC1B	0.287178	-0.0115718	0.094	0.149	1
COPS2	0.287575	-0.0110365	0.149	0.205	1
SNRNP40	0.288041	-0.025883	0.072	0.131	1
DIS3L2	0.288441	-0.00505361	0.426	0.568	1
GANAB	0.288884	-0.0138753	0.133	0.211	1
PAM	0.288962	0.303299	0.121	0.064	1
PAXBP1	0.290243	-0.00153862	0.251	0.365	1
NFIC	0.292317	-0.0152687	0.379	0.493	1
LINC01829	0.29254	-0.0505131	0.063	0.104	1
LMBR1L	0.292766	0.025567	0.149	0.211	1
EED	0.2928	-0.0141387	0.095	0.157	1
TOB2	0.293668	0.0304707	0.094	0.115	1
CDV3	0.293988	0.011748	0.158	0.229	1
CD164	0.294843	0.0180254	0.072	0.104	1
GRB2	0.295003	-0.0401514	0.211	0.339	1
AMZ1	0.295532	0.0575424	0.11	0.109	1
TTC21B	0.295622	-0.0151968	0.171	0.24	1
PRLR	0.295874	-0.247987	0.821	0.947	1
PTMA	0.295958	0.227849	0.176	0.16	1
ZNF10	0.296007	0.00564083	0.072	0.117	1
ODF2	0.296046	0.0756022	0.12	0.147	1
RTCB	0.296142	-0.0473739	0.077	0.144	1
AP3D1	0.296639	0.0471888	0.218	0.283	1
DPY19L3	0.297077	0.0327377	0.12	0.155	1
PSMD9	0.297973	0.0164676	0.088	0.12	1
ATP8B2	0.298202	-0.0206366	0.084	0.125	1
NUTM2A-AS1	0.298341	-0.0282877	0.38	0.509	1
TMEM63A	0.298562	-0.0391724	0.11	0.187	1
NAP1L4	0.298905	0.0136382	0.346	0.464	1
DCAF16	0.298955	-0.0193279	0.104	0.171	1
ATP13A3	0.299016	0.116034	0.354	0.427	1
TDRD3	0.299176	-0.0428772	0.236	0.344	1
SNF8	0.299212	-0.0144406	0.074	0.117	1
TMF1	0.299219	0.0375784	0.266	0.325	1
PAIP1	0.29924	-0.0367326	0.093	0.176	1
MIGA1	0.299453	0.0619721	0.266	0.333	1
MPHOSPH10	0.300006	-0.00646095	0.074	0.117	1
MRS2	0.300026	0.00198391	0.056	0.101	1
ZNF33A	0.300331	-0.0563664	0.261	0.389	1
ARHGAP5	0.300582	-0.0167418	0.468	0.613	1
CREB1	0.30075	-0.00702883	0.229	0.32	1
RAB6A	0.300912	0.0348699	0.374	0.512	1
COQ4	0.300932	0.0203837	0.095	0.139	1
ZDHHC18	0.301343	-0.0117663	0.059	0.109	1
PPWD1	0.302821	0.0146052	0.181	0.275	1
SUPT5H	0.303086	0.0215889	0.136	0.173	1
MED23	0.303115	0.022515	0.133	0.192	1
LONRF1	0.303703	0.0165437	0.092	0.12	1
FBXO31	0.303741	0.0405326	0.156	0.173	1
ARPC1A	0.30386	0.0136889	0.171	0.229	1
ESD	0.304175	-0.00166675	0.081	0.123	1
GHR	0.304265	0.0262416	0.163	0.219	1
ZNF331	0.304513	0.103231	0.456	0.531	1
SCYL3	0.304561	-0.0238257	0.072	0.123	1
ZNF417	0.304769	-0.00265371	0.076	0.12	1
MAP3K2	0.304832	-0.0316135	0.376	0.501	1
CATSPERE	0.304835	-0.0142656	0.116	0.171	1
TPD52L2	0.305049	0.0331794	0.129	0.163	1
BOD1L1	0.305394	0.0894691	0.331	0.405	1
MOB1A	0.30577	-0.036004	0.077	0.147	1
ANAPC4	0.306374	-0.0465111	0.132	0.221	1
STRIP1	0.30638	0.033146	0.068	0.101	1
MOSMO	0.306474	-0.0480267	0.265	0.379	1
CLDN12	0.306551	-0.0153874	0.059	0.104	1
NCL	0.30665	0.145109	0.167	0.115	1
SUPT6H	0.307786	0.109893	0.24	0.272	1
RPL6	0.307808	-0.0305638	0.045	0.101	1
CTNND2	0.307995	-0.0772911	0.073	0.152	1
AC093515.1	0.308097	-0.025481	0.221	0.272	1
POLR3C	0.308154	-0.00784552	0.073	0.109	1
AC106895.2	0.308155	-0.0313809	0.106	0.163	1
DDX27	0.30866	0.0836795	0.111	0.099	1
PSMF1	0.308763	-0.0343844	0.171	0.269	1
MFSD14B	0.309067	-0.0140772	0.154	0.227	1
PRRC2B	0.309124	0.138649	0.463	0.547	1
TIMMDC1	0.309927	0.0123809	0.133	0.203	1
ABAT	0.309936	0.0271625	0.11	0.139	1
EEF1A1	0.310739	0.0733816	0.118	0.144	1
IPO11	0.311584	-0.073406	0.141	0.224	1
DOT1L	0.311611	0.125818	0.138	0.099	1
ZNF790-AS1	0.312104	0.00162143	0.123	0.176	1
LGR4	0.312388	-0.0219814	0.06	0.107	1
SMARCC1	0.312437	0.0702467	0.422	0.528	1
ZNF573	0.312577	-0.0248811	0.064	0.112	1
FNBP1	0.312746	0.124155	0.258	0.288	1
STYXL1	0.312926	0.0476128	0.199	0.256	1
ZNF44	0.312971	0.0211506	0.187	0.248	1
TXNL1	0.313098	0.0329749	0.137	0.197	1
CDC14A	0.313167	0.0253725	0.118	0.149	1
ENO1	0.314378	0.12229	0.127	0.115	1
CCNYL1	0.314655	-0.0361477	0.074	0.123	1
KRT8	0.314821	0.0222068	0.126	0.179	1
SIRT5	0.315034	-0.0443937	0.05	0.109	1
RBM33	0.315062	0.0946936	0.47	0.571	1
BHLHE40	0.315601	0.13537	0.127	0.117	1
LYSMD3	0.316147	-0.0237269	0.055	0.109	1
RTF2	0.316208	-0.0117671	0.109	0.176	1
AHRR	0.316674	-0.009412	0.108	0.179	1
VCP	0.316838	0.048766	0.118	0.168	1
SPSB1	0.316972	-0.114647	0.292	0.408	1
ADSL	0.316994	0.000160686	0.074	0.117	1
UBQLN1	0.317147	0.0232933	0.277	0.349	1
TRIM13	0.317375	-0.000246717	0.143	0.213	1
CLCN7	0.31788	0.00617411	0.071	0.107	1
KIFC3	0.31845	0.0812063	0.178	0.224	1
PUS7L	0.318783	-0.0205378	0.073	0.12	1
UQCC1	0.319063	-0.0318983	0.205	0.296	1
SLC12A6	0.319611	-0.00312391	0.086	0.107	1
CALCOCO1	0.320075	0.0481093	0.195	0.253	1
TXNDC12	0.320435	-0.00549365	0.07	0.115	1
ARL3	0.321179	-0.0207327	0.081	0.128	1
GOLGA2	0.321778	0.0846804	0.218	0.272	1
CUTC	0.321932	0.00434597	0.095	0.147	1
TAF8	0.322004	0.0141226	0.099	0.125	1
KHNYN	0.322075	-0.00339259	0.093	0.141	1
CRK	0.322174	0.130282	0.269	0.307	1
PCF11	0.322431	0.0527849	0.253	0.304	1
AHR	0.322591	0.111648	0.097	0.112	1
RABEP1	0.322787	0.0770564	0.403	0.509	1
ZNF462	0.323608	0.0677972	0.216	0.267	1
LINC01515	0.323743	-0.0289859	0.123	0.181	1
CHN1	0.323769	-0.0318542	0.106	0.163	1
TMEM167A	0.323772	-0.0206621	0.054	0.112	1
DDHD2	0.324229	-0.00566658	0.1	0.155	1
SP4	0.324284	-0.00697414	0.086	0.125	1
AL096854.1	0.324461	-0.0884457	0.118	0.195	1
PDPK1	0.324522	0.0698558	0.15	0.184	1
UHRF1BP1L	0.325016	0.0875469	0.263	0.315	1
APTX	0.325098	0.0437772	0.212	0.259	1
GNPAT	0.32617	0.0203571	0.113	0.141	1
LHFPL2	0.326461	0.149865	0.233	0.235	1
MIS18BP1	0.326603	0.0915835	0.178	0.171	1
FLOT1	0.326605	-0.0167464	0.231	0.323	1
SLC36A4	0.327124	0.0667937	0.227	0.237	1
ZNF169	0.327143	-0.00106027	0.058	0.101	1
MLYCD	0.327404	-0.0202622	0.069	0.109	1
KLHL22	0.327797	0.0101145	0.253	0.355	1
ZBTB8A	0.328314	-0.00947809	0.088	0.144	1
ARL8B	0.328382	0.0437373	0.218	0.296	1
KDSR	0.328752	0.017328	0.13	0.197	1
ZNF516	0.329144	-0.00431643	0.151	0.211	1
POMP	0.330048	0.00488535	0.107	0.149	1
FUS	0.330261	0.0797415	0.404	0.512	1
ILKAP	0.330493	-0.00462368	0.228	0.309	1
SNX30	0.330493	-0.0879477	0.141	0.259	1
HDHD2	0.330832	-0.0139973	0.114	0.181	1
WDTC1	0.331189	0.0430143	0.153	0.187	1
NCK1	0.331404	0.00613795	0.292	0.4	1
NADK	0.331452	0.0396472	0.085	0.117	1
ZFYVE27	0.33146	0.00671675	0.087	0.136	1
PGD	0.331912	-0.0314642	0.062	0.115	1
ZNF790	0.331972	0.0103576	0.062	0.101	1
L3MBTL4	0.332107	-0.112181	0.194	0.317	1
AGO4	0.33224	-0.000912668	0.275	0.379	1
YME1L1	0.33279	0.0477318	0.263	0.355	1
UBAP2	0.333167	0.0477932	0.308	0.413	1
SRSF10	0.333488	0.0261753	0.269	0.339	1
HDAC9	0.333578	-0.0835547	0.253	0.331	1
ACVR2B	0.333639	-0.0106627	0.093	0.139	1
EHD4	0.333914	-0.0638416	0.089	0.173	1
LINC01088	0.333925	0.00218838	0.085	0.101	1
PRKAG1	0.334161	-0.0358857	0.077	0.139	1
AP002495.1	0.334198	0.0188221	0.131	0.179	1
ATXN7	0.334909	0.139762	0.173	0.173	1
MTFR1	0.335113	-0.0222258	0.08	0.125	1
GNL2	0.335198	-0.00308723	0.08	0.109	1
BCCIP	0.335582	0.00388534	0.085	0.125	1
ARIH2	0.335961	0.0996253	0.347	0.424	1
RBM28	0.336641	0.0215309	0.133	0.171	1
CSDE1	0.336849	0.067766	0.274	0.347	1
AL078459.1	0.337528	-0.039951	0.067	0.117	1
MIOS	0.337564	0.062668	0.104	0.107	1
AC013640.1	0.337831	-0.0551181	0.056	0.101	1
KIF1BP	0.337912	-0.0473698	0.064	0.112	1
DPF2	0.339641	-0.00918689	0.084	0.125	1
MSRB3	0.339967	0.0298212	0.257	0.317	1
RAB22A	0.340249	-0.0367623	0.153	0.251	1
RAPGEF6	0.340941	0.0912888	0.308	0.379	1
ZCCHC17	0.340951	0.056284	0.132	0.157	1
ZNFX1	0.341017	0.0742686	0.14	0.149	1
NDUFA5	0.341448	0.0358212	0.083	0.107	1
YY1AP1	0.341814	0.105779	0.251	0.288	1
TRIM5	0.341833	0.15737	0.11	0.075	1
U2AF2	0.342582	0.0102876	0.084	0.117	1
AIMP1	0.342608	-0.045966	0.085	0.147	1
ATP8B4	0.342658	0.149346	0.205	0.203	1
KIFAP3	0.343421	0.00960894	0.152	0.2	1
TMED10	0.345609	0.0299045	0.214	0.285	1
DESI2	0.346641	0.0230832	0.094	0.144	1
GLTP	0.346956	0.0557859	0.1	0.085	1
FXR1	0.347203	-0.0529164	0.347	0.504	1
ARF1	0.347592	0.140318	0.222	0.224	1
AC008735.2	0.347642	0.0161031	0.078	0.104	1
ERGIC1	0.347652	0.00853045	0.26	0.355	1
U2SURP	0.347984	0.0441467	0.389	0.461	1
RNF4	0.34811	0.0496722	0.173	0.208	1
BAG3	0.348706	0.00898802	0.074	0.107	1
CS	0.349382	-0.0100949	0.075	0.123	1
LINC01524	0.349511	-0.151178	0.1	0.197	1
PHF12	0.3496	-0.0255993	0.153	0.256	1
CHURC1	0.349876	-0.0145286	0.13	0.208	1
BET1	0.350183	-0.0413611	0.062	0.128	1
GALNS	0.350651	0.056123	0.175	0.208	1
PRPF6	0.350706	0.0943446	0.177	0.192	1
ANGPTL1	0.351074	-0.149253	0.239	0.389	1
LRRK1	0.351148	-0.00344122	0.203	0.28	1
LDAH	0.351393	-0.0424027	0.243	0.357	1
NBPF14	0.351577	0.0841698	0.158	0.152	1
MIR22HG	0.35205	-0.0146739	0.136	0.208	1
RAD54L2	0.35209	0.0879944	0.232	0.285	1
LONP1	0.352257	0.0388027	0.11	0.131	1
RNF115	0.352611	0.0258512	0.31	0.387	1
SFMBT2	0.353262	0.0388944	0.403	0.448	1
HCFC2	0.353684	-0.0372111	0.134	0.216	1
TMEM267	0.354404	0.00399866	0.062	0.115	1
ADAMTS15	0.355027	-0.102075	0.167	0.28	1
CDK11B	0.355146	0.0497703	0.139	0.181	1
SUCLG1	0.355152	0.0474554	0.124	0.149	1
NDUFS2	0.355576	0.0303116	0.108	0.136	1
FAM192A	0.355689	0.0605559	0.162	0.229	1
RAB31	0.355779	0.068714	0.341	0.421	1
MCM9	0.355895	-0.0148406	0.187	0.283	1
TTC23	0.356064	-0.0651277	0.21	0.36	1
TMX4	0.356869	-0.0433347	0.065	0.107	1
RELL1	0.356983	0.0253861	0.129	0.149	1
TNIP1	0.357038	0.162149	0.204	0.2	1
MAP3K3	0.357222	-0.0495244	0.19	0.277	1
DHDDS	0.357406	0.0296842	0.099	0.12	1
MPHOSPH6	0.357709	0.0315689	0.203	0.253	1
AC011447.3	0.357835	-0.000880436	0.065	0.112	1
CSE1L	0.357836	0.0353935	0.153	0.173	1
RFX8	0.358403	0.0597578	0.155	0.171	1
C16orf72	0.358413	0.0385753	0.121	0.144	1
ARID3B	0.358689	-0.0178085	0.121	0.168	1
ANXA7	0.358979	-0.00155941	0.11	0.181	1
SRGAP2B	0.359287	-0.0398529	0.155	0.248	1
FYTTD1	0.35936	0.0590009	0.149	0.16	1
MED15	0.3596	0.065535	0.302	0.384	1
IFITM10	0.3597	-0.277786	0.212	0.339	1
FIG4	0.359791	-0.00998246	0.118	0.192	1
LINC01697	0.359835	-0.0180489	0.289	0.381	1
EFEMP1	0.360199	-0.315657	0.122	0.155	1
DNAJB14	0.360388	-0.0695946	0.234	0.355	1
STRADA	0.360413	-0.0389538	0.122	0.205	1
AC012409.2	0.360985	-0.0379831	0.094	0.163	1
FAM210A	0.361008	0.0137135	0.141	0.195	1
RNF138	0.361328	0.0323682	0.119	0.149	1
AGTPBP1	0.361338	0.0135212	0.156	0.2	1
RALGPS1	0.361855	0.0682701	0.091	0.115	1
SNRNP200	0.361976	0.0644469	0.144	0.163	1
TM9SF4	0.362095	0.0684809	0.2	0.203	1
HECW2	0.362894	-0.224069	0.239	0.392	1
EGLN3	0.362958	0.0536265	0.188	0.213	1
RSRP1	0.363172	0.0712774	0.416	0.517	1
MME	0.363514	0.366314	0.267	0.251	1
METTL16	0.363705	0.0648894	0.209	0.251	1
POT1	0.364142	-0.010687	0.103	0.16	1
PPA1	0.364154	-0.0230524	0.124	0.184	1
BTBD10	0.36454	-0.0292567	0.1	0.189	1
PPP1R2	0.365005	-0.0080479	0.109	0.165	1
MMD	0.365256	-0.0139825	0.071	0.125	1
IKBIP	0.365874	-0.0529913	0.085	0.144	1
FBXO8	0.366258	-0.0277877	0.113	0.2	1
AMFR	0.367514	0.0113062	0.242	0.304	1
ATAD1	0.36762	-0.0101819	0.072	0.128	1
DDX1	0.367745	0.0317661	0.173	0.219	1
SUPV3L1	0.368269	0.00138666	0.073	0.115	1
CASP3	0.368414	0.0270058	0.063	0.107	1
VAC14	0.368921	0.0368363	0.09	0.112	1
QSER1	0.369166	-0.00363272	0.169	0.229	1
RNF2	0.369665	0.0389526	0.132	0.155	1
CTCF	0.369724	0.099052	0.256	0.32	1
DDX42	0.370326	0.114261	0.268	0.315	1
SHANK2	0.370445	0.244069	0.118	0.083	1
ADNP2	0.370504	0.0241488	0.116	0.171	1
RTL1	0.371147	-0.0409674	0.178	0.277	1
PDXK	0.371198	0.114296	0.204	0.219	1
MTR	0.371744	0.0443403	0.31	0.389	1
PKM	0.372138	0.0447199	0.102	0.131	1
RNF34	0.37231	0.0143993	0.079	0.112	1
FSTL3	0.372548	-0.00611119	0.092	0.171	1
PDCD6IP	0.372692	-0.0316274	0.362	0.501	1
ADAMTS10	0.37312	-0.0362968	0.076	0.128	1
ELOVL5	0.373888	0.19058	0.176	0.205	1
RBM17	0.37389	-0.0316033	0.222	0.331	1
TMEM123	0.374095	-0.000952414	0.135	0.187	1
GALNT15	0.374155	-0.0852538	0.287	0.347	1
DOP1A	0.374378	-0.0500359	0.232	0.352	1
PLPP1	0.374971	0.161014	0.308	0.328	1
IFT122	0.375832	-0.00990183	0.132	0.2	1
TMEM50A	0.376017	-0.0388471	0.089	0.128	1
SRP54	0.376133	0.0369515	0.283	0.379	1
EXOC3	0.376389	-0.0252671	0.137	0.219	1
ZNF700	0.376862	0.0258401	0.124	0.168	1
RNF121	0.376923	5.93016e-05	0.168	0.24	1
MAPKBP1	0.376941	0.107833	0.172	0.195	1
NELFA	0.376987	0.015507	0.123	0.171	1
HIF1A-AS3	0.377761	0.211328	0.149	0.107	1
MROH1	0.378235	0.163038	0.333	0.357	1
GET1	0.379084	0.0386107	0.108	0.12	1
ERO1B	0.379084	0.00504948	0.089	0.141	1
TRAF5	0.379112	0.0091206	0.097	0.149	1
LINC01416	0.379839	-0.0158404	0.153	0.229	1
SYNCRIP	0.380018	0.0942641	0.248	0.272	1
RNF185	0.38045	0.0473165	0.208	0.24	1
AKIRIN1	0.380463	0.0152703	0.078	0.115	1
IST1	0.38157	0.0820713	0.26	0.32	1
LAMB1	0.381709	-0.096074	0.451	0.587	1
HNRNPA2B1	0.382442	0.123593	0.517	0.597	1
TBC1D10A	0.382782	0.0348171	0.142	0.179	1
AC005355.1	0.382783	-0.0123792	0.091	0.144	1
ZNF253	0.383532	-0.0141498	0.069	0.112	1
DCAF1	0.384381	0.139357	0.176	0.144	1
TRIR	0.38484	0.0159672	0.083	0.12	1
ENPEP	0.384917	0.0257268	0.137	0.181	1
ZNF568	0.385231	0.0403783	0.101	0.123	1
IGFBP5	0.38536	0.0197925	0.193	0.272	1
GTF3C3	0.385901	-0.0676047	0.099	0.16	1
DHX32	0.386484	0.0416118	0.095	0.101	1
UTP18	0.38701	0.0274441	0.095	0.125	1
CTDSP2	0.387053	0.0247269	0.177	0.219	1
TCTEX1D2	0.387148	-0.0514831	0.064	0.12	1
KLHL12	0.38724	-0.0263007	0.051	0.104	1
SCAF11	0.387636	-0.114962	0.46	0.637	1
CLPTM1	0.387863	0.0208402	0.087	0.109	1
GULP1	0.388287	0.214942	0.133	0.107	1
CCDC90B	0.388334	-0.0346565	0.061	0.104	1
WDR75	0.388395	0.0194314	0.107	0.144	1
MTCH2	0.388586	-0.0302722	0.091	0.139	1
LINC02398	0.388789	-0.0857999	0.229	0.376	1
CPSF6	0.388864	-0.043026	0.334	0.469	1
EIF4EBP2	0.389315	-0.0329791	0.179	0.261	1
RNF135	0.389559	-0.0283755	0.07	0.131	1
AL357153.2	0.389769	0.0511568	0.185	0.224	1
MINDY3	0.389812	-0.0777975	0.218	0.344	1
TMEM87B	0.389964	0.0105582	0.212	0.28	1
CCNL2	0.389997	0.142869	0.367	0.405	1
CPNE1	0.390214	0.0622127	0.203	0.227	1
SAMD9L	0.391235	-0.037183	0.08	0.131	1
MSRA	0.391341	0.0443967	0.085	0.107	1
ABI2	0.39176	-0.053596	0.337	0.483	1
LIX1-AS1	0.391978	0.104734	0.11	0.101	1
SCCPDH	0.3922	-0.0726401	0.088	0.189	1
FEM1B	0.392627	-0.0369665	0.046	0.115	1
ZBED5	0.392966	0.00773991	0.108	0.152	1
C15orf41	0.393465	-0.0879254	0.149	0.275	1
PRDM10	0.393711	0.00844252	0.113	0.176	1
PLEKHM1	0.394167	0.000211708	0.098	0.128	1
ERCC6	0.394595	-0.0582511	0.195	0.301	1
ATP6V0D1	0.395549	-0.00652506	0.073	0.117	1
PEX3	0.395948	-0.0587208	0.079	0.163	1
WDR20	0.39596	0.0220111	0.319	0.424	1
GPAT4	0.396411	0.0365612	0.093	0.107	1
ITGA1	0.396761	-0.087027	0.387	0.56	1
GTPBP1	0.39697	0.0336452	0.094	0.107	1
RAB5B	0.39849	0.0494237	0.13	0.176	1
EMP2	0.399157	0.0691005	0.102	0.085	1
SETBP1	0.399278	-0.149452	0.762	0.869	1
ASAH1	0.399471	-0.0565919	0.051	0.125	1
ZNF333	0.400337	0.0236822	0.103	0.115	1
SACM1L	0.400554	-0.0376926	0.166	0.264	1
KLF3	0.401595	0.0319344	0.193	0.227	1
PSORS1C1	0.401807	0.0260268	0.078	0.101	1
LMAN1	0.402429	-0.0128998	0.122	0.173	1
NAA15	0.403641	-0.0082835	0.275	0.381	1
DCUN1D2	0.4044	-0.00727087	0.169	0.251	1
ZNF143	0.405147	0.0526965	0.128	0.152	1
ZNF544	0.405379	0.0571849	0.238	0.307	1
TAPBP	0.40582	0.0696862	0.152	0.184	1
JOSD1	0.405966	0.0533159	0.105	0.125	1
TPT1-AS1	0.406291	0.161531	0.429	0.459	1
MFN1	0.407455	-0.0727376	0.175	0.288	1
AL139317.5	0.408135	-0.00675045	0.157	0.205	1
SENP2	0.408467	0.0211823	0.19	0.261	1
RNF40	0.409475	-0.00343584	0.067	0.115	1
CHPT1	0.409891	-0.0528404	0.111	0.192	1
NAF1	0.410557	0.0275182	0.119	0.155	1
LINC00662	0.410631	-0.0346676	0.103	0.165	1
GOSR2	0.410811	-0.00631759	0.121	0.179	1
TNKS	0.411735	-0.108697	0.606	0.765	1
RPS6KC1	0.411785	-0.0511981	0.391	0.525	1
OSBPL11	0.412728	0.0223223	0.111	0.176	1
SMIM7	0.412797	0.0525274	0.157	0.197	1
SHROOM3	0.412821	-0.043528	0.078	0.152	1
SAP30BP	0.412832	0.0604263	0.158	0.147	1
ZNF445	0.413314	-0.00910253	0.113	0.16	1
CCDC32	0.413318	0.00813166	0.11	0.165	1
TUG1	0.413753	0.0895284	0.241	0.285	1
DGUOK	0.414054	0.00413236	0.142	0.205	1
AC025283.2	0.415364	-0.00191773	0.084	0.112	1
PTBP3	0.415711	-0.0650124	0.245	0.357	1
MAP3K14	0.415734	-0.00744051	0.076	0.112	1
CERCAM	0.415838	0.0138265	0.085	0.123	1
UBE2J1	0.416358	-0.00512011	0.126	0.163	1
OCIAD1	0.416415	-0.0333123	0.25	0.365	1
GLO1	0.418289	-0.0412044	0.097	0.168	1
DNHD1	0.418667	-0.0218387	0.078	0.136	1
TERF2IP	0.419213	0.0354635	0.175	0.219	1
ATF4	0.420222	-0.00479869	0.137	0.195	1
ANPEP	0.420821	0.0761323	0.301	0.379	1
CGNL1	0.421427	-0.0707173	0.164	0.267	1
MT2A	0.422128	0.159707	0.105	0.043	1
ZNF562	0.422184	0.0555392	0.141	0.157	1
AC009271.1	0.422279	-0.196509	0.472	0.637	1
CCNK	0.42249	0.0421729	0.129	0.141	1
SUB1	0.422505	0.0311794	0.174	0.237	1
UBE2L3	0.422604	0.0488772	0.217	0.272	1
SLC25A3	0.423942	0.0197124	0.071	0.104	1
SIDT2	0.424197	-0.00904457	0.111	0.179	1
PIGC	0.42454	-0.00613976	0.089	0.115	1
AP001831.1	0.424773	0.0294416	0.124	0.139	1
HNRNPLL	0.425083	-0.02528	0.222	0.307	1
DES	0.425562	0.0143857	0.085	0.115	1
TDG	0.425689	0.0795851	0.158	0.173	1
MED26	0.425857	0.0143937	0.14	0.192	1
AL732509.1	0.426049	0.00879862	0.071	0.109	1
PPCDC	0.428258	-0.04068	0.142	0.213	1
MAPKAPK2	0.428328	0.116718	0.19	0.208	1
TMEM50B	0.428524	-0.082126	0.184	0.301	1
MAML1	0.428685	0.0206236	0.153	0.208	1
ADGRA3	0.42894	0.0591393	0.094	0.128	1
GTF3C2	0.429277	0.0324133	0.157	0.216	1
SLK	0.430049	-0.0360222	0.25	0.363	1
TMEM14B	0.430144	0.0414735	0.345	0.421	1
RFX1	0.430144	0.0597691	0.13	0.16	1
RCC1L	0.430165	0.0302243	0.106	0.112	1
RAB14	0.430521	-0.0230268	0.152	0.235	1
PCSK5	0.431488	0.0241392	0.083	0.112	1
SLC35C2	0.431629	0.0159473	0.131	0.179	1
AKAP10	0.431794	0.0209097	0.368	0.475	1
C5orf15	0.431913	-0.0230751	0.077	0.128	1
SENP1	0.432331	-0.00188916	0.11	0.176	1
MAPKAPK5	0.432771	0.0159361	0.161	0.219	1
BABAM2	0.43293	0.0010041	0.499	0.629	1
SPTLC1	0.43325	0.118918	0.272	0.331	1
ATP6V1B2	0.433358	-0.0662913	0.091	0.168	1
ST3GAL3	0.43337	0.00763607	0.327	0.427	1
CUL1	0.433556	0.00974995	0.397	0.504	1
NUP188	0.434928	0.0335471	0.13	0.173	1
LSG1	0.435024	0.0247429	0.087	0.112	1
ENY2	0.435259	0.00916913	0.086	0.112	1
RPRD1B	0.43541	0.049341	0.288	0.373	1
BIVM	0.43545	0.0168736	0.111	0.149	1
ZNF439	0.436073	0.00726613	0.076	0.112	1
ARNT	0.43733	0.0334767	0.348	0.44	1
SDHA	0.43743	-0.0154547	0.167	0.243	1
TMPO	0.437722	0.0373713	0.11	0.139	1
SPEG	0.43787	-0.0163437	0.162	0.224	1
ALG14	0.438016	0.0469743	0.11	0.131	1
PDCD11	0.438037	0.0100986	0.078	0.101	1
PCGF6	0.438604	0.00442394	0.094	0.131	1
AP1M1	0.438887	-0.0119434	0.083	0.12	1
DDX19A	0.439463	-0.00549655	0.09	0.133	1
PSMD5	0.439562	0.0186803	0.095	0.109	1
TM9SF2	0.439601	-0.0552513	0.163	0.269	1
CTNNAL1	0.439665	0.0174394	0.162	0.2	1
MED28	0.440683	-0.0171085	0.087	0.147	1
DENND4A	0.441798	0.0219052	0.282	0.373	1
SSU72	0.441957	0.0305513	0.111	0.131	1
KCTD10	0.442143	0.0386286	0.103	0.125	1
CCT4	0.442224	-0.00237709	0.117	0.171	1
CALU	0.442397	0.025067	0.26	0.349	1
TADA2A	0.442723	0.00538971	0.147	0.205	1
CCDC12	0.443897	0.0342253	0.142	0.189	1
HECTD4	0.443914	-0.00481392	0.53	0.677	1
CLN5	0.445165	-0.0184193	0.053	0.101	1
ZDHHC16	0.445288	-0.00202686	0.063	0.104	1
CNOT9	0.446264	-0.0358902	0.123	0.203	1
PDZD8	0.44635	-0.0256619	0.223	0.325	1
MXRA7	0.446725	0.0432588	0.132	0.171	1
ETFDH	0.447174	-0.0794629	0.081	0.187	1
SNX14	0.447795	0.0297513	0.342	0.445	1
AC092839.1	0.448073	-0.0384019	0.052	0.101	1
SMTN	0.448785	0.0109036	0.088	0.112	1
EEF1D	0.450001	0.0696073	0.175	0.216	1
DHX40	0.450222	-0.00610739	0.092	0.125	1
USP46	0.450291	0.0137983	0.083	0.117	1
TFDP2	0.450319	0.0709589	0.284	0.341	1
E2F3	0.450905	0.000101024	0.088	0.128	1
WDR1	0.451033	0.0721584	0.146	0.157	1
MIER3	0.452203	-0.00800782	0.076	0.112	1
ZNF721	0.452406	0.0941923	0.337	0.413	1
SRSF7	0.452411	0.0488725	0.176	0.195	1
CEBPZOS	0.453201	-0.0407577	0.088	0.168	1
RSBN1	0.453557	-0.0104037	0.166	0.229	1
CPNE8	0.453822	-0.0042108	0.194	0.28	1
POLR3A	0.453831	-0.0234527	0.074	0.117	1
SEC22B	0.454103	-0.0667259	0.22	0.341	1
EPRS	0.454578	0.0152933	0.093	0.136	1
MFSD14A	0.454859	-0.00769978	0.169	0.248	1
MAST3	0.455009	-0.00997527	0.065	0.115	1
CNTRL	0.455211	0.0393693	0.147	0.168	1
MOB3A	0.45531	0.0517058	0.113	0.131	1
NBN	0.455495	-0.0365795	0.056	0.109	1
VRK2	0.455815	0.0297929	0.199	0.259	1
SNAPC1	0.456988	0.0198378	0.081	0.107	1
DEPDC5	0.457088	0.00479562	0.144	0.211	1
ACAD9	0.457388	0.000932827	0.108	0.152	1
NASP	0.457735	0.126475	0.238	0.253	1
AKIRIN2	0.458181	-0.0305352	0.093	0.147	1
HEMK1	0.45871	0.0374619	0.088	0.109	1
HECTD2	0.458897	0.0458416	0.179	0.213	1
EXOC1	0.458975	0.0594619	0.256	0.328	1
PCBP1-AS1	0.459515	0.0386309	0.368	0.437	1
PDE4A	0.461137	-0.017309	0.09	0.136	1
BLOC1S6	0.461625	-0.00487275	0.085	0.131	1
WDR59	0.461836	0.0682728	0.271	0.357	1
VPS51	0.461938	0.0279442	0.151	0.195	1
UTP4	0.462301	-0.0160598	0.072	0.117	1
TATDN1	0.462989	-0.0623457	0.165	0.253	1
SYNE3	0.464239	-0.0149163	0.24	0.336	1
DNAJC8	0.464585	0.0175538	0.084	0.109	1
LNPK	0.464589	-0.0439983	0.074	0.125	1
COX19	0.464614	0.0197818	0.124	0.173	1
RCOR3	0.46563	-0.0141422	0.244	0.376	1
CCDC174	0.465857	0.0198308	0.106	0.149	1
N4BP1	0.465987	0.039642	0.322	0.389	1
LINC00598	0.466013	0.147228	0.111	0.088	1
PKDCC	0.466508	-0.0523016	0.061	0.109	1
SMARCA5	0.46692	0.0950871	0.231	0.261	1
TRMT1L	0.466974	-0.0632066	0.106	0.189	1
ZHX2	0.466988	-0.00269697	0.363	0.469	1
FAF2	0.467082	1.44257e-05	0.248	0.344	1
ARFGAP3	0.467213	-0.00522602	0.252	0.344	1
GPATCH1	0.467565	0.0125584	0.072	0.101	1
BICD2	0.467594	-0.0562524	0.072	0.123	1
CD47	0.468007	0.0103785	0.225	0.296	1
GPR89A	0.468292	-0.0514124	0.064	0.12	1
WDR19	0.46846	-0.0102849	0.143	0.2	1
PNRC2	0.468539	-0.0159185	0.093	0.141	1
MYO1C	0.468616	0.0091397	0.202	0.272	1
LASP1	0.46985	-0.00919825	0.194	0.277	1
ZBTB46	0.470224	-0.0799696	0.152	0.235	1
ZNF394	0.47023	0.0183424	0.092	0.107	1
ZRANB2-AS2	0.47113	-0.0667761	0.084	0.139	1
AC023509.6	0.472512	-0.0193366	0.072	0.112	1
ALG11	0.472571	-0.0429825	0.059	0.109	1
PSMA3	0.473407	0.0318372	0.124	0.165	1
GNPTAB	0.474092	-0.0077133	0.074	0.12	1
FRS2	0.474554	-0.0362409	0.386	0.536	1
MSH2	0.47473	-0.0271825	0.109	0.171	1
MAX	0.474887	0.0130743	0.195	0.261	1
KLC1	0.475406	0.123671	0.476	0.557	1
NGLY1	0.475551	0.0449054	0.179	0.232	1
IPO7	0.475777	0.117557	0.259	0.272	1
SLC25A36	0.476821	0.0204807	0.266	0.339	1
ZNF24	0.47693	0.0595241	0.121	0.12	1
MICAL2	0.477842	0.0379671	0.225	0.267	1
SUMO2	0.478438	0.0291667	0.086	0.101	1
MFSD11	0.478473	0.100802	0.234	0.267	1
ZNF621	0.479369	0.00577529	0.112	0.163	1
CEBPZ	0.480152	0.0308246	0.119	0.139	1
LRRC42	0.48064	-0.0260909	0.091	0.149	1
LDHA	0.481821	0.0649044	0.117	0.107	1
RAD50	0.482261	0.0304508	0.29	0.376	1
EFCAB13	0.482854	-0.0863554	0.171	0.291	1
SUMO1	0.483074	0.0360992	0.111	0.131	1
NEK9	0.483629	-0.00308259	0.194	0.269	1
TULP3	0.483699	-0.00145087	0.249	0.323	1
PDGFA	0.483736	0.0695289	0.107	0.083	1
PAIP2	0.483833	0.0691859	0.212	0.24	1
FASTKD2	0.484081	0.0190609	0.087	0.112	1
FARSB	0.484247	0.0031642	0.103	0.141	1
ST7L	0.484533	-0.0324717	0.236	0.333	1
ABHD18	0.486797	0.033775	0.211	0.291	1
MAMDC2-AS1	0.487913	-0.0384351	0.107	0.16	1
ATAD3B	0.488176	0.0282296	0.079	0.107	1
CEP95	0.488861	-0.00289958	0.267	0.349	1
PPP5C	0.488972	0.0272704	0.139	0.195	1
DAZAP1	0.48913	0.0993161	0.233	0.253	1
DOCK6	0.489632	-0.0240683	0.067	0.107	1
PCYT1A	0.489951	0.0165709	0.139	0.187	1
USP7	0.490108	-0.0117984	0.277	0.381	1
MAN1A2	0.490418	0.302463	0.123	0.096	1
EIF3M	0.490435	0.000761371	0.081	0.117	1
MARCH5	0.491198	0.0273668	0.161	0.192	1
GGNBP2	0.493719	0.0784546	0.355	0.443	1
CAMSAP2	0.494272	0.013359	0.307	0.397	1
LIPE-AS1	0.494711	-0.0873944	0.106	0.163	1
TERF2	0.495157	0.0277251	0.117	0.141	1
AC021723.2	0.495441	-0.0805321	0.198	0.312	1
Z94721.1	0.495539	-0.0298721	0.058	0.101	1
TSC2	0.495542	-0.0171283	0.13	0.184	1
UGDH	0.495928	0.117746	0.121	0.155	1
ABCA1	0.496267	0.0250007	0.388	0.461	1
CLUAP1	0.49637	-0.0311502	0.061	0.112	1
AKAP6	0.496684	-0.0939806	0.182	0.275	1
AMOTL1	0.497783	-0.15076	0.408	0.592	1
RBBP8	0.498364	0.0339888	0.095	0.112	1
ZER1	0.499059	0.0131243	0.222	0.301	1
ZNF274	0.499166	0.089362	0.158	0.152	1
MOB4	0.500331	0.0198904	0.172	0.243	1
STK25	0.500565	0.00595193	0.089	0.128	1
B3GALNT2	0.501694	-0.0263654	0.087	0.152	1
LAPTM4A	0.502385	-0.00572835	0.08	0.125	1
EIF4EBP1	0.502533	0.00419008	0.086	0.12	1
IGDCC4	0.502724	0.00922678	0.201	0.291	1
AC012085.2	0.502872	-0.0887198	0.132	0.208	1
GTF2B	0.503505	0.0485203	0.142	0.176	1
FANCC	0.503589	-0.0308212	0.293	0.408	1
SETDB2	0.504074	0.0140134	0.075	0.112	1
FAM160B1	0.504618	0.0297366	0.187	0.272	1
DDX52	0.504793	0.0219852	0.112	0.144	1
ERLIN1	0.505264	0.00394696	0.08	0.128	1
MORC2	0.505577	0.0171096	0.12	0.147	1
SNW1	0.50619	0.0437026	0.158	0.184	1
SNX8	0.506261	0.1406	0.177	0.173	1
CLK3	0.506683	0.0201646	0.08	0.112	1
HPS5	0.506948	0.0250406	0.083	0.104	1
MTMR3	0.507238	0.00552683	0.358	0.488	1
AXL	0.50742	0.150342	0.298	0.301	1
GIGYF1	0.507976	0.0864216	0.179	0.205	1
DRAM1	0.507982	-0.0259045	0.122	0.184	1
NR2C2	0.509151	-0.0142587	0.353	0.453	1
LINC02018	0.510843	0.00190704	0.09	0.117	1
PAAF1	0.51199	0.00601617	0.085	0.123	1
CCNC	0.512128	-0.054021	0.12	0.221	1
PDE6D	0.512935	-0.0313048	0.083	0.133	1
SLAIN2	0.513277	0.0257884	0.169	0.235	1
STARD13-AS	0.513619	-0.0235949	0.097	0.163	1
OSBPL5	0.513935	0.0420074	0.145	0.171	1
PPIL2	0.514954	0.0398226	0.113	0.155	1
TRAPPC11	0.515123	-0.0150817	0.163	0.245	1
RTCA	0.515166	-0.00834635	0.094	0.149	1
ABLIM1	0.516274	-0.108184	0.219	0.328	1
KLHL42	0.517227	0.0154066	0.152	0.213	1
POMZP3	0.517355	0.0130341	0.078	0.101	1
ETV6	0.518614	-0.052027	0.404	0.52	1
PFDN1	0.518961	0.0106304	0.119	0.16	1
DNAH8	0.520866	-0.161894	0.123	0.219	1
NAE1	0.521157	0.0186797	0.115	0.163	1
JADE2	0.522141	-0.00989937	0.097	0.157	1
XXYLT1	0.523186	0.0151091	0.097	0.128	1
SNHG22	0.523441	-0.110158	0.157	0.253	1
RCL1	0.523851	-0.034117	0.238	0.344	1
RPL31	0.523991	-0.0108518	0.102	0.123	1
YBX1	0.524021	0.0510015	0.132	0.128	1
ALKBH1	0.525571	0.0677271	0.101	0.093	1
STK24	0.525572	0.0754823	0.392	0.48	1
PHF10	0.526124	0.00630976	0.2	0.269	1
MYO6	0.526337	0.0372205	0.187	0.267	1
FBXW2	0.527572	-0.0279777	0.125	0.184	1
UBL3	0.528098	-0.0568653	0.229	0.339	1
USP54	0.528292	0.00710983	0.08	0.101	1
RBSN	0.52841	0.0141209	0.095	0.125	1
PLAC4	0.528536	0.594282	0.145	0.096	1
MAGI2-AS3	0.528611	-0.0458556	0.145	0.221	1
CDC42EP4	0.528722	0.0220281	0.167	0.195	1
LINC01807	0.528881	-0.0390336	0.084	0.131	1
MGA	0.528925	0.0779264	0.287	0.376	1
THAP12	0.529278	0.0128096	0.065	0.104	1
TRPV1	0.529501	0.060957	0.166	0.189	1
EFCAB6	0.529773	-0.000722344	0.088	0.107	1
RSBN1L	0.530253	-0.0341777	0.26	0.365	1
SEC16A	0.53096	0.0701031	0.195	0.221	1
RABL6	0.531094	-0.0443083	0.172	0.267	1
NXF1	0.531426	0.0604178	0.099	0.101	1
FBXO38	0.53157	-0.00836995	0.19	0.253	1
PLA2G5	0.531635	0.0733243	0.562	0.659	1
IP6K3	0.531771	-0.0029971	0.105	0.157	1
SEC22C	0.531784	-0.0172357	0.074	0.125	1
MOB1B	0.531898	0.0487028	0.1	0.109	1
PSMA5	0.532092	0.0452806	0.103	0.133	1
USO1	0.532259	-0.0307505	0.323	0.443	1
ZNF334	0.533442	-0.0383313	0.062	0.12	1
MOV10	0.53368	0.046597	0.093	0.109	1
ZNF680	0.534215	0.0189526	0.091	0.125	1
H6PD	0.534632	0.0064022	0.146	0.197	1
CHD1	0.535267	0.123703	0.422	0.485	1
H3F3B	0.53553	0.0585734	0.113	0.147	1
HK2	0.537068	0.43254	0.149	0.08	1
UBE3C	0.537349	0.0459458	0.441	0.547	1
SNRNP70	0.537929	0.132106	0.456	0.528	1
ARMH3	0.538639	0.07979	0.426	0.52	1
SREBF2	0.540378	0.0293745	0.263	0.333	1
MNAT1	0.540611	0.0525745	0.368	0.432	1
SRSF9	0.541493	-0.00760956	0.054	0.109	1
KLRD1	0.542425	0.038299	0.106	0.112	1
LEMD2	0.543064	0.0134153	0.089	0.12	1
DCAF8	0.543095	0.0461179	0.253	0.293	1
CORO7	0.543721	-0.00372425	0.072	0.107	1
BCO2	0.545689	-0.242859	0.322	0.512	1
GGT5	0.545859	-0.011703	0.096	0.147	1
ETNK1	0.547142	-0.0274937	0.294	0.416	1
ZNF528	0.547465	0.000754837	0.076	0.117	1
MRPS31	0.548738	0.0183601	0.172	0.237	1
AC087854.1	0.549829	-0.0484571	0.183	0.261	1
RAD52	0.550355	0.0150659	0.12	0.16	1
C1orf159	0.551305	-0.00705335	0.099	0.136	1
RINT1	0.552699	0.00321187	0.078	0.125	1
SERINC3	0.553024	0.0475948	0.193	0.216	1
ERMARD	0.553131	-0.0471406	0.093	0.141	1
MLH3	0.553292	0.0292205	0.178	0.243	1
MAP2K2	0.553506	0.0239725	0.143	0.173	1
DNPEP	0.553932	0.0177648	0.082	0.104	1
AC084198.2	0.553955	-0.0539116	0.065	0.115	1
MMP19	0.554131	0.162702	0.105	0.072	1
CRBN	0.554286	-0.0430105	0.153	0.237	1
USP14	0.556236	-0.0325826	0.18	0.267	1
RHOA	0.556617	0.140114	0.329	0.381	1
FLVCR1	0.557275	-0.00525683	0.087	0.125	1
EIF1	0.557426	0.024571	0.141	0.152	1
ZNF224	0.55788	0.0148161	0.068	0.104	1
SAMD8	0.558332	-0.0121218	0.259	0.333	1
PEX1	0.558451	-0.0274047	0.063	0.107	1
TOLLIP	0.558789	-0.00233474	0.071	0.109	1
DPY19L4	0.559089	0.00248866	0.167	0.235	1
LINC00922	0.561151	-0.000450323	0.083	0.117	1
DNAJC15	0.562898	-0.0103271	0.221	0.307	1
GTPBP4	0.563165	0.0831734	0.118	0.12	1
GPD2	0.563544	-0.00430249	0.156	0.229	1
IVNS1ABP	0.564733	0.0360706	0.096	0.131	1
UBE2D1	0.565575	0.0194957	0.074	0.104	1
MCCC1	0.566361	0.00708534	0.067	0.101	1
HMGN1	0.5667	0.00332835	0.122	0.176	1
WDR61	0.566917	-0.00504595	0.097	0.141	1
ODF2L	0.567795	0.0163578	0.182	0.235	1
AGO2	0.567917	0.0800943	0.359	0.416	1
RC3H1	0.567975	-0.0252499	0.354	0.469	1
ATP6V1H	0.568386	0.0463246	0.199	0.253	1
UBE2V2	0.568429	0.0365315	0.192	0.235	1
CHTOP	0.568516	0.0256674	0.122	0.155	1
PEX26	0.568734	0.00182744	0.104	0.149	1
ZFP36	0.569294	0.0850715	0.114	0.099	1
TFB1M	0.569752	-0.0275843	0.078	0.131	1
ZNF264	0.569757	-0.0323508	0.092	0.144	1
SEC11A	0.570305	0.0217555	0.165	0.224	1
RAB21	0.571633	0.0797282	0.209	0.24	1
GNAI3	0.57168	-0.00602589	0.238	0.307	1
SHQ1	0.57187	0.0667606	0.188	0.208	1
AL078604.4	0.573222	0.243286	0.139	0.096	1
AC010735.2	0.57336	-0.0661301	0.128	0.224	1
STAT6	0.574514	0.0359344	0.2	0.259	1
ZNF471	0.577383	-0.00498259	0.096	0.131	1
SLC35E2B	0.577803	-0.00222316	0.136	0.184	1
APAF1	0.577922	-0.00873896	0.081	0.115	1
PIGU	0.578242	0.0127085	0.088	0.123	1
SP140L	0.57841	-0.0728306	0.174	0.283	1
TSC1	0.581375	0.00993988	0.188	0.251	1
OAZ1	0.582636	-0.013216	0.06	0.104	1
CARS	0.583049	0.0131194	0.103	0.125	1
LINC02708	0.58394	-0.029127	0.175	0.229	1
SYN3	0.583962	-0.0150533	0.268	0.368	1
ZGPAT	0.584467	0.0510907	0.094	0.109	1
MSH6	0.585049	0.00110695	0.109	0.152	1
AC025171.1	0.58529	0.00677624	0.179	0.237	1
PRCC	0.587946	0.0104242	0.17	0.237	1
DEGS1	0.588425	-0.00865003	0.099	0.149	1
CYB5R4	0.589403	0.0321835	0.118	0.123	1
AC018362.1	0.589672	-0.0289712	0.129	0.195	1
EBLN3P	0.590084	0.0158215	0.076	0.104	1
TMEM120A	0.59048	-0.00123803	0.09	0.128	1
PLA2G4A	0.590799	-0.0478618	0.245	0.296	1
DNAJC17	0.591514	0.0331064	0.114	0.136	1
DERL1	0.591836	-0.0202211	0.065	0.123	1
PSMB7	0.591964	-0.00675524	0.158	0.243	1
DIS3	0.593341	-0.0144146	0.101	0.155	1
DCUN1D5	0.593347	-0.022983	0.083	0.144	1
MLH1	0.593787	-0.0124163	0.097	0.133	1
ATG14	0.594027	0.0222645	0.103	0.149	1
TARSL2	0.594201	0.024875	0.19	0.219	1
ASXL2	0.594762	0.00869833	0.277	0.384	1
GARS	0.596999	0.00863471	0.136	0.171	1
NARF	0.597515	-0.00882479	0.088	0.12	1
STT3B	0.598143	0.00633634	0.129	0.173	1
ZNF276	0.598558	0.0350215	0.12	0.157	1
TRAPPC10	0.598767	0.0373405	0.258	0.328	1
RPS24	0.598818	0.0303926	0.116	0.141	1
NPHP3	0.600161	-0.0245087	0.333	0.453	1
AC011603.2	0.60017	0.0644327	0.12	0.131	1
CIRBP	0.600553	0.0532298	0.23	0.285	1
SAP130	0.600611	0.0368247	0.14	0.176	1
NSUN4	0.600798	0.00403249	0.095	0.128	1
TLN1	0.601561	0.0790137	0.218	0.243	1
RSPH3	0.601766	-0.0129904	0.1	0.16	1
TRPC4AP	0.60206	0.084245	0.435	0.547	1
PARP12	0.602244	0.0357222	0.087	0.109	1
MARCKS	0.603075	-0.00409777	0.073	0.131	1
ASH2L	0.606613	-0.0150418	0.111	0.163	1
XPO5	0.60859	0.0153651	0.083	0.12	1
PNRC1	0.612212	0.117911	0.148	0.12	1
NAAA	0.612422	0.000497193	0.07	0.104	1
TEX30	0.612559	0.0110336	0.068	0.101	1
ZKSCAN8	0.61272	-0.00974908	0.073	0.123	1
SLC39A14	0.613634	0.167706	0.339	0.405	1
TMEM161B	0.614658	-0.00549158	0.144	0.229	1
RORA-AS1	0.615199	-0.00766563	0.07	0.101	1
MESD	0.615682	0.000506396	0.119	0.181	1
GNB4	0.616329	-0.0105846	0.095	0.144	1
HUS1	0.617413	-0.0159587	0.069	0.101	1
HNRNPA3	0.617749	0.0566784	0.363	0.432	1
TYRO3	0.620166	-0.00979993	0.078	0.109	1
NELFB	0.623278	0.0104352	0.069	0.101	1
CLPX	0.62367	-0.00184188	0.147	0.189	1
ZNF564	0.623863	0.0156607	0.087	0.12	1
TMEM41B	0.624066	0.0765608	0.178	0.211	1
ZNF121	0.624101	0.039542	0.081	0.101	1
SLC35A3	0.624379	0.00339264	0.146	0.243	1
COPG1	0.624651	0.0360621	0.139	0.165	1
BTG2	0.625969	-0.0168085	0.094	0.115	1
CBX3	0.626795	0.0379821	0.096	0.133	1
IDE	0.627016	0.0460577	0.154	0.189	1
CRY2	0.627129	0.0311642	0.155	0.192	1
AL358232.2	0.628347	0.0147165	0.119	0.144	1
MACO1	0.629427	0.0120731	0.174	0.211	1
SCYL1	0.629587	-0.00921482	0.069	0.107	1
WDR35	0.630107	-0.0236842	0.115	0.181	1
UBE2N	0.630626	0.058969	0.159	0.184	1
RCAN1	0.630811	0.0433886	0.221	0.261	1
PPIL4	0.630827	-0.00452263	0.183	0.251	1
ZNF761	0.631353	0.00338425	0.117	0.168	1
RER1	0.63496	0.036632	0.109	0.141	1
PNPLA8	0.637039	0.00891155	0.181	0.227	1
ZNF26	0.637166	0.0493912	0.129	0.149	1
PARN	0.637619	0.0199186	0.277	0.371	1
PSMA6	0.637849	0.0133647	0.094	0.152	1
RNH1	0.638175	0.000595787	0.063	0.101	1
VPS39	0.638274	-0.0036862	0.139	0.197	1
DUSP11	0.638851	-0.00743678	0.079	0.128	1
HSD17B14	0.640559	0.0439178	0.121	0.12	1
CDHR3	0.640925	-0.0223061	0.094	0.112	1
NEMP1	0.641614	-0.0143408	0.093	0.131	1
MED4	0.641855	0.0311428	0.193	0.264	1
SLC35D1	0.641943	-0.065137	0.157	0.227	1
ACTB	0.643437	-0.0217679	0.28	0.376	1
WARS2	0.643575	0.0255082	0.164	0.211	1
PRRC1	0.644463	-0.0141233	0.109	0.179	1
USP49	0.644487	0.0439615	0.125	0.141	1
ZBED4	0.644638	0.0147064	0.104	0.141	1
BIN3	0.64509	0.0785106	0.15	0.168	1
AK2	0.646217	0.0539956	0.102	0.117	1
NF2	0.64722	-0.00461933	0.11	0.16	1
FBXO25	0.647306	0.0237746	0.13	0.168	1
SEC24A	0.648255	0.0656151	0.252	0.333	1
GPD1L	0.648668	-0.0750026	0.062	0.117	1
AZIN1-AS1	0.651157	0.0272754	0.094	0.117	1
GK5	0.651159	-0.0360477	0.093	0.141	1
AC092535.4	0.651523	-0.0751695	0.167	0.251	1
FUBP3	0.65185	0.069604	0.259	0.317	1
ACP1	0.652563	-0.0104489	0.063	0.101	1
ZSWIM7	0.653113	-0.0282455	0.085	0.136	1
NBPF1	0.653401	-0.0842404	0.131	0.219	1
SLC46A3	0.653491	-0.00206365	0.108	0.144	1
PPP1R12C	0.654432	0.118027	0.151	0.128	1
LPCAT2	0.655599	-0.0946375	0.195	0.301	1
LARP7	0.655987	0.0187226	0.138	0.176	1
PKNOX1	0.656681	0.0106492	0.276	0.373	1
CASC3	0.656775	0.0372723	0.195	0.243	1
AC025280.3	0.657592	-0.0339347	0.217	0.309	1
AL139260.1	0.65895	-0.0247868	0.101	0.165	1
SMC3	0.660116	0.0336414	0.151	0.2	1
RPL30	0.661387	-0.0230591	0.074	0.117	1
ADAM17	0.661456	0.088805	0.296	0.368	1
UTRN	0.661828	0.00361745	0.444	0.557	1
MDM2	0.663279	-0.0363764	0.229	0.357	1
NUDCD1	0.663638	0.0240869	0.18	0.237	1
TMED8	0.663886	0.0123056	0.091	0.109	1
HMGXB4	0.66413	0.0728708	0.128	0.139	1
FUBP1	0.664161	0.0152761	0.331	0.421	1
SPCS3	0.665059	-0.0385044	0.079	0.128	1
HM13	0.665727	0.072941	0.234	0.283	1
TXNDC11	0.665803	0.0642148	0.217	0.235	1
YWHAG	0.66611	0.061557	0.173	0.197	1
YTHDF1	0.66645	0.00847066	0.078	0.104	1
MALSU1	0.667824	0.0135106	0.12	0.157	1
FAM20B	0.668319	-0.00494454	0.094	0.147	1
ARFIP1	0.669263	-0.00701078	0.313	0.413	1
ANO10	0.670206	0.0249072	0.275	0.341	1
POLR3E	0.671006	0.0307578	0.083	0.104	1
UBE2Z	0.671727	0.0304852	0.208	0.259	1
INTS6	0.671844	0.0375988	0.325	0.408	1
LRRC40	0.672402	-0.0106439	0.095	0.131	1
SNX4	0.673744	0.0459838	0.265	0.339	1
GPC6	0.67466	0.388905	0.277	0.232	1
ARHGAP1	0.676044	-0.0355216	0.099	0.136	1
PPP2R3C	0.677829	0.0460975	0.184	0.197	1
OBSL1	0.678181	0.0239904	0.078	0.112	1
HDGFL3	0.678411	-0.0190472	0.074	0.107	1
AL591069.1	0.67852	-0.0553776	0.115	0.192	1
CDC5L	0.678622	0.034042	0.19	0.229	1
SLC38A9	0.678845	0.0783902	0.178	0.216	1
AC090015.1	0.679543	-0.204859	0.217	0.328	1
ARRB1	0.680036	0.0748481	0.176	0.181	1
FAM234A	0.680439	-0.020867	0.082	0.117	1
SART1	0.680946	0.026905	0.096	0.125	1
LTBP3	0.681109	0.0618872	0.217	0.28	1
ABCA5	0.682582	-0.0717209	0.294	0.421	1
G2E3	0.682902	0.00463639	0.162	0.229	1
CREBZF	0.683825	0.0346627	0.15	0.184	1
ARHGEF26	0.684234	-0.0117418	0.08	0.117	1
AC023424.3	0.685388	-0.0281165	0.076	0.131	1
PPP1R15A	0.68604	0.135716	0.227	0.213	1
UVSSA	0.68643	0.0131843	0.125	0.165	1
ITSN2	0.687731	-0.016515	0.373	0.501	1
UTP6	0.688839	0.0620524	0.139	0.165	1
EIF4A2	0.692369	0.0471745	0.242	0.293	1
GNA13	0.693104	-0.0395445	0.25	0.331	1
SRCAP	0.69356	0.02126	0.114	0.157	1
PDCD10	0.693949	0.0275015	0.145	0.2	1
SLC25A28	0.695708	0.0382669	0.091	0.128	1
LONP2	0.696241	0.000118553	0.35	0.44	1
RMDN1	0.696427	-0.0217742	0.087	0.131	1
UCHL5	0.696494	-0.0101616	0.104	0.165	1
ZNF140	0.696668	0.0280895	0.125	0.147	1
PISD	0.697049	0.0816582	0.143	0.179	1
NSUN3	0.697363	-0.0117805	0.095	0.125	1
COPS8	0.698356	-0.00890013	0.08	0.115	1
CAVIN1	0.698499	-0.0382061	0.126	0.197	1
LEMD3	0.698838	0.0258921	0.221	0.272	1
PHF11	0.700734	0.0353409	0.155	0.179	1
ZNF709	0.701163	8.42193e-05	0.077	0.101	1
LARP1	0.701193	0.0544395	0.287	0.355	1
WDR82	0.701891	-0.00717404	0.152	0.221	1
ZNF766	0.702207	0.0413494	0.104	0.12	1
WTAP	0.702612	0.0654116	0.335	0.411	1
FAM122C	0.703295	-0.023161	0.1	0.157	1
DNAJC2	0.703479	0.0151208	0.117	0.147	1
CASP4	0.703903	0.0462897	0.195	0.269	1
EFL1	0.704238	-0.00994375	0.115	0.171	1
MCCC2	0.704512	-0.00740345	0.116	0.165	1
MATR3+1	0.705234	-0.0190467	0.097	0.152	1
AJ006995.1	0.705623	-0.0281307	0.103	0.136	1
ATP11B	0.706107	-0.0221104	0.262	0.363	1
ZNF430	0.706185	-0.000652974	0.089	0.12	1
GART	0.706747	0.0243259	0.104	0.144	1
CCDC122	0.70872	-0.0527116	0.19	0.285	1
RPS6KA2	0.711003	0.216622	0.235	0.192	1
EFHC1	0.711223	-0.0530065	0.187	0.28	1
SEC62	0.713937	0.057447	0.138	0.152	1
SLC9A8	0.714218	0.0196972	0.13	0.165	1
PRMT3	0.714522	-0.00496541	0.146	0.197	1
PPP1R10	0.714781	0.042248	0.186	0.213	1
HSD17B11	0.716458	-0.0227741	0.137	0.2	1
TYMP	0.716462	0.0469552	0.102	0.104	1
AC098829.1	0.716667	-0.247677	0.358	0.451	1
TEX2	0.717931	0.00770413	0.16	0.203	1
PNPLA2	0.718023	-0.0082697	0.073	0.109	1
SLC2A1	0.718651	0.225118	0.101	0.048	1
ANKRD13D	0.721912	0.0318126	0.117	0.147	1
RHOT2	0.72224	0.0278562	0.077	0.104	1
ZNF514	0.722415	-0.0091308	0.072	0.112	1
AC025682.1	0.722582	-0.0132082	0.084	0.12	1
MEF2D	0.722767	0.0480188	0.219	0.256	1
ARAP3	0.723112	0.0305444	0.097	0.109	1
AC006115.2	0.723648	-0.00786881	0.076	0.104	1
JUNB	0.724566	0.0604346	0.112	0.109	1
AC005562.1	0.724893	-0.0108114	0.106	0.144	1
GTF2A1	0.726202	-0.0131781	0.076	0.128	1
SHPK	0.72621	0.0337489	0.134	0.157	1
ZFP36L2	0.727122	0.00174301	0.127	0.149	1
VPS35	0.727673	-0.00310444	0.105	0.157	1
PHLPP2	0.727698	-0.0104719	0.119	0.157	1
ZMIZ1-AS1	0.728008	-0.0330224	0.072	0.112	1
PCBP3	0.728109	0.0831279	0.153	0.128	1
NUDT21	0.728181	-0.000320418	0.079	0.115	1
WAPL	0.728395	0.031471	0.363	0.459	1
NUP58	0.730169	0.0769322	0.221	0.261	1
ZNF800	0.731073	0.0190908	0.233	0.304	1
NEK4	0.731251	0.0169333	0.102	0.147	1
BNIP2	0.73135	0.0352995	0.107	0.141	1
TSTD2	0.733067	7.3443e-05	0.096	0.136	1
AMN1	0.733287	-0.0237194	0.109	0.155	1
TTF1	0.733573	0.00747322	0.09	0.107	1
ATP6V1E1	0.733886	0.00615678	0.115	0.173	1
ZBTB44	0.733971	-0.0071956	0.268	0.352	1
ZC3H8	0.734337	-0.0236567	0.072	0.115	1
ARPP19	0.735005	-0.0158073	0.087	0.139	1
RPN2	0.735369	0.0799562	0.141	0.147	1
ZBTB41	0.73589	-0.00802623	0.073	0.117	1
ZSWIM8	0.73659	0.0115097	0.165	0.229	1
PSAP	0.738231	-0.0273607	0.171	0.243	1
VSTM4	0.738636	-0.00309864	0.173	0.243	1
Z95331.1	0.739188	-0.0168992	0.061	0.104	1
MAP3K7	0.740373	-0.0263797	0.239	0.328	1
ZNF611	0.741553	0.0887137	0.185	0.189	1
WIPI2	0.742171	0.00827482	0.199	0.264	1
METAP1	0.742435	-0.0342803	0.072	0.109	1
RACK1	0.743322	-0.00511201	0.08	0.109	1
MRRF	0.744274	0.0280236	0.101	0.125	1
CDC42	0.744399	0.0510083	0.29	0.352	1
TM2D1	0.744676	0.0185765	0.224	0.293	1
CCDC36	0.744793	0.0200161	0.093	0.107	1
MYO19	0.745251	0.0491711	0.129	0.136	1
CWF19L1	0.74551	-0.0111097	0.131	0.184	1
SPAG16	0.746154	-0.0273907	0.085	0.133	1
PARP11	0.747005	0.0369804	0.156	0.203	1
ZNF566	0.747953	-0.0150693	0.074	0.115	1
ZNF813	0.748703	0.0184996	0.092	0.125	1
DCP1A	0.749211	0.0870694	0.272	0.304	1
PPP2R1B	0.750012	-0.0144163	0.082	0.12	1
ZNF146	0.750325	0.0624525	0.229	0.272	1
ANKLE2	0.751939	0.0648935	0.267	0.301	1
PNKD	0.752215	0.00618787	0.107	0.139	1
LMCD1-AS1	0.752266	-0.0275731	0.292	0.384	1
SLC4A2	0.752362	-0.00766864	0.098	0.16	1
GTF3C5	0.7527	-0.00250687	0.082	0.128	1
RAP1GDS1	0.752929	-0.0425817	0.334	0.427	1
MYLK	0.753218	0.0319747	0.11	0.131	1
GSPT1	0.753637	0.0887134	0.265	0.296	1
CCDC82	0.754608	-0.0256073	0.103	0.155	1
MYO1E	0.7558	-0.0263797	0.706	0.789	1
DOCK1	0.757476	0.0535785	0.533	0.619	1
CNN2	0.758073	-0.0266772	0.08	0.133	1
PANK2	0.760032	0.0243371	0.184	0.235	1
LRP5	0.760136	-0.032952	0.068	0.104	1
DCAF12	0.761027	-0.00397017	0.088	0.123	1
PCID2	0.762886	0.0216325	0.145	0.168	1
GANC	0.763453	0.0184871	0.119	0.149	1
SMYD4	0.763613	-0.00194523	0.105	0.136	1
ZNF266	0.763938	-0.00512035	0.111	0.157	1
NCAPD2	0.764191	0.01123	0.1	0.128	1
POLD4	0.765323	-0.0103905	0.081	0.12	1
PLIN3	0.765347	0.0804407	0.133	0.117	1
MRPS35	0.766901	-0.00321843	0.069	0.107	1
CDK2	0.767458	-0.00899411	0.066	0.101	1
DECR1	0.768605	-0.0394498	0.158	0.229	1
RNF168	0.768738	0.00182089	0.14	0.184	1
TGS1	0.769125	0.00904038	0.103	0.141	1
KIF3B	0.769821	0.0246789	0.089	0.115	1
ZFYVE26	0.770608	0.0229018	0.111	0.152	1
CRIPT	0.771151	-0.0250463	0.056	0.101	1
PLEKHG3	0.771158	0.0229585	0.155	0.2	1
NHLRC3	0.771775	-0.0306407	0.103	0.165	1
ZNF551	0.771886	0.0237102	0.093	0.107	1
ZCCHC10	0.774182	0.027101	0.12	0.152	1
THAP6	0.774331	-0.00773555	0.101	0.152	1
RPH3AL	0.774658	0.0259516	0.164	0.197	1
FNTA	0.775578	0.0202641	0.2	0.28	1
KIF5B	0.775645	0.0110613	0.26	0.339	1
FBXO3	0.775894	0.00185337	0.118	0.152	1
LINC00963	0.778008	0.0813919	0.107	0.107	1
SYPL1	0.778332	-0.0165655	0.064	0.109	1
ZNF592	0.779931	0.00593687	0.141	0.187	1
ZC3H14	0.780094	0.0304685	0.22	0.285	1
MFSD14C	0.780342	0.0135138	0.328	0.437	1
PKN1	0.780653	-0.0218814	0.073	0.12	1
KLHDC2	0.780838	-0.00774447	0.111	0.144	1
GARNL3	0.781963	-0.0141322	0.123	0.163	1
BAALC-AS1	0.782036	0.00390958	0.108	0.139	1
RFX3-AS1	0.782744	0.0397025	0.102	0.101	1
AC021231.1	0.783637	-0.0456221	0.125	0.2	1
TFCP2	0.783992	0.0168819	0.421	0.533	1
PRDM5	0.786416	-0.02101	0.099	0.133	1
OGFRL1	0.786611	-0.0281893	0.095	0.163	1
ST7	0.787198	-0.0219669	0.2	0.275	1
PTDSS2	0.787797	-0.0135358	0.138	0.203	1
CUL5	0.788321	-0.00201145	0.345	0.448	1
AC023669.2	0.78983	-0.00986071	0.109	0.144	1
AP000317.1	0.791215	-0.0433671	0.075	0.128	1
GLUD1	0.79124	8.70178e-05	0.187	0.256	1
GPX3	0.791779	-0.138404	0.192	0.323	1
ERGIC2	0.791901	0.00620091	0.083	0.107	1
SPG21	0.792959	0.02505	0.107	0.133	1
RORA	0.794554	0.144177	0.546	0.6	1
SLC38A10	0.795766	0.0623505	0.173	0.224	1
KANSL1L	0.796886	-0.00734128	0.318	0.405	1
TOM1L1	0.79842	-0.014531	0.064	0.101	1
ERCC6L2	0.7992	-0.0104734	0.245	0.344	1
FAM133B	0.799332	0.0687431	0.337	0.421	1
UNK	0.80013	0.0372781	0.297	0.363	1
ASB7	0.800268	0.00327183	0.077	0.115	1
SF1	0.800457	0.0206583	0.303	0.411	1
VAMP4	0.800602	-0.0161542	0.069	0.117	1
AC022872.1	0.801085	0.215283	0.101	0.075	1
SMIM13	0.801497	-0.0260481	0.102	0.157	1
PMP22	0.802576	0.0727012	0.413	0.523	1
QRICH1	0.803109	0.0954742	0.283	0.301	1
CBWD2	0.803314	-0.00666243	0.087	0.12	1
ACTG1	0.810212	-0.0201072	0.142	0.213	1
MAK	0.8107	-0.0167462	0.08	0.12	1
UBE2I	0.811289	0.0616247	0.13	0.157	1
ACO2	0.812465	0.011288	0.137	0.171	1
SELENOS	0.813406	0.011134	0.081	0.101	1
RNF213-AS1	0.815457	0.015141	0.105	0.144	1
ITPA	0.817125	0.0205784	0.083	0.101	1
TRAF6	0.81886	-0.0152572	0.096	0.133	1
EIF3D	0.818958	0.019579	0.088	0.109	1
CENPC	0.819615	0.0476047	0.222	0.269	1
TMEM43	0.820471	0.0343614	0.14	0.176	1
ZFAND6	0.821569	-0.0806874	0.284	0.389	1
GPR158	0.821875	-0.031713	0.079	0.123	1
PANX1	0.822869	0.114681	0.115	0.085	1
DCTN2	0.823415	-0.0107953	0.082	0.115	1
MIDN	0.82401	0.0938693	0.117	0.123	1
RUFY1	0.825153	0.0230882	0.213	0.283	1
RNPS1	0.826152	0.00931399	0.123	0.171	1
SYCE1	0.827994	-0.0216924	0.073	0.123	1
BTBD8	0.828117	-0.0189451	0.132	0.187	1
MCFD2	0.829068	-0.00946946	0.065	0.107	1
CLK4	0.829079	-0.034991	0.178	0.256	1
SRP72	0.829185	0.0439173	0.176	0.221	1
RETREG1	0.830534	0.0299796	0.087	0.107	1
RAB18	0.831607	-0.00388569	0.245	0.349	1
CCDC50	0.831681	-0.037686	0.247	0.328	1
IKZF5	0.833354	-0.0137984	0.075	0.107	1
BMP6	0.833623	0.080723	0.178	0.227	1
GNG12-AS1	0.833808	-0.0560583	0.11	0.147	1
SRSF6	0.83426	-0.0155468	0.226	0.323	1
ZC3H12C	0.835868	-0.0435155	0.092	0.155	1
SGTA	0.837083	0.022788	0.077	0.104	1
RAD51-AS1	0.837559	0.0182812	0.112	0.163	1
TACC2	0.837812	0.255401	0.124	0.104	1
ILK	0.83923	-0.0211795	0.104	0.157	1
TMEM39A	0.84	-0.00914579	0.159	0.229	1
TOPBP1	0.840924	0.0161749	0.102	0.144	1
CCDC149	0.842291	0.011402	0.14	0.187	1
PAPOLG	0.843116	-0.00193039	0.09	0.123	1
EIF2S1	0.8447	-0.000763989	0.127	0.157	1
LIMS2	0.844721	0.00902381	0.227	0.299	1
SFI1	0.848624	-0.00765581	0.102	0.125	1
RBM15	0.849731	0.00178035	0.078	0.115	1
AL117336.2	0.850297	0.0136467	0.093	0.112	1
MECR	0.851206	-0.0315932	0.062	0.107	1
MTMR14	0.853493	0.0519106	0.128	0.149	1
MICAL1	0.854128	-0.0061911	0.073	0.104	1
GXYLT1	0.855507	-0.0403788	0.092	0.184	1
ETF1	0.85571	0.185467	0.245	0.216	1
COQ10B	0.85691	0.0219587	0.083	0.104	1
KIAA1328	0.857834	-0.0810024	0.413	0.515	1
BORCS5	0.859629	-0.00240117	0.142	0.176	1
DLGAP4-AS1	0.860211	-0.00362033	0.094	0.123	1
CDK5RAP3	0.860329	0.0391187	0.096	0.109	1
XBP1	0.86033	0.0555029	0.119	0.104	1
LOXL2	0.86132	0.169913	0.133	0.128	1
SRSF1	0.861519	0.0808936	0.171	0.208	1
XPO6	0.861727	0.0100406	0.258	0.32	1
NOTCH2NLC	0.862376	-0.0597796	0.109	0.179	1
TAF15	0.863798	-0.0141378	0.443	0.573	1
LINC00174	0.864536	-0.0346257	0.172	0.237	1
NUP98	0.866239	-0.002902	0.395	0.485	1
ACSL1	0.866986	0.0828617	0.104	0.083	1
RMDN2	0.867108	-0.0392915	0.07	0.109	1
AL445426.1	0.867268	0.0608417	0.163	0.173	1
SMYD2	0.867526	-0.0158748	0.068	0.101	1
AL645568.1	0.868625	0.0331727	0.144	0.168	1
AC009055.1	0.871569	-0.117298	0.404	0.485	1
TBC1D1	0.873281	0.112313	0.119	0.109	1
CDKL3	0.873965	0.0536331	0.141	0.152	1
RNF14	0.874034	-0.0123368	0.087	0.125	1
CCDC85A	0.875638	-0.16656	0.176	0.245	1
CARHSP1	0.875808	0.0126706	0.188	0.28	1
PARP4	0.875823	0.00543467	0.18	0.216	1
MAPK6	0.87589	0.0668846	0.208	0.243	1
PSMD11	0.877675	0.0825373	0.143	0.179	1
FNBP1L	0.879471	0.000668694	0.155	0.219	1
LCLAT1	0.880109	-0.051348	0.16	0.232	1
SLC44A3	0.880363	0.00493161	0.08	0.107	1
CEPT1	0.880427	-0.0902481	0.179	0.309	1
G3BP2	0.880599	-0.00621322	0.091	0.128	1
MBIP	0.881048	-0.0147266	0.065	0.112	1
TXNRD2	0.88239	0.0221727	0.088	0.104	1
KLHL20	0.883667	0.00347886	0.163	0.229	1
NBPF9	0.884714	-0.0331891	0.094	0.155	1
TXNRD1	0.885433	-0.0519337	0.221	0.323	1
AC097515.1	0.885604	-0.120293	0.18	0.267	1
LIMK1	0.888173	0.0195939	0.093	0.112	1
ACVR1B	0.890049	0.0309666	0.135	0.157	1
AC092745.5	0.890992	0.0171093	0.135	0.171	1
NCK2	0.891209	-0.0127793	0.181	0.253	1
CHST3	0.895585	-0.0120822	0.073	0.101	1
KIAA0556	0.895899	-0.0222848	0.2	0.245	1
SPICE1	0.896857	0.029676	0.107	0.128	1
PURA	0.899799	-0.035665	0.11	0.16	1
ZNF577	0.900929	-0.059943	0.076	0.144	1
SLC30A5	0.902539	-0.000692593	0.125	0.165	1
AC048341.1	0.903204	-0.00754628	0.127	0.181	1
BIRC2	0.906177	-0.0405881	0.156	0.221	1
WWOX	0.906569	0.0988127	0.683	0.739	1
CAND1	0.907169	-0.021148	0.228	0.312	1
AC107021.1	0.909033	0.00114853	0.097	0.115	1
IFT74	0.910956	-0.0190802	0.123	0.16	1
STK40	0.911407	0.0625819	0.118	0.12	1
AAMDC	0.913326	-0.00695225	0.168	0.216	1
AC023669.1	0.913691	-0.00926258	0.07	0.101	1
FNTB	0.913815	0.0128896	0.111	0.141	1
ENTPD1-AS1	0.91595	0.0461418	0.215	0.237	1
ZYG11B	0.916953	-0.0237867	0.215	0.296	1
C8orf76	0.920659	0.0324573	0.088	0.104	1
TARS	0.921281	0.0166138	0.132	0.173	1
FRA10AC1	0.921543	-0.0301545	0.158	0.248	1
TM2D3	0.92165	-0.000495032	0.074	0.104	1
NCOA5	0.922931	0.0397818	0.16	0.195	1
RAB10	0.92319	0.050902	0.485	0.611	1
BRPF3	0.923364	-0.0263228	0.071	0.101	1
MTA3	0.924418	-0.0501185	0.317	0.429	1
FBXO21	0.924599	0.0185522	0.123	0.141	1
ACAP3	0.926722	0.0281526	0.087	0.112	1
FKTN	0.927842	-0.0153917	0.1	0.144	1
AP4S1	0.928144	0.0514016	0.155	0.173	1
TRIT1	0.929921	0.0769606	0.142	0.133	1
ORC2	0.930212	0.00891854	0.154	0.216	1
EFTUD2	0.931627	0.0375533	0.133	0.141	1
MTHFR	0.931696	-0.00309442	0.097	0.128	1
ZC3H15	0.933487	0.00948635	0.179	0.243	1
SDHB	0.936191	0.0185175	0.11	0.147	1
Z83843.1	0.938025	-0.0240823	0.173	0.259	1
WDR73	0.939118	-0.0187596	0.108	0.149	1
GLUL	0.943363	0.0538689	0.394	0.488	1
DUSP22	0.943555	-0.00582283	0.101	0.131	1
PSMB2	0.945674	-0.00729911	0.079	0.12	1
TCAF1	0.947896	-0.00595346	0.202	0.283	1
USPL1	0.949839	-0.00035872	0.159	0.211	1
DISP1	0.950414	-0.0997613	0.18	0.253	1
A4GALT	0.95225	-0.000683869	0.092	0.12	1
GNA12	0.955633	0.0971016	0.425	0.491	1
UHMK1	0.959291	-0.0118049	0.095	0.128	1
LINC02438	0.959511	0.114712	0.266	0.237	1
MAP1B	0.960578	0.00557191	0.093	0.117	1
CBX5	0.961558	0.00470696	0.082	0.104	1
BBS1	0.962044	0.0129543	0.09	0.104	1
SEH1L	0.964427	0.00742148	0.102	0.131	1
RESF1	0.964703	-0.0385552	0.246	0.328	1
GPNMB	0.964706	-0.0804181	0.055	0.133	1
PLSCR1	0.964976	0.00573834	0.218	0.269	1
TIAM2	0.966118	0.0164089	0.345	0.429	1
MTG2	0.966548	-0.0121148	0.088	0.131	1
ADGRL2	0.967195	0.129238	0.129	0.096	1
ING3	0.967447	0.0171394	0.083	0.107	1
PLCE1	0.96824	-0.10068	0.206	0.283	1
CNOT8	0.969539	0.020941	0.116	0.144	1
BRF1	0.970342	0.0326949	0.128	0.155	1
TRNT1	0.970457	-0.00183468	0.083	0.117	1
CLCN6	0.971092	0.013891	0.109	0.157	1
LRRC37A2	0.971126	-0.0398042	0.124	0.189	1
GPBP1L1	0.973063	0.0376528	0.39	0.48	1
SFXN1	0.975723	0.0208724	0.163	0.213	1
ARMH4	0.978903	-0.0230588	0.195	0.28	1
AC108472.1	0.979377	-0.0269025	0.058	0.109	1
DNM1L	0.980289	0.00462706	0.26	0.325	1
MAEL	0.980737	-0.0107591	0.121	0.176	1
MRE11	0.981183	-0.00911308	0.119	0.165	1
BDNF-AS	0.982493	-0.0579208	0.089	0.144	1
MTMR6	0.982537	0.00285599	0.078	0.107	1
CARS2	0.984245	0.0187223	0.2	0.235	1
AC060809.1	0.985079	-0.0716829	0.091	0.171	1
ERVK13-1	0.98753	0.00644437	0.109	0.131	1
MOK	0.98819	-0.01032	0.102	0.136	1
LINC01301	0.988826	-0.0524294	0.077	0.12	1
SMAD7	0.990104	0.0138952	0.18	0.227	1
POLDIP3	0.99226	0.0300933	0.094	0.112	1
GIPC1	0.993482	-0.0102959	0.163	0.229	1

### Sheet: PV
	p_val	avg_log2FC	pct.1	pct.2	p_val_adj
ADAM12	9.78035e-28	0.512663	0.235	0.615	2.66876e-23
CSH1	3.69597e-25	-1.73629	0.12	0.579	1.00852e-20
FLT1	2.28428e-16	-0.995769	0.365	0.826	6.23311e-12
LINC02147	4.74925e-15	-0.853394	0.016	0.236	1.29593e-10
NEAT1	1.54442e-13	0.980128	0.569	0.595	4.21427e-09
LEF1	1.68859e-13	-0.57571	0.055	0.313	4.60766e-09
LAMC3	6.80388e-13	-1.12111	0.259	0.718	1.85657e-08
CRIM1	7.50676e-13	0.982928	0.557	0.528	2.04837e-08
MCTP2	7.82327e-13	-1.08895	0.221	0.621	2.13474e-08
DLEU2	7.84616e-13	-0.898292	0.405	0.692	2.14098e-08
PRKAG2	7.97028e-13	0.622281	0.418	0.185	2.17485e-08
DENND2A	9.50328e-13	-0.876905	0.262	0.621	2.59316e-08
CYP19A1	1.62406e-12	0.23339	0.191	0.436	4.43158e-08
EGFLAM	1.80483e-12	-1.05256	0.164	0.513	4.92484e-08
SLC4A4	1.9682e-11	-0.834095	0.073	0.369	5.37064e-07
PDGFRB	2.12968e-11	-0.583302	0.445	0.713	5.81126e-07
LINC01099	3.89203e-11	-0.931783	0.11	0.487	1.06202e-06
LPP	6.44139e-11	1.00878	0.91	0.908	1.75766e-06
PHACTR2	8.77912e-11	-0.661415	0.437	0.754	2.39556e-06
WNT3A	1.22652e-10	-0.555596	0.091	0.41	3.3468e-06
RASAL2	1.49084e-10	0.762214	0.627	0.605	4.06805e-06
PDZD2	1.73461e-10	-0.496972	0.238	0.569	4.73323e-06
FLNB	1.92528e-10	0.527421	0.385	0.262	5.25352e-06
LIPG	1.92955e-10	-0.535336	0.071	0.359	5.26516e-06
INPP4B	2.18304e-10	0.480654	0.621	0.631	5.95687e-06
FRMD3	2.948e-10	-0.885721	0.534	0.749	8.04422e-06
ADGRG6	3.18809e-10	-0.752611	0.152	0.508	8.69934e-06
BMPER	3.55335e-10	-0.750009	0.136	0.441	9.69604e-06
KCNK3	3.64716e-10	-0.740265	0.082	0.333	9.95201e-06
STK17B	3.9434e-10	-0.349843	0.056	0.328	1.07603e-05
TBX2	4.01295e-10	-0.740239	0.258	0.636	1.09501e-05
CYSLTR2	4.20308e-10	-0.526285	0.068	0.333	1.14689e-05
PDLIM5	4.36089e-10	0.397107	0.719	0.826	1.18996e-05
DLK1	6.24906e-10	-0.876068	0.12	0.456	1.70518e-05
ADAMTS18	1.03155e-09	-1.07217	0.137	0.518	2.81479e-05
TBX4	1.89164e-09	-0.394062	0.025	0.246	5.16173e-05
TBX5	2.63766e-09	-0.831832	0.206	0.595	7.19739e-05
RBMS1	3.06105e-09	-0.308332	0.433	0.672	8.35268e-05
AC013287.1	5.98152e-09	0.277509	0.137	0.026	0.000163218
MALAT1	6.59161e-09	-0.283779	0.989	1	0.000179865
ITGAV	6.5941e-09	0.374693	0.367	0.21	0.000179933
FNDC3A	1.05337e-08	-0.429948	0.283	0.559	0.000287433
CTNNA3	1.24458e-08	1.09175	0.474	0.185	0.000339608
AL390755.1	1.25186e-08	-0.215924	0.012	0.159	0.000341594
MAPT	1.75415e-08	-0.446758	0.15	0.462	0.000478654
PAPPA	2.1515e-08	0.222781	0.24	0.4	0.00058708
AFAP1L2	2.20969e-08	-0.446087	0.119	0.415	0.000602958
ROR2	2.29824e-08	0.799507	0.304	0.046	0.000627121
MYO1E	2.42093e-08	0.6403	0.635	0.528	0.000660599
TPM1	2.53002e-08	0.520773	0.776	0.723	0.000690366
PALLD	2.82079e-08	0.665839	0.719	0.569	0.000769709
LAMA2	3.13236e-08	-1.12072	0.523	0.841	0.000854727
KIAA1217	3.49701e-08	-0.163447	0.068	0.221	0.00095423
CASS4	3.60929e-08	-0.187118	0.016	0.144	0.000984866
ADCY3	4.50037e-08	-0.641556	0.4	0.641	0.00122802
GFRA2	4.7106e-08	-0.426118	0.025	0.2	0.00128538
GUCY1A2	4.7686e-08	-1.15642	0.647	0.913	0.00130121
IGF2BP2	4.81906e-08	0.668924	0.411	0.185	0.00131498
PDE8B	6.09279e-08	-1.22087	0.351	0.697	0.00166254
MYO1B	6.59894e-08	-0.797024	0.358	0.703	0.00180065
AC011287.1	6.64269e-08	-0.836947	0.601	0.851	0.00181259
RNF217	6.96634e-08	0.41568	0.353	0.215	0.0019009
ADORA1	7.35169e-08	-0.27779	0.014	0.174	0.00200606
ROBO2	8.51299e-08	-0.565618	0.041	0.226	0.00232294
SORBS1	1.12856e-07	1.59642	0.683	0.421	0.00307951
ADGRL2	1.2698e-07	-0.773988	0.274	0.636	0.00346491
CCDC68	1.43018e-07	-0.587514	0.132	0.462	0.00390254
SERPINE1	1.66907e-07	1.78718	0.378	0.108	0.00455438
ADAM19	1.80413e-07	0.595699	0.423	0.221	0.00492293
RFTN1	1.89426e-07	-0.713858	0.262	0.59	0.00516886
NEXN	2.18599e-07	0.573771	0.535	0.359	0.00596491
FILIP1	2.30869e-07	0.526052	0.576	0.374	0.00629972
AC091806.1	2.38751e-07	-0.148745	0.008	0.103	0.00651479
LRCOL1	2.53867e-07	-0.178477	0.001	0.133	0.00692728
KANK1	2.90909e-07	0.589575	0.317	0.133	0.00793803
ACTA2	4.07274e-07	0.638608	0.661	0.462	0.0111133
ENAH	4.29447e-07	0.550992	0.54	0.462	0.0117183
CCDC102B	4.93566e-07	-0.847451	0.612	0.856	0.0134679
TAGLN	5.84696e-07	0.583163	0.453	0.256	0.0159546
RABGAP1	6.06315e-07	0.267532	0.611	0.554	0.0165445
CNTN4	6.82318e-07	-0.604743	0.45	0.774	0.0186184
PELI2	1.01483e-06	0.437555	0.377	0.272	0.0276917
EDIL3	1.08876e-06	0.595029	0.432	0.231	0.0297091
ARHGAP26	1.17786e-06	-0.635689	0.345	0.672	0.0321402
AC079772.1	1.40699e-06	-0.478889	0.052	0.297	0.0383925
GRID1	1.46677e-06	-0.661694	0.102	0.385	0.0400239
MEST	1.50336e-06	-0.62638	0.102	0.405	0.0410221
LINC02185	1.62175e-06	-0.314009	0.03	0.195	0.0442527
FHOD3	1.68065e-06	0.432918	0.17	0.005	0.0458598
DACH1	1.76864e-06	-0.475347	0.04	0.179	0.0482609
MACF1	1.99005e-06	0.514221	0.718	0.774	0.0543026
RAPGEF1	2.19826e-06	-0.314252	0.192	0.446	0.059984
ETV6	3.4881e-06	0.352051	0.706	0.764	0.0951797
PREX1	3.80711e-06	-0.129567	0.018	0.108	0.103885
FNIP2	3.84482e-06	-0.553371	0.322	0.574	0.104914
NTF3	4.15112e-06	0.274527	0.203	0.056	0.113272
TPM2	4.2084e-06	0.500456	0.383	0.179	0.114835
PALD1	4.38721e-06	-0.269383	0.096	0.256	0.119714
SLC8A1	4.58974e-06	0.490253	0.782	0.708	0.12524
SYNPO2	4.78125e-06	1.05336	0.453	0.195	0.130466
COL6A3	4.81241e-06	-0.874132	0.334	0.626	0.131316
H19	4.86215e-06	-0.67239	0.281	0.61	0.132674
ACTN1	4.8696e-06	0.609518	0.61	0.421	0.132877
LINC01619	5.10965e-06	0.610337	0.259	0.046	0.139427
ARHGAP44	6.05331e-06	-0.714115	0.268	0.6	0.165177
ACTG2	6.14244e-06	0.891789	0.301	0.133	0.167609
STK38L	6.17909e-06	0.759393	0.388	0.231	0.168609
FOS	6.62094e-06	0.789966	0.333	0.087	0.180666
MAGI3	6.97318e-06	-0.551502	0.369	0.605	0.190277
TRPC6	9.29864e-06	-0.898549	0.444	0.795	0.253732
FAM120A	9.30441e-06	-0.0126284	0.205	0.349	0.25389
PLAGL1	9.66173e-06	-0.712737	0.516	0.708	0.263639
SENP3	1.00412e-05	-0.0455694	0.042	0.118	0.273996
CACNA1D	1.06239e-05	-0.467458	0.04	0.226	0.289896
TTN	1.09773e-05	-0.493872	0.088	0.267	0.299537
RNF17	1.1189e-05	-0.379822	0.062	0.251	0.305313
CADM1	1.16759e-05	-0.648687	0.119	0.395	0.318601
ST6GALNAC5	1.31554e-05	1.77534	0.269	0.005	0.358972
IQCJ-SCHIP1	1.50469e-05	0.491726	0.345	0.133	0.410585
CHST11	1.53205e-05	-0.559014	0.352	0.636	0.418052
BMP5	1.59027e-05	-0.335782	0.064	0.251	0.433937
PAWR	1.63574e-05	0.378355	0.27	0.097	0.446344
STARD13	1.93324e-05	-0.38133	0.519	0.733	0.527522
TCIM	1.96054e-05	-0.356239	0.104	0.277	0.534973
PRR16	2.0091e-05	-0.771652	0.238	0.467	0.548224
RALGAPA2	2.14736e-05	-0.352997	0.158	0.333	0.585951
HGF	2.19071e-05	-0.67879	0.199	0.513	0.597779
PRICKLE2	2.29121e-05	-0.771282	0.447	0.738	0.625202
PTPRK	2.32256e-05	-0.512706	0.438	0.703	0.633756
AC019117.1	2.39728e-05	-0.286443	0.018	0.118	0.654145
MIR924HG	2.41655e-05	-0.302938	0.085	0.2	0.659405
MYH11	2.51245e-05	0.575571	0.754	0.728	0.685572
SAMD5	2.62236e-05	-0.815579	0.179	0.467	0.715564
MTUS1	2.78038e-05	-0.225213	0.167	0.405	0.758684
CERS6	3.18376e-05	0.386405	0.393	0.262	0.868752
CLIC4	3.19158e-05	0.446715	0.407	0.385	0.870887
MED13L	3.31443e-05	0.206055	0.609	0.718	0.904408
SEMA3A	3.32111e-05	-0.626106	0.246	0.533	0.906232
CPM	3.36521e-05	-0.728987	0.259	0.605	0.918266
TEAD3	3.49174e-05	0.316532	0.256	0.087	0.952792
AL583808.1	3.65137e-05	0.52255	0.151	0	0.99635
NIBAN1	3.93285e-05	0.842325	0.413	0.164	1
LIMA1	4.1378e-05	0.453082	0.532	0.41	1
RPL23	4.30532e-05	-0.199562	0.035	0.123	1
LZTS1	4.32049e-05	-0.339857	0.091	0.297	1
BACH1	4.48462e-05	0.0578208	0.318	0.467	1
DOK6	4.614e-05	-0.805556	0.455	0.672	1
AUTS2	4.63196e-05	-0.337551	0.519	0.672	1
EMX2OS	4.75977e-05	0.193764	0.101	0	1
CLMN	5.00742e-05	-0.267397	0.251	0.451	1
COL1A2	5.04118e-05	0.0241305	0.497	0.687	1
COBLL1	5.06381e-05	0.177846	0.172	0.236	1
PLCE1	5.22781e-05	-0.361245	0.291	0.492	1
RADIL	5.24514e-05	-0.156586	0.071	0.174	1
PDE1A	5.38173e-05	0.469779	0.31	0.164	1
FBXL17	5.52513e-05	0.129603	0.449	0.544	1
IFFO1	5.62612e-05	-0.0504489	0.041	0.118	1
CNN1	5.75304e-05	0.286916	0.175	0.051	1
RUNX1	5.85444e-05	-0.141944	0.125	0.272	1
TAPT1	5.96824e-05	0.186463	0.191	0.144	1
TJP1	6.05632e-05	-0.565852	0.575	0.779	1
PDE8A	6.07435e-05	-0.251441	0.365	0.549	1
XYLT1	6.26286e-05	0.650403	0.433	0.231	1
COL12A1	6.30832e-05	0.253403	0.104	0.005	1
GJC1	6.36604e-05	-0.663295	0.33	0.672	1
RB1	6.76898e-05	-0.354805	0.319	0.544	1
ATP8B1	6.89002e-05	0.360055	0.547	0.518	1
AC069277.1	7.35326e-05	-0.248708	0.14	0.323	1
NCK2	7.8191e-05	-0.524283	0.377	0.579	1
MINDY2	8.08197e-05	0.387162	0.246	0.097	1
RPS6KA2	8.10431e-05	-0.361082	0.186	0.426	1
CAP2	8.20936e-05	0.681695	0.319	0.082	1
MAML2	8.62718e-05	-0.311679	0.587	0.836	1
RGS20	8.73992e-05	-0.276312	0.046	0.205	1
ATP10A	9.07718e-05	-0.189107	0.263	0.379	1
ZBTB46	9.09832e-05	-0.386172	0.142	0.338	1
DDAH1	9.15761e-05	0.239065	0.343	0.308	1
SLIT2	9.27233e-05	0.684984	0.451	0.308	1
ENOSF1	9.28665e-05	-0.0185868	0.221	0.318	1
DGKH	9.37657e-05	-0.669445	0.479	0.677	1
PRDM6	9.44005e-05	-0.591284	0.325	0.559	1
YPEL2	9.67156e-05	-0.375739	0.27	0.482	1
EDNRB	9.87355e-05	-0.411515	0.126	0.364	1
WASL	0.000100243	0.190149	0.202	0.159	1
ARID1B	0.000102559	-0.0795586	0.597	0.779	1
PLA2G5	0.000107006	-0.50686	0.658	0.831	1
CORO1C	0.000108543	0.252039	0.349	0.272	1
GBE1	0.00011237	0.756065	0.473	0.292	1
ADAMTS9-AS2	0.000112876	0.553513	0.712	0.61	1
CBLB	0.000113859	0.0358772	0.348	0.446	1
MSC-AS1	0.000115945	0.550803	0.327	0.185	1
PCED1B	0.000125609	0.598527	0.24	0.051	1
NR3C1	0.000125619	-0.646355	0.556	0.785	1
TBX20	0.00012983	0.148047	0.127	0.067	1
LASP1	0.000131719	0.314668	0.427	0.385	1
HACE1	0.00013686	-0.300798	0.216	0.385	1
DVL3	0.000140911	0.198467	0.15	0.072	1
TMEM266	0.000141504	-0.280675	0.077	0.272	1
ZFHX3	0.000143206	-0.240165	0.737	0.846	1
KCNQ1OT1	0.000143283	-0.264115	0.33	0.538	1
AGTR1	0.000145306	-0.777309	0.175	0.559	1
ZFPM2	0.00015053	0.466272	0.303	0.179	1
ITGA5	0.000150793	0.390306	0.202	0.067	1
ARPC5	0.000154054	0.181662	0.156	0.087	1
SKP1	0.000167317	0.204728	0.179	0.077	1
CCDC141	0.000170337	-0.167601	0.026	0.128	1
NT5C2	0.000179343	0.237204	0.413	0.426	1
DLEU1	0.000180455	-0.42516	0.184	0.415	1
NPDC1	0.000184328	-0.13589	0.024	0.103	1
LINC01088	0.000184674	-0.674267	0.244	0.508	1
LINC01098	0.000189279	-0.110888	0.011	0.108	1
COL27A1	0.000192862	-0.165895	0.372	0.574	1
STARD9	0.000198705	-0.362441	0.414	0.672	1
FAM162B	0.000204672	-0.50347	0.074	0.287	1
PARD3	0.000208722	-0.346117	0.487	0.723	1
FOCAD	0.000211299	-0.420061	0.346	0.585	1
EPAS1	0.000221156	-0.381071	0.316	0.621	1
AL117329.1	0.000226195	0.761498	0.265	0.036	1
MAML3	0.000231694	-0.138292	0.378	0.621	1
HES4	0.000232453	-0.210869	0.08	0.215	1
PKNOX2	0.000241413	-0.432576	0.352	0.569	1
ARHGAP24	0.000243949	0.147728	0.652	0.764	1
SAE1	0.000244432	-0.233857	0.161	0.338	1
HSD17B2	0.00025058	-0.536357	0.08	0.323	1
RSU1	0.000251653	0.33068	0.334	0.246	1
GSK3B	0.000262573	-0.277519	0.27	0.436	1
ADAMTS9	0.000274873	-0.500006	0.331	0.544	1
ARRDC3	0.000275571	0.0557819	0.116	0.123	1
SEC24A	0.000277033	0.225589	0.241	0.154	1
FRMD4B	0.000278394	-0.314102	0.058	0.215	1
SSH2	0.000295543	-0.614003	0.25	0.6	1
COL8A1	0.000296746	0.813957	0.354	0.164	1
SYT1	0.000302457	-0.0729345	0.028	0.103	1
MBNL1	0.00030931	0.744759	0.72	0.677	1
TRA2B	0.000310669	0.265047	0.348	0.262	1
CHSY3	0.000321951	1.09462	0.358	0.144	1
SAMD4A	0.000323296	0.112577	0.574	0.595	1
CNTNAP1	0.000324583	-0.142485	0.022	0.123	1
FOSB	0.000324937	0.596579	0.227	0.015	1
ADAMTSL4-AS1	0.000335734	0.363032	0.229	0.062	1
AC093791.2	0.000337074	-0.491063	0.124	0.374	1
TTLL11	0.000343095	-0.228674	0.12	0.262	1
ARHGAP25	0.000344862	-0.173765	0.037	0.128	1
COL3A1	0.000352547	-0.0484313	0.57	0.738	1
P2RY14	0.000354654	-0.448412	0.096	0.282	1
NR2F1	0.00035986	-0.547352	0.257	0.564	1
GTF2E2	0.000365845	-0.24388	0.14	0.272	1
TRAPPC9	0.000371664	-0.0405106	0.355	0.487	1
WARS2-AS1	0.000374433	-0.212774	0.248	0.421	1
ITPR1	0.000405144	0.644968	0.511	0.395	1
SEMA5A	0.000407442	0.33247	0.538	0.497	1
RANBP17	0.000414185	0.389342	0.324	0.215	1
CPED1	0.000424527	0.239861	0.403	0.354	1
OLFM2	0.000434573	-0.144212	0.042	0.149	1
TRNAU1AP	0.000443534	0.205928	0.202	0.108	1
HLA-E	0.000443755	-0.172925	0.03	0.159	1
TPCN1	0.000447365	-0.200905	0.245	0.369	1
CDYL2	0.000498176	-0.487108	0.148	0.4	1
GPCPD1	0.00050899	-0.290688	0.313	0.462	1
GATA4	0.000511301	-0.273079	0.192	0.374	1
PCBP1-AS1	0.000527279	-0.181133	0.203	0.328	1
AGAP1	0.000532597	-0.64172	0.67	0.856	1
PLXND1	0.000535895	-0.168676	0.157	0.282	1
NR1H3	0.000545921	-0.187092	0.04	0.118	1
RABGAP1L	0.000556484	-0.341866	0.37	0.615	1
RAVER2	0.000563835	-0.243997	0.041	0.164	1
SCAF11	0.00056689	0.179318	0.391	0.379	1
UBE3D	0.00057029	-0.0931602	0.062	0.144	1
FLI1	0.000587761	-0.15347	0.056	0.174	1
NUDT4	0.000590768	0.599311	0.315	0.133	1
KANK3	0.000590859	-0.109949	0.058	0.144	1
PLIN2	0.000598666	0.235099	0.114	0.041	1
CCN4	0.000622511	0.185341	0.115	0.036	1
TGFB3	0.000630116	0.269843	0.258	0.256	1
PTPN21	0.000647418	0.177159	0.227	0.164	1
DZIP1	0.000663748	-0.149025	0.067	0.179	1
FAM168A	0.000669572	-0.174737	0.289	0.374	1
CCDC92	0.000671682	-0.51465	0.269	0.477	1
HRH2	0.000677197	-0.10355	0.065	0.159	1
PLCB1	0.000688675	-0.748464	0.732	0.892	1
SON	0.000688926	0.336051	0.505	0.446	1
IQSEC1	0.000691365	-0.265229	0.125	0.328	1
TMEM263	0.000695479	0.228177	0.212	0.097	1
NAA16	0.000696642	-0.215697	0.211	0.415	1
PDE4D	0.000703785	0.490885	0.628	0.646	1
VPS35L	0.000709188	0.204799	0.239	0.185	1
CENPK	0.000709581	-0.096434	0.02	0.103	1
TNRC6C	0.000728761	-0.164731	0.196	0.287	1
MORC3	0.000734871	0.22931	0.318	0.277	1
MAP4K3	0.000754725	0.121223	0.547	0.6	1
ARNT	0.000758013	0.236784	0.264	0.164	1
AADACL2-AS1	0.000758973	-0.408173	0.025	0.133	1
SLC30A8	0.000814445	0.334298	0.103	0.026	1
VCL	0.000818396	0.308855	0.664	0.641	1
RICTOR	0.000824728	0.343683	0.387	0.297	1
DPP4	0.000851465	-0.349445	0.107	0.308	1
PDLIM7	0.000866419	0.300759	0.363	0.221	1
AKT3	0.000869624	0.299792	0.691	0.677	1
NEK4	0.00088745	0.0866799	0.112	0.097	1
TAOK2	0.000890826	-0.115739	0.035	0.128	1
EZR	0.000897722	-0.180923	0.242	0.441	1
SH3PXD2A	0.00090063	0.181936	0.208	0.323	1
ENPEP	0.000904649	0.276984	0.149	0.077	1
ANKS1B	0.000905072	0.019147	0.104	0.118	1
CHN1	0.000930326	-0.369433	0.196	0.431	1
ADARB1	0.000955551	0.684928	0.531	0.262	1
PTEN	0.000963447	-0.469196	0.514	0.738	1
COL14A1	0.000964499	0.302875	0.454	0.323	1
DTNA	0.000971976	0.838401	0.447	0.215	1
ELL2	0.000974693	0.581679	0.497	0.287	1
CUX1	0.000976821	0.517017	0.687	0.708	1
SH2D3C	0.000994555	-0.295576	0.07	0.221	1
EXOC6B	0.0010231	-0.0798573	0.244	0.374	1
B4GALT1	0.00102709	0.304554	0.234	0.097	1
ARHGAP17	0.00104227	0.353566	0.327	0.226	1
GLS	0.00105782	0.246084	0.489	0.487	1
RPL37A	0.00109274	-0.231925	0.062	0.149	1
DEPTOR	0.00109436	0.295841	0.126	0.021	1
SDC2	0.00109625	-0.552105	0.382	0.646	1
MYO10	0.00110015	-0.335645	0.391	0.59	1
VTI1A	0.00110773	-0.0404402	0.39	0.544	1
PRAG1	0.00112426	-0.281042	0.085	0.303	1
ANKRD13A	0.00115188	0.259325	0.185	0.067	1
STK40	0.0011536	0.163635	0.139	0.067	1
TMC4	0.00115819	-0.0932266	0.02	0.108	1
PAPPA2	0.00116398	1.68099	0.234	0.174	1
FNDC3B	0.00116702	0.214127	0.625	0.738	1
ADD3	0.00116719	-0.252552	0.102	0.292	1
ROR1	0.00116921	0.695085	0.395	0.174	1
AC025159.1	0.00117861	0.243005	0.162	0.072	1
PTPRJ	0.00117894	0.252595	0.265	0.241	1
PROSER2-AS1	0.00118393	-0.0899612	0.062	0.164	1
HIGD1B	0.00119079	-0.186552	0.02	0.149	1
UNC5B	0.00119681	-0.0764353	0.044	0.118	1
ADK	0.00119961	-0.0801355	0.124	0.246	1
CHSY1	0.00120109	-0.0173931	0.3	0.379	1
HYMAI	0.00120559	-0.216778	0.089	0.231	1
SLF2	0.00121495	-0.261735	0.206	0.374	1
HMGA1P4	0.00121586	-0.084578	0.035	0.108	1
FBN1	0.00123715	0.247078	0.563	0.605	1
LMAN1	0.00124178	0.167088	0.121	0.062	1
TARID	0.00125117	-0.260597	0.088	0.236	1
TMBIM6	0.00129374	0.135869	0.148	0.077	1
SOS1	0.00131895	-0.629152	0.535	0.754	1
ENOX1	0.00131917	0.226074	0.587	0.615	1
RAPGEF2	0.0013561	-0.704222	0.453	0.79	1
FN1	0.00137042	0.5618	0.389	0.544	1
SPINK5	0.0013813	-0.0450633	0.035	0.113	1
ADAMTS6	0.00139414	-0.0777612	0.182	0.215	1
GNAQ	0.00139801	-0.0339046	0.393	0.549	1
PPP1R13L	0.00142523	0.283417	0.214	0.103	1
MAPRE2	0.00144238	-0.283745	0.164	0.359	1
MYOF	0.00145518	0.288605	0.609	0.626	1
LAMA5	0.00147681	0.0469746	0.139	0.185	1
FAM13A	0.00150271	0.0676975	0.18	0.226	1
PUS7	0.0015178	-0.215431	0.098	0.174	1
HEYL	0.00153025	-0.240354	0.167	0.292	1
PREX2	0.0015432	-0.746422	0.273	0.554	1
CAPZB	0.00154679	0.165981	0.468	0.497	1
NHSL1	0.00154732	-0.158993	0.113	0.231	1
ADCY6	0.00156284	-0.352207	0.227	0.41	1
SPRY1	0.00156435	-0.129501	0.094	0.241	1
KALRN	0.00158969	0.756109	0.335	0.241	1
ARCN1	0.00159326	0.139038	0.131	0.062	1
GATM	0.00168041	-0.16285	0.223	0.354	1
SORBS2	0.00168132	0.529492	0.534	0.421	1
VPS13B	0.00170886	0.313907	0.663	0.646	1
SORT1	0.00171386	0.353534	0.538	0.441	1
TESC	0.00172454	-0.274393	0.026	0.159	1
CSGALNACT2	0.00175902	-0.113288	0.116	0.205	1
ENPP2	0.00183189	-0.340798	0.068	0.241	1
DCLK2	0.00183667	-0.467119	0.255	0.467	1
WIPI1	0.00185196	-0.159442	0.103	0.231	1
FKBP15	0.00185882	-0.101807	0.122	0.236	1
TSPAN5	0.00187765	-0.428114	0.179	0.338	1
MPP6	0.00187796	-0.156277	0.026	0.118	1
OLA1	0.00192927	-0.213968	0.242	0.426	1
HERC1	0.0019709	0.0915858	0.501	0.533	1
TET3	0.00197635	-0.157969	0.112	0.236	1
MLH1	0.00197802	-0.0181609	0.086	0.149	1
AP3M2	0.0019821	-0.217314	0.116	0.287	1
PRKCE	0.00199409	-0.510776	0.431	0.662	1
ARSJ	0.00200555	0.128074	0.202	0.169	1
SPRY4	0.00203792	0.0990501	0.128	0.108	1
TRHDE	0.00204537	0.408493	0.157	0.026	1
TES	0.00205279	0.277671	0.199	0.087	1
RBMS2	0.00209795	0.126654	0.352	0.374	1
UBE2F	0.00211173	-0.0891813	0.13	0.215	1
ADGRL3	0.00211836	0.746751	0.541	0.374	1
NQO2	0.00213226	-0.10994	0.042	0.103	1
ZNF394	0.00215433	-0.0362046	0.058	0.118	1
COX4I2	0.00216362	-0.260101	0.053	0.241	1
RERG	0.00218714	-0.565324	0.438	0.651	1
FAM117B	0.00221898	-0.183696	0.1	0.221	1
NPEPPS	0.00223026	0.32064	0.383	0.349	1
ADCY4	0.00226713	-0.220139	0.034	0.144	1
QKI	0.00226885	-0.240441	0.317	0.538	1
GSE1	0.00228305	0.480791	0.337	0.308	1
ANAPC7	0.00228901	-0.137137	0.125	0.236	1
VRK2	0.00229233	-0.103283	0.173	0.318	1
CACNB3	0.00229365	-0.110147	0.019	0.103	1
SULF1	0.00231743	0.63736	0.211	0.051	1
ADAMTSL3	0.00232244	-0.644434	0.209	0.503	1
UBE2H	0.0023326	0.338367	0.399	0.385	1
ARMH4	0.00234114	0.112805	0.168	0.128	1
PLXDC2	0.00237929	0.48493	0.403	0.303	1
VMP1	0.00238519	-0.327939	0.521	0.667	1
MAN2A1	0.00239804	0.241542	0.407	0.354	1
DAAM1	0.00240314	0.409593	0.409	0.318	1
NEK7	0.00240839	0.217334	0.367	0.369	1
SSBP4	0.00242277	-0.062844	0.061	0.144	1
KITLG	0.00243248	-0.150927	0.028	0.138	1
GABARAPL1	0.00245002	0.235011	0.151	0.041	1
AC007319.1	0.00249296	0.0291105	0.485	0.605	1
MYOCD	0.00253384	0.295958	0.349	0.246	1
PDIA3	0.00254228	0.138769	0.166	0.103	1
TUT7	0.00256108	0.235786	0.181	0.097	1
KSR1	0.00258453	0.0199434	0.241	0.287	1
PLSCR4	0.0025977	0.107968	0.245	0.292	1
TFG	0.00263685	0.102778	0.149	0.149	1
UST	0.00267602	-0.204386	0.134	0.277	1
PIP5K1A	0.00273512	0.295426	0.285	0.215	1
LPAR1	0.00274493	-0.55944	0.199	0.472	1
MYLK	0.00280186	0.283576	0.465	0.426	1
VEZT	0.0028135	-0.439077	0.317	0.569	1
AC079380.1	0.00281862	0.112773	0.127	0.072	1
TAPBP	0.00287858	-0.0802323	0.112	0.195	1
ACBD6	0.00288121	0.184686	0.283	0.297	1
UACA	0.00289081	-0.224051	0.456	0.595	1
CREB3L2	0.00290164	0.0964599	0.294	0.39	1
ROCK1	0.00293044	0.113262	0.605	0.677	1
MCC	0.00293634	-0.227941	0.091	0.226	1
CCNY	0.00294415	-0.336309	0.437	0.595	1
RPLP1	0.00295437	-0.231415	0.042	0.128	1
TPM4	0.00300372	0.500026	0.618	0.492	1
AF165147.1	0.00300421	0.0923143	0.241	0.251	1
APOLD1	0.00303025	-0.231812	0.132	0.231	1
TCF25	0.00303339	0.443049	0.483	0.369	1
SVEP1	0.00304965	-0.156797	0.138	0.226	1
TARBP1	0.00305275	-0.0581386	0.062	0.128	1
ZNF362	0.00308348	-0.0949906	0.09	0.185	1
PGM5	0.00310838	-0.219554	0.181	0.308	1
CSRP1	0.00318262	0.29047	0.287	0.154	1
WDFY2	0.0031947	-0.36659	0.247	0.462	1
BBX	0.00320069	-0.049733	0.502	0.641	1
CLIP2	0.00322431	-0.209473	0.311	0.467	1
COX10-AS1	0.00324365	-0.119287	0.05	0.133	1
PIP5K1B	0.00324679	0.0297712	0.112	0.174	1
COPS2	0.00325658	0.111604	0.126	0.103	1
APBB2	0.00325681	0.358492	0.51	0.405	1
CEMIP2	0.00326569	-0.20197	0.131	0.251	1
GNG12	0.00327223	0.28377	0.246	0.149	1
MLLT10	0.00331056	-0.219681	0.352	0.559	1
ENTPD1	0.00341073	0.440925	0.286	0.128	1
NFIB	0.00341174	0.346675	0.544	0.451	1
SYTL2	0.00349051	0.339829	0.49	0.431	1
COL16A1	0.00350035	0.12757	0.118	0.036	1
NET1	0.00354318	-0.0516674	0.06	0.133	1
TBC1D22A	0.00357859	-0.120472	0.424	0.574	1
FAM49A	0.00358437	-0.0976098	0.05	0.149	1
ITGB3	0.00358898	0.173435	0.12	0.036	1
NUP93	0.00359732	-0.162635	0.089	0.195	1
TSNARE1	0.00359899	-0.107688	0.059	0.149	1
KDM2A	0.00365487	0.164907	0.529	0.59	1
THSD7A	0.00369215	0.129387	0.113	0.149	1
GPC6	0.00371297	0.715881	0.414	0.179	1
LINC01376	0.00373474	0.171217	0.185	0.118	1
CC2D2A	0.0037687	-0.152866	0.193	0.344	1
AL355612.1	0.00379199	0.241453	0.218	0.159	1
MBD5	0.00386216	-0.228526	0.563	0.713	1
ZNF385B	0.00388158	-0.311196	0.048	0.159	1
BTBD1	0.00392379	-0.185079	0.091	0.185	1
ABTB2	0.00392855	0.0186693	0.169	0.21	1
WEE1	0.00395299	0.287274	0.263	0.159	1
CCDC7	0.00395506	0.184939	0.204	0.179	1
WDFY3	0.00403933	-0.220072	0.42	0.656	1
EXOC3	0.00408215	-0.0199496	0.091	0.138	1
ATXN2	0.00411423	0.167532	0.478	0.569	1
ZNF875	0.00413427	-0.224816	0.114	0.246	1
ELMOD2	0.0041576	-0.0703495	0.036	0.113	1
EML2	0.00416597	-0.0642927	0.092	0.19	1
UBR3	0.00428887	-0.0707095	0.433	0.544	1
RAPH1	0.00433449	-0.156778	0.331	0.482	1
GMDS	0.0043351	-0.16134	0.304	0.467	1
GPBP1	0.00435597	0.265408	0.423	0.364	1
CMIP	0.00437549	-0.0156135	0.156	0.262	1
SOS2	0.00438931	0.158475	0.315	0.344	1
STRN3	0.00439283	0.249301	0.481	0.467	1
GRK3	0.00440914	-0.0307556	0.048	0.103	1
GNAL	0.00447251	-0.0980695	0.046	0.108	1
SP1	0.0044757	0.171947	0.154	0.087	1
ZCCHC14	0.00455396	-0.251796	0.188	0.338	1
MLLT3	0.00455703	-0.399673	0.412	0.605	1
MON2	0.00457571	0.217431	0.52	0.518	1
NUP214	0.00459189	0.137837	0.248	0.19	1
GPATCH8	0.00460094	0.0953808	0.429	0.523	1
SERPINB6	0.00465702	-0.172408	0.202	0.313	1
GLIS3	0.00466557	0.560974	0.336	0.215	1
MOB4	0.00466744	0.142685	0.172	0.108	1
PDZRN3	0.00471821	0.196031	0.576	0.631	1
PPP2R3A	0.00477169	0.364611	0.279	0.169	1
PI4KA	0.00477975	-0.075185	0.289	0.426	1
PSG2	0.00477983	-0.176155	0.07	0.123	1
JUP	0.00480466	-0.0136277	0.074	0.133	1
EEF1A1	0.00487473	-0.340127	0.143	0.154	1
AGPAT5	0.00487818	-0.0865595	0.032	0.128	1
LAMB2	0.00489609	-0.077811	0.112	0.21	1
KMT2C	0.0049147	0.0730318	0.327	0.41	1
ATF3	0.00492756	0.581595	0.275	0.077	1
RAB11FIP2	0.00501088	0.13795	0.17	0.128	1
PIK3CA	0.00502417	-0.221264	0.34	0.533	1
PHLDB2	0.00505456	0.489714	0.424	0.221	1
WARS	0.00506091	-0.2112	0.031	0.118	1
NIPBL	0.00512095	-0.13983	0.489	0.646	1
RAB40B	0.00512809	-0.105514	0.048	0.133	1
SLC35B3	0.00513832	-0.172724	0.101	0.195	1
PRLR	0.0052537	-0.205148	0.37	0.559	1
PRRC2C	0.00525828	0.359596	0.475	0.39	1
SASH1	0.00531381	0.410542	0.437	0.492	1
NBAS	0.00539248	0.0791307	0.378	0.456	1
CDH6	0.00540054	-0.0680594	0.1	0.174	1
MYO18B	0.00542206	0.249285	0.14	0.031	1
SLC35A3	0.00546987	0.023606	0.148	0.133	1
SLC2A13	0.00547527	0.0763061	0.157	0.21	1
TBK1	0.00547597	0.226684	0.181	0.092	1
BTBD7	0.0054789	-0.149647	0.291	0.436	1
TRPV2	0.00550421	-0.0804725	0.056	0.144	1
PACSIN2	0.00552839	0.361211	0.474	0.41	1
PHYKPL	0.00573313	-0.172803	0.208	0.303	1
OSTF1	0.0057826	-0.184708	0.048	0.195	1
HSP90B1	0.0058011	0.106234	0.13	0.108	1
GOLGA5	0.00580982	0.159402	0.121	0.041	1
MSL2	0.00581949	0.19134	0.18	0.133	1
TLE4	0.00590402	-0.319443	0.182	0.359	1
ARID2	0.0059491	0.0848904	0.379	0.441	1
NUDC	0.00598805	-0.0293273	0.06	0.103	1
SIPA1L1	0.00602812	0.713644	0.471	0.282	1
BRWD1	0.00603647	-0.0305348	0.236	0.323	1
DDX60L	0.0060428	-0.136421	0.124	0.246	1
TBX3	0.00604307	-0.109277	0.104	0.236	1
FARP1	0.00615108	-0.620336	0.516	0.713	1
OSBP	0.00621111	0.162717	0.173	0.113	1
TMTC2	0.00623082	-0.155802	0.064	0.174	1
PWWP3A	0.00625339	0.0315843	0.16	0.2	1
FILIP1L	0.00627097	0.248137	0.472	0.472	1
FBXL3	0.00640157	0.094995	0.11	0.062	1
MYO5A	0.00640624	-0.311935	0.193	0.364	1
PRKCA	0.00640713	0.088317	0.526	0.6	1
PARD3B	0.00648922	0.281165	0.695	0.718	1
DCTN5	0.00649252	-0.0135283	0.062	0.103	1
PRIMPOL	0.00649376	-0.0919528	0.097	0.185	1
TRIM5	0.00652956	0.277293	0.142	0.051	1
NBPF1	0.00654364	0.106378	0.118	0.077	1
AREG	0.00654809	-0.567895	0.079	0.246	1
NNMT	0.00654911	0.405888	0.182	0.036	1
PLD3	0.0065606	-0.0835089	0.157	0.246	1
SLMAP	0.00661199	0.369167	0.594	0.549	1
STYXL1	0.00662051	0.0361275	0.119	0.179	1
MYH9	0.00662903	0.270034	0.665	0.651	1
BAZ2B	0.00663743	-0.176502	0.293	0.472	1
VAV2	0.00669024	-0.135824	0.17	0.287	1
PTPRM	0.00675686	-0.277814	0.218	0.313	1
P2RX1	0.00678216	0.610189	0.267	0.062	1
EPS8L1	0.00681843	0.304138	0.115	0.046	1
RPH3AL	0.00682204	-0.125229	0.035	0.123	1
ARHGAP10	0.00682752	0.49063	0.641	0.579	1
TBL1XR1	0.00683858	-0.0818482	0.342	0.467	1
CSH2	0.00693344	-0.18506	0.042	0.108	1
PXDN	0.00693557	-0.0075323	0.317	0.374	1
ARID1A	0.00709964	-0.108612	0.361	0.508	1
TRERF1	0.00714253	-0.118547	0.198	0.303	1
CHORDC1	0.00717421	-0.0662172	0.137	0.277	1
ST8SIA6-AS1	0.00718288	0.126857	0.127	0.092	1
DNM2	0.00722754	-0.0774156	0.329	0.426	1
LIN28B	0.00722906	0.311109	0.418	0.323	1
AC068774.1	0.00724815	-0.159601	0.086	0.164	1
PDLIM3	0.00726618	0.725695	0.461	0.349	1
RYBP	0.00746001	-0.0339045	0.091	0.164	1
ITGA3	0.00746283	-0.0387144	0.202	0.282	1
DGKG	0.00751748	-0.716836	0.633	0.836	1
KDM4A	0.0075238	-0.0632608	0.071	0.144	1
KANSL3	0.00759525	0.207007	0.224	0.21	1
TGFBR3	0.00763254	0.204408	0.415	0.523	1
PRDM2	0.0076576	-0.00385773	0.203	0.282	1
TRA2A	0.0076746	0.136408	0.435	0.482	1
SCD5	0.00769536	-0.174204	0.116	0.241	1
SRSF5	0.00774832	0.257686	0.342	0.287	1
SENP6	0.007758	0.0715129	0.544	0.595	1
MYO15B	0.00776197	-0.192687	0.143	0.272	1
MICU3	0.00779007	0.193268	0.222	0.123	1
ANAPC1	0.00785779	-0.111839	0.146	0.236	1
ARNTL2	0.00785784	0.130295	0.107	0.051	1
SCN7A	0.00793422	-0.217022	0.136	0.308	1
MAP1B	0.00806581	0.2344	0.426	0.431	1
RGCC	0.00812658	-0.212664	0.053	0.174	1
GATA6	0.00820621	0.343646	0.161	0.041	1
PANK3	0.0082476	0.118315	0.115	0.092	1
BRD4	0.00831159	0.453829	0.517	0.405	1
YIPF4	0.00839893	0.15906	0.208	0.154	1
FAM160A2	0.00852602	-0.0624041	0.059	0.123	1
UBXN4	0.00856281	0.25496	0.319	0.236	1
USP34	0.00858831	0.0624223	0.545	0.615	1
SRRM1	0.00859244	0.227535	0.341	0.246	1
AGBL4	0.00862682	-0.192665	0.107	0.231	1
C9orf153	0.00863298	-0.281228	0.09	0.246	1
CRISPLD2	0.00863835	0.173256	0.456	0.59	1
PHLPP1	0.00883445	0.148595	0.21	0.2	1
IGF2R	0.00889313	-0.199015	0.203	0.374	1
CRY1	0.00889664	0.278744	0.253	0.205	1
C7	0.00892451	-0.462891	0.107	0.297	1
MATN2	0.00893722	0.287726	0.216	0.128	1
DNAJC21	0.00894649	0.121944	0.128	0.087	1
SARS	0.00905898	0.0924724	0.113	0.067	1
AIG1	0.00910003	-0.154803	0.161	0.226	1
NBR2	0.00910334	-0.0180358	0.074	0.144	1
CACHD1	0.0091662	-0.210209	0.134	0.292	1
HGS	0.00917091	0.0156072	0.067	0.118	1
COL6A2	0.00919535	-0.25987	0.447	0.59	1
RGL3	0.00922674	-0.0667293	0.133	0.215	1
EXOC6	0.0092291	-0.539843	0.138	0.338	1
RPS9	0.00928345	-0.139976	0.055	0.128	1
RPL3	0.00932754	-0.212517	0.043	0.113	1
DPYSL2	0.00942222	-0.298699	0.211	0.354	1
NCALD	0.00942474	0.16204	0.565	0.621	1
DCN	0.00942666	-0.27175	0.121	0.328	1
ZNF407	0.00944842	-0.136911	0.402	0.554	1
BCL2	0.00948076	0.304598	0.256	0.215	1
SORBS3	0.00956022	-0.17361	0.232	0.359	1
THBS1	0.00956856	0.547601	0.472	0.426	1
TGFBR1	0.00958262	0.25966	0.336	0.318	1
KIAA2026	0.00964521	0.108523	0.324	0.385	1
WDR78	0.00965113	-0.197087	0.088	0.21	1
ZBTB38	0.0097033	0.163465	0.365	0.39	1
KANSL1	0.00977535	-0.39767	0.571	0.718	1
OGDH	0.00990112	0.0632723	0.19	0.241	1
VSTM4	0.00993709	-0.240011	0.11	0.287	1
EP300	0.00998271	0.0157382	0.287	0.4	1
RAPGEF5	0.0100245	-0.0507982	0.462	0.59	1
MYO1D	0.01004	0.484435	0.57	0.564	1
SH3D19	0.0100458	0.41951	0.45	0.333	1
RYR2	0.0100814	0.504644	0.682	0.61	1
ARHGAP42	0.01009	-0.689716	0.527	0.779	1
ADAMTS9-AS1	0.0101153	0.110772	0.154	0.082	1
IPO7	0.0102141	0.218376	0.295	0.215	1
FGD6	0.0103936	-0.13888	0.071	0.195	1
CARMN	0.0104483	0.437894	0.766	0.754	1
NDUFAF5	0.010459	0.0578354	0.095	0.138	1
FAM172A	0.0105289	0.0429728	0.437	0.523	1
MEIS1	0.010538	-0.51101	0.529	0.697	1
STK11	0.0105612	-0.033218	0.055	0.103	1
ASXL2	0.0106305	0.205454	0.251	0.215	1
KATNAL1	0.0106589	-0.096125	0.154	0.256	1
HPSE2	0.0107045	-0.488004	0.341	0.544	1
RBM26	0.0107101	-0.0256126	0.298	0.395	1
MAP3K5	0.010715	0.147455	0.204	0.215	1
KCNIP4	0.0107339	0.815215	0.18	0.077	1
KDSR	0.0107614	0.166836	0.119	0.056	1
ADGRD1	0.0107788	-0.354666	0.242	0.395	1
PCSK7	0.0108183	0.151521	0.202	0.164	1
GIGYF2	0.0108533	0.360369	0.336	0.262	1
GPC5	0.0108975	-0.35173	0.031	0.133	1
AAK1	0.0109902	0.383484	0.387	0.292	1
ARHGEF7	0.0111981	-0.286616	0.517	0.682	1
BCR	0.0112326	0.228934	0.218	0.174	1
CDH13	0.0113137	0.465905	0.258	0.149	1
NDEL1	0.0113644	0.194644	0.261	0.185	1
PPFIA4	0.0114694	-0.220145	0.041	0.179	1
THSD4	0.0115317	-0.0787265	0.124	0.215	1
FMNL2	0.0115441	0.0626165	0.235	0.323	1
RHOBTB1	0.0115673	0.0484668	0.078	0.113	1
ABHD12	0.011702	-0.023717	0.074	0.128	1
ANXA5	0.0117421	0.224402	0.211	0.123	1
AC097480.1	0.0117967	-0.343917	0.071	0.236	1
RUNX1T1	0.0118355	-0.486647	0.363	0.569	1
CTNND1	0.0118637	0.11278	0.479	0.569	1
TRPM3	0.0118693	0.152796	0.124	0.046	1
EMILIN2	0.0119085	-0.152391	0.1	0.231	1
PTPRD	0.0119509	-0.639396	0.351	0.692	1
VWA8	0.0119826	-0.327562	0.316	0.487	1
BNC2	0.0120272	0.350935	0.134	0.072	1
UMAD1	0.0120717	-0.00189205	0.265	0.344	1
MTSS2	0.0121196	-0.0524454	0.055	0.149	1
DUSP16	0.0121328	0.144741	0.167	0.123	1
CABIN1	0.0121794	-0.0534402	0.204	0.292	1
YAP1	0.0122239	0.0897221	0.407	0.482	1
BMPR2	0.0122383	-0.227593	0.547	0.774	1
LTBP1	0.0122493	0.797805	0.57	0.41	1
NOSTRIN	0.0122599	-0.192405	0.056	0.185	1
TDG	0.0123825	0.167228	0.166	0.113	1
ITPKB	0.0124672	-0.217623	0.096	0.246	1
ANKRD44	0.0125602	-0.317897	0.322	0.487	1
MBOAT1	0.0125722	-0.170414	0.052	0.154	1
MYL9	0.0125858	0.324377	0.385	0.272	1
DNAJA1	0.0126061	0.135724	0.124	0.077	1
MCU	0.0126143	0.138266	0.499	0.544	1
ANXA6	0.0126721	0.158096	0.263	0.19	1
CWC27	0.0127379	-0.114182	0.21	0.323	1
FAM114A1	0.012763	0.148495	0.307	0.277	1
ITGA9	0.0128605	-0.432944	0.268	0.497	1
TIMP3	0.0129531	-0.457328	0.351	0.692	1
CARD18	0.0129903	-0.28875	0.339	0.462	1
SAMD4B	0.0130083	0.18508	0.251	0.21	1
C12orf75	0.0131004	0.390377	0.23	0.062	1
ADGRA2	0.0132234	-0.210683	0.299	0.477	1
SPATS2L	0.0132485	0.00538265	0.472	0.569	1
SOX13	0.0132595	-0.258384	0.227	0.415	1
NR4A1	0.0132811	0.102091	0.132	0.154	1
MGST2	0.0133626	-0.103038	0.09	0.195	1
KPNA3	0.0133804	-0.214521	0.2	0.333	1
CGA	0.0133884	-0.191586	0.055	0.123	1
R3HCC1L	0.0135329	-0.101012	0.193	0.297	1
ZNF292	0.013696	0.322512	0.271	0.205	1
ARHGEF17	0.0137189	-0.338443	0.283	0.431	1
MED13	0.0137217	0.094796	0.375	0.421	1
WFDC1	0.0137609	-0.322106	0.322	0.503	1
COL19A1	0.0138297	0.297225	0.112	0.005	1
ATXN7	0.0138449	0.370465	0.275	0.138	1
PPP1R13B	0.0138586	-0.114032	0.116	0.226	1
CSPG4	0.0138789	-0.142986	0.134	0.19	1
GSPT1	0.0139264	0.223638	0.228	0.159	1
LHFPL6	0.013932	-0.310182	0.73	0.821	1
PEAK1	0.0139391	-0.425302	0.635	0.81	1
ARIH2	0.0139834	0.170064	0.343	0.328	1
ADAMTS12	0.0139894	0.148174	0.294	0.272	1
PUM2	0.0140404	-0.125716	0.306	0.467	1
SCN11A	0.0140417	-0.199002	0.047	0.149	1
ZMIZ1	0.0141054	0.0177529	0.198	0.277	1
HECW2	0.0141382	-0.225284	0.104	0.267	1
DLC1	0.0142518	-0.664727	0.753	0.913	1
PDGFRA	0.0143079	0.353971	0.149	0.056	1
KIF9-AS1	0.0144419	-0.0470185	0.106	0.164	1
LMO7	0.0146395	0.200175	0.289	0.221	1
MTCH2	0.0146454	0.00537421	0.08	0.133	1
SLC39A11	0.0146641	0.00221859	0.261	0.303	1
CACNA2D1	0.0147133	-0.245449	0.393	0.549	1
PPM1A	0.0147271	0.152824	0.172	0.128	1
ELMSAN1	0.0148098	-0.147035	0.158	0.292	1
PRKAR1A	0.0151349	-0.163187	0.1	0.215	1
AFF3	0.0151987	-0.0338013	0.478	0.549	1
WDR7	0.0152468	-0.225261	0.242	0.379	1
DIPK1A	0.0153285	0.218295	0.161	0.077	1
ZNF397	0.0153369	-0.111775	0.088	0.164	1
UBQLN1	0.0154109	-0.0868022	0.233	0.364	1
SFPQ	0.0155598	0.0539914	0.393	0.497	1
ANKRD10	0.0155931	-0.113172	0.248	0.369	1
CD276	0.0156344	-0.0963566	0.044	0.103	1
ITPK1	0.0158168	0.0190611	0.124	0.144	1
FBXO28	0.0158277	0.143259	0.192	0.144	1
CHD2	0.0158439	0.240955	0.363	0.385	1
RUNX2	0.0159253	-0.238422	0.098	0.251	1
AK2	0.0159573	-0.0381222	0.054	0.108	1
LPAR6	0.0159801	-0.0713404	0.026	0.108	1
COL18A1	0.0160135	-0.00737338	0.268	0.385	1
C7orf50	0.0160221	-0.200122	0.078	0.169	1
NRSN2-AS1	0.0161198	0.0604704	0.112	0.138	1
TNFRSF1A	0.0161227	-0.165833	0.127	0.164	1
ARID5B	0.0161625	0.178742	0.528	0.564	1
AC245297.3	0.016182	0.154006	0.192	0.128	1
PDZRN4	0.0161912	-0.241268	0.253	0.374	1
PLCL1	0.0162757	-0.36413	0.54	0.713	1
FAM192A	0.0163237	0.148595	0.173	0.103	1
WNT2	0.0163993	-0.11121	0.02	0.118	1
CLTCL1	0.016486	-0.102293	0.216	0.282	1
PPP3R1	0.0164968	-0.286689	0.279	0.467	1
ZNF24	0.0167157	0.120996	0.121	0.046	1
UBA2	0.0167289	-0.159035	0.371	0.497	1
UBASH3B	0.0169114	0.0184149	0.059	0.118	1
WWP2	0.0169526	-0.126306	0.229	0.349	1
MYSM1	0.0169613	0.156096	0.211	0.174	1
HM13	0.0169804	0.108403	0.23	0.246	1
FRMD4A	0.017161	-0.282881	0.546	0.738	1
LIMS2	0.0171732	0.115768	0.24	0.174	1
SREK1	0.0172282	0.192206	0.287	0.226	1
KDM3B	0.0172655	0.245703	0.293	0.231	1
RAD9A	0.0172776	-0.060652	0.173	0.267	1
PPP2R5A	0.0173095	0.112227	0.239	0.215	1
CHD7	0.0173847	-0.177142	0.212	0.349	1
DNAJB6	0.0173861	0.195704	0.393	0.359	1
TBC1D12	0.0174239	-0.086699	0.198	0.313	1
KDM4B	0.017475	0.203304	0.329	0.318	1
TXNRD1	0.0176716	0.318219	0.248	0.149	1
NFATC2	0.0178125	0.189588	0.112	0.072	1
ADCY9	0.0178128	-0.224794	0.321	0.492	1
JUND	0.0178397	0.390959	0.235	0.062	1
LYPLA1	0.0178588	-0.0440453	0.058	0.133	1
ASH1L	0.0179864	0.12787	0.551	0.636	1
PARN	0.0181949	0.120213	0.247	0.246	1
WAC	0.0184429	-0.101033	0.387	0.554	1
CREBRF	0.018501	0.140848	0.188	0.185	1
GNB4	0.0185205	-0.174057	0.19	0.292	1
SKA2	0.0185285	-0.079983	0.11	0.195	1
LARP4B	0.0185697	0.0190735	0.209	0.287	1
AZI2	0.0186057	0.102565	0.139	0.092	1
GDI2	0.0186843	-0.160281	0.187	0.318	1
ANGPT1	0.0186995	0.0591854	0.271	0.303	1
TTC13	0.0187707	-0.061514	0.059	0.113	1
PDXDC1	0.0188039	0.222563	0.383	0.333	1
ARHGAP31	0.0188733	-0.147171	0.078	0.185	1
GBA2	0.0189862	-0.069067	0.084	0.144	1
MTA1	0.0190266	-0.0397369	0.073	0.133	1
GPD2	0.0190849	-0.0516681	0.107	0.179	1
ZNF717	0.019157	-0.0181399	0.096	0.144	1
CRYZL1	0.0191905	-0.0823672	0.206	0.313	1
NDUFS1	0.0192149	0.153373	0.24	0.215	1
STOX2	0.0192153	0.184077	0.137	0.072	1
UBR5	0.0193044	0.0768154	0.462	0.554	1
ITCH	0.0194607	0.0505851	0.388	0.508	1
TBC1D19	0.0194887	-0.161635	0.223	0.374	1
PLOD2	0.0196529	0.574228	0.298	0.169	1
UNC5C	0.0197183	-0.441488	0.273	0.518	1
LMCD1	0.0197189	0.36751	0.363	0.282	1
KLHL23	0.01981	-0.263974	0.209	0.364	1
ATP2A2	0.0199612	-0.23651	0.293	0.421	1
SPEG	0.0200304	0.273502	0.202	0.087	1
LINC00472	0.0200322	-0.615729	0.301	0.523	1
NUP58	0.0200869	0.114544	0.168	0.169	1
ZC3H6	0.0200983	0.107004	0.173	0.169	1
ATXN10	0.0201096	-0.249592	0.369	0.472	1
COX16	0.0201574	-0.0558204	0.066	0.113	1
IFT43	0.0201843	0.15577	0.359	0.405	1
STAT5B	0.0202608	0.239996	0.262	0.2	1
ELMO1	0.0202812	-0.311168	0.144	0.308	1
DLG2	0.0204354	0.508061	0.24	0.128	1
PID1	0.020529	0.148479	0.217	0.256	1
LEPR	0.0205364	0.064629	0.144	0.149	1
EPB41L4A	0.0206918	-0.132924	0.262	0.338	1
ZEB1	0.0207109	-0.136734	0.221	0.318	1
IRAK3	0.0207284	0.212818	0.304	0.236	1
FAT1	0.0207337	-0.281639	0.311	0.467	1
SPRY4-AS1	0.0207852	0.290629	0.192	0.154	1
SLC20A2	0.0208013	0.238714	0.294	0.215	1
CCDC171	0.0208354	0.161168	0.131	0.103	1
UGCG	0.0208492	0.0822258	0.167	0.174	1
DHX8	0.0208678	0.128632	0.127	0.103	1
TNFRSF19	0.0209153	-0.240412	0.109	0.231	1
TEAD1	0.0209296	-0.662101	0.504	0.805	1
EVI5	0.0209395	-0.0231004	0.539	0.641	1
SMAD9	0.0213135	-0.186284	0.053	0.144	1
PKNOX1	0.0214815	0.218097	0.244	0.205	1
PRKG1	0.021499	0.0534029	0.896	0.933	1
FOXP1	0.0215631	-0.17565	0.507	0.708	1
ABCE1	0.0217122	0.0142605	0.074	0.133	1
TOMM70	0.021773	-0.0868515	0.07	0.123	1
TACC1	0.0220108	-0.434837	0.755	0.841	1
PRH1	0.0220886	-0.167288	0.18	0.272	1
SIK3	0.022097	0.00171602	0.438	0.549	1
WDFY1	0.022099	0.192778	0.256	0.215	1
GRAMD1A	0.0221425	-0.00803813	0.102	0.149	1
SYNCRIP	0.0222247	0.242527	0.251	0.159	1
ADAM9	0.022407	0.0967641	0.327	0.272	1
KATNBL1	0.0224328	0.322356	0.289	0.159	1
UBE2Q2	0.022472	-0.104817	0.155	0.287	1
RBM20	0.0224757	0.282984	0.312	0.164	1
STAT3	0.0224912	-0.0101463	0.397	0.472	1
COL5A3	0.0225113	-0.464997	0.166	0.39	1
KCTD20	0.0225797	-0.141791	0.18	0.287	1
MOB2	0.0226206	-0.0010668	0.084	0.154	1
UBE3A	0.0226262	0.190748	0.357	0.344	1
GNE	0.022687	0.142688	0.127	0.051	1
NAV2	0.0226933	0.570588	0.601	0.446	1
TBC1D9	0.0228189	-0.287965	0.144	0.318	1
SP100	0.0228394	-0.118822	0.264	0.379	1
HNRNPA2B1	0.0229442	-0.0504964	0.42	0.497	1
BRAF	0.0229629	-0.0139514	0.462	0.544	1
SUSD1	0.0230697	-0.0426946	0.089	0.154	1
SOBP	0.0231804	0.42608	0.329	0.21	1
SPOPL	0.0231882	-0.0194974	0.176	0.241	1
SMARCAL1	0.0232687	-0.030962	0.09	0.174	1
GBP1	0.0232861	0.0212205	0.101	0.138	1
KCNMB2-AS1	0.0233076	-0.0125219	0.084	0.133	1
SGCD	0.0234264	0.46068	0.188	0.041	1
PRKAB2	0.0234396	-0.00192395	0.108	0.077	1
CRIP2	0.0234722	-0.059504	0.046	0.103	1
CDH11	0.023531	0.248195	0.372	0.313	1
FKBP5	0.0235426	0.193017	0.513	0.554	1
HNRNPA1	0.0236015	-0.0564565	0.096	0.159	1
CARMIL1	0.0236151	0.581273	0.449	0.374	1
SNRNP48	0.023625	-0.0943226	0.052	0.108	1
WDR11	0.0236486	-0.143069	0.144	0.256	1
NR2F2	0.0236579	-0.29954	0.277	0.462	1
CALU	0.0236868	0.120794	0.277	0.251	1
CHD1	0.023768	0.178874	0.283	0.282	1
APC	0.0238014	0.149415	0.283	0.262	1
OTOGL	0.0239576	-0.0602468	0.053	0.133	1
PITX2	0.0240215	0.00813073	0.119	0.097	1
PPARA	0.0240361	-0.0459254	0.14	0.221	1
OLFML2B	0.024155	-0.367136	0.109	0.308	1
PKD2	0.0241858	0.20878	0.393	0.344	1
NDUFV3	0.0242844	0.0251618	0.113	0.159	1
HSPA4	0.0242999	0.0621981	0.16	0.2	1
SF1	0.0243078	-0.150956	0.255	0.369	1
KPNA6	0.0243896	0.253368	0.294	0.205	1
ARMC9	0.0244496	0.0840344	0.184	0.21	1
AC113383.1	0.0244632	0.240838	0.18	0.087	1
PLEKHM2	0.024618	-0.0320016	0.18	0.267	1
LUC7L2	0.0246817	0.145461	0.348	0.344	1
WFDC10B	0.0247464	0.251948	0.151	0.072	1
MAN1C1	0.0249831	0.326408	0.136	0.144	1
CSMD1	0.0251788	-0.0244099	0.089	0.164	1
FAM182B	0.0252495	-0.170899	0.1	0.205	1
UBE2K	0.0252929	0.224337	0.378	0.456	1
SYT17	0.025322	-0.117956	0.043	0.138	1
SBNO1	0.0253342	-0.149058	0.186	0.277	1
SPTY2D1OS	0.0253447	-0.0880093	0.038	0.103	1
AGFG1	0.0253604	-0.0391753	0.216	0.349	1
FRY	0.025529	0.426634	0.439	0.323	1
R3HDM2	0.0256353	0.167354	0.462	0.513	1
SURF4	0.0256647	0.117753	0.106	0.041	1
LDB2	0.0257313	-0.42767	0.139	0.272	1
TUSC3	0.0257872	-0.0435886	0.091	0.149	1
FRS2	0.0258599	0.091661	0.364	0.379	1
AP002026.1	0.0260491	-0.382377	0.316	0.518	1
KCNIP3	0.0262986	-0.0800955	0.036	0.108	1
CTDSP2	0.0263008	-0.0404753	0.136	0.236	1
LINC02109	0.026426	-0.192117	0.754	0.856	1
DDX59	0.0264865	0.132708	0.103	0.051	1
ARPC2	0.0266058	0.220482	0.311	0.282	1
HTRA1	0.0266669	0.18419	0.113	0.056	1
C5orf15	0.0266843	-0.151879	0.07	0.118	1
CHD6	0.0266969	-0.103587	0.407	0.533	1
NFAT5	0.026701	-0.0891867	0.399	0.513	1
RBM14	0.0267485	-0.0702921	0.118	0.174	1
DNAJC8	0.0267944	-0.105032	0.055	0.123	1
CCND3	0.0270218	-0.179478	0.355	0.472	1
AL589935.1	0.0270531	-0.231316	0.067	0.205	1
FASTKD1	0.0270987	-0.0251594	0.053	0.103	1
TERF2IP	0.0271698	0.190211	0.15	0.092	1
ERP44	0.0272161	0.0910623	0.172	0.19	1
RAI1	0.0272446	-0.263714	0.193	0.303	1
ZNF680	0.0273035	-0.00106122	0.145	0.2	1
AL008633.1	0.0274612	0.655648	0.286	0.149	1
ATP10D	0.0275156	0.237807	0.152	0.077	1
TET2	0.0275445	0.132397	0.286	0.282	1
RUSC2	0.0275893	0.225714	0.306	0.21	1
SLC25A16	0.0279027	0.204233	0.22	0.179	1
PAN3	0.0279766	-0.172998	0.397	0.579	1
AC106798.1	0.0280768	-0.199623	0.056	0.164	1
CUL4A	0.0283095	-0.019637	0.247	0.349	1
AL442636.1	0.0283835	0.0175159	0.089	0.103	1
VPS39	0.0284046	-0.0938045	0.118	0.215	1
KHDC4	0.0284403	0.0731749	0.167	0.19	1
XRRA1	0.0284621	-0.0938774	0.136	0.241	1
SBF2	0.0284968	-0.270581	0.569	0.759	1
GOLGA8A	0.0285357	-0.0480963	0.126	0.185	1
PECAM1	0.0285556	-0.352031	0.04	0.123	1
FAM111A	0.0285575	-0.134141	0.095	0.19	1
SNAPC3	0.0285627	0.0501114	0.161	0.221	1
NPTN	0.0285842	0.159306	0.367	0.282	1
ADSS	0.0286489	0.121801	0.174	0.133	1
INPP5A	0.028679	-0.281974	0.445	0.636	1
NUP153	0.0288274	0.275605	0.247	0.174	1
RCOR1	0.028918	-0.0963629	0.24	0.421	1
IMMP2L	0.0290285	0.00742694	0.507	0.641	1
HIF3A	0.0293558	-0.274567	0.432	0.59	1
FAM126A	0.0294621	-0.163294	0.223	0.349	1
NCOA6	0.0296686	0.169831	0.333	0.313	1
UBAC2	0.029682	-0.0943834	0.138	0.267	1
CCT5	0.0297057	-0.102042	0.046	0.118	1
STK3	0.029794	0.169474	0.387	0.446	1
TSHZ1	0.0298018	-0.356746	0.134	0.318	1
XPNPEP1	0.029854	-0.0691971	0.043	0.128	1
SPART	0.0298773	0.221205	0.215	0.159	1
PXYLP1	0.029948	-0.360421	0.115	0.287	1
DLG1	0.0300327	0.224548	0.343	0.313	1
PPFIBP2	0.0301087	-0.140601	0.142	0.251	1
ALOX12-AS1	0.0301138	0.0628071	0.12	0.169	1
SREK1IP1	0.03016	-0.0969684	0.074	0.149	1
KPNA1	0.0302477	0.161619	0.309	0.344	1
CACNA1H	0.0302671	0.00367252	0.11	0.159	1
IKBIP	0.0304729	-0.0592087	0.072	0.144	1
FBLN1	0.0304824	-0.170876	0.2	0.226	1
AVEN	0.0304955	0.270752	0.25	0.154	1
PIK3C2B	0.0304963	0.0662321	0.103	0.154	1
AC009975.1	0.0305419	0.472461	0.158	0.026	1
ZNF439	0.0307352	0.0496807	0.083	0.103	1
TNRC6B	0.0307398	0.00531474	0.597	0.708	1
ZKSCAN8	0.0308199	-0.0383185	0.064	0.108	1
RANBP3L	0.0309365	-0.245234	0.214	0.349	1
DDX10	0.0309491	-0.0662648	0.19	0.272	1
LARP7	0.0309879	-0.149023	0.076	0.169	1
NF2	0.0310786	-0.095463	0.073	0.154	1
FARS2	0.0311943	-0.302056	0.409	0.585	1
EEA1	0.0311983	0.195054	0.363	0.379	1
ANTXR1	0.0313389	0.0832851	0.365	0.41	1
DAP	0.031391	0.169271	0.238	0.144	1
SNX29	0.0316394	0.0140341	0.399	0.503	1
RNF152	0.0316477	-0.686091	0.295	0.533	1
TMF1	0.031703	0.110499	0.227	0.236	1
AC025280.3	0.0319242	-0.049119	0.138	0.21	1
VCAN	0.0320508	-0.165146	0.291	0.415	1
APBA1	0.0321875	-0.109	0.286	0.369	1
AC024230.1	0.0323674	0.365463	0.343	0.169	1
HNRNPL	0.0323794	-0.0238187	0.166	0.231	1
SFT2D1	0.0324258	-0.106268	0.082	0.164	1
RHEB	0.0324506	0.198327	0.269	0.215	1
PACS2	0.0324659	-0.0159484	0.192	0.256	1
RBMS3	0.0326034	-0.125222	0.838	0.938	1
EIF1	0.0326291	-0.047416	0.097	0.133	1
IFNGR1	0.0326592	0.134742	0.131	0.077	1
CERS5	0.0327457	0.145551	0.204	0.169	1
ST6GAL1	0.0328197	0.314098	0.232	0.092	1
PRKN	0.0331704	-0.073057	0.14	0.205	1
COL1A1	0.0334094	0.103862	0.507	0.559	1
TNPO1	0.0334262	0.134507	0.283	0.328	1
ZUP1	0.0334761	-0.089981	0.041	0.123	1
XPO5	0.0336987	-0.00910751	0.071	0.108	1
LINC02398	0.0338683	0.25236	0.593	0.579	1
CCDC18-AS1	0.0339166	-0.168038	0.293	0.415	1
MED17	0.0339913	-0.0461298	0.08	0.149	1
SLC22A3	0.0340106	-0.380756	0.331	0.544	1
STX12	0.0341287	0.150611	0.357	0.374	1
SLC16A1-AS1	0.0341776	-0.110482	0.173	0.256	1
SORCS2	0.0341934	-0.0215328	0.08	0.113	1
ACTN4	0.034197	0.164001	0.661	0.687	1
ZFAND6	0.0343147	0.221484	0.236	0.205	1
ASCC3	0.0343628	0.336924	0.491	0.436	1
SPPL3	0.0344406	-0.212678	0.269	0.472	1
BTBD3	0.0344449	-0.198961	0.224	0.41	1
SEC63	0.0345268	0.0538918	0.359	0.436	1
SYNM	0.0345545	0.20949	0.168	0.113	1
MIR4435-2HG	0.0345851	-0.42169	0.438	0.626	1
KLF3	0.0346928	0.0383795	0.121	0.077	1
MOV10	0.0349518	-0.0235132	0.07	0.118	1
GUCY1A1	0.035016	-0.166802	0.199	0.359	1
OSTC	0.035071	-0.0919825	0.054	0.123	1
SPAG16	0.0350931	0.0854889	0.107	0.082	1
SLC12A6	0.0351105	-0.105842	0.053	0.118	1
ETS1	0.0352612	-0.284217	0.267	0.431	1
RAF1	0.0352639	0.17881	0.361	0.344	1
PAPOLG	0.0353301	-0.0357205	0.065	0.118	1
IBTK	0.0353893	-0.0364677	0.174	0.231	1
PCCA	0.035438	-0.224138	0.408	0.564	1
PPP1R21	0.0354992	0.171103	0.25	0.19	1
RIPOR2	0.0355716	-0.0840301	0.074	0.103	1
LINC02228	0.0357138	-0.19368	0.043	0.118	1
MTOR	0.0357422	0.0604995	0.15	0.164	1
NID1	0.0357598	-0.00294352	0.466	0.533	1
CEP112	0.0357608	-0.259288	0.413	0.564	1
REV3L	0.0358156	0.662276	0.631	0.533	1
ACADM	0.0359286	-0.0776317	0.082	0.149	1
THRB	0.0360502	0.00557105	0.067	0.108	1
ITSN1	0.0360853	0.0516366	0.436	0.533	1
FGFR1OP	0.0360869	0.124248	0.118	0.097	1
ZCCHC2	0.0361086	0.100353	0.175	0.179	1
RBL1	0.036266	-0.0439949	0.071	0.138	1
CACNB2	0.0363109	0.361674	0.192	0.113	1
AFF1	0.0363448	0.326931	0.188	0.241	1
HIPK2	0.0364246	-0.22672	0.695	0.81	1
MSI2	0.0364381	-0.181442	0.162	0.313	1
ZNF638	0.03651	0.32524	0.598	0.579	1
DGKD	0.0365655	-0.0855582	0.457	0.554	1
ANKHD1	0.0366535	0.23107	0.459	0.451	1
ZADH2	0.0366754	-0.0998978	0.073	0.159	1
EDRF1	0.0370676	-0.0655742	0.074	0.159	1
CAMSAP2	0.0371711	0.0758651	0.268	0.303	1
LINC00894	0.0371811	0.120691	0.3	0.379	1
SUPT20H	0.0371814	-0.0373298	0.16	0.251	1
AC010343.3	0.0373023	-0.259527	0.17	0.2	1
FBXW2	0.0375412	-0.0591474	0.103	0.179	1
ITSN2	0.0376762	-0.114114	0.294	0.41	1
STAT2	0.0376989	-0.0759202	0.156	0.21	1
ZNF609	0.0378448	-0.155688	0.474	0.605	1
GALNS	0.0378879	-0.134628	0.066	0.169	1
ALPK1	0.0381255	0.211973	0.199	0.138	1
IFNAR2	0.0381956	-0.00788926	0.121	0.164	1
CHD4	0.0382391	-0.00538095	0.2	0.267	1
SMARCA5	0.0382975	0.0433635	0.174	0.236	1
WDSUB1	0.0383155	0.0984404	0.119	0.092	1
TM9SF3	0.0384522	0.134894	0.273	0.246	1
FOXK1	0.0384704	-0.12209	0.227	0.297	1
ADD1	0.0385043	-0.233642	0.379	0.544	1
MYO9B	0.0386014	0.384155	0.544	0.456	1
AP002518.2	0.038701	0.187548	0.18	0.092	1
CLASP2	0.0387351	0.0910509	0.399	0.41	1
KIF13B	0.0388855	-0.0364678	0.094	0.118	1
GPR176	0.0389289	0.128764	0.164	0.103	1
SMOC2	0.0389388	0.657514	0.345	0.159	1
GLI3	0.0389697	-0.0262889	0.361	0.467	1
SLC16A7	0.0391253	0.0877554	0.131	0.046	1
IFT74	0.0391892	-0.115501	0.109	0.221	1
SMARCA2	0.0392118	0.0190948	0.292	0.349	1
DHX15	0.0392909	-0.058322	0.273	0.374	1
NR2C2	0.0393979	-0.0455075	0.256	0.354	1
CACUL1	0.0395562	0.0288944	0.221	0.308	1
PDE1C	0.0396148	0.270677	0.118	0.036	1
AC011447.3	0.0396415	-0.0452278	0.061	0.113	1
USP53	0.0400382	0.150412	0.281	0.251	1
TBCA	0.0402013	0.15168	0.248	0.236	1
MAP4K3-DT	0.0403708	0.366438	0.354	0.256	1
TFPI	0.0404392	-0.314027	0.449	0.631	1
RARS2	0.0404771	-0.193263	0.281	0.385	1
AKAP12	0.0405042	0.231386	0.527	0.472	1
CBL	0.0406571	-0.119727	0.265	0.349	1
GTF2I	0.0406719	0.0886514	0.311	0.39	1
ME3	0.0407261	0.143775	0.143	0.077	1
ARID3A	0.0409869	0.00134234	0.169	0.251	1
SEC22A	0.0409966	-0.0985387	0.192	0.313	1
TGFB2	0.0410597	-0.108457	0.226	0.333	1
PIGN	0.0412209	0.102796	0.239	0.251	1
AOC3	0.0412833	0.0897844	0.1	0.051	1
VPS29	0.0413497	-0.0847077	0.128	0.205	1
ZNF708	0.0413557	-0.0493818	0.127	0.195	1
NSD2	0.0413806	-0.179245	0.212	0.313	1
ZNF704	0.041517	-0.343309	0.481	0.615	1
BTAF1	0.0416064	0.183995	0.339	0.297	1
MAP3K7CL	0.0417822	0.0912847	0.101	0.041	1
PTK7	0.0420843	-0.159705	0.169	0.292	1
ZNF462	0.0421694	-0.186828	0.186	0.349	1
RAI14	0.0421742	0.340916	0.262	0.164	1
SPATA6	0.0422214	-0.19672	0.146	0.277	1
PFKP	0.0422469	0.217689	0.15	0.036	1
IPPK	0.0425072	-0.0413949	0.058	0.103	1
NELFA	0.0425392	-0.051178	0.1	0.195	1
POLI	0.0426621	0.0448872	0.115	0.097	1
MIRLET7BHG	0.0427881	-0.169716	0.235	0.369	1
KPNA5	0.0429155	-0.260585	0.107	0.215	1
SPECC1L	0.0429542	0.108148	0.509	0.533	1
ATP9B	0.043124	-0.0318268	0.4	0.497	1
PPP6R3	0.0433254	-0.0758727	0.49	0.631	1
THRAP3	0.0437013	0.268699	0.43	0.405	1
GRB2	0.0437429	-0.0478845	0.181	0.277	1
ART4	0.0438438	0.0766173	0.124	0.072	1
TCF12	0.0440488	-0.190256	0.526	0.723	1
TMX2	0.0443506	-0.0977654	0.066	0.138	1
AC068733.3	0.0444432	0.0843535	0.1	0.041	1
PTGES3	0.0444871	-0.0113245	0.235	0.313	1
CTNNA1	0.044599	0.0660535	0.493	0.585	1
DTX3	0.0447063	-0.165723	0.053	0.149	1
RANBP10	0.0447114	-0.0555403	0.139	0.231	1
ELF1	0.0451829	0.0268891	0.318	0.426	1
H3F3A	0.0452097	-0.106202	0.086	0.159	1
PNPT1	0.0452956	-0.157858	0.078	0.19	1
WSB1	0.0453197	0.357931	0.599	0.569	1
TUBGCP5	0.0454819	-0.145795	0.074	0.149	1
CDK13	0.045504	0.131213	0.433	0.503	1
FEZ2	0.0456052	0.110274	0.206	0.205	1
RBPMS	0.0458726	0.30579	0.873	0.923	1
ZNF431	0.0459007	-0.114569	0.13	0.215	1
PPM1L	0.045983	-0.243859	0.357	0.482	1
NELFB	0.0459918	-0.0749063	0.058	0.118	1
SMAP1	0.0460359	-0.125773	0.268	0.364	1
CALCRL	0.0464717	0.0297955	0.104	0.108	1
SEPTIN4	0.0465165	-0.0450491	0.059	0.108	1
USP32	0.0465301	-0.00215438	0.324	0.354	1
SUZ12	0.0465759	0.141016	0.226	0.179	1
CDK5RAP2	0.0466666	-0.0747617	0.235	0.277	1
RNF185	0.0468614	0.204056	0.226	0.149	1
NDST1	0.046893	-0.108056	0.125	0.149	1
DMWD	0.04692	-0.101967	0.13	0.174	1
MPHOSPH9	0.0470235	-0.0369633	0.1	0.179	1
Z83843.1	0.0470792	-0.0543102	0.162	0.262	1
CPNE2	0.0471487	-0.0741412	0.066	0.144	1
AL390957.1	0.047181	-0.0973318	0.121	0.231	1
ARFGEF1	0.0472245	-0.050334	0.453	0.569	1
SLC38A9	0.0472375	0.268659	0.157	0.087	1
SFMBT1	0.0472565	-0.0751499	0.163	0.267	1
MACROD1	0.0472842	-0.0152518	0.071	0.103	1
MAGI1	0.0474599	0.258619	0.599	0.579	1
ZBTB16	0.0475308	0.12497	0.766	0.815	1
RCAN2	0.0475985	0.101749	0.194	0.144	1
SLC7A6	0.0476005	-0.14364	0.097	0.195	1
RRAS2	0.0476435	0.0314337	0.167	0.179	1
STOM	0.0476692	-0.088728	0.223	0.313	1
TRAPPC10	0.0478332	0.0334655	0.248	0.318	1
MIR181A1HG	0.0481972	-0.219636	0.184	0.333	1
LINC01949	0.0482514	0.46608	0.179	0.179	1
PPP2CB	0.0482808	0.0749306	0.238	0.292	1
RB1CC1	0.0482919	-0.0699001	0.401	0.513	1
GARNL3	0.0483065	0.0960603	0.179	0.113	1
BANP	0.0483294	0.0824065	0.233	0.262	1
INTS11	0.0484385	0.160532	0.131	0.067	1
TAF1B	0.0484989	-0.0117053	0.139	0.221	1
TMTC3	0.0485048	-0.0492312	0.061	0.128	1
MOB1B	0.0485233	-0.158907	0.134	0.236	1
SNX24	0.0485921	0.0831758	0.204	0.256	1
AL590999.1	0.0486459	-0.218747	0.077	0.19	1
GGNBP2	0.0491523	0.199945	0.275	0.231	1
UBXN2A	0.0491966	0.0131124	0.191	0.272	1
ADNP	0.0493245	0.0642741	0.287	0.374	1
RPL11	0.0494869	-0.148241	0.052	0.133	1
FBXO17	0.0494984	0.168356	0.168	0.113	1
DLG5	0.0495397	0.31488	0.211	0.123	1
FBXL18	0.0495587	0.00519635	0.07	0.108	1
TBC1D22B	0.0496466	0.122991	0.137	0.103	1
ACYP2	0.0498951	-0.180224	0.457	0.59	1
CPLANE1	0.0500059	-0.117952	0.285	0.379	1
VASH1	0.0501849	-0.147923	0.037	0.123	1
ZNF827	0.0503626	0.153594	0.106	0.031	1
CDK19	0.0503783	0.0788479	0.245	0.297	1
TYW1B	0.0505006	-0.0450462	0.149	0.179	1
LRRK1	0.0506268	-0.0946436	0.112	0.19	1
MIR29B2CHG	0.0507209	-0.135465	0.203	0.328	1
CREBBP	0.0507447	0.0904898	0.477	0.528	1
UCHL5	0.0507532	-0.0683308	0.072	0.133	1
SYNGAP1	0.0509547	-0.145367	0.077	0.149	1
PCF11	0.0510619	0.0839555	0.214	0.215	1
DYSF	0.0510886	-0.000823105	0.073	0.123	1
SMC4	0.0510937	-0.17478	0.13	0.2	1
IRF2	0.0511053	-0.0876208	0.18	0.267	1
SEPTIN9	0.0511657	-0.0845713	0.445	0.477	1
IKBKB	0.0513897	-0.121045	0.136	0.241	1
DAG1	0.0515706	0.142342	0.128	0.067	1
LAMA4	0.0516625	0.0807242	0.451	0.513	1
TPST1	0.0518275	0.107896	0.2	0.19	1
MTHFD1L	0.0518523	0.855317	0.553	0.379	1
LINC00174	0.0520736	0.0231058	0.118	0.149	1
SETD1B	0.0521446	0.130748	0.108	0.056	1
EPC2	0.0521941	-0.124441	0.324	0.487	1
CALD1	0.0522001	-0.346604	0.898	0.969	1
GLUL	0.0524173	-0.0206266	0.094	0.123	1
GAS7	0.0524199	0.22832	0.182	0.118	1
CEP85L	0.0526408	-0.125703	0.325	0.456	1
ELL	0.0527015	0.171897	0.176	0.118	1
NIN	0.0527904	0.0448044	0.221	0.262	1
ASAP1	0.0528373	0.156005	0.689	0.713	1
SNX19	0.0529257	0.135826	0.172	0.118	1
TAF1D	0.0530008	-0.142868	0.255	0.349	1
ASCC2	0.053046	-0.0375436	0.084	0.123	1
GTPBP2	0.0532946	-0.0818249	0.055	0.128	1
CYTH3	0.053466	-0.195449	0.244	0.385	1
LIN52	0.0535252	0.00251095	0.145	0.185	1
PPP4R1	0.0535942	0.122575	0.328	0.338	1
CNNM2	0.053613	-0.162562	0.451	0.595	1
KDM4C	0.053829	0.0196951	0.324	0.4	1
SREBF1	0.0539123	-0.0625417	0.085	0.169	1
NPRL3	0.0540038	-0.0235622	0.082	0.128	1
CENPJ	0.0541564	-0.0267397	0.09	0.164	1
PKIG	0.0541993	0.0562521	0.285	0.323	1
TMEM245	0.0544343	-0.189779	0.287	0.385	1
AC024901.1	0.0548578	0.227659	0.559	0.621	1
TP53BP1	0.0548755	-0.160528	0.221	0.333	1
DHX57	0.0549059	-0.0466857	0.065	0.133	1
INO80E	0.0550435	-0.038742	0.055	0.103	1
PON2	0.055176	-0.124052	0.131	0.226	1
FGD4	0.0551784	-0.021336	0.218	0.297	1
CAPRIN1	0.0552702	0.106201	0.163	0.144	1
CRTC3	0.0552935	-0.149743	0.492	0.651	1
WWP1	0.0554538	-0.137311	0.163	0.303	1
AC005358.1	0.055462	0.0614079	0.102	0.077	1
TCF4	0.0555856	-0.405088	0.353	0.585	1
PLEKHH3	0.0556167	-0.109553	0.056	0.149	1
LSM14A	0.0556747	0.084702	0.373	0.446	1
NT5C3A	0.05594	-0.0452204	0.107	0.174	1
RNF213	0.056184	-0.146052	0.445	0.559	1
ARHGAP5	0.0561918	0.0657817	0.348	0.41	1
EPG5	0.0565339	0.1742	0.238	0.179	1
AUXG01000058.1	0.0566696	-0.279809	0.127	0.292	1
TIMMDC1	0.0568567	0.0742827	0.13	0.092	1
TANC2	0.0570272	-0.017775	0.079	0.133	1
ZNF641	0.0571091	-0.00414089	0.058	0.103	1
PDE3A	0.0571414	-0.252758	0.803	0.913	1
PLA2R1	0.057357	0.0392521	0.144	0.118	1
MIA3	0.0573892	-0.0302054	0.15	0.215	1
TNS3	0.0574793	0.034745	0.425	0.538	1
LINC00702	0.0575759	0.0542391	0.228	0.205	1
CLPX	0.0576855	0.0220238	0.112	0.154	1
BACH2	0.057894	-0.327596	0.156	0.313	1
CCN2	0.0579876	0.118473	0.199	0.179	1
ZDBF2	0.0581945	0.0736479	0.13	0.128	1
MAP4	0.0582691	-0.0736546	0.664	0.759	1
PBX1	0.0583742	-0.0178109	0.582	0.692	1
FOXN2	0.0584245	0.0745539	0.121	0.113	1
DOCK6	0.0585738	-0.138129	0.142	0.282	1
SRGAP2	0.058576	0.0790209	0.216	0.272	1
NOTCH3	0.0585965	-0.119614	0.435	0.569	1
ZCCHC7	0.0586997	-0.0690441	0.391	0.544	1
ACTR3	0.0588123	0.175417	0.365	0.338	1
CASP8AP2	0.0588367	-0.0830747	0.125	0.215	1
ODF2L	0.0590568	-0.049759	0.118	0.215	1
HEATR5A	0.0594068	0.120224	0.218	0.221	1
ZNF277	0.0595418	-0.118676	0.154	0.246	1
ECPAS	0.0595838	0.191265	0.401	0.359	1
CD46	0.0595986	-0.136336	0.148	0.282	1
SPPL2A	0.059703	0.163047	0.203	0.149	1
LINC02062	0.0599137	-0.0128441	0.089	0.128	1
FER	0.0600796	0.00390574	0.538	0.615	1
ARL15	0.0601759	0.157647	0.204	0.221	1
SFMBT2	0.0603414	-0.0970741	0.09	0.149	1
USP6NL	0.0603438	-0.0255617	0.169	0.231	1
AC245060.5	0.0604123	-0.056748	0.097	0.133	1
WDR1	0.0604529	0.217422	0.226	0.154	1
PTPN14	0.0604548	0.0456701	0.435	0.492	1
SH3RF3	0.0605474	-0.102092	0.501	0.585	1
IPO9	0.0606363	-0.0913432	0.156	0.256	1
MOB3B	0.060803	0.2241	0.152	0.072	1
POLR2A	0.0610169	-0.0371146	0.085	0.113	1
PLEKHG1	0.0610553	-0.312328	0.132	0.313	1
MAGI2-AS3	0.0610698	-0.092097	0.143	0.174	1
TMEM165	0.0611165	0.11955	0.451	0.492	1
ZFAND3	0.0611233	-0.172848	0.535	0.646	1
KMT2A	0.0614372	-0.01123	0.327	0.395	1
SCFD2	0.0614582	-0.20422	0.317	0.426	1
ZMYM2	0.0618294	-0.2051	0.387	0.508	1
RFC1	0.0619471	-0.0237121	0.134	0.195	1
XPO1	0.0620498	0.0929903	0.406	0.467	1
PM20D2	0.0622826	0.132217	0.1	0.031	1
MED24	0.062345	-0.0928571	0.09	0.169	1
C8orf37-AS1	0.0625867	0.0551298	0.106	0.103	1
PRR5	0.0626524	-0.0200413	0.098	0.149	1
SLC25A37	0.0629568	-0.130232	0.13	0.21	1
LAMC1	0.0629964	0.0733942	0.562	0.656	1
PACS1	0.0630462	-0.0965759	0.496	0.59	1
KIAA0355	0.0631279	0.144744	0.361	0.364	1
CYBRD1	0.0632033	0.10886	0.151	0.113	1
CEP68	0.0633	0.0880278	0.114	0.082	1
DCAF6	0.0634216	-0.129664	0.331	0.436	1
RAD51B	0.0635109	-0.187663	0.349	0.503	1
NAA35	0.0639645	-0.0457489	0.226	0.323	1
SPTBN1	0.0641284	-0.317035	0.347	0.538	1
SCAF4	0.0643555	0.034102	0.22	0.251	1
TMED10	0.064559	0.109233	0.178	0.123	1
PTPN12	0.0645699	0.0380035	0.473	0.538	1
FERMT2	0.0646492	0.0552036	0.531	0.559	1
FAT4	0.0647713	0.0948767	0.122	0.082	1
CCDC84	0.0649026	0.0193374	0.173	0.195	1
RNF213-AS1	0.0650219	-0.0422609	0.089	0.19	1
CGGBP1	0.0653492	-0.150827	0.144	0.262	1
C1S	0.0654498	0.0881577	0.112	0.056	1
WNK1	0.0657353	-0.0729552	0.433	0.574	1
ZDHHC20	0.0659271	-0.094237	0.138	0.241	1
PWP1	0.0660266	-0.0382331	0.06	0.103	1
GPSM2	0.0660287	-0.0506191	0.047	0.108	1
POLR3A	0.0662251	-0.0773172	0.061	0.123	1
EEF1AKMT2	0.0668067	-0.0541594	0.176	0.246	1
KRAS	0.0669195	-0.00201076	0.096	0.113	1
JPT2	0.0671585	-0.0647657	0.043	0.113	1
RGS6	0.0672484	-0.320892	0.218	0.328	1
POLR2J3	0.0673433	0.160299	0.33	0.338	1
COG6	0.0674539	-0.00994328	0.164	0.241	1
CNKSR3	0.0674638	0.189587	0.119	0.067	1
RANBP9	0.0675567	0.128533	0.198	0.19	1
SGMS1	0.0675583	-0.0237584	0.343	0.451	1
SRBD1	0.0676115	-0.235493	0.205	0.349	1
CKAP5	0.0676833	-0.0910516	0.158	0.246	1
GSN	0.0676984	-0.0549698	0.275	0.379	1
DGUOK	0.0677301	-0.0581185	0.095	0.154	1
DENND6A	0.068008	0.0552213	0.291	0.313	1
IFNAR1	0.0680107	-0.164158	0.096	0.179	1
PPIG	0.0680918	-0.0300194	0.293	0.369	1
MIR2052HG	0.0681091	0.314573	0.166	0.026	1
ADAMTS14	0.0681143	-0.184477	0.106	0.221	1
ERBIN	0.068161	-0.0585812	0.4	0.518	1
PITPNM2	0.068284	0.176227	0.12	0.051	1
TMEM63A	0.0683925	-0.0690536	0.139	0.205	1
GDAP2	0.0684912	0.081337	0.118	0.077	1
WDR6	0.0685144	-0.0197726	0.116	0.174	1
LMOD1	0.0685655	0.238748	0.678	0.651	1
MAPKAPK2	0.0690972	0.0909445	0.202	0.149	1
SRSF10	0.069117	0.0510491	0.283	0.256	1
PCGF5	0.0692515	-0.0248102	0.515	0.579	1
RBM39	0.0693302	0.229127	0.594	0.544	1
FLYWCH1	0.06956	-0.032697	0.067	0.113	1
TCF7L2	0.0699462	0.22176	0.52	0.574	1
SPOP	0.0699579	0.122145	0.376	0.4	1
SYNRG	0.0699773	-0.0110376	0.224	0.318	1
IPO11	0.0699928	-0.0792332	0.114	0.205	1
NECTIN2	0.0700872	-0.07691	0.194	0.231	1
TMEM62	0.0701999	0.0637035	0.104	0.056	1
TMX3	0.0704825	-0.10884	0.12	0.2	1
AC002066.1	0.0708972	0.360815	0.273	0.19	1
DST	0.0709455	-0.113642	0.654	0.774	1
RBM33	0.0712245	0.0712192	0.383	0.421	1
FLRT2	0.0714293	0.246021	0.133	0.036	1
TBC1D5	0.0714985	-0.126248	0.472	0.656	1
MEG3	0.0716134	-0.192503	0.892	0.964	1
MSRA	0.0716956	-0.0782845	0.098	0.159	1
ADAM17	0.0717027	0.167715	0.271	0.19	1
GNA13	0.0719177	-0.169437	0.104	0.256	1
NKD1	0.0720157	0.0748969	0.279	0.287	1
FRMD8	0.072038	-0.0685886	0.074	0.128	1
EBF4	0.0720847	-0.0955157	0.108	0.205	1
ZNF433-AS1	0.0722593	-0.0639523	0.091	0.159	1
ERC2	0.0723622	-0.389628	0.138	0.277	1
EPC1	0.0725056	-0.0634181	0.413	0.513	1
C1orf198	0.0725092	0.0367958	0.138	0.149	1
C11orf49	0.0725308	-0.0299362	0.241	0.313	1
PTBP3	0.0725453	0.0558099	0.202	0.272	1
SUSD6	0.072561	-0.0755627	0.191	0.277	1
PAM16	0.0725661	-0.057325	0.06	0.113	1
MTF2	0.0725881	-0.0924725	0.161	0.267	1
PIAS2	0.0726714	0.0930887	0.126	0.082	1
GTF2F2	0.0727859	0.0583824	0.101	0.138	1
PDSS2	0.0729225	0.166111	0.321	0.328	1
HSF1	0.0729857	-0.0233186	0.096	0.149	1
CREBZF	0.0730007	0.0820683	0.175	0.133	1
CTDSPL	0.073064	-0.274883	0.409	0.615	1
CFLAR	0.0730835	0.110573	0.4	0.441	1
STAMBPL1	0.0732113	0.157668	0.251	0.221	1
RGL1	0.0732146	-0.0447927	0.088	0.149	1
AL158152.1	0.0733704	-0.033638	0.161	0.272	1
CDK18	0.0733817	-0.060223	0.174	0.236	1
TRPC4AP	0.0734638	0.214616	0.413	0.41	1
AL450332.1	0.073503	0.112023	0.116	0.041	1
RIOK3	0.0735258	0.121854	0.198	0.231	1
NCAPD3	0.0738195	-0.077849	0.055	0.123	1
PRDM11	0.0739097	-0.0879919	0.073	0.174	1
MCEE	0.0739467	-0.0720476	0.089	0.149	1
FAM168B	0.0739517	0.176854	0.18	0.133	1
SUFU	0.0739555	-0.0420178	0.2	0.277	1
PALM2-AKAP2	0.0739897	-0.412852	0.714	0.903	1
MFSD4B	0.0741196	0.0258003	0.182	0.221	1
KDM3A	0.0744242	0.221515	0.209	0.138	1
DDX60	0.0744376	0.0621343	0.103	0.097	1
MTMR6	0.0745936	-0.0746186	0.076	0.154	1
ITGB3BP	0.0746108	-0.135272	0.088	0.169	1
ZNF701	0.074635	-0.0661852	0.071	0.133	1
CERT1	0.0746479	-0.037244	0.27	0.349	1
B3GLCT	0.0749375	-0.0685203	0.064	0.113	1
PRMT9	0.0750062	-0.0332584	0.084	0.123	1
ACACA	0.0752924	0.0211941	0.227	0.272	1
HCG18	0.0752955	-0.0480564	0.121	0.221	1
SECISBP2L	0.0753492	0.282476	0.265	0.169	1
ANKRD17	0.0754177	0.0474286	0.532	0.595	1
GGA1	0.075528	0.0168947	0.088	0.108	1
SDK1	0.0756548	0.661976	0.217	0.072	1
DAPK3	0.0756946	0.0631584	0.197	0.226	1
CAMK1D	0.0757165	-0.037008	0.228	0.256	1
MARK2	0.0757767	-0.0624401	0.155	0.226	1
NAF1	0.0758376	-0.06009	0.073	0.144	1
PRKAR1B	0.0759253	-0.0473653	0.168	0.215	1
NRP2	0.0759855	0.0748348	0.136	0.108	1
SMAD6	0.0761442	-0.174935	0.102	0.205	1
ICA1L	0.0765186	-0.155972	0.094	0.179	1
NAB1	0.0765226	-0.120845	0.134	0.169	1
CBR4	0.0766964	0.109972	0.289	0.231	1
FAM13B	0.0767115	-0.0216769	0.407	0.487	1
WTAP	0.0769059	0.127871	0.23	0.236	1
PIGG	0.0769353	-0.0623671	0.11	0.154	1
WDR26	0.0770996	-0.135056	0.261	0.385	1
DPY19L2	0.0772664	0.547554	0.271	0.113	1
AL033504.1	0.0773904	-0.156781	0.136	0.267	1
RPS8	0.0774099	-0.0296914	0.106	0.103	1
GABPB1	0.0775544	0.0062168	0.089	0.133	1
ECHDC2	0.0778719	-0.120253	0.216	0.303	1
CORO2B	0.0778773	-0.21415	0.065	0.185	1
ZNF567	0.077955	-0.106698	0.047	0.113	1
SPRED2	0.0780193	-0.241906	0.164	0.277	1
TOPBP1	0.0780387	-0.042241	0.107	0.174	1
WWTR1	0.0781954	0.0457537	0.259	0.328	1
IL6ST	0.078291	-0.0648931	0.299	0.421	1
ARHGEF12	0.0784824	-0.177747	0.511	0.605	1
SLC22A15	0.0788144	-0.0815773	0.062	0.138	1
SWAP70	0.0788307	0.117536	0.275	0.297	1
TRIP12	0.0788803	0.0749952	0.429	0.472	1
KIF5B	0.0789328	0.172555	0.294	0.282	1
SMG5	0.0789841	0.0616561	0.1	0.103	1
EHBP1	0.0791347	0.144574	0.393	0.385	1
C2CD3	0.0794765	-0.051326	0.124	0.179	1
FBXL2	0.0796648	-0.0382821	0.174	0.215	1
BTBD9	0.0798607	0.053507	0.593	0.703	1
RPAIN	0.0800206	-0.0632645	0.047	0.103	1
NVL	0.0800521	0.0971355	0.181	0.185	1
LINC02082	0.0801415	-0.0459052	0.041	0.113	1
KIAA1841	0.0801491	-0.0857848	0.074	0.154	1
SHANK2	0.0801641	0.203104	0.119	0.113	1
USP12	0.0806589	-0.101561	0.253	0.379	1
UBE2E1	0.0806882	-0.18734	0.335	0.467	1
PNPLA8	0.0809293	0.0855849	0.152	0.133	1
YTHDC1	0.0811961	0.191753	0.285	0.313	1
PPP1R12B	0.0812432	0.102948	0.679	0.785	1
GPATCH2	0.0812772	-0.0848972	0.265	0.349	1
SECISBP2	0.0816443	0.151019	0.258	0.272	1
ARL6IP6	0.0819792	0.0919126	0.11	0.092	1
PAFAH1B2	0.0820464	0.0656506	0.17	0.195	1
ACKR3	0.082054	-0.152281	0.074	0.154	1
TRIM24	0.0821411	0.00958465	0.181	0.241	1
ST3GAL3	0.0823454	0.012048	0.333	0.41	1
STK32B	0.0823596	0.0814266	0.109	0.103	1
FOXK2	0.082361	-0.132946	0.352	0.431	1
CAT	0.0823944	-0.114608	0.05	0.133	1
AASDH	0.0824954	-0.11672	0.085	0.133	1
IFI16	0.0825557	-0.0228984	0.134	0.174	1
ZC3H3	0.0826023	0.126863	0.109	0.103	1
CCSER2	0.0826363	0.0042467	0.288	0.333	1
CDC42BPA	0.082954	0.075356	0.582	0.651	1
SNRNP70	0.0829877	0.114887	0.411	0.456	1
PRPF38B	0.083087	0.156104	0.17	0.123	1
GRIP2	0.0831529	-0.0181746	0.059	0.113	1
MALT1	0.0832061	0.00278578	0.131	0.174	1
GFOD1	0.0832238	-0.232787	0.086	0.205	1
TNRC18	0.0832958	-0.0728378	0.511	0.59	1
POM121	0.0834765	0.000345947	0.277	0.354	1
OSBPL1A	0.0835156	0.15847	0.116	0.046	1
CHD8	0.0837583	-0.110424	0.182	0.292	1
PCNT	0.083781	0.0196184	0.176	0.221	1
ZDHHC14	0.0837929	0.0724744	0.3	0.292	1
IGF1R	0.0838006	0.186192	0.627	0.631	1
NCOA2	0.0838404	0.191062	0.454	0.477	1
PIAS1	0.0841289	0.0312423	0.387	0.451	1
RALGAPB	0.0841711	0.0303069	0.232	0.287	1
MAD1L1	0.0845002	-0.093798	0.144	0.221	1
GON4L	0.0846695	0.024286	0.281	0.354	1
CNN2	0.0848726	0.0632944	0.114	0.087	1
FYN	0.0851688	0.0165666	0.349	0.41	1
C6orf62	0.085355	0.163611	0.145	0.087	1
ECE1	0.0854441	-0.0103049	0.352	0.405	1
FKBP1A	0.0855204	-0.069944	0.064	0.138	1
TMEM131L	0.0855784	0.155231	0.424	0.395	1
SLC33A1	0.0855833	0.0316373	0.114	0.128	1
LPCAT1	0.0856036	-0.0804247	0.084	0.19	1
MIPOL1	0.0857534	-0.202384	0.124	0.215	1
RHOT2	0.085797	-0.0082793	0.072	0.108	1
PPP2R1B	0.0858753	-0.0681242	0.092	0.149	1
SLC39A14	0.0859416	0.334258	0.182	0.067	1
SACM1L	0.0861131	-0.132225	0.124	0.215	1
CNBP	0.0862696	-0.028971	0.136	0.128	1
RASSF1	0.0864698	-0.0428931	0.077	0.113	1
UQCRC2	0.0865732	0.0520782	0.168	0.144	1
N4BP2L2	0.086636	0.199835	0.406	0.456	1
LDLRAD3	0.086718	-0.286538	0.112	0.246	1
SIK2	0.0869028	-0.213064	0.297	0.405	1
LRP6	0.0871671	-0.200887	0.218	0.379	1
PPP1R12A	0.0873463	0.0110476	0.733	0.826	1
TSPAN9	0.087504	0.143773	0.399	0.333	1
METTL9	0.0876595	-0.134428	0.072	0.164	1
NME7	0.0879753	-0.19124	0.121	0.179	1
ALDH18A1	0.0880687	0.0332779	0.097	0.123	1
MAST4	0.0881636	0.100317	0.142	0.185	1
OSBPL10	0.0882429	-0.258855	0.418	0.61	1
RASA1	0.0886101	0.0704527	0.157	0.195	1
PRKDC	0.0888452	-0.0854885	0.339	0.354	1
EIF2B3	0.0890794	-0.0314746	0.125	0.185	1
TUBA1B	0.0891368	-0.114521	0.04	0.113	1
NHLRC2	0.0893236	-0.0915607	0.137	0.251	1
SP110	0.0893454	-0.0375558	0.11	0.174	1
MAP2K5	0.089553	0.0502388	0.322	0.4	1
COL5A1	0.0895663	0.0964933	0.438	0.528	1
SMIM12	0.0896488	-0.00880629	0.134	0.097	1
UBTF	0.0900299	-0.0613119	0.07	0.144	1
MXI1	0.0901714	-0.10988	0.112	0.133	1
DROSHA	0.0901949	-0.0327427	0.166	0.226	1
FIP1L1	0.0902138	0.0650061	0.253	0.246	1
AHDC1	0.0903719	-0.109615	0.205	0.262	1
LYPD6	0.0907426	-0.154475	0.142	0.231	1
CREM	0.0907871	-0.00746346	0.119	0.179	1
NOP58	0.0909088	0.16265	0.21	0.2	1
GPI	0.0909786	-0.0525417	0.169	0.2	1
MEIS2	0.0912427	0.121624	0.365	0.323	1
TEX2	0.0913096	-0.0267929	0.143	0.138	1
DUBR	0.0915597	-0.210173	0.27	0.415	1
GRB10	0.0915998	-0.171084	0.353	0.462	1
PIK3R4	0.0916197	-0.120102	0.096	0.195	1
RPN2	0.0916239	0.138735	0.142	0.087	1
SEC23A	0.0917989	0.113361	0.313	0.338	1
ARID3B	0.0918873	-0.0190713	0.097	0.149	1
SPTAN1	0.0919036	-0.182672	0.258	0.359	1
OTUD7B	0.0920622	0.141001	0.293	0.292	1
SCARB1	0.0921963	-0.0523436	0.106	0.169	1
CD2AP	0.0922199	-0.0349399	0.228	0.328	1
GANC	0.0923326	0.0869461	0.101	0.056	1
RHOBTB3	0.0926774	-0.0815959	0.106	0.144	1
ABCF1	0.0926823	0.0899957	0.134	0.123	1
METTL4	0.0927924	-0.0816123	0.055	0.133	1
MCAM	0.0928107	0.00334019	0.331	0.39	1
KDM5A	0.092859	0.143148	0.3	0.338	1
GNAI1	0.0929496	0.23215	0.307	0.256	1
RBFOX2	0.0929519	-0.189078	0.544	0.682	1
UPF2	0.0929708	0.108423	0.288	0.323	1
FAM204A	0.0930706	0.108191	0.178	0.154	1
AMBRA1	0.0931532	0.0173787	0.33	0.405	1
SERF2	0.0931804	-0.103752	0.042	0.103	1
NT5DC3	0.0933171	0.121069	0.125	0.051	1
ATRN	0.0934052	-0.122016	0.211	0.318	1
IFRD1	0.093712	-0.0436898	0.15	0.226	1
PTH2R	0.0938125	-0.225197	0.067	0.174	1
HP1BP3	0.0939016	0.346683	0.469	0.349	1
NES	0.0939853	-0.0835842	0.053	0.118	1
RHBDD1	0.0946532	-0.155052	0.133	0.215	1
SMAD7	0.0947209	0.0166436	0.181	0.256	1
RILPL1	0.0947549	0.0625948	0.206	0.231	1
IL1R1	0.0954307	-0.0258466	0.224	0.297	1
SLC35E2B	0.0962683	-0.0890164	0.119	0.2	1
ME2	0.09627	-0.123691	0.071	0.118	1
ZNF148	0.0963549	-0.0790529	0.376	0.503	1
NSMCE2	0.0963573	-0.0789185	0.432	0.569	1
JAZF1	0.0964971	0.0832525	0.413	0.451	1
PSMD4	0.0965275	0.0117296	0.101	0.154	1
ZNF146	0.0969879	0.0240044	0.162	0.19	1
SDAD1	0.0972341	0.00554466	0.103	0.164	1
MAP3K20	0.0974049	-0.108865	0.433	0.544	1
LONP2	0.0976465	-0.139513	0.285	0.395	1
AC119673.2	0.0977679	0.0832816	0.128	0.118	1
HIF1A	0.0978858	-0.117952	0.268	0.369	1
ANKFY1	0.0979791	-0.0980004	0.253	0.338	1
PEG3	0.0980207	0.113376	0.12	0.123	1
ZNF586	0.0980404	0.114661	0.236	0.231	1
SLC39A10	0.0983122	-0.115153	0.119	0.174	1
CELF1	0.0986104	0.228406	0.504	0.508	1
CARS2	0.0987088	-0.0669975	0.197	0.205	1
CBFA2T3	0.0988179	-0.126176	0.037	0.133	1
ARPC1A	0.0992439	-0.0190173	0.175	0.241	1
ATG7	0.0993349	-0.0698782	0.339	0.421	1
AC097376.3	0.0993528	-0.0496856	0.139	0.21	1
STAU2	0.0994029	-0.0725929	0.27	0.359	1
PRELID2	0.099439	0.290835	0.132	0.046	1
ANKIB1	0.099496	0.0689165	0.354	0.421	1
INSR	0.0999474	0.321237	0.333	0.292	1
SMURF2	0.100362	-0.102435	0.285	0.4	1
USP4	0.100428	0.0293294	0.204	0.221	1
PICALM	0.100719	-0.0628922	0.399	0.538	1
PAPOLA	0.100878	0.178604	0.262	0.256	1
ZNF720	0.101215	-0.0712909	0.09	0.154	1
EVC2	0.101259	0.0534522	0.101	0.113	1
NPAS2	0.101263	0.278911	0.233	0.123	1
UBE2D3	0.101301	-0.00945774	0.366	0.467	1
MAX	0.10137	0.0224321	0.157	0.215	1
FSIP2-AS1	0.101603	-0.0809381	0.044	0.128	1
JPH2	0.101709	0.301209	0.421	0.338	1
GATAD2A	0.101761	0.0505738	0.346	0.421	1
FAR2	0.101979	-0.0750752	0.151	0.236	1
SHPRH	0.101982	-0.145915	0.28	0.379	1
ZNF587B	0.102156	0.0817133	0.169	0.149	1
ZNRF3	0.102202	-0.00713081	0.133	0.174	1
USP13	0.102401	-0.0749462	0.157	0.226	1
MSH3	0.10261	0.108094	0.174	0.179	1
USP25	0.102675	0.265666	0.259	0.164	1
ZNF33A	0.10272	-0.0104608	0.188	0.262	1
ITFG2	0.10275	-0.220222	0.121	0.2	1
ZRANB3	0.102976	-0.0281429	0.23	0.297	1
PHC3	0.102996	-0.0273229	0.411	0.523	1
TRIM66	0.103104	0.107915	0.134	0.092	1
PAXBP1	0.103194	0.0924077	0.214	0.256	1
CANX	0.103246	0.184291	0.173	0.097	1
EHMT1	0.103339	0.125382	0.48	0.544	1
PSMC6	0.103413	0.116082	0.149	0.118	1
ERCC5	0.103604	-0.0339393	0.082	0.128	1
VPS13A	0.103623	0.157419	0.152	0.082	1
BBOX1-AS1	0.103747	-0.0606257	0.14	0.2	1
ESYT2	0.103964	0.503173	0.479	0.354	1
RPL37	0.104105	-0.0873318	0.05	0.123	1
RNF217-AS1	0.10419	0.204731	0.133	0.072	1
AC022872.1	0.10428	-0.261659	0.086	0.123	1
TMEM259	0.104573	0.0892453	0.154	0.174	1
RASL12	0.104803	-0.0792592	0.131	0.195	1
PRRC1	0.104859	0.0283218	0.101	0.092	1
EPHA3	0.105045	-0.305597	0.323	0.559	1
PSMD9	0.105106	-0.0510968	0.059	0.118	1
RNF130	0.105117	-0.0848058	0.188	0.267	1
AKAP7	0.105558	-0.14297	0.089	0.164	1
NRBP1	0.105756	0.0873909	0.113	0.072	1
EXOC5	0.105776	-0.0884688	0.161	0.236	1
TYW1	0.106107	0.186689	0.279	0.256	1
LRIG2	0.106219	0.0976144	0.162	0.169	1
CCNH	0.106387	-0.103407	0.343	0.426	1
NCKAP5L	0.106507	-0.055965	0.115	0.169	1
ARMH3	0.106509	0.0348681	0.315	0.405	1
WWC2	0.106737	0.103896	0.353	0.374	1
PARM1	0.107005	-0.229339	0.371	0.549	1
DENND4C	0.107268	0.0052642	0.33	0.421	1
PPFIA1	0.10744	0.18197	0.306	0.308	1
RBPMS2	0.107866	-0.000117549	0.142	0.159	1
TMOD3	0.107907	0.135452	0.31	0.262	1
ITGA4	0.107925	-0.22498	0.083	0.21	1
B2M	0.108121	-0.265141	0.133	0.251	1
MEGF9	0.108124	-0.0191482	0.056	0.103	1
THADA	0.108227	-0.187074	0.298	0.426	1
CLASP1	0.108251	-0.0591276	0.45	0.538	1
GMDS-DT	0.108303	-0.273296	0.366	0.492	1
CSGALNACT1	0.108417	-0.126142	0.202	0.297	1
SDHC	0.10854	-0.0641678	0.091	0.159	1
RAB22A	0.10874	-0.0252174	0.134	0.185	1
SYN3	0.108853	0.00687615	0.143	0.205	1
TMEM39A	0.108856	0.0386744	0.136	0.149	1
PCBP2	0.108864	0.166255	0.298	0.292	1
CYB5B	0.108885	-0.0815853	0.104	0.2	1
WDR35	0.108916	-0.0726115	0.083	0.154	1
LEMD3	0.109058	-0.0724214	0.205	0.267	1
MCPH1	0.109068	-0.0128099	0.264	0.333	1
OSBPL9	0.109702	0.127657	0.406	0.39	1
EPN2	0.109706	0.145121	0.419	0.451	1
ZNRF1	0.110413	-0.115362	0.138	0.241	1
RANBP3	0.11053	0.0607227	0.103	0.133	1
COL6A1	0.110547	-0.183094	0.436	0.487	1
ERICH1	0.110719	-0.0950685	0.232	0.349	1
JMJD1C	0.110888	-0.184909	0.609	0.769	1
SCYL2	0.110938	-0.0552696	0.173	0.226	1
WDR45B	0.111144	0.163904	0.198	0.138	1
KLHL7	0.111144	-0.122702	0.09	0.159	1
EXOC2	0.111302	-0.0436745	0.377	0.426	1
AC004951.1	0.111436	0.0807097	0.11	0.087	1
PRKAR2B	0.11152	-0.0883074	0.167	0.267	1
REXO1	0.111579	-0.0115526	0.09	0.118	1
NFYC	0.111955	-0.00879678	0.161	0.226	1
GAPVD1	0.112015	0.213963	0.324	0.282	1
PPARD	0.112381	0.158517	0.126	0.097	1
LARP1B	0.112408	0.184785	0.199	0.118	1
COG3	0.112516	0.170618	0.169	0.133	1
VASN	0.112542	-0.131374	0.046	0.123	1
SLAIN2	0.112566	0.228904	0.236	0.144	1
STRAP	0.112982	-0.0503332	0.085	0.154	1
AC022126.1	0.113029	0.0141447	0.14	0.159	1
GOLGA3	0.113213	0.0721288	0.24	0.282	1
TMOD1	0.113216	0.079794	0.144	0.072	1
ATP6AP1L	0.113379	0.0181273	0.1	0.123	1
TSC1	0.113388	-0.0727652	0.138	0.226	1
PLPP3	0.11357	-0.00846015	0.185	0.282	1
MIGA1	0.113629	0.0247099	0.198	0.231	1
FANCL	0.113796	-0.129797	0.074	0.159	1
AP4E1	0.1139	0.130358	0.151	0.113	1
FAR1	0.113923	-0.0383805	0.232	0.277	1
DAPK1	0.113927	0.222393	0.148	0.19	1
CFAP44	0.113957	0.00774133	0.118	0.144	1
NISCH	0.114068	-0.0730088	0.149	0.21	1
SLC25A13	0.114136	-0.212827	0.277	0.395	1
SLC1A1	0.114586	-0.132519	0.079	0.149	1
MVB12B	0.114601	-0.0443111	0.106	0.149	1
CCM2	0.114743	-0.263339	0.227	0.354	1
MAPK10	0.114757	-0.295466	0.242	0.395	1
ZNFX1	0.114771	0.120947	0.151	0.108	1
ARHGAP29	0.114776	-0.128798	0.192	0.318	1
ITGA7	0.114786	0.216922	0.137	0.026	1
COMMD1	0.114968	0.0105125	0.391	0.467	1
DEPDC5	0.115257	-0.0393566	0.145	0.215	1
GLRX3	0.115342	0.141332	0.22	0.185	1
TRNT1	0.11549	-0.0140758	0.071	0.118	1
FAM182A	0.115545	-0.0337874	0.074	0.133	1
RPL9	0.115757	-0.123562	0.04	0.123	1
DISC1	0.11585	-0.241144	0.27	0.456	1
TWIST2	0.115921	0.0903404	0.127	0.118	1
HDHD2	0.116314	-0.106135	0.102	0.185	1
STMP1	0.116366	0.00856686	0.138	0.179	1
MARK3	0.116423	0.0839505	0.481	0.533	1
ARHGAP32	0.116432	-0.391859	0.407	0.595	1
LINC00476	0.11651	-0.00518324	0.094	0.144	1
POGZ	0.11652	-0.12993	0.401	0.528	1
TAOK3	0.116581	-0.233121	0.341	0.482	1
MED4	0.116874	0.0435436	0.155	0.195	1
MRPS28	0.116919	-0.0484102	0.206	0.251	1
SPAG9	0.116921	0.0253888	0.418	0.523	1
MRTFB	0.116926	-0.422212	0.653	0.779	1
NADK	0.117035	-0.0396074	0.085	0.138	1
TMC3-AS1	0.117148	0.0655	0.1	0.072	1
AP3S2	0.117399	0.0402556	0.192	0.246	1
MORC2	0.117408	-0.0724559	0.089	0.159	1
CEP128	0.117572	-0.0180111	0.064	0.108	1
TBX18	0.117773	0.172798	0.156	0.087	1
ZNF655	0.117777	0.223289	0.264	0.174	1
HIP1	0.117836	-0.118514	0.761	0.851	1
DENND4A	0.117848	-0.293539	0.198	0.297	1
PTPN9	0.117868	-0.18028	0.221	0.323	1
WWOX	0.117915	0.176408	0.516	0.549	1
PLPP1	0.118608	0.589418	0.367	0.251	1
PHIP	0.118672	0.155324	0.413	0.446	1
ZC3H7A	0.11868	-0.103492	0.264	0.369	1
TANGO6	0.118747	0.200255	0.199	0.097	1
NCKAP1	0.11875	0.0945484	0.419	0.482	1
ERCC1	0.119079	0.1461	0.134	0.072	1
FBXL20	0.119113	0.0741921	0.388	0.421	1
SLIT3	0.119173	0.332691	0.718	0.764	1
FOXO3	0.119507	0.0869259	0.607	0.651	1
DNAJC13	0.119521	0.104317	0.268	0.292	1
RORA	0.119685	0.180648	0.51	0.513	1
DCUN1D1	0.119816	-0.047152	0.1	0.133	1
MBTD1	0.119891	0.0678354	0.246	0.292	1
VPS9D1	0.119929	-0.0584675	0.05	0.103	1
LPIN2	0.120164	0.209822	0.282	0.246	1
SH3BP2	0.120436	0.0646512	0.1	0.092	1
AP3D1	0.120441	0.0601044	0.172	0.21	1
FBN2	0.120686	0.0615049	0.186	0.179	1
RPS2	0.120768	-0.124778	0.049	0.108	1
SCP2	0.120812	-0.051951	0.097	0.159	1
AC048341.1	0.120951	0.0847696	0.131	0.097	1
STX3	0.121104	-0.133829	0.07	0.19	1
ST3GAL2	0.121142	-0.0982726	0.104	0.185	1
TTC28	0.12115	-0.297208	0.67	0.821	1
HNRNPH1	0.121203	0.167619	0.467	0.477	1
LINC01473	0.121566	-0.0188086	0.281	0.364	1
PI4K2B	0.121663	-0.0421908	0.073	0.113	1
PHF12	0.121835	0.0255029	0.148	0.195	1
NPIPB4	0.121901	0.0287388	0.112	0.097	1
ARHGAP18	0.122078	-0.234331	0.138	0.267	1
KDM2B	0.122207	-0.0913405	0.095	0.164	1
RAB35	0.122225	0.104297	0.102	0.082	1
LSM12	0.122313	0.111626	0.116	0.082	1
NFIX	0.122327	0.113842	0.186	0.138	1
DTNBP1	0.122551	-0.143231	0.127	0.169	1
PLEKHO1	0.122602	0.139011	0.12	0.077	1
CRLF3	0.122753	0.0503493	0.175	0.205	1
LDLR	0.122841	0.265677	0.168	0.062	1
RFLNA	0.122862	-0.0818029	0.07	0.128	1
ABCA5	0.122915	0.106256	0.114	0.092	1
ADIPOR2	0.123011	0.0664244	0.161	0.195	1
STXBP5	0.123022	0.294865	0.393	0.328	1
SLC30A5	0.123038	0.0551445	0.118	0.108	1
RASA3	0.123321	-0.102807	0.205	0.262	1
PLXNB2	0.123638	-0.00616819	0.104	0.169	1
MCM9	0.123638	0.140546	0.185	0.144	1
ARHGEF2	0.123715	0.0796827	0.13	0.138	1
ANAPC4	0.123719	-0.0497086	0.115	0.169	1
INTS10	0.123767	0.0751622	0.127	0.123	1
TRAM2	0.123797	0.161493	0.294	0.297	1
COL4A1	0.123819	-0.0348914	0.772	0.862	1
SLC12A2	0.123946	-0.0701659	0.095	0.118	1
MLLT6	0.124281	-0.0236114	0.17	0.241	1
FBXO21	0.124283	-0.087221	0.101	0.159	1
SNHG14	0.124296	0.0500335	0.317	0.369	1
TNFRSF21	0.124735	-0.114317	0.077	0.144	1
ANTXR2	0.124759	-0.255235	0.233	0.364	1
ZEB2	0.124945	-0.378646	0.631	0.79	1
KIAA1109	0.124974	-0.172384	0.42	0.569	1
PGGHG	0.125104	-0.000761919	0.086	0.123	1
TANC1	0.125144	-0.302653	0.555	0.718	1
SERP1	0.125198	-0.0868086	0.088	0.159	1
TEAD4	0.125199	-0.0603693	0.071	0.118	1
PKN2	0.12547	-0.15332	0.405	0.513	1
TOX2	0.125494	-0.0551369	0.059	0.118	1
ACAD11	0.125551	-0.0428558	0.161	0.195	1
BCL6	0.125846	0.337945	0.263	0.123	1
WBP1L	0.125908	0.141577	0.233	0.21	1
KIDINS220	0.125947	-0.0103971	0.333	0.39	1
SNX6	0.125973	0.0971036	0.333	0.364	1
UGP2	0.125988	0.127886	0.336	0.328	1
CAMTA1	0.126507	0.0237676	0.306	0.328	1
SEPTIN7	0.126517	-0.108418	0.469	0.605	1
PSMA6	0.127094	-0.00753327	0.09	0.133	1
LNX1	0.127161	0.0290386	0.091	0.103	1
TTC7A	0.127214	0.0986247	0.2	0.205	1
SERGEF	0.12726	-0.0310741	0.13	0.179	1
CTCF	0.12726	-0.0669498	0.23	0.313	1
NAMPT	0.127405	0.314196	0.307	0.333	1
SOX5	0.127589	-0.434674	0.843	0.923	1
ULK4	0.12765	0.130799	0.319	0.344	1
MKLN1	0.127659	-0.162246	0.49	0.595	1
STARD4	0.127683	0.0991369	0.158	0.128	1
AGPAT3	0.127762	-0.151221	0.23	0.338	1
RPRD2	0.127783	-0.274803	0.263	0.395	1
BCL2L1	0.127819	-0.0601319	0.224	0.282	1
ZFYVE9	0.12789	-0.00162367	0.245	0.323	1
SYMPK	0.127975	0.205493	0.293	0.231	1
MTMR3	0.128134	-0.00525444	0.292	0.4	1
VPS13D	0.128278	-0.0458854	0.509	0.59	1
DRG1	0.128281	-0.0047869	0.127	0.154	1
AL157392.3	0.12831	-0.133729	0.092	0.159	1
A4GALT	0.128428	0.00477564	0.089	0.103	1
PRKACB	0.128615	-0.0831127	0.215	0.297	1
TENT4A	0.12863	0.0177649	0.157	0.19	1
CEP152	0.128648	-0.0716053	0.038	0.103	1
TNPO2	0.128687	0.041106	0.109	0.144	1
PAFAH1B1	0.128703	0.228877	0.531	0.538	1
PLEKHH2	0.12889	0.0627121	0.244	0.21	1
KIAA0753	0.129338	-0.0714844	0.128	0.19	1
TAF11	0.129363	0.102125	0.106	0.092	1
POLDIP3	0.129409	-0.0094196	0.071	0.108	1
PHF20L1	0.129443	-0.151772	0.25	0.333	1
MAP3K13	0.129483	0.0752522	0.104	0.082	1
COL4A2	0.129608	0.0479579	0.82	0.882	1
AFG1L	0.129742	0.0260145	0.114	0.144	1
PSMA3-AS1	0.129758	-0.0316613	0.246	0.297	1
SEC16A	0.129836	0.0858694	0.131	0.087	1
COG4	0.129917	-0.0382116	0.094	0.174	1
DPP8	0.129935	-0.0103949	0.197	0.251	1
BMPR1A	0.13006	-0.123194	0.436	0.559	1
LAMA3	0.130395	0.186411	0.113	0.097	1
KAT7	0.130676	0.109613	0.157	0.128	1
DPH6	0.130678	0.171448	0.262	0.221	1
UHMK1	0.130945	-0.0661958	0.074	0.144	1
STAMBP	0.131258	0.0139389	0.115	0.103	1
TTC27	0.131587	0.0877434	0.175	0.154	1
SERPINH1	0.13166	-0.0263513	0.094	0.128	1
AC027097.2	0.131898	0.108991	0.17	0.149	1
NDFIP1	0.131911	-0.121801	0.246	0.364	1
TBCD	0.132085	0.0287149	0.253	0.338	1
N4BP2	0.132457	-0.0389939	0.103	0.154	1
VGLL4	0.13263	0.218566	0.503	0.528	1
UXS1	0.132717	-0.126155	0.109	0.21	1
HMGCLL1	0.132835	-0.173762	0.049	0.144	1
USP40	0.133175	0.0241301	0.232	0.308	1
AOPEP	0.133231	-0.354005	0.747	0.887	1
DNAAF5	0.133252	-0.0263235	0.072	0.123	1
AKAP6	0.133273	0.386141	0.21	0.077	1
LINC02315	0.133476	0.0259794	0.206	0.21	1
UHRF1BP1	0.133707	-0.0540932	0.098	0.144	1
CNST	0.133896	0.222014	0.323	0.241	1
NUP107	0.134245	0.107567	0.119	0.118	1
VPS54	0.134331	-0.137754	0.357	0.472	1
PREP	0.134579	-0.194581	0.145	0.256	1
AC098829.1	0.134967	0.375049	0.299	0.226	1
USO1	0.134994	0.174208	0.328	0.338	1
PDCD10	0.13505	0.0485933	0.164	0.19	1
CLSTN2	0.135494	0.626863	0.206	0.056	1
STK39	0.135593	0.0120545	0.271	0.328	1
KLF2	0.135801	0.183811	0.116	0.036	1
UBN1	0.135925	-0.13833	0.098	0.159	1
CENPP	0.135967	-0.232972	0.155	0.241	1
INTS6	0.136178	-0.0328192	0.218	0.308	1
CEP95	0.136217	0.0645786	0.222	0.236	1
TSC22D2	0.136631	0.0647921	0.184	0.231	1
JAM3	0.136794	-0.0526485	0.182	0.236	1
SH3GL1	0.136843	0.0711734	0.152	0.144	1
VIPR2	0.13703	0.0816274	0.108	0.062	1
DGCR8	0.13754	0.082944	0.143	0.144	1
ZNF514	0.137756	-0.0363533	0.059	0.108	1
EML4	0.137797	0.136903	0.473	0.503	1
GEN1	0.137869	-0.0296257	0.104	0.159	1
DHRS7B	0.137915	-0.175755	0.109	0.195	1
MAT2A	0.138032	0.0328196	0.16	0.128	1
INTS7	0.138203	-0.057038	0.106	0.174	1
DCBLD2	0.138482	-0.285761	0.241	0.349	1
EVA1C	0.139057	-0.0975386	0.357	0.456	1
MIS18BP1	0.139073	-0.117067	0.156	0.226	1
HPS3	0.13933	-0.168706	0.054	0.118	1
CD9	0.13951	0.00081342	0.108	0.123	1
UBE4A	0.13973	-0.248029	0.108	0.19	1
HSPG2	0.13986	0.285018	0.303	0.174	1
NCOR2	0.140174	-0.0304529	0.383	0.477	1
ASPSCR1	0.140277	-0.0272704	0.068	0.108	1
AC005670.3	0.140558	-0.122391	0.133	0.226	1
CDC14A	0.140593	-0.02681	0.098	0.154	1
CNTLN	0.140648	0.155674	0.241	0.19	1
NCOR1	0.140898	0.0610168	0.48	0.564	1
CADPS2	0.14101	-0.310274	0.164	0.313	1
DNAH8	0.141426	-0.237153	0.078	0.19	1
RPS6	0.141571	-0.0963371	0.049	0.113	1
NF1	0.141658	-0.0974411	0.417	0.569	1
SRSF11	0.141773	0.269511	0.525	0.436	1
PFKL	0.141974	0.0564382	0.104	0.118	1
ZNF791	0.142014	-0.0380702	0.108	0.108	1
FAM234A	0.142035	-0.045669	0.054	0.108	1
E2F3	0.142188	0.000648239	0.091	0.108	1
STK10	0.142412	-0.0376493	0.134	0.205	1
SETD3	0.142452	0.000402715	0.181	0.236	1
TBC1D1	0.14275	-0.0497794	0.483	0.579	1
C6orf89	0.142814	0.126242	0.13	0.092	1
IGFBP7	0.142922	-0.0209058	0.491	0.585	1
GALNT11	0.143201	-0.0947536	0.109	0.174	1
RAB11FIP1	0.14322	0.48347	0.343	0.277	1
KPNB1	0.143222	0.123314	0.222	0.221	1
LDHA	0.14334	0.13978	0.14	0.062	1
NIPSNAP2	0.143433	-0.0729585	0.124	0.231	1
RUBCN	0.143492	0.0880391	0.143	0.108	1
PPP2CA	0.143799	0.107171	0.193	0.174	1
SAFB2	0.143803	0.13422	0.18	0.144	1
IMPA2	0.143997	-0.0413753	0.128	0.21	1
MRVI1	0.144168	0.306018	0.467	0.41	1
DISP1	0.144248	-0.0613863	0.136	0.195	1
CHD3	0.144262	0.16093	0.152	0.149	1
WDR27	0.144422	0.0401838	0.174	0.226	1
FAM149B1	0.144538	0.0230415	0.095	0.113	1
NOL8	0.14481	-0.0329761	0.088	0.133	1
GUCY1B1	0.144923	-0.191815	0.21	0.338	1
GAREM1	0.14534	0.131322	0.106	0.062	1
RAB3GAP1	0.145472	0.319035	0.27	0.179	1
BOD1L1	0.146029	0.0364489	0.251	0.318	1
STK4	0.146228	-0.152282	0.108	0.185	1
UBE2L3	0.146553	0.146468	0.2	0.2	1
FBXW11	0.146564	0.113803	0.378	0.415	1
BMS1	0.146875	-0.0606878	0.098	0.169	1
CCDC3	0.147265	0.0780007	0.309	0.308	1
REEP5	0.14747	0.0478655	0.114	0.118	1
NAP1L4	0.147488	-0.037741	0.293	0.385	1
AL445123.2	0.147725	-0.154942	0.032	0.133	1
ATP2B1	0.147928	-0.148141	0.168	0.267	1
MGAT5	0.148013	-0.159635	0.208	0.369	1
INTS1	0.148042	0.0630771	0.107	0.103	1
PRPSAP1	0.148071	0.0184915	0.094	0.118	1
SKIL	0.148276	0.122239	0.22	0.221	1
JAK2	0.148364	0.185701	0.439	0.446	1
MEF2D	0.14843	0.0213268	0.309	0.282	1
ILKAP	0.148494	0.171177	0.204	0.154	1
UBA6	0.148631	0.131656	0.258	0.262	1
ZNF644	0.148788	0.176833	0.447	0.456	1
RFX7	0.148931	-0.0436378	0.228	0.287	1
TIMM23	0.149427	-0.0182292	0.09	0.128	1
CUL2	0.149493	-0.0428661	0.116	0.174	1
LTV1	0.149693	-0.0949938	0.054	0.108	1
TRPM7	0.149898	0.126683	0.353	0.385	1
NTRK3	0.15008	0.341538	0.264	0.149	1
SQSTM1	0.150763	0.129817	0.198	0.149	1
SLC35F5	0.150788	0.140926	0.295	0.272	1
ATG4B	0.150842	-0.0559612	0.132	0.169	1
SPIN1	0.150893	0.200444	0.313	0.282	1
MEF2A	0.151172	0.0101824	0.406	0.497	1
STYX	0.151183	-0.0461201	0.059	0.123	1
C1orf21	0.151246	0.104215	0.357	0.395	1
RNPS1	0.151293	0.0488115	0.12	0.092	1
KIF13A	0.151327	0.0730486	0.557	0.595	1
UTP6	0.151746	0.0718455	0.132	0.103	1
HDAC5	0.151821	0.135287	0.215	0.174	1
SPICE1	0.151898	-0.0614282	0.08	0.138	1
PRIM2	0.152045	-0.176877	0.25	0.369	1
MNAT1	0.152112	0.203078	0.321	0.313	1
UBAP2	0.152287	0.232612	0.304	0.236	1
SPIRE1	0.152614	-0.0867828	0.269	0.308	1
RERE	0.152626	0.138617	0.661	0.723	1
KMT2E	0.152752	0.12553	0.565	0.538	1
PABPC4	0.153054	0.0952343	0.12	0.082	1
RDX	0.153378	0.211228	0.212	0.159	1
DTWD1	0.153387	0.103284	0.134	0.062	1
ATG12	0.153922	0.108916	0.155	0.113	1
LINC02267	0.153948	0.150404	0.23	0.256	1
CNOT10	0.154354	-0.0509177	0.192	0.267	1
GASK1A	0.154464	0.232723	0.103	0.072	1
FXR1	0.154672	0.0895644	0.293	0.308	1
SEC24C	0.154952	-0.0988066	0.097	0.144	1
PANK2	0.155128	-0.101111	0.14	0.185	1
EIF3A	0.155181	0.252502	0.346	0.267	1
DDX5	0.155236	0.106355	0.54	0.554	1
FRYL	0.155288	0.00267438	0.417	0.503	1
RNF214	0.155324	0.00207905	0.125	0.185	1
SLC6A1	0.155537	0.112432	0.151	0.072	1
TPT1	0.155686	-0.113022	0.163	0.205	1
PPP4R3B	0.15578	-0.0209331	0.252	0.328	1
NUCKS1	0.155792	-0.0712195	0.232	0.318	1
CDYL	0.15584	0.0500963	0.136	0.185	1
PHKB	0.156144	-0.131791	0.369	0.482	1
SNRNP40	0.156152	-0.0401261	0.076	0.113	1
FADS2	0.156206	0.00450067	0.112	0.118	1
PPP1R15A	0.156207	0.212718	0.155	0.056	1
ZNF410	0.156314	-0.0547118	0.14	0.195	1
ZNF736	0.156399	-0.104629	0.078	0.149	1
TMEM184B	0.15642	-0.0830806	0.233	0.313	1
ANP32A	0.156485	-0.0234526	0.128	0.174	1
MAFK	0.156589	0.141847	0.139	0.067	1
RCL1	0.156821	-0.0895637	0.134	0.21	1
ADGRA3	0.157189	0.0757044	0.12	0.097	1
NCEH1	0.157259	-0.0742869	0.046	0.108	1
ERLIN1	0.157405	-0.00485368	0.06	0.118	1
RRP1B	0.157628	-0.0437263	0.053	0.113	1
TMEM68	0.158202	-0.0246147	0.067	0.103	1
ZNF506	0.158363	-0.0726275	0.176	0.251	1
RPRD1A	0.15837	0.00720686	0.174	0.226	1
ZZEF1	0.158441	0.146388	0.288	0.292	1
DPY19L4	0.158564	0.0327863	0.161	0.149	1
KIF26B	0.158876	-0.0122625	0.197	0.292	1
KRIT1	0.158988	-0.0641251	0.215	0.313	1
ITGA11	0.159105	0.0184106	0.121	0.077	1
SEMA6A	0.15928	-0.148608	0.049	0.108	1
XRN1	0.159361	0.0767221	0.401	0.472	1
NUFIP2	0.159418	0.22782	0.222	0.164	1
NDE1	0.160014	0.0763159	0.181	0.138	1
RHOC	0.160411	-0.0657793	0.053	0.103	1
XRCC6	0.160997	0.0231715	0.174	0.215	1
SETD5	0.161126	0.0814095	0.505	0.554	1
UBAP1	0.161292	0.291367	0.333	0.226	1
NSUN2	0.161377	-0.0162843	0.119	0.195	1
SLCO3A1	0.161493	0.218373	0.161	0.144	1
HNRNPC	0.161885	-0.0584433	0.297	0.385	1
PPP2R2D	0.161969	0.00303802	0.239	0.328	1
CEP290	0.162078	-0.073201	0.18	0.246	1
SS18	0.162322	0.130347	0.235	0.246	1
RNF145	0.162579	-0.0324231	0.31	0.385	1
ADAR	0.162618	-0.0317747	0.156	0.221	1
FAM120B	0.162638	0.0544578	0.37	0.451	1
EXOG	0.162698	-0.0891984	0.106	0.149	1
SF3B3	0.162929	-0.0337879	0.181	0.267	1
GRSF1	0.163057	-0.0582288	0.085	0.154	1
ZNF266	0.163133	0.0247302	0.089	0.118	1
NOS1AP	0.163524	0.1951	0.196	0.144	1
MSR1	0.16369	-0.153944	0.151	0.226	1
PDE4DIP	0.163889	0.315712	0.197	0.077	1
SAR1A	0.163947	0.113178	0.197	0.164	1
AL162253.2	0.164068	-0.0804206	0.134	0.195	1
EFCAB14	0.164155	-0.0128341	0.106	0.144	1
IQGAP1	0.164188	0.263766	0.502	0.477	1
HSPH1	0.164278	-0.0821038	0.06	0.123	1
XPO4	0.164365	-0.0588057	0.197	0.287	1
USP8	0.164605	0.13079	0.256	0.246	1
STX17	0.164607	-0.0571367	0.15	0.226	1
CMPK1	0.1648	0.0366945	0.169	0.21	1
RBM5	0.164958	0.0886504	0.36	0.39	1
AC112493.1	0.165047	0.0998129	0.17	0.133	1
SOCS7	0.165144	0.0877733	0.125	0.092	1
AIDA	0.165475	-0.0826342	0.074	0.113	1
FNBP1L	0.165534	-0.146266	0.121	0.241	1
CDK12	0.165599	0.0549238	0.246	0.262	1
PELO	0.165727	-0.0628379	0.112	0.179	1
ELF2	0.165748	0.158599	0.491	0.544	1
ETF1	0.166034	0.169749	0.197	0.118	1
MTMR2	0.166143	-0.125608	0.19	0.323	1
NKTR	0.166303	0.124904	0.45	0.487	1
SLC35D1	0.166479	0.0907796	0.136	0.128	1
TTBK2	0.166594	0.0525657	0.218	0.164	1
TUBB6	0.167046	0.163439	0.253	0.195	1
CCDC186	0.167105	-0.00376873	0.102	0.154	1
SOCS2	0.167165	-0.121557	0.052	0.118	1
STK38	0.167439	-0.0894301	0.216	0.308	1
RSRP1	0.167692	-0.0946542	0.33	0.446	1
CCDC50	0.167901	0.130116	0.235	0.21	1
MIR4713HG	0.168027	0.125952	0.155	0.118	1
PDE4A	0.168266	-0.148578	0.052	0.138	1
AC090517.5	0.168493	-0.0243481	0.128	0.138	1
MEF2B	0.168535	-0.0779257	0.066	0.108	1
ANKRD28	0.168631	0.00178255	0.206	0.2	1
RAB30-DT	0.168832	0.0771899	0.138	0.113	1
CCNT1	0.168969	0.0839882	0.13	0.128	1
CTSB	0.169037	-0.0587065	0.073	0.149	1
EMC2	0.169073	-0.100414	0.142	0.215	1
NADSYN1	0.169185	-0.0266117	0.068	0.123	1
NBR1	0.169347	0.150468	0.19	0.149	1
CDK10	0.169393	-0.0203119	0.083	0.123	1
COG5	0.169751	-0.0671122	0.377	0.487	1
EXOC4	0.169855	-0.131001	0.539	0.682	1
CTNNBL1	0.169881	0.0968592	0.184	0.19	1
PKP4	0.170152	-0.0191463	0.144	0.174	1
LMCD1-AS1	0.17017	0.130959	0.256	0.241	1
KLHL24	0.170394	-0.155197	0.191	0.226	1
MED25	0.170496	-0.0608742	0.107	0.154	1
RALY	0.170685	0.070408	0.256	0.282	1
RAB28	0.170919	-0.078662	0.273	0.354	1
PDE7B	0.171312	0.22896	0.122	0.082	1
AXL	0.171347	-0.147167	0.3	0.364	1
ZNF710	0.171535	-0.042213	0.109	0.154	1
RBM28	0.17164	0.0974146	0.126	0.087	1
R3HDM1	0.171983	-0.0782189	0.252	0.292	1
DNASE1	0.17214	-0.134419	0.131	0.236	1
MGMT	0.172172	-0.0534045	0.167	0.251	1
LIMS1	0.172178	-0.21534	0.509	0.636	1
RAMP1	0.172539	0.0820568	0.106	0.046	1
LINC01578	0.172657	0.161966	0.292	0.303	1
PPA1	0.172663	-0.124415	0.073	0.123	1
UNK	0.17276	0.0852041	0.245	0.267	1
UBE2E3	0.17284	0.0687551	0.259	0.287	1
STEAP1B	0.173142	-0.109433	0.047	0.113	1
LARS2	0.173239	-0.0760734	0.101	0.159	1
LINC02055	0.173269	0.197519	0.339	0.349	1
TULP4	0.173271	0.133588	0.273	0.277	1
PSMD12	0.173303	0.0372145	0.114	0.144	1
PGAP1	0.173416	-0.0623435	0.071	0.133	1
RDH13	0.173676	0.259463	0.118	0.077	1
AGO1	0.174072	-0.106415	0.06	0.108	1
RASSF3	0.174113	-0.0205903	0.311	0.4	1
FAM133B	0.174126	0.0965243	0.261	0.282	1
ABL2	0.174208	0.119485	0.277	0.287	1
APPL1	0.174773	-0.0153496	0.149	0.195	1
ITGA1	0.175228	-0.0945942	0.733	0.815	1
FAM222B	0.175248	0.0297544	0.228	0.282	1
GNG12-AS1	0.175273	0.0393402	0.1	0.128	1
PPP2R2A	0.175318	0.101032	0.301	0.318	1
BBS9	0.175546	-0.118465	0.437	0.564	1
PPP1R14A	0.1758	0.0600222	0.106	0.097	1
THRA	0.176093	-0.0707775	0.065	0.103	1
ARHGAP35	0.176753	-0.141618	0.267	0.369	1
ITFG1	0.177228	0.117629	0.42	0.462	1
AP001347.1	0.177304	0.141909	0.173	0.149	1
NSMAF	0.177892	-0.00300669	0.124	0.179	1
APPL2	0.17795	0.184557	0.298	0.236	1
CPSF2	0.178198	-0.0668604	0.124	0.179	1
YWHAE	0.178906	0.11021	0.429	0.456	1
COMMD10	0.179245	0.040822	0.396	0.456	1
CNOT2	0.179341	0.106582	0.382	0.4	1
SEC24D	0.179377	0.180073	0.372	0.359	1
SLC25A26	0.179613	0.0735661	0.163	0.174	1
AL731577.2	0.179642	0.197994	0.235	0.215	1
AAMDC	0.179944	0.0753721	0.14	0.144	1
NUP50-DT	0.180113	0.0745795	0.119	0.087	1
FCHSD2	0.180122	-0.221566	0.486	0.59	1
DCP1B	0.180663	-0.0512357	0.11	0.159	1
TRAK1	0.180851	-0.0078465	0.401	0.492	1
SELENOF	0.18104	-0.075363	0.146	0.231	1
YLPM1	0.181406	-0.139545	0.255	0.349	1
ARHGAP28	0.182355	-0.250533	0.122	0.154	1
AC037198.1	0.182431	0.13032	0.143	0.108	1
ZNF780B	0.182531	-0.0274645	0.142	0.21	1
SDHD	0.182835	-0.0199799	0.073	0.113	1
ANKRA2	0.182888	-0.0865651	0.068	0.144	1
IRAK4	0.182948	0.0327642	0.09	0.103	1
CMC2	0.183024	-0.0730512	0.108	0.174	1
PROSER3	0.183136	-0.133319	0.072	0.138	1
GPHN	0.183326	0.191215	0.239	0.149	1
GORASP2	0.183422	0.0574291	0.162	0.159	1
PARVA	0.183558	0.0905149	0.517	0.544	1
DPP9	0.183877	0.0763776	0.132	0.123	1
DLGAP1	0.184006	0.370025	0.101	0.041	1
SUGP2	0.184043	-0.160104	0.211	0.251	1
CDC14B	0.184504	-0.062477	0.113	0.133	1
NBPF12	0.184643	-0.0781075	0.125	0.169	1
NCK1	0.184951	-0.0859158	0.185	0.262	1
TAF15	0.18499	0.101631	0.335	0.374	1
SNX27	0.18532	0.0206548	0.157	0.19	1
SNX9	0.185665	0.4013	0.306	0.236	1
SNX4	0.18589	-0.074563	0.205	0.303	1
FAP	0.185956	0.116709	0.103	0.031	1
TAMM41	0.185982	-0.0467883	0.107	0.159	1
SHC2	0.185991	-0.108529	0.088	0.169	1
PAIP1	0.186057	-0.0517116	0.096	0.164	1
ATXN2L	0.186312	0.0837374	0.15	0.133	1
PPP1R3B	0.186369	0.129562	0.132	0.056	1
NCL	0.186418	0.188892	0.145	0.072	1
BAHCC1	0.186645	-0.0396505	0.055	0.108	1
SWT1	0.186849	0.0765506	0.137	0.118	1
GMPR	0.186853	0.160015	0.12	0.026	1
BCAR3	0.187025	0.18568	0.116	0.103	1
DLGAP4-AS1	0.187081	0.0626542	0.103	0.118	1
LRP12	0.18744	0.0998926	0.133	0.113	1
DTD1	0.18788	0.121041	0.102	0.067	1
BRD7	0.188038	0.11921	0.168	0.149	1
NDUFS2	0.188363	0.0218969	0.082	0.113	1
SSU72	0.188475	0.00272079	0.089	0.123	1
RSBN1L	0.188733	-0.0439984	0.246	0.323	1
XPO6	0.188819	0.217817	0.258	0.174	1
CAST	0.188884	0.182636	0.369	0.344	1
DENND5A	0.18894	0.163722	0.444	0.451	1
ZNF398	0.189077	0.0362682	0.104	0.128	1
ANKRD36B	0.189126	-0.00755765	0.124	0.154	1
NEMF	0.189129	0.105495	0.337	0.349	1
HK1	0.189364	0.134013	0.248	0.251	1
GOLGB1	0.189525	0.222349	0.455	0.441	1
RLF	0.189774	0.17747	0.335	0.303	1
ZFR	0.189947	-0.020714	0.393	0.492	1
CPEB4	0.19008	0.139755	0.232	0.169	1
DSTYK	0.190104	-0.077261	0.102	0.144	1
KDM5B	0.190386	0.100758	0.239	0.236	1
KLF7	0.190406	0.16972	0.268	0.185	1
ZNF678	0.190926	-0.0367075	0.139	0.205	1
WARS2	0.190946	0.0370396	0.13	0.149	1
NSD3	0.190965	0.0314262	0.401	0.467	1
TBX2-AS1	0.191636	-0.0637203	0.074	0.144	1
HERC4	0.191667	-0.0778326	0.445	0.544	1
ZNF263	0.191994	-0.000832124	0.071	0.118	1
ST3GAL1	0.192294	0.168337	0.157	0.159	1
USP7	0.192485	-0.057522	0.2	0.272	1
LRBA	0.192583	-0.0524752	0.316	0.451	1
AC010201.3	0.192625	-0.0890524	0.077	0.123	1
SLC1A4	0.192651	-0.054941	0.053	0.103	1
ERCC3	0.192933	-0.0314755	0.092	0.154	1
ZKSCAN1	0.193072	-0.056455	0.214	0.297	1
HOXC6	0.193134	-0.0596525	0.07	0.118	1
NUP160	0.193313	0.113427	0.265	0.297	1
DYNC1I2	0.193343	0.0814368	0.291	0.297	1
FAM185A	0.193639	-0.104529	0.067	0.149	1
UBE2V1	0.193744	0.0913199	0.199	0.19	1
DENND5B	0.194266	0.0750594	0.283	0.297	1
ZNF512	0.194287	-0.117101	0.113	0.195	1
SLC38A2	0.194289	-0.0554638	0.508	0.636	1
JADE1	0.194292	0.0137254	0.098	0.113	1
ERGIC2	0.19448	-0.0598259	0.088	0.133	1
METTL6	0.194673	-0.00647335	0.076	0.123	1
PSD3	0.194841	-0.170465	0.341	0.487	1
TOP1	0.195502	0.15322	0.288	0.277	1
ARHGAP1	0.195596	0.0250981	0.198	0.185	1
BIRC6	0.195765	0.0352477	0.479	0.574	1
IMMP1L	0.195928	-0.126835	0.115	0.236	1
GTF2A1	0.196259	0.0711744	0.102	0.062	1
SPTLC3	0.196695	0.41865	0.143	0.123	1
NCOA5	0.197063	-0.0533236	0.116	0.195	1
SLX4IP	0.197105	-0.0498727	0.134	0.205	1
TCEA1	0.197312	-0.0206323	0.212	0.262	1
AP1G1	0.197357	0.191593	0.273	0.231	1
AP000829.1	0.197365	0.1704	0.132	0.072	1
TASP1	0.197404	0.260104	0.427	0.456	1
GALNT1	0.198053	-0.152052	0.197	0.333	1
WASF2	0.198109	0.110609	0.421	0.451	1
NUP88	0.198493	0.0761563	0.133	0.144	1
EXT1	0.198557	-0.259567	0.802	0.892	1
PCMTD1	0.19891	0.0927194	0.279	0.297	1
MMS22L	0.198968	-0.165515	0.079	0.149	1
ZDHHC3	0.199453	-0.00971642	0.076	0.133	1
PLA2G2A	0.199998	0.380045	0.235	0.19	1
LINC00342	0.200498	-0.158324	0.268	0.4	1
STON1-GTF2A1L	0.200679	0.183232	0.152	0.072	1
NFATC4	0.200887	-0.133933	0.174	0.303	1
PIK3C2A	0.201238	0.134692	0.333	0.328	1
RIN2	0.201357	-0.0886787	0.334	0.492	1
ZYX	0.201417	0.119736	0.128	0.082	1
PEAR1	0.202336	-0.14267	0.095	0.185	1
MTAP	0.202576	-0.115661	0.191	0.323	1
CDC37	0.202578	-0.0138697	0.097	0.103	1
DZIP3	0.202616	-0.0322953	0.074	0.123	1
MIB1	0.202845	-0.151314	0.291	0.426	1
MAN1A1	0.202861	-0.0312589	0.187	0.19	1
GTF2IRD2B	0.20322	0.0738069	0.132	0.103	1
EPRS	0.203325	0.0458784	0.104	0.082	1
AL035446.2	0.203423	0.10142	0.181	0.205	1
AC119674.1	0.203585	0.355791	0.229	0.154	1
C1orf43	0.203681	-0.0193022	0.076	0.123	1
BRD8	0.204038	0.105489	0.137	0.123	1
AMFR	0.204176	0.0442107	0.156	0.174	1
CNN3	0.204209	0.0183225	0.379	0.431	1
KMT2B	0.204251	0.0897085	0.118	0.113	1
ARL13B	0.204528	-0.0532747	0.086	0.138	1
RNF10	0.204567	-0.0772044	0.211	0.292	1
DNM3OS	0.205003	0.0105454	0.109	0.133	1
CRYBG3	0.205032	0.096541	0.157	0.149	1
TPP2	0.205337	-0.172459	0.224	0.344	1
MAP3K10	0.20553	-0.0160153	0.058	0.103	1
MESD	0.205868	0.079629	0.108	0.113	1
MATR3+1	0.205991	-0.0080069	0.067	0.128	1
SENP7	0.20606	-0.0937343	0.335	0.421	1
MSL1	0.206443	0.0725182	0.154	0.154	1
C1orf52	0.206465	-0.0939458	0.092	0.164	1
HERPUD1	0.206565	0.0194507	0.106	0.154	1
AKIRIN1	0.206635	0.0397426	0.109	0.113	1
LINC00310	0.206662	-0.0553965	0.055	0.108	1
B4GALT5	0.206746	-0.037676	0.17	0.205	1
TBC1D4	0.206977	-0.234748	0.258	0.379	1
NINL	0.207066	-0.0458056	0.086	0.144	1
ST5	0.207128	0.144732	0.531	0.518	1
DGKZ	0.207136	-0.00854227	0.077	0.133	1
COLQ	0.2074	-0.145435	0.077	0.108	1
PLAA	0.207456	-0.0458884	0.06	0.113	1
BRI3	0.207579	0.0823441	0.116	0.118	1
ANAPC10	0.207741	-0.14931	0.139	0.221	1
PDS5B	0.207793	-0.0939463	0.389	0.508	1
NDUFAF6	0.207853	-0.0504541	0.094	0.169	1
SUMO1	0.208133	-0.00856768	0.092	0.144	1
INO80	0.208202	0.135275	0.301	0.328	1
KYAT3	0.208384	0.0620579	0.119	0.103	1
PRMT2	0.208631	-0.143354	0.251	0.354	1
DIRC3	0.20887	0.298793	0.181	0.072	1
IFT122	0.208988	-0.112637	0.126	0.169	1
RAP1A	0.209295	0.0632565	0.373	0.405	1
CCNB1IP1	0.209471	0.0941186	0.114	0.108	1
TENM3	0.209609	0.198255	0.1	0.118	1
ZSWIM8	0.20966	0.0202992	0.124	0.164	1
SLC8A1-AS1	0.209884	0.053473	0.146	0.113	1
LOXL2	0.210209	0.140801	0.118	0.103	1
POLK	0.210296	-0.0655825	0.286	0.359	1
INTS8	0.210455	-0.110755	0.113	0.205	1
MTG2	0.210503	-0.0402687	0.079	0.144	1
SFXN5	0.210518	0.00478519	0.102	0.138	1
ZFC3H1	0.210554	0.0372316	0.337	0.385	1
RSF1	0.210786	0.112501	0.46	0.487	1
NEDD4L	0.211208	-0.00374371	0.074	0.123	1
ZNF429	0.211427	0.114776	0.124	0.103	1
SUPT6H	0.211643	0.126223	0.156	0.123	1
STRN	0.211646	-0.0517211	0.257	0.344	1
SRPK2	0.211829	-0.0663315	0.484	0.559	1
PDK4	0.211899	-0.00860842	0.145	0.164	1
IL17RA	0.211902	-0.0778039	0.064	0.103	1
RASA2	0.212345	0.0305878	0.361	0.446	1
WDR20	0.212457	0.159886	0.294	0.303	1
HLCS	0.212568	0.0687239	0.295	0.318	1
PPP2R5C	0.212675	-0.0209925	0.258	0.328	1
ABCC9	0.212859	0.195721	0.192	0.164	1
MBD4	0.213063	-0.0516279	0.076	0.123	1
DAB2IP	0.213198	-0.0806433	0.214	0.328	1
CACNA1C	0.213338	-0.101684	0.896	0.954	1
LINC01339	0.213453	-0.12724	0.08	0.118	1
PIGF	0.213899	-0.0594717	0.052	0.108	1
ERC1	0.213956	-0.0309504	0.645	0.749	1
FNBP4	0.213982	0.235972	0.437	0.4	1
ACVR1	0.214035	-0.027537	0.151	0.2	1
TNS2	0.214098	-0.142669	0.108	0.21	1
MAGI2	0.214252	0.318752	0.328	0.272	1
AK3	0.21433	0.20205	0.2	0.128	1
PATJ	0.214387	0.301563	0.214	0.154	1
PCSK5	0.214427	0.0444819	0.12	0.077	1
GAB2	0.214551	-0.3659	0.293	0.477	1
UTP20	0.214819	-0.108421	0.097	0.185	1
SMYD3	0.214949	-0.103004	0.444	0.544	1
EEF2K	0.215075	0.0839743	0.199	0.2	1
LIMCH1	0.215211	0.277497	0.182	0.133	1
NIBAN2	0.215348	0.345511	0.224	0.138	1
ELOVL5	0.215438	0.0466265	0.184	0.195	1
RALBP1	0.215636	-0.0933421	0.166	0.246	1
LINC01197	0.215653	0.0618793	0.139	0.087	1
HSPD1	0.215769	-0.067225	0.114	0.169	1
BMP1	0.215949	0.352491	0.182	0.133	1
CCNT2	0.215973	-0.017459	0.181	0.231	1
TRAPPC11	0.216035	0.0105637	0.142	0.185	1
MSH2	0.21612	-0.0660112	0.071	0.128	1
GLYR1	0.216361	0.0617564	0.198	0.215	1
MAPKAP1	0.216715	0.0970604	0.36	0.374	1
SP3	0.216952	0.0177791	0.186	0.272	1
RCSD1	0.217156	-0.190498	0.253	0.385	1
WDR19	0.217644	0.034551	0.126	0.128	1
NPAS3	0.218172	0.0922131	0.108	0.123	1
ATF6	0.218424	-0.00159199	0.328	0.4	1
RPS29	0.218463	-0.0837798	0.071	0.138	1
IDH2	0.218466	-0.00934211	0.106	0.082	1
FUT8	0.218739	0.114715	0.086	0.118	1
SETDB1	0.219222	-0.0702251	0.104	0.144	1
PDPK1	0.219708	0.0808147	0.145	0.164	1
WNT2B	0.219773	0.0557722	0.124	0.108	1
LBH	0.220466	-0.0535425	0.114	0.169	1
MRPL1	0.22086	0.0743567	0.179	0.2	1
FBXO38	0.220909	0.0518179	0.161	0.195	1
UBXN7	0.221119	0.0647423	0.215	0.241	1
MOCS1	0.221241	-0.306688	0.204	0.385	1
EIF3L	0.221319	0.0427096	0.091	0.103	1
WDR70	0.221587	0.0745347	0.455	0.528	1
INPP5F	0.221829	0.0708643	0.143	0.128	1
AL139807.1	0.222102	0.244247	0.206	0.164	1
MARC2	0.22211	-0.025006	0.073	0.103	1
PRPSAP2	0.222185	-0.0578056	0.091	0.149	1
XPO7	0.222851	-0.12119	0.18	0.292	1
ATG2B	0.222855	0.00549439	0.198	0.251	1
STXBP3	0.222964	0.0053726	0.208	0.231	1
ZXDC	0.223198	0.0173599	0.164	0.21	1
AC100830.1	0.223206	-0.0522708	0.071	0.108	1
EAPP	0.223294	0.10339	0.149	0.113	1
FBXL7	0.223823	-0.124099	0.502	0.564	1
PRKCH	0.224014	-0.0626291	0.091	0.169	1
FAM160B1	0.224169	0.0604302	0.144	0.138	1
TMEM189	0.225117	0.0564286	0.083	0.103	1
ACSL3	0.22523	0.0407627	0.116	0.128	1
SEC24B	0.225253	0.0856447	0.34	0.405	1
PPM1D	0.225259	0.0476611	0.173	0.205	1
OXSR1	0.225274	0.198695	0.246	0.2	1
CDKL1	0.226449	-0.0774468	0.253	0.323	1
PRKD1	0.227008	0.0441538	0.42	0.477	1
NHLRC3	0.227182	-0.0160185	0.083	0.138	1
NRP1	0.227338	0.199768	0.341	0.282	1
BASP1	0.227348	0.218581	0.292	0.246	1
PDPR	0.227517	-0.0468067	0.106	0.185	1
SAP30BP	0.227551	0.0359995	0.112	0.123	1
KIFC3	0.227759	0.131128	0.169	0.144	1
SH3GLB1	0.227786	0.0883372	0.227	0.215	1
ANK3	0.228439	0.102539	0.212	0.21	1
ESCO1	0.228829	0.0562696	0.18	0.164	1
SND1	0.228868	0.0355617	0.421	0.518	1
TMEM117	0.228932	0.227422	0.261	0.236	1
CARHSP1	0.229111	0.155474	0.115	0.072	1
SLC2A3	0.229351	0.15989	0.208	0.215	1
ERGIC1	0.229822	0.160099	0.234	0.174	1
YES1	0.229921	-0.0161921	0.143	0.174	1
SIMC1	0.229946	-0.125168	0.178	0.272	1
MAPK8IP3	0.230512	-0.0667909	0.204	0.231	1
RTTN	0.230801	-0.12576	0.116	0.21	1
NEK1	0.230852	-0.158136	0.214	0.292	1
CASC4	0.231104	-0.109897	0.323	0.421	1
CDK11B	0.231214	-0.0581507	0.083	0.128	1
PEX14	0.231602	0.0871112	0.188	0.205	1
STAT6	0.231657	-0.1835	0.164	0.251	1
MARK4	0.231828	-0.0922081	0.143	0.215	1
DOCK4	0.231964	-0.368293	0.084	0.221	1
ZNF235	0.231977	-0.0109155	0.118	0.174	1
PARVB	0.232105	-0.0277441	0.107	0.154	1
DNAJC5	0.232533	0.16935	0.218	0.2	1
EFR3A	0.232604	-0.103459	0.226	0.328	1
EGFR	0.232821	0.624605	0.163	0.138	1
KRT8	0.232898	0.111063	0.179	0.144	1
DNAJC1	0.232909	-0.120418	0.283	0.364	1
IARS	0.233603	0.0676422	0.15	0.149	1
BICD1	0.234149	-0.0621249	0.199	0.262	1
SNX3	0.234684	0.0316691	0.137	0.185	1
MTFR1	0.235635	0.0321582	0.107	0.103	1
MAPK1	0.235637	-0.159287	0.371	0.492	1
SKI	0.235722	-0.175677	0.328	0.456	1
KCNC4	0.235759	-0.0598014	0.073	0.138	1
NLK	0.235874	-0.193462	0.221	0.333	1
RAD21	0.23593	0.19757	0.218	0.164	1
PTPRA	0.236129	-0.147029	0.426	0.559	1
UPF3A	0.236172	-0.0436796	0.193	0.246	1
MFSD8	0.236332	-0.0483586	0.102	0.164	1
KIAA1328	0.236333	-0.0264929	0.303	0.369	1
HULC	0.236493	0.0344262	0.163	0.159	1
LMBRD1	0.236627	0.0339902	0.186	0.195	1
GRK2	0.237021	-0.0327654	0.082	0.113	1
ASH2L	0.237663	-0.0478896	0.11	0.185	1
GABPB1-AS1	0.237746	0.0582195	0.119	0.149	1
KLHDC10	0.237891	-0.227194	0.247	0.359	1
SNX14	0.238938	-0.127519	0.283	0.359	1
SDHA	0.238959	0.0595519	0.144	0.128	1
DIP2C	0.238962	0.19228	0.459	0.487	1
TMEM241	0.239091	0.0138565	0.107	0.138	1
H2AFY	0.239786	0.0571667	0.202	0.226	1
ID4	0.23995	0.21397	0.277	0.256	1
SMURF1	0.24014	0.151811	0.535	0.569	1
BABAM2	0.240206	0.0612148	0.376	0.41	1
CLIP4	0.240299	-0.0835444	0.088	0.123	1
DNAL1	0.240908	-0.0695711	0.048	0.108	1
TM7SF3	0.240978	-0.0801326	0.073	0.138	1
PHLDB1	0.241042	0.0250727	0.238	0.267	1
RNF121	0.241046	-0.0741036	0.136	0.19	1
NEDD4	0.241234	0.0618253	0.164	0.185	1
CS	0.241412	0.0516218	0.098	0.103	1
PHACTR4	0.241754	0.0234597	0.315	0.374	1
METTL15	0.241812	-0.0744904	0.339	0.472	1
AREL1	0.241898	-0.00242588	0.109	0.128	1
CDK17	0.242089	0.0366084	0.359	0.462	1
BCAP29	0.242258	0.0369279	0.167	0.154	1
AFG3L2	0.242396	0.0833698	0.14	0.108	1
TANK	0.242792	-0.075146	0.229	0.328	1
TSTD3	0.242884	0.071856	0.144	0.149	1
CDHR3	0.242902	-1.63583e-05	0.08	0.113	1
PCMTD2	0.243035	-0.0301847	0.164	0.205	1
SH3YL1	0.243138	-0.0348035	0.175	0.262	1
VAPA	0.243373	-0.00199516	0.292	0.364	1
RPL41	0.243824	-0.107998	0.084	0.154	1
EML1	0.244038	-0.0520665	0.098	0.118	1
DDX24	0.244223	0.0667985	0.144	0.123	1
SIPA1L3	0.244269	0.0537226	0.212	0.231	1
CSNK1A1	0.244436	0.284074	0.37	0.395	1
PBX3	0.244509	-0.22401	0.346	0.462	1
GCFC2	0.244682	-0.0438448	0.131	0.195	1
AAGAB	0.244949	0.0375095	0.101	0.118	1
SCYL3	0.245012	-0.0126687	0.059	0.103	1
MYADM	0.245134	0.26502	0.185	0.097	1
KLHL5	0.245369	-0.0174814	0.086	0.103	1
OPA1	0.245828	-0.0267048	0.25	0.338	1
UPF1	0.246387	-0.034663	0.082	0.128	1
CPNE8	0.246736	-0.0659992	0.114	0.174	1
PML	0.247036	-0.0728535	0.086	0.123	1
SLK	0.247834	0.0251994	0.174	0.21	1
JARID2	0.24794	0.20847	0.331	0.292	1
IRS2	0.248233	-0.0674641	0.074	0.144	1
NR2F2-AS1	0.248342	-0.187733	0.581	0.687	1
RUFY3	0.248536	0.0601238	0.305	0.344	1
HIVEP2	0.249566	0.026105	0.387	0.456	1
BRF1	0.249579	0.0653654	0.136	0.133	1
RGS12	0.249611	0.0179594	0.132	0.159	1
PIBF1	0.249642	-0.0502612	0.378	0.467	1
SREBF2	0.249817	-0.073644	0.229	0.272	1
ORMDL1	0.249835	0.0741131	0.116	0.133	1
EFHD1	0.249895	0.231829	0.121	0.092	1
RC3H2	0.250369	0.0156735	0.217	0.272	1
NAPA	0.250413	0.00757533	0.067	0.103	1
PLXNA2	0.25069	-0.0137609	0.228	0.303	1
APPBP2	0.250715	0.110086	0.242	0.277	1
API5	0.250762	-0.0140172	0.125	0.174	1
PSMG2	0.250804	-0.0624442	0.082	0.123	1
ENSA	0.25088	0.112018	0.238	0.221	1
NDUFAF2	0.251159	0.0847989	0.198	0.169	1
SPSB1	0.251241	0.140097	0.202	0.123	1
CCDC122	0.251494	-0.000546408	0.15	0.185	1
Z93930.2	0.251631	0.0199902	0.144	0.174	1
AXIN1	0.252491	-0.027284	0.08	0.118	1
OAZ2	0.252592	-0.0398088	0.101	0.138	1
TRIM38	0.252769	-0.0899773	0.164	0.251	1
DIAPH3	0.253162	-0.218832	0.038	0.113	1
GRK5	0.253703	-0.414827	0.604	0.744	1
GARS-DT	0.253945	-0.0311527	0.228	0.282	1
PDCD6IP	0.254217	0.114873	0.292	0.297	1
GLG1	0.25444	-0.0203762	0.365	0.451	1
AC027237.3	0.254501	0.0341563	0.098	0.103	1
PHRF1	0.254624	0.0261423	0.132	0.144	1
AC020916.1	0.254918	0.60584	0.319	0.159	1
KIRREL1	0.255252	-0.00467092	0.451	0.538	1
EFHC1	0.255733	-0.130644	0.143	0.251	1
PITPNA	0.255735	0.0747242	0.224	0.267	1
ATF1	0.255852	0.0307324	0.108	0.123	1
CDK6	0.255993	-0.0575704	0.417	0.467	1
ATE1	0.256184	-0.0392963	0.301	0.374	1
HACL1	0.25635	-0.019777	0.083	0.118	1
DOCK5	0.256357	-0.209182	0.236	0.436	1
SEC23IP	0.256584	0.0654592	0.139	0.154	1
NAV1	0.256718	0.332856	0.305	0.282	1
SDHB	0.257384	0.0993661	0.1	0.072	1
UBE2W	0.257738	-0.00235349	0.311	0.385	1
NEK9	0.25819	0.00107401	0.144	0.19	1
HNRNPLL	0.258285	-0.0460248	0.178	0.251	1
AC083870.1	0.258324	0.00101089	0.367	0.431	1
CHURC1	0.258471	0.0688343	0.166	0.128	1
CDK14	0.258836	0.140607	0.547	0.513	1
FBXW4	0.259497	0.1804	0.292	0.236	1
MARCH7	0.25975	-0.0382171	0.315	0.369	1
FLVCR2	0.259851	0.0950823	0.109	0.067	1
KIAA1958	0.259852	-0.0459652	0.06	0.103	1
ANKRD12	0.260384	0.325841	0.532	0.497	1
ATF7IP2	0.260389	-0.0262797	0.161	0.179	1
KHDRBS1	0.260638	-0.134093	0.285	0.395	1
RNF168	0.260842	-0.028994	0.116	0.154	1
YBX1	0.260928	-0.0585733	0.1	0.144	1
ZNF91	0.261163	0.162908	0.161	0.154	1
ATP11B	0.261187	-0.133228	0.202	0.297	1
DOCK1	0.26153	0.0485304	0.612	0.651	1
EEF1D	0.261733	-0.082321	0.148	0.241	1
FBXO7	0.262086	-0.00675533	0.114	0.169	1
ETFA	0.262295	0.0172918	0.132	0.169	1
KLC1	0.262341	0.271404	0.472	0.41	1
TCF20	0.262836	-0.0954992	0.179	0.251	1
NFXL1	0.263041	0.1106	0.131	0.082	1
DYM	0.263101	0.0387457	0.467	0.538	1
HSPA9	0.263115	0.0745683	0.158	0.133	1
TOM1	0.263266	0.134618	0.134	0.062	1
DDB2	0.263376	0.0603024	0.157	0.169	1
FBXO11	0.263695	-0.0381036	0.443	0.523	1
TPM3	0.263845	0.0457404	0.208	0.246	1
PPP6R2	0.264072	0.189705	0.372	0.41	1
YEATS2	0.264503	-0.0346505	0.242	0.282	1
CSPP1	0.264514	-0.109449	0.33	0.477	1
AC009093.2	0.265155	-0.091396	0.092	0.154	1
SEC62	0.265186	0.133874	0.158	0.118	1
TNFAIP8	0.265206	-0.107168	0.215	0.313	1
BLCAP	0.265272	-0.0734415	0.14	0.179	1
PRCC	0.265485	0.0631788	0.137	0.118	1
ACER3	0.265805	-0.0623794	0.1	0.174	1
AC008825.1	0.265875	-0.124371	0.421	0.513	1
ST7	0.265877	0.170519	0.198	0.149	1
CCDC88A	0.266001	-0.0874102	0.181	0.256	1
NEMP1	0.266071	-0.0783477	0.061	0.149	1
ANKS3	0.266164	-0.0831607	0.086	0.118	1
EPSTI1	0.266292	-0.225048	0.151	0.256	1
PRKRIP1	0.266606	0.0797147	0.305	0.303	1
FBXL4	0.267002	-0.00364273	0.226	0.282	1
ABHD2	0.267151	0.09625	0.169	0.113	1
ZC3H4	0.267378	-0.0809812	0.077	0.103	1
SBSPON	0.267824	0.0520479	0.136	0.092	1
RGPD1	0.268051	0.120227	0.274	0.256	1
YBX3	0.268447	0.392688	0.298	0.169	1
UBE2N	0.268573	-0.065296	0.142	0.21	1
ELK3	0.268646	-0.00497264	0.074	0.103	1
LINC00882	0.268823	-0.120445	0.265	0.379	1
FHIT	0.268911	0.559466	0.226	0.138	1
S100PBP	0.26893	0.0501182	0.179	0.221	1
TLE5	0.26915	0.101661	0.106	0.051	1
TMEM43	0.269236	0.0975501	0.108	0.067	1
FAF1	0.26929	0.120482	0.481	0.533	1
MRNIP	0.269548	-0.158823	0.053	0.118	1
COMT	0.269781	-0.123407	0.187	0.287	1
DDX1	0.269941	-0.0589202	0.137	0.231	1
HDAC4	0.270397	-0.0369474	0.293	0.338	1
IST1	0.270728	-0.0240334	0.187	0.272	1
PSMD1	0.270885	0.115411	0.23	0.221	1
CLNS1A	0.270937	0.000645127	0.164	0.215	1
CPD	0.271416	0.0741189	0.131	0.118	1
BNIP3L	0.27157	0.0168659	0.34	0.308	1
NAPB	0.271892	-0.0138893	0.114	0.164	1
RNF38	0.272339	-0.0754539	0.371	0.436	1
NDUFV2	0.272348	-0.0623593	0.116	0.169	1
TBCEL	0.272575	-0.0520683	0.077	0.149	1
ATXN1	0.273221	0.00651933	0.708	0.795	1
USP15	0.273291	-0.142898	0.214	0.354	1
GGA3	0.274849	-0.136482	0.131	0.215	1
PHF10	0.274874	-0.00666133	0.113	0.103	1
CLSTN1	0.274944	-0.0534226	0.228	0.256	1
ASB7	0.275169	-0.0948066	0.061	0.138	1
SLC35E2A	0.275175	-0.0297394	0.09	0.144	1
AKAP13	0.275181	-0.0843358	0.591	0.728	1
INTU	0.275329	0.102064	0.138	0.103	1
RIN3	0.275988	0.252991	0.292	0.2	1
VGLL3	0.27746	0.0646506	0.114	0.128	1
AC108519.1	0.277637	0.0673132	0.121	0.103	1
ASB3	0.277839	-0.11628	0.268	0.374	1
DERL1	0.27799	-0.0441982	0.061	0.113	1
WDR37	0.278132	0.0656131	0.211	0.221	1
WDR59	0.278339	0.0374192	0.202	0.251	1
GNGT1	0.278407	0.190926	0.3	0.308	1
ZNF493	0.278661	-0.0705401	0.124	0.185	1
SENP2	0.278731	0.0914361	0.173	0.174	1
GCN1	0.278837	0.0914445	0.149	0.133	1
NPHP3	0.278958	-0.0568586	0.259	0.313	1
PTP4A2	0.279589	-0.0459025	0.167	0.231	1
EPM2AIP1	0.279669	-0.010614	0.089	0.113	1
IL1RAP	0.280005	-0.113985	0.066	0.133	1
BCL7C	0.28008	-0.0135507	0.108	0.154	1
CYTH1	0.280124	-0.0288772	0.152	0.205	1
ANKRD36C	0.280177	-0.0661213	0.301	0.369	1
LINC00670	0.280405	-0.0357514	0.234	0.231	1
LRP1	0.280436	-0.0118969	0.175	0.236	1
DIP2A	0.281016	0.12554	0.285	0.272	1
ZNRF2	0.281124	0.0998677	0.155	0.149	1
PPWD1	0.28123	0.000563647	0.132	0.179	1
MAP2K7	0.281362	0.0106364	0.101	0.154	1
CEP57L1	0.28183	0.0726285	0.14	0.118	1
NBEAL1	0.281953	-0.0878787	0.504	0.615	1
SMC6	0.282165	-0.105292	0.304	0.426	1
AL592183.1	0.28245	-0.0394893	0.104	0.154	1
VOPP1	0.28253	-0.0228715	0.107	0.144	1
LURAP1L	0.282855	-0.17921	0.323	0.456	1
RPL31	0.282963	-0.127097	0.089	0.128	1
CDC42EP4	0.283026	0.00853363	0.097	0.108	1
SUMF2	0.283549	-0.0621083	0.065	0.108	1
TRIM27	0.283675	-0.0557773	0.113	0.19	1
JUN	0.283716	0.156275	0.138	0.113	1
PTPRG	0.284029	0.0695364	0.657	0.744	1
VDAC1	0.284076	0.130355	0.108	0.062	1
EIF4B	0.284243	0.0559652	0.212	0.215	1
TMCC1	0.284562	-0.0932148	0.4	0.533	1
KIAA0556	0.284634	-0.125088	0.138	0.221	1
XPR1	0.284767	-0.150041	0.214	0.323	1
HELZ	0.284908	-0.084765	0.31	0.441	1
SACS	0.284959	0.191096	0.224	0.144	1
PDE9A	0.285715	-0.159028	0.065	0.169	1
MRRF	0.285763	-0.00203973	0.094	0.123	1
CSNK1E	0.285933	-0.0710886	0.257	0.308	1
IFNGR2	0.286328	-0.077407	0.196	0.277	1
ZNF75A	0.286615	0.0596331	0.121	0.123	1
RPS24	0.287136	-0.101544	0.116	0.144	1
TAOK1	0.287317	-0.0620093	0.376	0.482	1
GALNT10	0.287336	0.00374585	0.116	0.087	1
AC100793.2	0.287578	-0.0573234	0.05	0.123	1
MYLIP	0.287579	0.171749	0.144	0.077	1
SELENOO	0.287795	-0.0616143	0.142	0.169	1
BLMH	0.287856	-0.105624	0.06	0.113	1
NFIA	0.287859	0.0816581	0.624	0.672	1
DPYD	0.288384	-0.0865591	0.058	0.113	1
AC078881.1	0.288897	-0.0433604	0.071	0.103	1
SHOC1	0.288954	-0.111321	0.058	0.113	1
CEP164	0.289055	0.102836	0.148	0.113	1
ADAMTS2	0.289119	0.30195	0.355	0.277	1
EWSR1	0.289334	0.137462	0.305	0.262	1
MRPS27	0.28939	-0.0973956	0.122	0.164	1
DHX30	0.289783	0.0138817	0.089	0.118	1
FAM135A	0.290013	0.022205	0.126	0.154	1
ZNF276	0.290248	-0.0442183	0.065	0.108	1
PDS5A	0.290281	0.0295912	0.371	0.421	1
TMCO3	0.29038	0.0231201	0.202	0.159	1
GANAB	0.290734	-0.0373931	0.112	0.169	1
YTHDC2	0.291098	-0.130658	0.21	0.303	1
SIN3B	0.291104	0.137759	0.118	0.092	1
FBRSL1	0.291456	-0.0243578	0.118	0.174	1
AMD1	0.291479	-0.0873033	0.134	0.205	1
NRXN3	0.291618	0.127837	0.103	0.072	1
ATR	0.292411	-0.100134	0.255	0.359	1
STIM2	0.292429	-0.0619147	0.058	0.108	1
LTN1	0.292611	0.11387	0.208	0.19	1
ZNF423	0.293185	0.0073425	0.126	0.133	1
KCMF1	0.293195	0.104444	0.245	0.251	1
C18orf25	0.293411	-0.0350595	0.12	0.179	1
PARP6	0.293589	-0.0470582	0.128	0.179	1
AF117829.1	0.293629	-0.0539228	0.173	0.277	1
LINC01184	0.294426	-0.180351	0.121	0.21	1
G2E3	0.2946	-0.0299135	0.114	0.169	1
TEFM	0.294723	-0.0370757	0.061	0.113	1
PARD6G	0.294738	-0.164974	0.127	0.226	1
REV1	0.295393	0.0843545	0.248	0.267	1
ZBTB8OS	0.295846	0.114585	0.205	0.179	1
USP36	0.296353	0.0626066	0.157	0.154	1
YWHAZ	0.296603	0.118954	0.341	0.379	1
SMAD3	0.29669	-0.07618	0.233	0.354	1
CREB5	0.296693	0.150203	0.109	0.103	1
TUG1	0.296866	0.100865	0.209	0.226	1
GBF1	0.29693	-0.142188	0.353	0.431	1
RBBP4	0.297195	0.158223	0.202	0.164	1
AHRR	0.297284	-0.123168	0.055	0.154	1
METTL8	0.297539	-0.0164754	0.073	0.103	1
LINC01194	0.297971	-0.136455	0.309	0.39	1
ZNF438	0.299237	0.0763245	0.172	0.164	1
DOP1A	0.299423	-0.120382	0.218	0.323	1
SLC30A6	0.299821	0.0727741	0.132	0.092	1
FNIP1	0.299821	0.202992	0.451	0.441	1
BICD2	0.300163	-0.0548981	0.073	0.128	1
MAP3K1	0.300351	0.0685293	0.178	0.205	1
KLHL2	0.3006	-0.120083	0.048	0.113	1
ATP2B4	0.300725	0.0825215	0.508	0.554	1
HIBADH	0.300822	0.0592346	0.214	0.236	1
LMF1	0.301189	-0.0322356	0.136	0.205	1
TRIM44	0.301794	-0.0921722	0.329	0.436	1
PPP2R5E	0.301888	-0.00744616	0.358	0.446	1
PSMF1	0.302141	-0.0868899	0.144	0.226	1
SAP130	0.302176	0.0739928	0.133	0.138	1
MED27	0.302299	-0.0302457	0.248	0.333	1
CLHC1	0.30272	0.0624809	0.128	0.138	1
MTREX	0.302943	0.049124	0.247	0.205	1
G3BP1	0.303081	0.00147772	0.185	0.231	1
NGLY1	0.303549	-0.0500042	0.172	0.226	1
SUPT5H	0.303913	-0.00541847	0.13	0.118	1
TBC1D9B	0.304571	0.0104427	0.088	0.123	1
UHRF1BP1L	0.304774	0.0660939	0.179	0.169	1
SOCS2-AS1	0.305021	-0.141058	0.059	0.123	1
PLIN3	0.305095	0.0862984	0.103	0.087	1
PRPF3	0.305369	0.148889	0.206	0.164	1
PRDM16	0.305452	0.381065	0.228	0.072	1
NIPAL2	0.305468	0.011694	0.127	0.159	1
CRBN	0.306189	-0.0871147	0.126	0.164	1
CYP20A1	0.306609	0.0750848	0.246	0.251	1
C3orf70	0.306662	0.0876396	0.101	0.062	1
BROX	0.306768	-0.0270576	0.072	0.118	1
GNA11	0.306777	0.0126499	0.077	0.103	1
HAT1	0.306882	0.0117885	0.109	0.138	1
MTDH	0.307166	-0.0518996	0.303	0.374	1
PRSS23	0.307186	-0.124361	0.214	0.292	1
SCCPDH	0.307204	0.0927531	0.14	0.082	1
POR	0.307444	0.159889	0.202	0.164	1
CHMP4B	0.30778	0.0984361	0.106	0.077	1
MIR193BHG	0.308048	0.184461	0.12	0.067	1
SLC43A2	0.308454	0.194978	0.124	0.128	1
KYNU	0.30847	-0.0651607	0.055	0.103	1
HMGN3	0.308586	0.0805567	0.19	0.154	1
CNTRL	0.309131	0.0386213	0.18	0.21	1
WDR60	0.309352	0.203585	0.37	0.369	1
ANKMY1	0.309552	0.0615271	0.152	0.174	1
MRE11	0.310206	-0.0582855	0.116	0.19	1
AP2B1	0.310817	0.0454447	0.361	0.379	1
SENP1	0.31086	0.0570175	0.104	0.118	1
AKAP8	0.310917	0.104996	0.162	0.128	1
CYB5R3	0.311056	0.0288801	0.172	0.138	1
TRPC1	0.311292	-0.0615281	0.191	0.246	1
NASP	0.311394	0.0324847	0.227	0.256	1
RTN4	0.311406	0.0371916	0.393	0.456	1
MAPKAPK5	0.312315	0.0426397	0.131	0.144	1
ZNF84	0.31238	-0.0463758	0.084	0.133	1
RTF2	0.31244	-0.0234477	0.077	0.103	1
RSRC2	0.312845	0.163186	0.301	0.287	1
NDUFA9	0.312929	-0.0487654	0.049	0.103	1
CSRP2	0.312983	0.184292	0.137	0.056	1
H3F3B	0.313076	0.0665656	0.143	0.087	1
SHQ1	0.31314	-0.0764023	0.106	0.118	1
AC079781.5	0.313246	0.022356	0.089	0.128	1
FBXW8	0.313593	-0.0765824	0.172	0.231	1
RHOA	0.313887	-0.0621141	0.305	0.421	1
SLC25A36	0.314082	-0.0309912	0.211	0.287	1
ADGRE5	0.314097	0.317448	0.268	0.185	1
LRRC8A	0.314227	0.0985637	0.107	0.087	1
SLC25A46	0.314887	-0.0346912	0.102	0.108	1
RNF180	0.314989	-0.0466309	0.182	0.241	1
SLC2A1	0.315026	0.0606367	0.12	0.138	1
SLC40A1	0.31506	-0.0355722	0.103	0.128	1
CENPC	0.316538	-0.0576484	0.193	0.262	1
UBR4	0.316747	0.203541	0.369	0.349	1
SUDS3	0.316758	0.116901	0.125	0.092	1
ANO6	0.316891	-0.0928582	0.555	0.6	1
CDKAL1	0.31693	0.00904868	0.474	0.554	1
CYLD	0.317177	-0.0266814	0.139	0.185	1
CDC42BPB	0.317246	0.214631	0.39	0.385	1
TRIM2	0.317652	0.00890475	0.091	0.128	1
ATP5F1A	0.317758	-0.0533138	0.064	0.118	1
SRPK1	0.317889	0.11375	0.115	0.067	1
FCGRT	0.318072	-0.108507	0.062	0.128	1
ULK1	0.318269	0.11651	0.182	0.118	1
TWSG1	0.318546	0.130011	0.175	0.128	1
ZNF626	0.319117	-0.0447582	0.174	0.215	1
EZH1	0.319163	0.0414368	0.154	0.154	1
ZSWIM6	0.319267	-0.047609	0.395	0.456	1
SPATS2	0.319336	-0.0827738	0.178	0.221	1
ZSCAN16-AS1	0.319352	-0.19791	0.053	0.128	1
TGM2	0.319482	0.487711	0.363	0.179	1
CKMT2-AS1	0.319988	-0.0450807	0.133	0.205	1
IQGAP2	0.32003	0.0161098	0.115	0.144	1
KIAA0232	0.32032	0.0233706	0.145	0.179	1
SETD2	0.320486	0.057341	0.481	0.538	1
VTA1	0.320506	-0.0657967	0.112	0.174	1
ZBTB44	0.320747	0.0706044	0.208	0.195	1
PARP11	0.321184	-0.124474	0.114	0.174	1
PSME4	0.321487	0.0719448	0.318	0.354	1
WIPF2	0.321809	-0.0223959	0.246	0.292	1
ATG4C	0.321849	0.0182368	0.092	0.123	1
NFE2L2	0.322032	0.233001	0.297	0.221	1
RALGPS2	0.322343	-0.10375	0.259	0.349	1
P2RX4	0.322494	0.0114641	0.067	0.113	1
ATF2	0.322569	-0.00367815	0.239	0.282	1
C20orf194	0.322718	-0.0370878	0.408	0.497	1
RBL2	0.32272	0.0341343	0.206	0.226	1
SFXN1	0.322979	0.103702	0.148	0.118	1
C19orf25	0.323219	-0.0597559	0.054	0.108	1
VRK3	0.323422	-0.00919701	0.078	0.103	1
DUSP22	0.323945	0.0974865	0.119	0.092	1
CAV1	0.324118	-0.00294936	0.294	0.395	1
PCID2	0.324818	0.0581122	0.14	0.113	1
PRKCZ	0.32509	0.146112	0.113	0.072	1
DMXL1	0.325114	-0.000592825	0.304	0.364	1
COQ4	0.325176	-0.0763368	0.083	0.138	1
EIF2AK2	0.32532	-0.177242	0.202	0.297	1
KLHL29	0.325376	0.256677	0.239	0.231	1
FRA10AC1	0.325497	-0.0191286	0.114	0.133	1
GRIP1	0.326287	-0.416959	0.11	0.169	1
CLOCK	0.326482	0.0503327	0.303	0.318	1
TPCN2	0.326987	-0.0168068	0.053	0.103	1
TENT2	0.327034	0.00443722	0.336	0.405	1
JAG1	0.327065	0.0413529	0.378	0.441	1
RNPC3	0.327257	-0.0424069	0.152	0.205	1
AC090015.1	0.327367	-0.234924	0.313	0.421	1
INPP4A	0.327462	-0.0827162	0.204	0.241	1
PXK	0.32768	-0.102832	0.21	0.313	1
RNF24	0.327845	0.0555942	0.107	0.067	1
UBE2Z	0.328778	0.0694872	0.155	0.144	1
ZFYVE16	0.328779	0.0835809	0.264	0.277	1
RNGTT	0.328963	0.0404939	0.232	0.256	1
CCN1	0.328966	0.0603769	0.228	0.256	1
SNTB2	0.329177	0.151651	0.228	0.179	1
KAT6A	0.329232	-0.133189	0.483	0.574	1
SYNJ2	0.329791	0.0850554	0.112	0.092	1
NUTM2B-AS1	0.32993	0.104274	0.341	0.344	1
LRIG3	0.33044	0.0679951	0.154	0.128	1
REST	0.330721	-0.0141829	0.114	0.133	1
TTC1	0.331013	-0.0718431	0.096	0.149	1
TM9SF2	0.33121	0.00862504	0.172	0.205	1
LINC02388	0.331399	0.254338	0.142	0.087	1
TRABD2B	0.331576	0.496378	0.294	0.159	1
LONRF1	0.332063	0.0524447	0.131	0.123	1
YWHAQ	0.332668	-0.105119	0.182	0.297	1
PTPN4	0.333301	-0.0226503	0.142	0.169	1
POLR2B	0.333317	0.124488	0.173	0.154	1
PSAP	0.333323	-0.0640293	0.08	0.113	1
PABPC1	0.333421	-0.0875852	0.229	0.287	1
GFOD2	0.333505	-0.0251996	0.065	0.128	1
BACE2	0.333749	0.232648	0.144	0.051	1
AC004540.1	0.333875	-0.0816044	0.043	0.113	1
APLF	0.334064	0.0221756	0.1	0.144	1
MFSD14C	0.334186	0.0928702	0.291	0.303	1
SMC3	0.334455	0.0801051	0.139	0.113	1
GALNT2	0.334971	0.185924	0.318	0.303	1
ZNF141	0.336191	-0.0651863	0.158	0.205	1
NEDD9	0.336241	0.371493	0.373	0.344	1
ARL17A	0.336244	-0.00914393	0.16	0.19	1
SPATA5	0.336467	-0.0852112	0.233	0.267	1
FBXO42	0.336675	0.220694	0.339	0.308	1
LINC02802	0.336897	-0.125728	0.058	0.113	1
SHLD1	0.33696	-0.0268623	0.071	0.103	1
MDM2	0.337058	-0.0540983	0.107	0.179	1
ELN	0.337216	0.311241	0.301	0.185	1
NEURL1B	0.337453	-0.0121575	0.179	0.231	1
LUZP1	0.337481	-0.0666876	0.241	0.333	1
FAM76B	0.337526	-0.067437	0.056	0.103	1
FGD5	0.337713	-0.108394	0.085	0.164	1
CYP11A1	0.338223	0.123235	0.112	0.108	1
USP31	0.338274	0.0678116	0.108	0.077	1
RHOT1	0.338529	0.00981624	0.247	0.308	1
NDRG1	0.338668	0.191921	0.23	0.231	1
NOL10	0.338741	0.0607832	0.241	0.287	1
CCNL1	0.338843	0.20822	0.329	0.251	1
MAVS	0.338847	-0.0455129	0.16	0.169	1
PHF14	0.33889	-0.0639096	0.303	0.4	1
ZRANB2	0.339	0.0219465	0.371	0.446	1
CAAP1	0.339053	-0.0254245	0.11	0.144	1
ERN1	0.339412	0.0104145	0.091	0.118	1
MBTPS1	0.339929	0.0164003	0.186	0.221	1
ZDHHC7	0.340359	-0.0891234	0.15	0.205	1
TINAGL1	0.340683	0.0832761	0.12	0.103	1
GOSR2	0.340936	0.0646722	0.108	0.108	1
ATAD1	0.341262	0.0797854	0.101	0.072	1
PSMD5	0.341295	0.00373907	0.089	0.113	1
ZFP91	0.341434	0.054473	0.115	0.123	1
INTS4	0.34146	-0.0557456	0.145	0.2	1
AC002074.1	0.341715	0.0329774	0.08	0.103	1
CEP97	0.341733	-0.160892	0.068	0.154	1
TAPT1-AS1	0.341752	0.0579932	0.108	0.113	1
ILF3	0.341771	0.17825	0.222	0.169	1
ZNF507	0.341799	0.103931	0.137	0.087	1
UBE2G1	0.342461	0.137453	0.282	0.277	1
ST13	0.342696	0.0250178	0.112	0.164	1
GSTCD	0.342763	-0.0181865	0.072	0.123	1
PTBP1	0.342972	0.051216	0.137	0.164	1
CNOT6L	0.343016	0.0335489	0.179	0.21	1
GABPB2	0.343379	0.0493683	0.205	0.21	1
KLHL28	0.343699	-0.102102	0.106	0.149	1
DDX58	0.344288	-0.0914393	0.109	0.133	1
LENG8	0.344505	0.0423136	0.241	0.215	1
RBM25	0.344572	0.318513	0.502	0.431	1
SEC22B	0.344673	0.0487218	0.11	0.103	1
DHTKD1	0.344853	-0.00116505	0.066	0.103	1
MED1	0.345284	-0.0406321	0.079	0.103	1
SPTLC2	0.346	-0.00745165	0.16	0.205	1
SMAD5	0.346483	-0.120055	0.148	0.21	1
TRAF5	0.346675	0.0126855	0.238	0.246	1
NUP98	0.347105	0.143401	0.329	0.318	1
NEK11	0.347228	-0.0518955	0.104	0.159	1
SNX13	0.347375	0.170517	0.331	0.328	1
OSMR-AS1	0.347507	0.0451866	0.216	0.256	1
TTC7B	0.347614	0.048793	0.166	0.215	1
HEATR1	0.347737	-0.0573238	0.115	0.159	1
CCT4	0.348462	-0.00994121	0.097	0.154	1
SLC9A8	0.348778	-0.0276506	0.11	0.144	1
MAP2K2	0.348911	-0.0325664	0.1	0.149	1
RNF114	0.349651	0.0164981	0.14	0.169	1
KAZN	0.349703	0.0677375	0.124	0.169	1
TRIP11	0.349756	0.150679	0.306	0.272	1
MACROD2	0.350182	0.312123	0.393	0.303	1
FKBP10	0.350417	-0.100767	0.084	0.149	1
ZNF107	0.350613	-0.0291835	0.055	0.108	1
RAD52	0.350815	-0.0375464	0.119	0.174	1
CDC16	0.350832	0.0882556	0.197	0.205	1
SLC1A3	0.350858	-0.00414754	0.094	0.103	1
RARB	0.351146	-0.0665808	0.187	0.251	1
SNX1	0.351273	0.0752271	0.228	0.236	1
AARS	0.351473	0.0589052	0.103	0.087	1
DDX39B	0.351813	0.0212311	0.247	0.287	1
RCOR3	0.352294	-0.00370189	0.267	0.308	1
UQCC1	0.352307	-0.0520749	0.182	0.21	1
NR2C1	0.35233	0.0431126	0.148	0.164	1
SLC12A4	0.352901	-0.0224425	0.083	0.133	1
YWHAG	0.352982	0.0774568	0.148	0.138	1
TLE2	0.353017	0.124974	0.124	0.082	1
PRKCI	0.353309	0.0743774	0.166	0.133	1
WASHC5	0.353576	-0.00464787	0.104	0.138	1
USP48	0.353579	0.118727	0.373	0.405	1
DNAJC3	0.35371	0.119257	0.252	0.236	1
PELI1	0.353807	0.0560603	0.24	0.272	1
EGR1	0.35427	0.175248	0.114	0.036	1
DNAJC16	0.354556	0.00190303	0.096	0.133	1
MEG9	0.355163	0.0468152	0.133	0.103	1
WHAMM	0.35524	-0.0316082	0.116	0.133	1
NAA38	0.355567	-0.0468354	0.08	0.113	1
PPID	0.355665	-0.0722021	0.05	0.103	1
GALK2	0.355955	0.0905482	0.263	0.277	1
ALPK3	0.356616	-0.0306708	0.12	0.118	1
FBXO25	0.356654	0.0338916	0.091	0.108	1
PCGF3	0.356821	-0.0166055	0.152	0.21	1
GALNT18	0.357108	-0.0384428	0.423	0.462	1
AFDN	0.357328	-0.00847412	0.149	0.205	1
RFX2	0.357499	0.28551	0.212	0.108	1
SNX7	0.357797	0.0468026	0.125	0.144	1
GOSR1	0.358169	0.0969843	0.222	0.21	1
CPNE1	0.358177	0.0201234	0.156	0.195	1
NAALADL2	0.358221	0.278203	0.221	0.118	1
RAB2A	0.358362	0.0470673	0.46	0.523	1
FMNL3	0.358397	-0.191237	0.198	0.292	1
SRSF4	0.358555	0.0239171	0.359	0.431	1
AP2A2	0.358763	0.126529	0.256	0.287	1
PTH1R	0.359155	-0.0468314	0.267	0.328	1
TTC37	0.359429	0.0740859	0.342	0.4	1
USP54	0.359476	-0.0864629	0.088	0.149	1
NCKAP5	0.359622	-0.0123528	0.208	0.282	1
CCDC149	0.359831	-0.00949782	0.116	0.138	1
TSPAN3	0.360099	-0.0342809	0.094	0.138	1
RBM23	0.36033	0.0825673	0.148	0.149	1
AP4S1	0.360414	0.0649504	0.114	0.108	1
SH3PXD2B	0.360443	0.162829	0.162	0.108	1
ARF4	0.361147	0.106265	0.191	0.164	1
RAB7A	0.361404	0.0526195	0.409	0.431	1
TUBGCP2	0.361767	-0.0121175	0.118	0.154	1
MLEC	0.361914	0.0394366	0.103	0.087	1
AL357153.2	0.361921	0.110581	0.154	0.108	1
GOLGA8B	0.362544	0.123912	0.126	0.072	1
TMEM181	0.362614	-0.00594334	0.172	0.195	1
AFF4	0.362791	0.0984941	0.442	0.467	1
DCAF12	0.363001	-0.0129503	0.073	0.108	1
TTC3	0.363163	-0.0320534	0.414	0.497	1
RAB5A	0.363213	0.0304332	0.205	0.226	1
SCLT1	0.363606	-0.195276	0.235	0.359	1
ITPR2	0.364005	0.00936253	0.429	0.518	1
LPGAT1	0.36435	0.0263235	0.222	0.272	1
NCAPD2	0.364468	0.00516402	0.076	0.108	1
NUMB	0.364656	-0.173459	0.511	0.641	1
NRF1	0.364771	0.0230345	0.199	0.226	1
ANKRD46	0.36483	-0.0906486	0.055	0.123	1
MAML1	0.364907	0.0352177	0.112	0.123	1
RMDN1	0.365125	-0.063888	0.076	0.138	1
FAM53B	0.365411	-0.0491602	0.098	0.123	1
CCDC144A	0.365494	-0.247207	0.299	0.431	1
ERRFI1	0.365811	0.238305	0.184	0.113	1
COPB2	0.366508	0.0772907	0.174	0.154	1
TMEM106C	0.366758	-0.108131	0.046	0.123	1
MRPS6	0.366992	0.17168	0.224	0.179	1
AL358232.2	0.367242	-0.0765343	0.109	0.154	1
MYOM1	0.367432	-0.0467343	0.224	0.267	1
HNRNPUL2	0.36762	-0.0152998	0.084	0.133	1
TCP11L2	0.367787	-0.051881	0.119	0.174	1
GNAI2	0.368072	-0.135171	0.094	0.169	1
C16orf72	0.368422	0.0620456	0.104	0.067	1
DIXDC1	0.36853	-0.0145255	0.15	0.159	1
ZMYND8	0.368774	-0.0358362	0.269	0.385	1
PLAC4	0.369149	-0.036771	0.149	0.164	1
PER2	0.369225	0.0923774	0.1	0.062	1
MAP2K4	0.369349	0.101433	0.331	0.364	1
AUH	0.369417	0.0416682	0.255	0.333	1
TSNAX	0.369621	-0.00608553	0.091	0.123	1
TNIK	0.369703	0.105466	0.145	0.072	1
ATP6V1A	0.369755	-0.038316	0.088	0.174	1
HOOK2	0.369804	0.0857617	0.102	0.103	1
AK4	0.369914	0.133577	0.102	0.021	1
AC022031.2	0.370414	-0.0587885	0.238	0.318	1
RAB20	0.370537	0.102336	0.126	0.062	1
SERINC5	0.370542	-0.0786661	0.151	0.21	1
GPALPP1	0.370684	-0.11713	0.11	0.185	1
SGPL1	0.370782	-0.0543534	0.116	0.128	1
ENG	0.370834	-0.0303278	0.106	0.159	1
PAK2	0.370968	-0.0940539	0.317	0.385	1
PHF21A	0.370986	-0.162371	0.457	0.559	1
CCDC30	0.371051	-0.0663071	0.103	0.164	1
DEK	0.371166	0.0153949	0.197	0.236	1
CSTF3	0.371406	-0.028931	0.151	0.215	1
NAE1	0.371457	-0.148579	0.094	0.154	1
ASXL1	0.371926	0.109431	0.4	0.415	1
MRPS5	0.372644	-0.0409652	0.15	0.185	1
HDLBP	0.372823	0.132482	0.357	0.344	1
ATP8B2	0.372995	0.0824849	0.112	0.067	1
IP6K2	0.37304	0.00399055	0.156	0.21	1
CFH	0.373094	-0.429527	0.214	0.39	1
GLUD1	0.373383	0.073325	0.163	0.159	1
LDAH	0.373649	-0.0010163	0.239	0.282	1
MAP3K3	0.3739	-0.0227693	0.188	0.236	1
LYRM4	0.37432	-0.0375701	0.161	0.231	1
BTN2A1	0.374334	-0.0410142	0.108	0.133	1
RNF135	0.375344	-0.0350469	0.061	0.108	1
PPHLN1	0.37562	0.0471103	0.256	0.313	1
AC006001.2	0.375851	-0.107322	0.169	0.236	1
HEATR5B	0.376262	-0.00490679	0.245	0.287	1
MED26	0.376437	0.0479456	0.12	0.123	1
ZNF254	0.377308	0.0581238	0.164	0.164	1
ZNF804A	0.377636	-0.0569072	0.062	0.108	1
UBE2E2	0.378226	-0.0292701	0.507	0.554	1
AC107419.1	0.37831	0.0461711	0.244	0.267	1
LCLAT1	0.378355	-0.0716202	0.229	0.313	1
DNMBP	0.378506	-0.00722628	0.211	0.272	1
XRCC5	0.378606	-0.00673562	0.34	0.41	1
SIL1	0.378769	0.165066	0.399	0.364	1
MBNL2	0.379069	0.0747803	0.586	0.656	1
PRKD3	0.379192	-0.0340201	0.206	0.272	1
UBE2J2	0.37934	-0.0590097	0.108	0.164	1
PER1	0.379378	0.110217	0.228	0.2	1
HNRNPDL	0.379455	0.1263	0.375	0.333	1
MYO19	0.379581	-0.0253103	0.11	0.169	1
TNKS	0.379768	0.0521921	0.51	0.585	1
ZC3H13	0.379771	-0.0804488	0.228	0.313	1
NAPG	0.379794	0.0959787	0.187	0.154	1
IL18R1	0.380013	-0.120016	0.058	0.103	1
LGMN	0.380038	-0.109387	0.058	0.108	1
CSE1L	0.380091	0.020026	0.14	0.149	1
UBA3	0.38054	0.0779224	0.108	0.082	1
TASOR2	0.380732	-0.17304	0.343	0.477	1
RPA1	0.381084	-0.0713299	0.096	0.123	1
SUPT16H	0.381093	-0.0161287	0.113	0.138	1
TPT1-AS1	0.381419	0.128122	0.442	0.426	1
ZNF143	0.381477	0.0866918	0.119	0.087	1
ANKS1A	0.381772	-0.162668	0.245	0.4	1
IGFBP3	0.381981	-0.0401446	0.09	0.103	1
KDM1A	0.381986	0.116272	0.155	0.113	1
NECTIN3	0.382244	-0.0537922	0.088	0.103	1
ZNF592	0.382731	-0.0326285	0.106	0.159	1
CSNK1D	0.383387	0.0183264	0.173	0.185	1
RAB11FIP3	0.383457	0.0145113	0.264	0.246	1
MIA2	0.383883	0.0284085	0.143	0.144	1
SNW1	0.383906	-0.0625389	0.127	0.185	1
PRKD2	0.384349	-0.068532	0.072	0.138	1
NMD3	0.384351	0.0622455	0.245	0.277	1
HIPK1	0.384513	0.0388653	0.169	0.138	1
GIT2	0.385284	-0.0446384	0.215	0.251	1
MTR	0.385291	0.126672	0.291	0.287	1
AP001011.1	0.385463	-0.0786843	0.095	0.138	1
ATP1B3	0.385496	0.0464316	0.185	0.226	1
LUC7L3	0.385774	0.12952	0.575	0.59	1
PBRM1	0.385789	0.113188	0.379	0.415	1
SERBP1	0.385834	0.0195837	0.158	0.169	1
LDB1	0.386462	-0.0228954	0.092	0.138	1
RNF4	0.386543	0.0960921	0.14	0.144	1
CDK11A	0.386602	0.0811371	0.114	0.108	1
LINC01091	0.386632	-0.123878	0.145	0.19	1
PHF3	0.386882	0.0286948	0.348	0.338	1
LINC02438	0.387346	0.261966	0.18	0.108	1
KRCC1	0.388307	0.0491055	0.112	0.118	1
CLK4	0.388539	-0.078592	0.148	0.2	1
AC009120.2	0.388646	-0.0222325	0.269	0.338	1
ABHD18	0.389085	0.127762	0.175	0.133	1
TRAPPC6B	0.389459	0.0214919	0.102	0.133	1
SH2B3	0.389843	0.0313846	0.092	0.113	1
RPS7	0.389902	-0.090083	0.065	0.113	1
NFASC	0.390102	0.285485	0.303	0.195	1
KCNS3	0.390661	-0.20605	0.144	0.236	1
SLTM	0.391039	0.139408	0.335	0.303	1
ATG10	0.391306	0.176464	0.199	0.164	1
SF3B1	0.391319	0.112377	0.439	0.472	1
XXYLT1	0.391719	0.132742	0.127	0.087	1
RRBP1	0.3922	0.239661	0.421	0.374	1
FBXO22	0.392327	0.0885974	0.132	0.118	1
DARS	0.39271	0.00283729	0.291	0.354	1
TASOR	0.392852	0.106718	0.229	0.221	1
GTF3C1	0.392886	0.0694509	0.128	0.128	1
SESTD1	0.393068	-0.0752685	0.179	0.21	1
CEP83	0.393156	0.0206853	0.104	0.128	1
NRDC	0.39337	-0.0165379	0.316	0.39	1
HNRNPH3	0.393509	0.00542094	0.244	0.292	1
DYNC2H1	0.393942	0.0634487	0.27	0.323	1
MAEA	0.394132	0.0724931	0.174	0.205	1
RAB31	0.394412	0.13101	0.337	0.333	1
RGPD2	0.394467	0.119455	0.187	0.133	1
DRAM1	0.395149	-0.0659973	0.067	0.108	1
MOB3A	0.395159	0.0899155	0.145	0.113	1
BAZ1A	0.395221	0.0580405	0.193	0.185	1
ZNF445	0.395297	-0.0556312	0.077	0.138	1
SPIDR	0.3953	-0.0568482	0.646	0.718	1
CUL1	0.395401	0.104907	0.403	0.426	1
LAMTOR5-AS1	0.395474	-0.0598215	0.139	0.226	1
CAMKMT	0.395644	0.294218	0.325	0.267	1
LYPLAL1	0.395787	-0.0107986	0.17	0.205	1
PGR	0.395959	-0.0254169	0.072	0.113	1
LCORL	0.396048	-0.0304725	0.239	0.297	1
BTG1	0.396118	0.0946695	0.119	0.092	1
PLA2G4C	0.39621	0.0118729	0.102	0.103	1
HLTF	0.396348	-0.0425737	0.1	0.144	1
H2AFV	0.396353	-0.0478571	0.083	0.133	1
PRRX2	0.396678	0.0506289	0.102	0.082	1
CBFA2T2	0.396957	0.00264264	0.388	0.456	1
RSPRY1	0.396957	0.0363424	0.163	0.164	1
TRIM4	0.396967	-0.0468157	0.132	0.179	1
SNRK	0.397246	-0.0983583	0.232	0.344	1
BTF3L4	0.397252	-0.02576	0.113	0.149	1
KIN	0.397289	0.0439476	0.094	0.113	1
WASHC2A	0.397428	-0.00213409	0.076	0.103	1
MYL6	0.397773	0.0943335	0.241	0.21	1
RPL7L1	0.397991	0.00567352	0.072	0.103	1
MARF1	0.398224	-0.0210986	0.114	0.164	1
MICALL1	0.39827	0.108095	0.146	0.092	1
ACO2	0.398283	0.0676609	0.163	0.138	1
POT1	0.399395	-0.0281977	0.082	0.123	1
NREP	0.399825	-0.00288281	0.112	0.118	1
PARP4	0.399966	-0.0360711	0.157	0.19	1
AC011029.1	0.400634	-0.0752016	0.09	0.113	1
SF3B2	0.400716	0.0790046	0.109	0.097	1
FAM151B	0.401126	-0.046851	0.073	0.103	1
ATXN7L1	0.40166	-0.00340954	0.381	0.431	1
UEVLD	0.402025	0.0487729	0.116	0.118	1
YY1	0.40238	0.0529181	0.226	0.277	1
HBS1L	0.40246	0.00770155	0.112	0.149	1
ALG5	0.403737	-0.0354459	0.088	0.149	1
UBE2O	0.403903	-0.15161	0.124	0.215	1
DCAF1	0.404296	0.110678	0.166	0.128	1
VPS37A	0.40531	0.0438155	0.121	0.097	1
AP3S1	0.405351	0.0310934	0.215	0.267	1
POFUT2	0.405773	-0.0147198	0.071	0.108	1
SEMA6D	0.406133	-0.0743707	0.158	0.262	1
MRPS21	0.406142	-0.0975921	0.08	0.164	1
CLTA	0.406434	0.0713671	0.152	0.144	1
ADGRV1	0.40646	0.128014	0.126	0.082	1
ZDHHC21	0.40668	-0.16746	0.212	0.369	1
PRDM10	0.406898	0.107963	0.107	0.062	1
U2SURP	0.407065	0.146633	0.351	0.364	1
AC046134.2	0.407087	0.0395847	0.119	0.118	1
SHROOM3	0.407315	-0.0231235	0.291	0.364	1
LNPK	0.407591	0.0419539	0.095	0.113	1
WAPL	0.407754	-0.0301083	0.287	0.344	1
PPARG	0.40782	-0.142701	0.059	0.108	1
FAM118A	0.408072	-0.0204691	0.16	0.2	1
DGLUCY	0.40832	-0.00609358	0.113	0.159	1
ARGLU1	0.408577	0.223709	0.564	0.538	1
NAA20	0.408609	-0.0296571	0.059	0.103	1
HEY2	0.408641	-0.0355471	0.071	0.113	1
NT5DC1	0.408711	-0.0913243	0.142	0.144	1
PMS1	0.408815	0.0246786	0.113	0.138	1
RSPH3	0.408877	0.0404052	0.092	0.108	1
GGT7	0.409067	-0.022425	0.095	0.128	1
WDTC1	0.409081	0.0688996	0.138	0.123	1
NSD1	0.409117	0.157733	0.424	0.4	1
URB1	0.409128	-0.0397871	0.083	0.113	1
ORC2	0.409143	0.0601503	0.13	0.118	1
UTRN	0.409615	0.22484	0.571	0.564	1
ZNF420	0.409615	-0.0148411	0.133	0.185	1
FBXO33	0.410379	-0.0895019	0.091	0.123	1
STAU1	0.410721	0.0375253	0.251	0.287	1
RFX1	0.410822	0.0842491	0.107	0.087	1
PDXK	0.411188	0.0346181	0.139	0.133	1
CCPG1	0.41119	0.0622142	0.103	0.072	1
AHR	0.411229	-0.0382609	0.084	0.118	1
IER2	0.411284	0.157151	0.132	0.062	1
GART	0.41139	-0.0144418	0.084	0.138	1
USP16	0.412001	0.121317	0.176	0.169	1
TMEM41B	0.413667	0.129981	0.149	0.118	1
ITGB1	0.4139	0.145365	0.409	0.405	1
ATL2	0.414145	-0.0275398	0.169	0.231	1
CDR2	0.414155	0.0435635	0.252	0.292	1
ABHD3	0.414211	-0.064059	0.126	0.21	1
PARP14	0.414257	0.0523491	0.257	0.308	1
NARF	0.414849	-0.0630458	0.104	0.149	1
DCAF10	0.414932	-0.155732	0.241	0.344	1
SLC25A12	0.415196	-0.0311423	0.163	0.185	1
KLF12	0.415333	0.261621	0.426	0.333	1
LYST	0.415416	-0.0376838	0.342	0.4	1
VPS37B	0.415449	0.0923249	0.209	0.19	1
TM9SF4	0.415573	0.0732993	0.16	0.154	1
NDUFA10	0.415643	0.0312741	0.208	0.226	1
PLEKHA2	0.416284	-0.0444013	0.297	0.338	1
PDGFC	0.416347	0.0774662	0.196	0.164	1
FBXO3	0.416549	0.00452659	0.126	0.133	1
BBS7	0.416746	-0.063419	0.047	0.108	1
SLC38A1	0.416927	0.25314	0.164	0.103	1
AC096711.2	0.417025	-0.0840445	0.101	0.138	1
DCAF5	0.417714	-0.082713	0.287	0.354	1
SLC44A1	0.417767	0.0506691	0.116	0.118	1
PPIA	0.418127	-0.0189764	0.072	0.108	1
ANAPC16	0.418279	0.0554945	0.203	0.231	1
COP1	0.418588	0.0892659	0.449	0.528	1
MERTK	0.418736	0.123345	0.174	0.113	1
GTPBP4	0.418803	0.0503213	0.108	0.113	1
GTF2IRD2	0.418903	0.064036	0.109	0.097	1
PLCG1	0.418928	-0.0249683	0.08	0.113	1
TMEM248	0.41936	0.026238	0.108	0.138	1
UBP1	0.420002	-0.121594	0.16	0.179	1
CARM1	0.420414	0.0272373	0.125	0.144	1
TENT4B	0.420686	-0.102529	0.251	0.349	1
VPS45	0.42088	-0.0277761	0.228	0.282	1
SRSF3	0.421101	-0.0193478	0.191	0.236	1
ABHD17B	0.421219	0.0490793	0.115	0.138	1
RANBP2	0.421868	0.13971	0.282	0.262	1
WDR73	0.422997	0.0352191	0.126	0.108	1
SEC13	0.423107	0.0266412	0.1	0.103	1
ANAPC5	0.423147	0.0361633	0.256	0.256	1
DLGAP4	0.423507	0.10569	0.343	0.328	1
RUFY2	0.423733	-0.00563237	0.294	0.308	1
CCDC36	0.424473	-0.112213	0.097	0.159	1
LAMB1	0.425658	-0.339876	0.431	0.579	1
RAP1GDS1	0.426193	0.0079187	0.315	0.354	1
TMPO	0.426563	-0.0383933	0.104	0.164	1
CEP63	0.426635	-0.127004	0.145	0.215	1
FAM89A	0.426695	-0.0165322	0.114	0.164	1
STX18	0.426824	-0.0194701	0.261	0.349	1
DYRK1A	0.427113	0.176855	0.335	0.338	1
PTPN11	0.427131	-0.136576	0.235	0.308	1
DEGS1	0.42757	0.0595812	0.103	0.128	1
ZHX3	0.42843	0.0448804	0.27	0.251	1
TTLL5	0.428508	-0.0345122	0.245	0.333	1
NAA25	0.428622	0.0995761	0.23	0.226	1
RAP1B	0.428661	0.123278	0.387	0.421	1
AMOTL1	0.428746	-0.0473708	0.179	0.277	1
HSDL2	0.429286	0.139373	0.233	0.205	1
PSEN1	0.429302	-0.0428907	0.304	0.4	1
DDX46	0.429698	0.162773	0.367	0.364	1
CSHL1	0.429782	-0.0494155	0.076	0.113	1
SEPTIN2	0.429825	-0.0167741	0.395	0.462	1
INHBA	0.429983	0.251265	0.128	0.051	1
FANCC	0.43018	-0.0267113	0.294	0.297	1
GOLGA1	0.430452	0.0215849	0.127	0.154	1
USP47	0.430516	-0.0333708	0.487	0.59	1
PFDN1	0.43055	-0.0147484	0.079	0.118	1
HEXA	0.43081	-0.0551797	0.109	0.159	1
ZNF26	0.431045	0.0756992	0.109	0.092	1
DCAF7	0.431631	-0.0553878	0.155	0.215	1
STK25	0.431863	-0.00537384	0.06	0.108	1
RAB21	0.431866	0.0608643	0.156	0.169	1
MADD	0.431989	-0.0465248	0.15	0.205	1
LRCH1	0.432194	-0.000192121	0.283	0.369	1
DAP3	0.432445	-0.0153236	0.16	0.226	1
CARF	0.432566	-0.0612986	0.052	0.113	1
POLR3C	0.432845	-0.0759275	0.056	0.113	1
PABPN1	0.433049	-0.0250303	0.167	0.246	1
MCM3AP	0.433265	0.019819	0.18	0.231	1
AC099520.1	0.43401	0.188547	0.136	0.113	1
ZHX2	0.434258	0.0413895	0.242	0.251	1
CAMK2D	0.434415	-0.047574	0.51	0.59	1
VIRMA	0.434619	-0.054149	0.15	0.2	1
MKRN3	0.434711	0.08602	0.132	0.097	1
NTN4	0.434719	0.0453541	0.107	0.108	1
GOLGA4	0.434845	0.239289	0.43	0.451	1
ALG9	0.43487	0.112711	0.119	0.103	1
ARFGEF2	0.434995	0.120252	0.267	0.251	1
ERG	0.435346	0.112244	0.287	0.297	1
TMED5	0.435419	-0.0270371	0.094	0.128	1
SCAF8	0.435817	-0.0352061	0.383	0.477	1
RREB1	0.436671	-0.0516463	0.273	0.338	1
VPS51	0.43686	0.00872315	0.139	0.179	1
TMED3	0.437388	0.000247036	0.082	0.108	1
AC105052.4	0.437404	-0.00580156	0.096	0.123	1
GNAI3	0.437704	-0.0489926	0.194	0.246	1
LYN	0.437718	0.0657708	0.095	0.123	1
HMOX2	0.437765	-0.0600599	0.07	0.128	1
METTL16	0.437803	0.0986287	0.172	0.159	1
ELP2	0.437935	-0.0683911	0.185	0.231	1
PAPSS2	0.438296	-0.0760307	0.2	0.256	1
METAP1	0.438562	0.104809	0.144	0.113	1
PTPRT	0.4386	0.479873	0.169	0.051	1
EPB41L5	0.439318	-0.0210556	0.255	0.303	1
PRPF40A	0.43933	0.00817669	0.23	0.267	1
VPS26C	0.439385	-0.026572	0.106	0.144	1
FYCO1	0.439513	-0.0579011	0.085	0.103	1
BRD1	0.439878	0.119055	0.185	0.195	1
SLC9A9	0.440111	-0.0145368	0.268	0.287	1
DHRS3	0.440258	0.123501	0.101	0.077	1
TERF1	0.440559	-0.044691	0.091	0.108	1
SCARB2	0.440871	0.00651336	0.221	0.256	1
PIGL	0.441219	0.0895429	0.215	0.21	1
SPRED1	0.44128	-0.0517678	0.279	0.354	1
RNF149	0.441387	-0.0392558	0.238	0.318	1
AL135878.1	0.441548	-0.118179	0.235	0.313	1
RNF170	0.443212	0.0276109	0.127	0.133	1
TRIO	0.44334	-0.186639	0.646	0.79	1
KIFAP3	0.443442	0.0283523	0.143	0.138	1
LATS2	0.4444	0.0859713	0.322	0.323	1
PLEKHG2	0.444531	-0.184421	0.139	0.221	1
HCG17	0.444722	-0.0747908	0.169	0.205	1
ABCD3	0.444958	0.00160246	0.186	0.241	1
COG7	0.445283	0.0267787	0.142	0.179	1
DDX17	0.445365	-0.0289913	0.672	0.764	1
EVL	0.445479	-0.0402013	0.19	0.236	1
NPAT	0.445491	0.0315335	0.125	0.103	1
AC005562.1	0.445706	-0.0611386	0.102	0.138	1
ITGBL1	0.445708	0.065543	0.11	0.097	1
AATF	0.445775	0.130335	0.158	0.174	1
NFYA	0.445874	-0.0847821	0.064	0.128	1
ORC4	0.446452	0.0701386	0.172	0.195	1
TOX4	0.446507	-0.0524356	0.101	0.154	1
PUM1	0.447237	0.0668725	0.366	0.446	1
PWWP2A	0.447382	0.0655253	0.217	0.262	1
MIER1	0.447566	0.104284	0.268	0.246	1
EIF2AK1	0.447637	-0.0105469	0.134	0.133	1
CDK8	0.448111	-0.219335	0.323	0.426	1
POM121C	0.448223	0.0376115	0.192	0.231	1
STX5	0.448423	0.144425	0.216	0.185	1
CRADD	0.448483	-0.0924829	0.246	0.349	1
BCAS3	0.449863	-0.234515	0.527	0.626	1
PLXDC1	0.450512	-0.00875773	0.113	0.164	1
PTMA	0.450805	0.237216	0.256	0.174	1
BRD2	0.450925	0.134763	0.193	0.159	1
PTPN13	0.451511	-0.164572	0.21	0.313	1
SCMH1	0.451618	0.15956	0.459	0.446	1
FAM193A	0.451683	-0.0416034	0.383	0.477	1
MFSD11	0.451723	0.0919371	0.203	0.149	1
AP3B1	0.451976	0.0835818	0.363	0.369	1
AC006206.2	0.452019	0.083713	0.208	0.195	1
SDCCAG8	0.452454	-0.186911	0.419	0.446	1
TNIP1	0.452515	0.00631161	0.115	0.169	1
SLC25A32	0.452586	-0.0111654	0.112	0.144	1
CALM2	0.452707	0.0195445	0.205	0.2	1
PPP1R2	0.453113	-0.099675	0.086	0.138	1
CALCOCO2	0.453173	0.0937294	0.188	0.164	1
GNPAT	0.453459	0.0433165	0.128	0.123	1
RETREG1	0.453571	-0.172591	0.28	0.369	1
SNX5	0.454211	-0.0406976	0.107	0.128	1
GLMN	0.454324	0.00074098	0.103	0.128	1
MFHAS1	0.454558	0.124344	0.199	0.159	1
SNRNP200	0.45472	-0.0506074	0.116	0.174	1
TPRG1	0.454907	-0.0447391	0.127	0.118	1
EMP2	0.455458	0.123142	0.156	0.103	1
GLCCI1	0.455567	0.112625	0.136	0.133	1
HARS	0.455667	-0.0343829	0.061	0.103	1
MTURN	0.455726	-0.0618994	0.073	0.108	1
PXDC1	0.455731	0.0620414	0.209	0.231	1
MSRB3	0.455948	0.0622599	0.648	0.703	1
NFKB1	0.456503	-0.00363668	0.241	0.251	1
CLCN6	0.456907	-0.0374055	0.091	0.103	1
DIPK2A	0.457156	-0.0809323	0.101	0.118	1
AC104041.1	0.457219	0.0273113	0.473	0.497	1
RTN3	0.457265	-0.107526	0.211	0.277	1
RAB40C	0.4574	0.125933	0.149	0.123	1
SLC25A24	0.457468	-0.0608882	0.157	0.21	1
TEX41	0.458357	0.151264	0.126	0.072	1
AL050309.1	0.459201	0.0507373	0.334	0.323	1
NLRP1	0.459308	-0.155095	0.161	0.221	1
CLASRP	0.459446	0.07755	0.204	0.19	1
DIS3L2	0.459923	0.00137	0.353	0.441	1
AGPS	0.460046	-0.016068	0.136	0.169	1
RYK	0.460108	0.064545	0.327	0.359	1
MVP	0.460244	0.01559	0.112	0.149	1
AGAP3	0.460468	0.0350259	0.122	0.128	1
ACOX3	0.461004	0.142181	0.14	0.103	1
ELAVL1	0.46114	0.081493	0.146	0.128	1
WASHC4	0.46136	-0.0661928	0.337	0.426	1
TARDBP	0.461528	0.047575	0.132	0.133	1
ACVR1B	0.461567	0.0724332	0.11	0.092	1
ADAM10	0.461658	-0.0756758	0.229	0.333	1
AFTPH	0.461925	-0.0206476	0.169	0.236	1
SARM1	0.462017	-0.0425403	0.08	0.123	1
ELP3	0.462712	-0.0102606	0.14	0.159	1
GAB1	0.462772	0.0313065	0.275	0.359	1
MICAL2	0.462853	0.132487	0.287	0.231	1
ZNF516	0.463183	-0.0102432	0.072	0.108	1
TOP2B	0.463213	0.0664683	0.295	0.318	1
FBXO31	0.463824	-0.0296424	0.138	0.169	1
ALDH7A1	0.464085	-0.0337973	0.095	0.128	1
TRPC3	0.464228	-0.051253	0.091	0.149	1
WIPI2	0.464541	0.00675792	0.134	0.2	1
MAPK1IP1L	0.464654	0.0542662	0.18	0.179	1
CPQ	0.464848	0.00178422	0.425	0.441	1
HSD17B4	0.465129	-0.0203596	0.149	0.21	1
ESAM	0.465266	0.0768644	0.151	0.138	1
ITPRID2	0.466251	0.0237459	0.097	0.108	1
AC087854.1	0.466673	-0.00570178	0.2	0.19	1
NCBP1	0.467099	0.0566735	0.104	0.077	1
SNX30	0.467106	0.0828186	0.109	0.067	1
PDZD8	0.467624	-0.0706946	0.166	0.215	1
NUMA1	0.46786	0.0940425	0.275	0.287	1
GLB1	0.467952	-0.0287697	0.074	0.123	1
FAM106A	0.467955	-0.0342887	0.234	0.246	1
MGLL	0.468007	-0.052591	0.184	0.236	1
AKAP11	0.46814	-0.0480104	0.146	0.19	1
HPS5	0.468269	-0.0331238	0.068	0.108	1
CPSF6	0.468558	-0.0565945	0.303	0.369	1
PLCB4	0.468724	0.0278589	0.245	0.251	1
GNA12	0.468757	0.068834	0.309	0.303	1
DTNB	0.468779	-0.12949	0.068	0.113	1
ARMC2	0.468959	-0.0259547	0.15	0.185	1
COPG2	0.469164	-0.0545757	0.139	0.205	1
TMEM87B	0.469256	0.0634541	0.186	0.205	1
PPP3CA	0.469631	0.137787	0.292	0.318	1
NCBP3	0.469636	-0.0131723	0.181	0.241	1
ATP11A	0.469648	-0.057865	0.185	0.262	1
ZBTB20	0.470101	-0.276482	0.631	0.754	1
ZDHHC5	0.470273	0.060173	0.094	0.103	1
RAB18	0.470601	-0.0707209	0.175	0.226	1
SYNE1	0.470974	0.171707	0.456	0.472	1
CYFIP1	0.47107	-0.106093	0.283	0.374	1
ZNF718	0.471608	-0.000669741	0.11	0.169	1
EIF3M	0.47196	-0.0459401	0.072	0.123	1
BAZ2A	0.472257	-0.0948198	0.23	0.287	1
TXNDC11	0.472401	0.101189	0.196	0.2	1
TFDP1	0.472445	0.0151023	0.092	0.128	1
RAB10	0.473665	0.117589	0.438	0.462	1
MICAL1	0.4738	0.0829585	0.158	0.133	1
NAGK	0.473988	0.0709143	0.103	0.092	1
RAD54L2	0.474046	0.115937	0.212	0.19	1
ALS2	0.474088	-0.0133633	0.14	0.154	1
ZNF700	0.474136	0.0438885	0.091	0.108	1
PPP1CB	0.474341	0.24277	0.238	0.164	1
PPP3CB	0.4745	0.0254798	0.288	0.359	1
NCOA3	0.474638	0.288216	0.339	0.318	1
ZBTB7A	0.474713	0.0550512	0.166	0.159	1
APAF1	0.475166	-0.0665968	0.106	0.164	1
ZNHIT6	0.475256	-0.0438363	0.143	0.195	1
TAF4	0.475689	0.0489503	0.139	0.164	1
ITGB1BP1	0.475769	-0.0816512	0.122	0.179	1
ZFP36L1	0.47636	0.0765462	0.376	0.405	1
SUGCT	0.476623	0.55869	0.323	0.2	1
FBLN2	0.47666	-0.0139468	0.083	0.113	1
RFTN2	0.47671	-0.0254402	0.09	0.144	1
VASP	0.476873	0.0539573	0.132	0.118	1
STX8	0.477099	0.0651529	0.322	0.369	1
MIR22HG	0.477527	0.104842	0.106	0.072	1
PARP9	0.478095	-0.0241662	0.106	0.128	1
AC015631.1	0.478696	-0.0132957	0.076	0.118	1
TIMP2	0.478831	0.082459	0.139	0.123	1
CHFR	0.478864	-0.0501146	0.226	0.323	1
CCT6A	0.479321	-0.00015832	0.079	0.103	1
PSIP1	0.479434	-0.00425549	0.116	0.128	1
CTTN	0.479446	-0.00301826	0.234	0.297	1
MAP4K4	0.479459	-0.0780294	0.489	0.579	1
SLC25A25	0.479723	0.0106875	0.163	0.179	1
TNKS1BP1	0.479883	0.0797067	0.194	0.2	1
ANKRD27	0.480226	0.0923561	0.158	0.149	1
MAP2K1	0.480257	0.101503	0.191	0.138	1
ANO2	0.480517	-0.0120906	0.068	0.113	1
VCP	0.481032	0.00368753	0.109	0.123	1
FGGY	0.481059	0.158528	0.196	0.144	1
ERCC6L2	0.481144	-0.111319	0.229	0.349	1
OBSCN	0.481217	-0.233494	0.125	0.262	1
MARK1	0.481324	-0.172404	0.179	0.282	1
URI1	0.481831	-0.0766158	0.262	0.338	1
SVIL	0.482381	0.175946	0.635	0.621	1
ZNF43	0.482418	-0.0189664	0.131	0.159	1
SPON1	0.482732	-0.185203	0.085	0.174	1
PSPC1	0.48277	0.0535676	0.235	0.272	1
UBTD2	0.482938	0.0375369	0.182	0.205	1
PKM	0.482983	0.0202436	0.103	0.082	1
PHF2	0.483108	0.130345	0.184	0.144	1
LINC02211	0.483523	-0.105681	0.335	0.395	1
SUCO	0.483709	-0.0595218	0.163	0.205	1
TDRP	0.484186	0.0334103	0.104	0.138	1
RAC1	0.484223	0.0053133	0.229	0.287	1
KANK2	0.48461	0.0122531	0.299	0.282	1
FEM1C	0.484947	0.0131797	0.103	0.082	1
PDK1	0.485528	0.129513	0.124	0.046	1
COL21A1	0.48611	-0.0128237	0.234	0.282	1
PLEKHG3	0.486359	0.0843793	0.323	0.328	1
GMCL1	0.486601	0.0246532	0.12	0.103	1
NR3C2	0.487055	0.00831586	0.094	0.103	1
XAF1	0.487426	0.0186003	0.166	0.185	1
DNMT1	0.488137	-0.0748274	0.098	0.185	1
KIAA0040	0.488251	-0.138362	0.112	0.215	1
PLEKHA8	0.48828	0.0884061	0.125	0.108	1
ANKRD11	0.489543	0.0493887	0.639	0.733	1
TTC17	0.48966	-0.0262737	0.471	0.549	1
SETD7	0.489707	0.0732682	0.12	0.097	1
MAP3K2	0.489813	-0.122084	0.304	0.385	1
ROBO1	0.489902	-0.116059	0.109	0.179	1
AC097515.1	0.490006	-0.03508	0.152	0.159	1
MTSS1	0.490226	0.00720934	0.319	0.364	1
CDC5L	0.490657	-0.0278143	0.126	0.144	1
CDS2	0.491177	-0.166699	0.28	0.338	1
TOM1L1	0.491819	-0.0544182	0.074	0.113	1
VPS53	0.492215	0.0950251	0.313	0.338	1
HGSNAT	0.492297	0.00908223	0.241	0.277	1
ICE2	0.492518	0.0316469	0.166	0.154	1
NACC2	0.492691	0.099746	0.232	0.221	1
DEAF1	0.493151	0.0613883	0.18	0.195	1
WRNIP1	0.493313	-0.0570937	0.11	0.164	1
C15orf41	0.493333	0.00879303	0.224	0.179	1
MTG1	0.493398	0.00794737	0.101	0.133	1
FBXO32	0.493646	0.958001	0.407	0.241	1
AHCYL2	0.493867	0.018574	0.234	0.272	1
BMP2K	0.494161	-0.0324267	0.192	0.169	1
CROCC	0.494319	-0.0167435	0.109	0.123	1
BTRC	0.494339	0.0740478	0.388	0.431	1
PDE6D	0.494634	-0.0348253	0.101	0.159	1
EFL1	0.494898	-0.034126	0.077	0.108	1
NNT	0.495068	-0.0466514	0.162	0.185	1
CCNI	0.495361	0.047317	0.258	0.303	1
PRPF39	0.49545	0.0591427	0.146	0.154	1
TBCK	0.495793	0.0110601	0.424	0.508	1
ZNF331	0.495952	0.140524	0.154	0.149	1
SLC36A4	0.496013	0.0863591	0.133	0.113	1
PLCL2	0.496027	-0.0186764	0.118	0.144	1
NFX1	0.496976	0.0247836	0.226	0.272	1
SPACA6	0.497413	0.0380809	0.232	0.292	1
GYS1	0.497426	0.0784419	0.118	0.087	1
PHF20	0.497754	0.15944	0.341	0.359	1
CAPN2	0.497866	0.164268	0.234	0.21	1
MTA3	0.498125	0.023462	0.236	0.292	1
HIBCH	0.498219	-0.0816526	0.192	0.246	1
ABI2	0.498263	0.0170344	0.289	0.349	1
HERPUD2	0.498448	0.0246039	0.2	0.241	1
SMIM7	0.498484	0.0598424	0.127	0.108	1
SMAD4	0.498863	0.00760033	0.256	0.297	1
FYTTD1	0.498909	0.0165109	0.114	0.123	1
RNMT	0.498956	0.0545324	0.211	0.221	1
SNX25	0.499893	0.21848	0.267	0.215	1
RACK1	0.500875	-0.131215	0.08	0.118	1
STARD13-AS	0.500993	-0.0101887	0.114	0.144	1
STAG1	0.50104	-0.00519374	0.624	0.733	1
MBOAT2	0.501082	-0.127561	0.104	0.179	1
DCAF8	0.501259	0.0516805	0.206	0.195	1
A2M	0.502553	-0.0293648	0.265	0.333	1
SEC31A	0.502615	0.00473284	0.483	0.533	1
TSC22D1	0.502764	0.383079	0.4	0.328	1
UBA5	0.502793	-0.0891821	0.103	0.133	1
INTS9	0.502969	0.0369466	0.108	0.123	1
SAMHD1	0.504281	0.00501486	0.161	0.19	1
MGA	0.504626	0.0865289	0.259	0.287	1
CCDC93	0.504646	0.0432163	0.182	0.19	1
PILRB	0.504726	0.0177598	0.197	0.226	1
KLF9	0.504783	0.0671004	0.158	0.138	1
SERINC1	0.505331	0.0755737	0.168	0.154	1
CNOT1	0.505365	0.149222	0.299	0.292	1
TBC1D15	0.505457	-0.017155	0.223	0.272	1
LDLRAD4	0.505996	0.38927	0.199	0.108	1
DERA	0.506436	0.0990282	0.151	0.113	1
RABL6	0.506527	-0.0142178	0.181	0.236	1
INPP5B	0.506736	0.000189432	0.229	0.236	1
DNAJC15	0.506736	-0.101254	0.198	0.251	1
AL031599.1	0.507204	-0.13371	0.1	0.123	1
TACC2	0.507543	-0.0319485	0.131	0.138	1
TMEM65	0.507809	-0.0704147	0.116	0.169	1
RAD23B	0.508044	0.0988491	0.178	0.21	1
USP3	0.508364	-0.00940648	0.307	0.328	1
ARMC8	0.508498	0.116337	0.267	0.262	1
ETS2	0.508884	0.115822	0.204	0.133	1
ELP1	0.509935	-0.0577386	0.08	0.133	1
MXD4	0.510039	-0.0251758	0.085	0.133	1
WDR33	0.510051	0.11222	0.349	0.379	1
TMEM131	0.5101	0.106524	0.449	0.441	1
SIPA1L2	0.510278	-0.0677746	0.258	0.349	1
MINDY4	0.510386	-0.0463316	0.24	0.277	1
EXD3	0.5105	0.00700557	0.096	0.138	1
STXBP4	0.510711	-0.0851654	0.11	0.179	1
SPAST	0.510799	-0.0186581	0.127	0.169	1
TMEM135	0.510808	-0.0160592	0.286	0.338	1
BHLHE40	0.511283	0.179581	0.133	0.046	1
GULP1	0.511353	-0.0456364	0.134	0.154	1
RAB6A	0.51147	-0.0969522	0.348	0.436	1
AC068587.4	0.512233	0.0726084	0.188	0.164	1
HMGXB3	0.512586	0.092295	0.126	0.113	1
RAD18	0.512885	-0.0879711	0.116	0.195	1
EDEM3	0.51316	-0.121354	0.149	0.241	1
PPM1K	0.513174	-0.0537873	0.1	0.159	1
SMCHD1	0.513361	-0.0909896	0.529	0.641	1
AKAP9	0.513401	0.165481	0.519	0.508	1
ILRUN	0.513856	0.0784902	0.206	0.241	1
KBTBD2	0.513955	0.0472278	0.12	0.113	1
EIF4G1	0.5155	0.0785215	0.162	0.123	1
LIMD1	0.515742	0.202837	0.12	0.103	1
AC074032.1	0.51588	0.0304617	0.143	0.128	1
ARIH1	0.516234	-0.0211864	0.403	0.446	1
ZNF471	0.516429	-0.0235738	0.067	0.123	1
TAF8	0.516639	-0.0108492	0.08	0.128	1
WBP4	0.516724	0.0276325	0.137	0.128	1
OCIAD1	0.51678	-0.141172	0.162	0.267	1
ARFIP1	0.516817	0.000840599	0.291	0.333	1
CUL3	0.516951	-0.017681	0.335	0.385	1
TTC28-AS1	0.517364	-0.019086	0.113	0.138	1
TRRAP	0.51763	0.0450097	0.317	0.364	1
KAT2B	0.517657	0.013917	0.109	0.113	1
HCFC2	0.517899	-0.0353566	0.134	0.2	1
SEC61A1	0.518922	0.0683079	0.122	0.128	1
SH2B1	0.519542	0.0054598	0.098	0.133	1
TDRD3	0.519734	-0.0434224	0.204	0.246	1
SH3RF1	0.519996	0.0143866	0.365	0.421	1
TNPO3	0.520211	-0.131361	0.196	0.256	1
RASGRP2	0.520229	-0.000927651	0.084	0.113	1
CEP162	0.520258	0.101321	0.155	0.138	1
EGLN1	0.520263	-0.11242	0.287	0.323	1
DPY19L3	0.520719	0.0229499	0.107	0.118	1
USP37	0.521288	-0.0154752	0.173	0.215	1
TRAK2	0.521474	0.0661808	0.181	0.195	1
LDLRAP1	0.521668	-0.0036401	0.077	0.108	1
NFKBIZ	0.521724	0.184958	0.265	0.205	1
RBM17	0.521922	-0.0604197	0.173	0.251	1
CDC42SE2	0.522178	-0.0531328	0.139	0.185	1
MYL12A	0.522276	-0.0337023	0.09	0.149	1
PIGU	0.522417	-0.100252	0.101	0.144	1
RABEP1	0.522486	0.0495312	0.353	0.385	1
RPS27L	0.522567	-0.0529953	0.05	0.103	1
MAPK8	0.523357	0.0789689	0.3	0.303	1
DIP2B	0.523429	-0.0886247	0.164	0.256	1
UBR2	0.523512	-0.0187689	0.451	0.513	1
AHI1	0.524133	-0.058078	0.311	0.364	1
NR2F1-AS1	0.524298	-0.130245	0.336	0.441	1
DYNC1H1	0.525024	-0.0163086	0.335	0.405	1
ZSCAN18	0.525568	0.05146	0.1	0.062	1
ANKLE2	0.525728	0.077743	0.22	0.241	1
ZBED5	0.526512	-0.0044704	0.085	0.118	1
CRK	0.526645	0.0156329	0.247	0.277	1
CLEC2D	0.526816	0.0332082	0.136	0.144	1
RIPK1	0.527089	0.0389105	0.181	0.19	1
CRPPA	0.527293	0.207589	0.169	0.087	1
RALGPS1	0.527315	0.0513802	0.097	0.103	1
TCERG1	0.527325	-0.00766154	0.236	0.277	1
HMCN1	0.527725	0.00521177	0.194	0.231	1
PIKFYVE	0.528354	-0.158033	0.234	0.344	1
CTDSPL2	0.528828	0.0996146	0.262	0.272	1
NEK6	0.528881	0.0977138	0.104	0.056	1
ABCA1	0.52912	0.0301291	0.303	0.313	1
AL683813.1	0.529356	-0.0156787	0.112	0.123	1
ETNK1	0.529389	-0.0953947	0.235	0.318	1
HNMT	0.530146	-0.0475735	0.12	0.138	1
HDAC7	0.530492	-0.0304006	0.218	0.241	1
RPL5	0.531026	-0.123931	0.109	0.19	1
NSUN6	0.531164	0.0929428	0.18	0.154	1
RSRC1	0.531251	0.00803588	0.328	0.374	1
SEL1L	0.531497	-0.10391	0.137	0.221	1
GHR	0.531848	-0.00575081	0.2	0.246	1
NUB1	0.532052	0.0482174	0.133	0.133	1
SPEF2	0.532941	-0.0633806	0.103	0.174	1
DAZAP1	0.53295	0.0403922	0.163	0.19	1
FTO	0.533015	-0.135116	0.533	0.646	1
DENND1B	0.533028	0.029453	0.138	0.138	1
METTL25	0.53322	-0.0553473	0.126	0.174	1
LINC01695	0.533236	0.0276671	0.152	0.133	1
GTDC1	0.533339	-0.0415418	0.353	0.421	1
SLC30A9	0.533443	0.0618409	0.25	0.256	1
EIF5	0.533941	0.032438	0.142	0.154	1
BCL9	0.534133	-0.00595432	0.067	0.103	1
TRPS1	0.534483	-0.18644	0.234	0.333	1
RARS	0.534698	-0.0193195	0.137	0.195	1
LINC02327	0.534896	0.0839074	0.211	0.221	1
ANKRD26	0.534906	-0.0501649	0.163	0.21	1
STK24	0.535018	0.069864	0.384	0.39	1
AHCYL1	0.535225	-0.171802	0.138	0.226	1
SOD2	0.535441	0.112291	0.132	0.097	1
ARSB	0.535664	-0.0589237	0.097	0.144	1
FAM110B	0.53581	-0.0721262	0.103	0.149	1
N4BP1	0.536106	0.0719054	0.233	0.231	1
EIF2AK3	0.536332	-0.0628849	0.182	0.231	1
TRIT1	0.536334	0.0124764	0.134	0.123	1
ZRANB1	0.536345	-0.0121397	0.193	0.262	1
PPME1	0.536561	0.0437971	0.152	0.149	1
CLPTM1	0.536704	-0.0685692	0.088	0.128	1
SAFB	0.536754	0.0562108	0.264	0.262	1
EIF3H	0.536958	-0.0965586	0.192	0.277	1
MRPL33	0.53728	-0.0422946	0.091	0.133	1
TUT4	0.53737	-0.0300284	0.418	0.523	1
BIN3	0.537409	0.0564309	0.114	0.103	1
ARRB1	0.537649	-0.0688995	0.116	0.19	1
PDCD7	0.538084	-0.00540984	0.094	0.128	1
MOSMO	0.538437	-0.169053	0.15	0.256	1
MSANTD2	0.539033	0.0424669	0.188	0.221	1
EIF4ENIF1	0.539198	-0.0287273	0.116	0.149	1
ASAP2	0.53942	0.065799	0.267	0.282	1
MGRN1	0.539489	0.0664892	0.19	0.2	1
AGO3	0.539776	-0.0270176	0.39	0.477	1
SBNO2	0.539958	0.0729454	0.125	0.118	1
TAX1BP1	0.540525	0.0685563	0.305	0.303	1
ZNF611	0.540711	0.0791879	0.173	0.19	1
PPP3CC	0.540947	0.019824	0.432	0.487	1
AC114763.1	0.541475	0.0308451	0.113	0.108	1
HTT	0.541567	-0.0589833	0.317	0.379	1
DNM1L	0.541824	0.0540454	0.268	0.292	1
KCNT2	0.541953	-0.342741	0.319	0.518	1
TARS	0.54196	0.00476448	0.095	0.118	1
SMG7	0.542722	0.0595334	0.259	0.272	1
YME1L1	0.543181	0.0474766	0.23	0.267	1
CYTOR	0.543729	-0.138319	0.267	0.364	1
KLHL22	0.544682	0.0687417	0.202	0.2	1
NRIP1	0.544805	-0.223579	0.176	0.323	1
CLIP1	0.544805	0.139073	0.247	0.185	1
AL731769.2	0.544904	-0.13035	0.121	0.174	1
ZNF207	0.545036	0.0937903	0.394	0.441	1
MICU1	0.545392	0.0304201	0.329	0.379	1
ITGA9-AS1	0.545497	-0.135462	0.221	0.328	1
ODF2	0.5455	-0.0267091	0.134	0.159	1
ARHGAP12	0.54558	-0.00941337	0.27	0.267	1
TMEM50A	0.545824	-0.0595122	0.065	0.108	1
HECTD4	0.546083	-0.0915718	0.403	0.492	1
ZDHHC17	0.546353	0.0781185	0.255	0.246	1
LRIG1	0.546537	0.159608	0.157	0.092	1
RHOQ	0.546701	0.122358	0.286	0.256	1
ZNF544	0.546893	0.00553073	0.245	0.313	1
PNN	0.547025	0.0618792	0.253	0.262	1
AEBP1	0.547099	-0.0190966	0.16	0.149	1
AC008771.1	0.547368	0.102179	0.115	0.072	1
MZF1	0.547385	0.0583154	0.109	0.113	1
PRPF18	0.547533	-0.0846953	0.118	0.154	1
MYO1C	0.547737	-0.074569	0.164	0.195	1
AEBP2	0.547896	0.098562	0.45	0.456	1
ADCY5	0.548101	0.224109	0.471	0.39	1
AC004943.2	0.548266	-0.0820372	0.073	0.108	1
NFATC3	0.548484	-0.129223	0.273	0.349	1
LINC01446	0.548583	-0.035784	0.273	0.313	1
HNRNPK	0.549213	0.0765298	0.187	0.164	1
SMARCD3	0.549517	-0.012876	0.092	0.128	1
FRAS1	0.549847	0.26274	0.227	0.174	1
TCF7L1	0.549852	0.0828932	0.312	0.338	1
KLF13	0.550076	0.0104179	0.1	0.077	1
ERCC6	0.550255	0.0980182	0.118	0.087	1
CHMP3	0.550341	0.0250086	0.144	0.159	1
URGCP	0.550369	0.0638465	0.175	0.185	1
FKBP9	0.550651	-0.0176144	0.094	0.108	1
SSBP2	0.550811	0.182847	0.594	0.579	1
GNAS	0.551097	-0.00623028	0.367	0.405	1
UBE3C	0.551876	0.0768674	0.399	0.446	1
CDK5RAP3	0.552904	0.0628117	0.1	0.072	1
ZBTB1	0.552964	-0.020484	0.25	0.303	1
VKORC1L1	0.553064	0.0826489	0.264	0.262	1
CDC73	0.553658	0.0597386	0.318	0.354	1
PSG4	0.553977	0.179363	0.109	0.113	1
AC011586.2	0.554002	-0.187914	0.151	0.262	1
LETMD1	0.554036	0.0659587	0.107	0.103	1
LDB3	0.55424	0.10439	0.316	0.318	1
SNAP23	0.554758	-0.0975034	0.108	0.185	1
DCTN4	0.555024	0.0340902	0.17	0.21	1
ACAP2	0.555028	-0.121246	0.365	0.441	1
PISD	0.555091	0.105242	0.114	0.097	1
TXNL4A	0.555307	-0.0605051	0.104	0.133	1
GTF2B	0.55532	-0.02309	0.101	0.118	1
CUL5	0.555372	0.0526606	0.287	0.323	1
RAB3GAP2	0.555687	-0.104103	0.268	0.385	1
EXOC7	0.556148	0.0755066	0.109	0.123	1
EIF4G2	0.556336	0.135413	0.236	0.226	1
TTC14	0.556662	-0.109009	0.179	0.256	1
ZBTB10	0.557351	0.109249	0.138	0.118	1
PEX6	0.557408	-0.0632196	0.05	0.108	1
CSDE1	0.557493	0.0392521	0.232	0.236	1
RFFL	0.557705	0.105595	0.232	0.21	1
HNRNPM	0.558015	0.20612	0.342	0.323	1
NBPF3	0.558932	-0.00657412	0.114	0.128	1
ZNF585B	0.559728	-0.0599532	0.113	0.174	1
TRIP10	0.559826	0.0323488	0.145	0.149	1
NOD1	0.559898	0.0531834	0.128	0.103	1
RPS3	0.560169	-0.0784187	0.067	0.113	1
MPDZ	0.560198	-0.0297657	0.36	0.405	1
BCKDHB	0.561511	0.0532081	0.127	0.108	1
MYCBP2	0.561793	0.0998354	0.424	0.467	1
AHNAK	0.561841	0.103261	0.3	0.303	1
PCMT1	0.562036	0.0410374	0.168	0.169	1
TLK2	0.562088	0.0425757	0.335	0.369	1
GALNT7	0.562193	0.0302457	0.1	0.077	1
YAF2	0.562358	-0.103737	0.226	0.313	1
HAUS6	0.562974	0.0284853	0.097	0.123	1
EPS8	0.563033	-0.0681839	0.739	0.8	1
INO80D	0.563097	0.0880563	0.246	0.236	1
AC087477.2	0.563511	0.0502028	0.108	0.092	1
MRTFA	0.563676	-0.0797099	0.639	0.718	1
ELOVL2	0.563787	0.0103171	0.234	0.282	1
POMP	0.564222	-0.0314066	0.108	0.138	1
CAND1	0.564252	0.0298911	0.218	0.195	1
MAP4K5	0.564588	0.017599	0.354	0.385	1
PDIA5	0.564766	-0.0237279	0.343	0.426	1
FBXO9	0.565271	0.0806957	0.166	0.144	1
ZNF790-AS1	0.565848	-0.0753523	0.103	0.164	1
FHL2	0.56608	0.113613	0.236	0.221	1
TRAF3	0.566794	0.112771	0.209	0.19	1
KAT6B	0.567149	-0.115891	0.423	0.513	1
PARG	0.567305	-0.0251156	0.127	0.174	1
CALM1	0.567724	0.0944347	0.145	0.154	1
PRKRA	0.567823	0.0204475	0.107	0.087	1
KIF2A	0.567863	0.0900638	0.097	0.103	1
NUP54	0.568041	-0.0227209	0.149	0.19	1
SETX	0.568219	0.0241473	0.411	0.497	1
ZNF451	0.568447	0.00764382	0.291	0.333	1
KCNQ5	0.569458	-0.146888	0.092	0.144	1
RMDN2	0.569683	-0.038187	0.094	0.133	1
PIP5K1C	0.569813	0.0553282	0.11	0.118	1
SIN3A	0.570027	0.0809641	0.196	0.19	1
BCLAF1	0.570147	0.0351191	0.334	0.374	1
ARHGEF11	0.57094	-0.0196145	0.229	0.246	1
LRRC37B	0.571122	0.013491	0.106	0.092	1
GIPC1	0.571204	0.0213318	0.149	0.179	1
SNTB1	0.571786	0.129724	0.299	0.246	1
DIAPH1	0.572103	0.0834451	0.172	0.159	1
RBBP6	0.572383	0.113085	0.122	0.118	1
ITM2B	0.572604	-0.0718519	0.124	0.2	1
TTLL7	0.573009	0.168164	0.166	0.067	1
PDLIM1	0.573039	0.156306	0.261	0.267	1
AC025171.1	0.573045	-0.13679	0.1	0.164	1
FAM20C	0.573256	0.125377	0.108	0.103	1
PTPN1	0.573477	0.0727546	0.291	0.297	1
OSMR	0.57351	0.378383	0.409	0.313	1
TMEM108	0.573985	-0.0164279	0.061	0.103	1
TRIQK	0.574284	-0.0317611	0.151	0.169	1
RABGEF1	0.574457	0.123142	0.469	0.503	1
QRICH1	0.575083	-0.0409275	0.252	0.292	1
PPM1B	0.575446	0.0386344	0.252	0.236	1
MARCH6	0.575465	-0.0237004	0.33	0.39	1
CWF19L2	0.576115	-0.0174885	0.241	0.262	1
PKD1	0.576287	0.0228678	0.179	0.174	1
AC093916.1	0.576402	-0.0858176	0.042	0.103	1
ZMYM4	0.576557	-0.108342	0.421	0.528	1
CSNK1G3	0.577245	-0.0472406	0.188	0.2	1
TLN2	0.577282	-0.0039052	0.238	0.251	1
CCDC91	0.577442	0.134858	0.289	0.241	1
DNAJC10	0.577837	-0.0778055	0.12	0.179	1
RPL14	0.577874	-0.0584082	0.061	0.108	1
BICRAL	0.577975	0.0596574	0.3	0.287	1
EHBP1L1	0.578156	0.0776502	0.257	0.221	1
TOR1AIP1	0.578386	0.0595661	0.112	0.113	1
NSF	0.578403	-0.0240268	0.101	0.154	1
PDCD6	0.578511	0.0576907	0.181	0.19	1
NSL1	0.580421	0.0044867	0.131	0.169	1
RIC1	0.580627	-0.00240554	0.307	0.379	1
CLINT1	0.58082	0.0482054	0.275	0.282	1
DEPDC1B	0.580861	-0.136618	0.078	0.113	1
DCP2	0.581048	0.050867	0.091	0.123	1
SLC4A7	0.581152	0.0845131	0.198	0.19	1
OSBPL5	0.581159	0.0646104	0.215	0.205	1
AC008014.1	0.581227	-0.0389391	0.227	0.303	1
MBD2	0.58127	0.0238474	0.18	0.205	1
SPG11	0.581733	-0.0477256	0.252	0.282	1
FAF2	0.581917	0.0694686	0.204	0.179	1
CAVIN1	0.582341	-0.0582482	0.136	0.169	1
MLH3	0.582789	-0.0170216	0.155	0.2	1
DNMT3A	0.582889	0.129594	0.198	0.205	1
ZNF564	0.58325	0.0224787	0.084	0.103	1
LRMDA	0.583455	-0.314294	0.12	0.215	1
IPMK	0.583526	-0.0800498	0.101	0.154	1
ACTR2	0.583938	-0.0784972	0.21	0.241	1
ERBB2	0.58399	0.114942	0.1	0.056	1
PNISR	0.584199	0.0485129	0.541	0.595	1
HNRNPF	0.584599	0.0897009	0.181	0.19	1
DICER1	0.585607	0.0176655	0.327	0.359	1
MMP24OS	0.585979	0.0933484	0.114	0.087	1
HNRNPD	0.586297	0.144832	0.269	0.246	1
MKRN1	0.586812	0.0705359	0.114	0.092	1
RETREG3	0.587108	-0.126942	0.188	0.256	1
SNX8	0.587691	0.00066629	0.072	0.108	1
INSIG2	0.587871	-0.00271141	0.083	0.113	1
GFPT1	0.588346	0.0511069	0.298	0.308	1
HMG20A	0.588625	0.00732675	0.131	0.154	1
TNS1	0.590008	0.120386	0.672	0.651	1
LINC-PINT	0.590187	-0.0280235	0.151	0.195	1
EXPH5	0.590255	-0.00446793	0.1	0.123	1
ZBTB4	0.590534	-0.0736949	0.136	0.144	1
PCNP	0.590612	0.0896272	0.182	0.179	1
HIPK3	0.590925	-0.0184925	0.503	0.533	1
NUP205	0.591012	-0.0745885	0.101	0.179	1
CPSF7	0.591048	0.0586175	0.202	0.226	1
ZNF302	0.591576	0.0379519	0.103	0.092	1
BPTF	0.591708	0.0678756	0.492	0.554	1
EIF2AK4	0.591818	-0.0197905	0.188	0.231	1
HECTD2	0.591828	0.0412363	0.216	0.221	1
FBXL5	0.59187	0.00578317	0.233	0.287	1
KDM7A	0.592463	0.0607055	0.142	0.154	1
ZNF133	0.592877	-0.0386805	0.145	0.21	1
PPIP5K2	0.593296	0.088035	0.23	0.251	1
SLC35A1	0.593386	-0.00308832	0.16	0.21	1
PRORP	0.593611	-0.032758	0.136	0.185	1
MLXIP	0.59379	-0.0580748	0.265	0.318	1
DSTN	0.595052	0.122795	0.479	0.467	1
NUP85	0.595108	0.041257	0.126	0.113	1
TMEM87A	0.596246	-0.082994	0.263	0.344	1
RAD50	0.59682	0.0693908	0.238	0.215	1
ANKAR	0.596854	-0.0333316	0.173	0.236	1
CRCP	0.597444	0.00683083	0.106	0.149	1
MTMR14	0.598504	0.0483419	0.114	0.123	1
RIC8B	0.59924	-0.0538796	0.126	0.169	1
NCOA1	0.600105	0.0778049	0.537	0.59	1
SPTB	0.600189	-0.0747806	0.288	0.338	1
CCDC146	0.600277	0.00315053	0.156	0.164	1
FAM214A	0.600294	0.0467862	0.255	0.256	1
ZNF248	0.600749	0.0108047	0.146	0.169	1
CEP89	0.601701	-0.00457855	0.142	0.179	1
C16orf74	0.601812	0.118441	0.104	0.087	1
RBM4	0.602537	0.15028	0.203	0.174	1
NUP188	0.60262	0.00605072	0.074	0.103	1
MAST2	0.603268	0.0642557	0.263	0.277	1
BIRC2	0.604364	-0.0976472	0.131	0.169	1
LRCH3	0.604748	-0.150604	0.402	0.497	1
ACOX1	0.604881	0.0683297	0.103	0.077	1
KLF6	0.604915	0.222334	0.295	0.231	1
MAP3K8	0.605021	0.198635	0.269	0.221	1
USP24	0.605094	-0.104273	0.328	0.41	1
ETV1	0.606262	-0.11249	0.056	0.113	1
CBFB	0.606271	-0.0602736	0.222	0.282	1
HADHA	0.606875	-0.00659987	0.113	0.103	1
DES	0.607101	0.19508	0.12	0.046	1
IMPAD1	0.607291	0.0181681	0.119	0.113	1
ERCC8	0.60739	-0.0322872	0.09	0.113	1
SLC39A9	0.607574	-0.12532	0.121	0.19	1
ANKUB1	0.6077	0.0687805	0.125	0.087	1
KLHL20	0.608247	-0.0113137	0.156	0.169	1
SELENOW	0.608271	-0.0822104	0.097	0.164	1
TMEM168	0.60844	0.0560971	0.114	0.118	1
PFKFB3	0.6086	0.00887151	0.22	0.241	1
LINC01138	0.609027	0.0425556	0.169	0.179	1
TGFBI	0.609582	0.137607	0.146	0.108	1
MYO9A	0.610397	0.263238	0.492	0.385	1
ATP9A	0.610764	-0.119246	0.126	0.221	1
ZC3HAV1	0.611347	0.0220056	0.113	0.108	1
SRP19	0.611414	-0.00461665	0.101	0.133	1
CEP135	0.611459	0.0154269	0.148	0.174	1
TSPAN18	0.611481	0.11583	0.124	0.092	1
ZNF568	0.612102	-0.00713704	0.071	0.108	1
PAIP2	0.612336	-0.00537922	0.161	0.205	1
CMTM8	0.613047	-0.0991513	0.076	0.144	1
PTPN3	0.613523	-0.0204135	0.086	0.128	1
LARGE1	0.613545	0.329065	0.415	0.333	1
HECTD1	0.614646	0.0242842	0.385	0.431	1
GCC2	0.614927	-0.0576604	0.304	0.379	1
RPP38	0.614958	0.0206672	0.09	0.113	1
SMG1	0.615238	0.0871839	0.399	0.415	1
CAMK2G	0.615379	0.248002	0.264	0.149	1
NPIPB5	0.61569	0.114323	0.251	0.226	1
FNTA	0.615752	0.0529612	0.161	0.174	1
BTBD2	0.616282	0.0167524	0.139	0.2	1
PMP22	0.616678	0.0630507	0.197	0.2	1
F3	0.617789	0.129107	0.15	0.118	1
NLRC5	0.618106	0.0145057	0.113	0.103	1
PAGR1	0.618826	-0.0508833	0.067	0.108	1
TATDN1	0.619145	-0.0190103	0.142	0.159	1
DENR	0.619316	0.049957	0.118	0.123	1
LPCAT3	0.619894	0.128996	0.12	0.072	1
APP	0.620857	-0.0423678	0.39	0.467	1
MAN1A2	0.621189	0.0174771	0.127	0.144	1
ANKRD13C	0.621537	-0.0618324	0.212	0.256	1
TRAF3IP1	0.62173	-0.0714514	0.136	0.174	1
PRRC2A	0.622284	-0.0111204	0.103	0.097	1
CHD9	0.622542	-0.113528	0.618	0.682	1
GAK	0.623275	0.097175	0.228	0.236	1
VPS36	0.623827	-0.0468613	0.202	0.246	1
DHX36	0.623847	-0.0781614	0.204	0.272	1
ALMS1	0.624405	-0.0295436	0.239	0.267	1
HBP1	0.624558	0.00105538	0.136	0.179	1
ERI1	0.625144	0.0900994	0.103	0.067	1
GTF2IRD1	0.62532	0.179481	0.235	0.21	1
LINC01004	0.625368	0.147087	0.175	0.159	1
MICAL3	0.625641	0.294233	0.444	0.344	1
PIEZO1	0.626047	-0.0569066	0.155	0.215	1
MEF2C	0.626498	-0.158928	0.432	0.497	1
EYA3	0.626572	-0.0553216	0.169	0.256	1
BAG2	0.62697	0.114925	0.126	0.087	1
ZER1	0.626996	0.0687902	0.205	0.205	1
SRGAP2B	0.62755	0.0377803	0.131	0.164	1
OSBPL8	0.627746	-0.0948887	0.28	0.364	1
DOCK7	0.627989	0.0239276	0.336	0.395	1
C9orf85	0.6285	-0.0109692	0.163	0.169	1
THUMPD2	0.628551	-0.0611794	0.089	0.138	1
TOM1L2	0.628817	-0.0752263	0.283	0.359	1
ZNF251	0.629742	-0.0852302	0.148	0.215	1
ATP6V1C1	0.629851	-0.0718259	0.126	0.19	1
GOPC	0.630113	-0.00394162	0.172	0.21	1
SMAP2	0.630311	-0.116085	0.161	0.246	1
RAB5B	0.631251	0.0748982	0.126	0.103	1
RELCH	0.631553	-0.0866429	0.186	0.267	1
CAB39	0.631677	-0.0383574	0.336	0.4	1
AP002495.1	0.631728	0.064838	0.144	0.149	1
ATP6V1H	0.632258	-0.00885765	0.176	0.215	1
IPO5	0.632387	-0.0357571	0.098	0.123	1
RBM12	0.632553	0.0331536	0.076	0.103	1
SYNPO	0.632636	0.111732	0.184	0.164	1
MAPKBP1	0.63267	0.038511	0.114	0.149	1
CCDC66	0.632948	0.0449397	0.15	0.19	1
ACSS2	0.633286	0.0184662	0.143	0.144	1
TSPAN14	0.633638	-0.0336418	0.086	0.138	1
TRMT11	0.633837	0.0776554	0.204	0.19	1
KTN1	0.634114	-0.174954	0.396	0.472	1
ZNF652	0.634257	-0.0424642	0.209	0.256	1
HIVEP1	0.634306	0.0490707	0.255	0.251	1
BAZ1B	0.634307	0.0159458	0.28	0.313	1
ATAD2B	0.634678	0.0910883	0.377	0.395	1
ARL3	0.634731	-0.00310093	0.09	0.108	1
CEP57	0.634808	0.0240651	0.13	0.144	1
TXNIP	0.634815	-0.087772	0.235	0.328	1
CCND2	0.634975	-0.0403032	0.139	0.164	1
SGCE	0.635066	0.042981	0.199	0.21	1
SMARCB1	0.635363	0.0419772	0.128	0.113	1
EPB41L2	0.635482	-0.223733	0.545	0.615	1
VPS41	0.635612	-0.0593985	0.227	0.277	1
FAM219A	0.635726	0.121343	0.262	0.226	1
FAM228B	0.636791	-0.0109633	0.224	0.277	1
UBA6-AS1	0.636915	-0.0307915	0.076	0.113	1
MAPK14	0.63705	-0.0820756	0.245	0.338	1
TRAM1	0.637219	-0.081863	0.133	0.149	1
PARP8	0.63722	-0.0332136	0.166	0.174	1
NAA15	0.637655	-0.0681533	0.239	0.292	1
GAS6	0.638076	-0.0656774	0.186	0.246	1
TRIM56	0.638281	0.127336	0.196	0.159	1
GOLM1	0.638336	-0.112707	0.072	0.133	1
DCAKD	0.639003	0.059103	0.169	0.195	1
BAIAP2L1	0.639273	-0.0564684	0.122	0.195	1
AQR	0.639432	-0.0598364	0.179	0.185	1
IARS2	0.639484	-0.000299825	0.088	0.128	1
AC104123.1	0.639527	-0.054846	0.197	0.221	1
PPIL2	0.63955	0.0283935	0.125	0.144	1
USP14	0.63955	-0.0899565	0.179	0.236	1
PRPF4B	0.639584	0.0777986	0.33	0.359	1
SLC37A3	0.639922	-0.00636375	0.136	0.128	1
OXNAD1	0.640289	-0.0646739	0.072	0.118	1
NBPF15	0.640629	-0.0405003	0.12	0.149	1
SCAI	0.640784	0.0892539	0.103	0.082	1
GOLPH3	0.641064	0.129208	0.216	0.226	1
IFT140	0.64117	-0.0208974	0.127	0.154	1
SUN1	0.641267	0.141511	0.267	0.256	1
PEX13	0.641304	-0.0528422	0.072	0.123	1
RBM19	0.641696	-0.0394056	0.092	0.128	1
SOX6	0.641911	-0.101374	0.57	0.682	1
MIR99AHG	0.642385	0.148606	0.132	0.077	1
PI4KB	0.642455	0.0238311	0.13	0.133	1
ZMYM6	0.642538	0.0127851	0.109	0.118	1
PARL	0.643173	0.0329717	0.113	0.128	1
AC087286.2	0.643262	0.0188014	0.101	0.087	1
ANXA11	0.643278	-0.0138868	0.218	0.262	1
NCOA7	0.643584	0.0937232	0.142	0.097	1
PRKAA1	0.643858	-0.0419438	0.133	0.149	1
AC118549.1	0.644156	-0.00340157	0.282	0.344	1
TTN-AS1	0.64426	-0.0648176	0.232	0.241	1
ZNF846	0.644947	0.0182598	0.156	0.19	1
UBE2J1	0.64501	0.0547888	0.132	0.108	1
CASD1	0.645072	0.036457	0.137	0.144	1
STXBP1	0.64572	-0.0314629	0.121	0.123	1
ATP5F1C	0.64585	0.000397205	0.13	0.144	1
WRN	0.646272	-0.0384288	0.25	0.292	1
ABCC5	0.646313	-0.0531566	0.098	0.149	1
FIGN	0.646317	0.0503886	0.172	0.144	1
USPL1	0.646391	-0.0461543	0.101	0.144	1
CRAMP1	0.646738	-0.0271211	0.161	0.205	1
C5orf17	0.647327	0.00653429	0.324	0.333	1
AL365295.1	0.648188	0.0652692	0.152	0.138	1
UGDH-AS1	0.648341	0.00903076	0.097	0.108	1
ABLIM1	0.648486	0.117252	0.121	0.077	1
RAD17	0.648508	-0.0164232	0.072	0.108	1
SLC25A17	0.648549	-0.0229709	0.107	0.144	1
SH3BP5	0.648806	0.171099	0.16	0.113	1
ESF1	0.648886	-0.0572222	0.15	0.195	1
METTL3	0.649194	-0.0339542	0.053	0.108	1
RALA	0.650221	-0.0864668	0.163	0.21	1
AC016831.7	0.650343	0.0279269	0.253	0.277	1
PTTG1IP	0.65149	0.120138	0.203	0.185	1
UGGT2	0.651591	-0.0974497	0.334	0.426	1
AL117190.2	0.651827	0.134488	0.133	0.087	1
TSTD2	0.652236	-0.00217006	0.101	0.128	1
HADHB	0.652349	-0.0180732	0.136	0.174	1
ZNF83	0.652924	0.128174	0.216	0.185	1
SOGA1	0.653092	-0.114379	0.239	0.313	1
CIAO1	0.653134	0.034613	0.091	0.108	1
ACSS1	0.653134	-0.00105861	0.12	0.154	1
RELL1	0.653563	0.0344859	0.148	0.149	1
CASC3	0.653756	0.11008	0.174	0.179	1
G3BP2	0.654185	0.0288248	0.113	0.123	1
CDC27	0.654669	-0.0700213	0.285	0.364	1
NADK2	0.654679	0.0304379	0.211	0.215	1
SARAF	0.654908	-0.0264127	0.116	0.144	1
AC012409.2	0.654958	-0.129267	0.173	0.267	1
HSP90AB1	0.655502	0.0784771	0.144	0.123	1
TMEM14B	0.656009	0.0522909	0.257	0.287	1
MFN1	0.657299	0.0670332	0.166	0.169	1
BLZF1	0.657933	0.0206685	0.122	0.154	1
TIAL1	0.658018	0.0514469	0.22	0.231	1
ARID4A	0.65811	0.0413279	0.218	0.241	1
GNB1	0.658403	0.0162287	0.474	0.523	1
AC104389.5	0.658509	0.0804261	0.157	0.149	1
MINDY3	0.658866	0.00136611	0.151	0.205	1
IGFBP5	0.659187	0.216292	0.27	0.205	1
TTC21B	0.659215	0.0465651	0.146	0.159	1
ZMYND11	0.659648	-0.0162313	0.303	0.328	1
GPATCH2L	0.659963	-0.115672	0.233	0.287	1
EIF2A	0.660243	0.00719251	0.124	0.164	1
SENP5	0.6604	0.0400568	0.305	0.354	1
CHIC2	0.661386	0.0988496	0.299	0.313	1
DNAJC6	0.66171	0.0574387	0.169	0.144	1
RAB1A	0.661831	-0.0279333	0.339	0.446	1
ANKRD50	0.661915	0.0727037	0.164	0.138	1
PPP4R2	0.662083	0.118395	0.205	0.19	1
EXOC1	0.66212	-0.0105937	0.196	0.241	1
EXOSC10	0.66238	-0.0152382	0.133	0.133	1
NGF	0.662854	-0.0955556	0.103	0.138	1
ZNF37A	0.663235	-0.0119533	0.188	0.221	1
RO60	0.663267	-0.0131237	0.125	0.144	1
GTPBP10	0.663829	-0.0476125	0.103	0.138	1
AGPAT4	0.663959	0.081757	0.126	0.103	1
PSMB7	0.664372	0.0399527	0.125	0.128	1
FAM126B	0.664607	0.0248691	0.178	0.205	1
NUP42	0.664677	0.0167144	0.108	0.118	1
LRSAM1	0.664769	0.0106029	0.13	0.149	1
COX10	0.665407	0.00977741	0.096	0.123	1
RPTOR	0.665696	0.0097591	0.377	0.415	1
TBC1D8	0.665868	0.17623	0.139	0.087	1
ZMYM1	0.666035	-0.0454297	0.102	0.138	1
RDH11	0.66609	-0.0385065	0.065	0.108	1
PRKAR2A	0.666227	0.0430784	0.226	0.21	1
ATXN3	0.666258	-0.0590261	0.172	0.236	1
TRIM37	0.666266	-0.0408382	0.168	0.246	1
UIMC1	0.666368	0.0980438	0.287	0.272	1
TTC23	0.666554	-0.078478	0.14	0.221	1
NAA50	0.666632	0.0345307	0.161	0.164	1
B3GALNT2	0.666731	0.0789936	0.226	0.231	1
GATAD2B	0.666769	0.129171	0.459	0.497	1
TSHZ3	0.667115	-0.00197386	0.096	0.113	1
DHX9	0.668068	0.0006629	0.24	0.277	1
SETBP1	0.668451	0.0039476	0.729	0.795	1
C12orf4	0.669091	-0.0378259	0.079	0.123	1
SMTN	0.669249	0.00673388	0.194	0.221	1
ZNF44	0.670179	0.0548585	0.133	0.133	1
NFATC2IP	0.670328	0.0150214	0.144	0.154	1
CSAD	0.670803	0.0596427	0.191	0.185	1
SMAD2	0.67096	-0.071562	0.241	0.313	1
NUP133	0.671698	0.0575683	0.145	0.144	1
TADA2A	0.671786	0.0488672	0.11	0.128	1
SMARCE1	0.671953	0.00717572	0.098	0.113	1
FAM3C	0.67197	-0.0391804	0.088	0.128	1
CLEC16A	0.671989	0.158201	0.335	0.318	1
METTL14	0.672001	-0.0312036	0.084	0.113	1
CCDC6	0.672154	0.0265052	0.185	0.221	1
POU6F2	0.672295	-0.109651	0.155	0.169	1
FBH1	0.672536	-0.0353632	0.2	0.241	1
SEC14L1	0.672553	0.0263818	0.116	0.128	1
BCL9L	0.672972	0.0690537	0.155	0.138	1
TMEM132C	0.673184	0.0817139	0.102	0.118	1
LARS	0.673312	-0.0533269	0.218	0.287	1
INTS3	0.673501	0.0901592	0.158	0.128	1
F5	0.673514	-0.00684689	0.096	0.138	1
ZNF654	0.673543	0.0539548	0.217	0.246	1
TBC1D20	0.673663	0.0244046	0.112	0.128	1
NXN	0.674188	0.0878114	0.622	0.595	1
AGGF1	0.674355	-0.0133097	0.08	0.123	1
PPP4R3A	0.674519	0.00637137	0.255	0.287	1
FUT10	0.674751	0.011931	0.12	0.133	1
ARL17B	0.675036	-0.131806	0.148	0.246	1
EXT2	0.675058	-0.0910635	0.163	0.226	1
ENTPD1-AS1	0.6755	0.110126	0.253	0.236	1
XRCC4	0.676234	0.0128177	0.112	0.113	1
ZNF346	0.676595	-0.0540021	0.083	0.118	1
CTNNB1	0.677901	0.0511558	0.381	0.436	1
TGOLN2	0.678589	-0.0155739	0.089	0.103	1
FAM160B2	0.678724	0.0293479	0.098	0.118	1
AP001831.1	0.678781	0.146643	0.132	0.062	1
IL4R	0.679104	0.0984111	0.304	0.277	1
CEBPD	0.679754	-0.0761888	0.108	0.138	1
CACNB4	0.680597	-0.0499372	0.067	0.123	1
LRRC41	0.682093	0.0360128	0.12	0.123	1
BCAR1	0.682564	0.0303223	0.199	0.236	1
SELENOI	0.68303	0.0496391	0.101	0.082	1
GATAD1	0.683117	0.110275	0.162	0.144	1
MFGE8	0.683156	-0.0383835	0.16	0.195	1
CEP192	0.683201	-0.0867591	0.218	0.241	1
DELE1	0.683463	0.0526624	0.116	0.118	1
RNF11	0.68354	0.0653125	0.127	0.097	1
TTLL3	0.683774	-0.00540981	0.188	0.231	1
AC116049.2	0.68405	-0.114491	0.204	0.251	1
CEP170	0.684058	-0.0278461	0.255	0.297	1
PPP1R9A	0.684486	-0.0693229	0.226	0.277	1
SP140L	0.684956	0.0184125	0.143	0.154	1
BNIP2	0.685509	0.0356849	0.11	0.103	1
RBX1	0.685845	0.0016441	0.107	0.123	1
AC011246.1	0.685964	0.070857	0.108	0.077	1
TAF2	0.686095	0.0278146	0.226	0.236	1
HNRNPU	0.686221	0.204196	0.504	0.513	1
ZNF782	0.686325	0.0445031	0.101	0.103	1
SMYD2	0.686717	0.0173503	0.08	0.113	1
SFI1	0.687481	-0.120504	0.106	0.154	1
PMF1	0.687661	-0.000752113	0.134	0.174	1
DET1	0.687896	-0.0388493	0.074	0.108	1
L3MBTL4	0.688087	0.064182	0.104	0.103	1
USP49	0.688476	-0.0731696	0.065	0.103	1
FUS	0.688566	0.0400738	0.335	0.385	1
NPLOC4	0.688906	0.186793	0.288	0.221	1
BORCS5	0.689154	0.0640696	0.11	0.118	1
PDHX	0.689384	-0.00852172	0.169	0.21	1
DPY19L1	0.689832	-0.0107996	0.089	0.103	1
PITPNC1	0.689999	-0.0777064	0.119	0.164	1
PRPF8	0.690424	0.0122511	0.151	0.169	1
RNASEH2B	0.691156	-0.167026	0.149	0.246	1
SUMF1	0.691182	-0.159371	0.367	0.456	1
PCGF6	0.69135	0.0662464	0.119	0.108	1
KPNA4	0.691596	0.0157818	0.292	0.297	1
COA1	0.691787	-0.0122648	0.239	0.303	1
KCTD3	0.691945	0.0250119	0.168	0.205	1
SMU1	0.691999	-0.0370799	0.101	0.113	1
METTL2B	0.692308	0.0367701	0.101	0.097	1
GPR135	0.692569	-0.0215126	0.079	0.103	1
SLC19A3	0.692668	0.0168388	0.098	0.113	1
LINC00662	0.693024	0.0262915	0.145	0.138	1
CTBP2	0.693616	-0.0187056	0.556	0.615	1
PAX8-AS1	0.693989	0.108901	0.185	0.149	1
TMEM260	0.694122	0.0248305	0.149	0.174	1
TMEM120B	0.695799	-0.0566324	0.086	0.123	1
CNOT4	0.695969	-0.0582512	0.333	0.374	1
RNF2	0.696126	0.0464054	0.119	0.108	1
COL15A1	0.696206	0.0969186	0.146	0.108	1
C2CD5	0.69643	-0.110142	0.158	0.221	1
EP400	0.696868	0.0902883	0.282	0.287	1
DMXL2	0.69691	-0.0500535	0.196	0.251	1
C11orf58	0.696963	0.0105441	0.283	0.308	1
CMTR1	0.697158	0.0154437	0.095	0.113	1
DNAJC7	0.697617	0.0543456	0.197	0.2	1
KATNA1	0.697686	-0.0357439	0.094	0.118	1
TEX10	0.698068	0.0254032	0.1	0.113	1
DCUN1D2	0.69826	0.134941	0.139	0.108	1
EIF3E	0.698572	0.0159826	0.197	0.21	1
CASTOR3	0.698885	-0.0337871	0.088	0.128	1
TRIM13	0.699104	-0.00349129	0.124	0.159	1
ERI3	0.699195	0.0570919	0.268	0.272	1
NSRP1	0.700957	0.125805	0.331	0.303	1
IMMT	0.701288	-0.0135108	0.191	0.215	1
PTCD3	0.701403	-0.00409296	0.14	0.159	1
TECPR2	0.701733	-0.115438	0.149	0.231	1
PCYT1A	0.701749	0.065103	0.15	0.144	1
FUBP3	0.702155	0.116296	0.209	0.19	1
LMNA	0.702415	0.616348	0.349	0.179	1
CD47	0.7025	0.0664738	0.166	0.164	1
BCL2L13	0.702931	0.0403133	0.202	0.205	1
VPS8	0.703014	-0.0523527	0.277	0.349	1
MEF2C-AS1	0.703046	0.142167	0.264	0.241	1
EIF4G3	0.703143	-0.162122	0.365	0.451	1
AKAP10	0.703345	0.0761409	0.299	0.323	1
PDE10A	0.703436	0.200863	0.198	0.154	1
EPB41	0.703749	0.139378	0.109	0.077	1
XPC	0.703804	0.0837367	0.154	0.149	1
EFCAB11	0.703874	-0.0741003	0.076	0.118	1
SMC5	0.703976	-0.0809683	0.449	0.554	1
SAMD8	0.704214	-0.00817667	0.206	0.215	1
CALCOCO1	0.704336	0.103963	0.145	0.149	1
SLC27A1	0.704898	0.0239918	0.103	0.103	1
ZFAT	0.705372	0.104542	0.116	0.123	1
SEPTIN11	0.705731	-0.445339	0.497	0.703	1
CRLS1	0.706094	-0.0257201	0.146	0.159	1
PTPRF	0.706142	0.125287	0.114	0.103	1
APCDD1	0.706381	-0.0858383	0.08	0.123	1
IRF3	0.7068	0.0110739	0.1	0.118	1
LINC00470	0.707155	-0.0353932	0.359	0.41	1
SSBP3	0.707585	0.165102	0.419	0.39	1
SNX2	0.707635	-0.0849721	0.134	0.19	1
MIATNB	0.707852	-0.0112589	0.114	0.118	1
CCT3	0.708582	0.00441564	0.088	0.103	1
SPARC	0.708667	-0.354053	0.305	0.451	1
SMARCC1	0.710498	0.144174	0.414	0.4	1
SSBP1	0.710791	-0.0646853	0.138	0.179	1
TOB2	0.711949	0.0363528	0.118	0.128	1
ZNF189	0.71213	0.00251673	0.092	0.113	1
DAAM2	0.712391	-0.166552	0.337	0.451	1
HIKESHI	0.712776	-0.0400047	0.085	0.149	1
ZNF559	0.713005	-0.0142171	0.128	0.154	1
FAM241A	0.71305	-0.0932566	0.164	0.236	1
TIAM2	0.71346	0.14011	0.342	0.364	1
GPR107	0.713802	0.0174117	0.271	0.323	1
ACLY	0.713982	0.0147756	0.092	0.113	1
LUC7L	0.714005	0.116005	0.381	0.374	1
OXR1	0.71447	0.0675293	0.151	0.149	1
FOXJ3	0.714499	-0.0973021	0.227	0.323	1
PSG6	0.715342	0.0438638	0.085	0.108	1
UBE2B	0.716116	0.0919388	0.253	0.236	1
ZNF562	0.71612	0.000854878	0.136	0.164	1
ZC3H18	0.716215	0.00501519	0.132	0.164	1
XRN2	0.716408	-0.0759821	0.241	0.297	1
HSP90AA1	0.717075	0.192339	0.181	0.21	1
MYO6	0.717614	0.0167249	0.252	0.287	1
AHCTF1	0.717776	0.0110242	0.239	0.277	1
ZSCAN5A	0.717833	0.0812975	0.142	0.118	1
FUBP1	0.717906	0.0273655	0.259	0.277	1
ZFAND5	0.718051	0.127654	0.179	0.128	1
QSER1	0.718104	-0.0839608	0.128	0.179	1
PIK3R1	0.718201	-0.0687999	0.341	0.405	1
YARS	0.719142	0.0492754	0.101	0.092	1
GOLIM4	0.719927	-0.0295696	0.106	0.118	1
C5orf56	0.720145	0.0399068	0.115	0.128	1
NFRKB	0.720361	-0.0127477	0.08	0.103	1
COPS4	0.720369	0.00465312	0.08	0.108	1
CDV3	0.720423	-0.0412622	0.084	0.113	1
PIK3C3	0.720855	0.0723256	0.226	0.236	1
ENTPD4	0.721014	0.0524811	0.16	0.144	1
PCM1	0.721936	0.019267	0.509	0.559	1
MRPS31	0.72302	-0.0663519	0.124	0.185	1
EIF4E	0.723117	-0.0445834	0.148	0.205	1
TFDP2	0.723272	0.0497831	0.239	0.267	1
MROH1	0.72391	0.155553	0.185	0.164	1
ITGB5	0.724013	-0.0257099	0.197	0.246	1
CBWD5	0.72414	-0.0391479	0.074	0.118	1
LINC01524	0.724216	-0.304209	0.125	0.221	1
NID2	0.724515	-0.085428	0.134	0.21	1
APIP	0.72479	-0.00742995	0.098	0.123	1
LRP5	0.725483	0.0797196	0.154	0.097	1
RNF169	0.725691	-0.00792102	0.236	0.262	1
PLEKHA5	0.725743	-0.283788	0.359	0.503	1
SLC11A2	0.726262	0.0811957	0.145	0.113	1
DCP1A	0.726459	0.0394011	0.233	0.256	1
HMGN1	0.726572	0.0621685	0.13	0.123	1
VRK1	0.727227	-0.0582058	0.044	0.103	1
RNF115	0.72726	-0.0584436	0.256	0.303	1
TRIM33	0.727392	0.197569	0.285	0.236	1
SRRM2	0.727487	0.194322	0.558	0.564	1
CEBPZ	0.727819	-0.0286444	0.092	0.108	1
CTDSP1	0.728573	0.130846	0.119	0.097	1
TSG101	0.729661	0.019571	0.167	0.19	1
CAPN7	0.729856	0.0554965	0.311	0.359	1
ACO1	0.730045	0.014496	0.113	0.123	1
CTNNAL1	0.730216	-0.0970377	0.116	0.164	1
CLCN3	0.730325	-0.067342	0.124	0.205	1
AP003086.1	0.73061	-0.0280762	0.138	0.205	1
THUMPD3-AS1	0.730629	0.00367257	0.13	0.159	1
AC008969.1	0.730818	-0.0414753	0.065	0.103	1
ZCCHC10	0.731228	0.0399741	0.108	0.097	1
BMT2	0.731859	0.0720669	0.212	0.226	1
TRIP4	0.731913	-0.006612	0.176	0.205	1
ZC2HC1A	0.73195	0.0634506	0.124	0.113	1
TERF2	0.732047	-0.00109583	0.092	0.123	1
INF2	0.732122	0.019815	0.097	0.113	1
SDCBP	0.732305	0.0500006	0.113	0.133	1
TBC1D16	0.732427	-0.000625287	0.114	0.144	1
DSE	0.733045	-0.0722111	0.248	0.333	1
ZNF326	0.733731	0.0624911	0.169	0.159	1
ARHGAP23	0.733943	-0.00349163	0.146	0.123	1
SLC66A2	0.734143	-0.0608884	0.085	0.133	1
ZC3H15	0.735493	0.0155085	0.173	0.215	1
APLP2	0.73557	0.00207885	0.174	0.164	1
ADAMTS10	0.73654	0.0019575	0.149	0.149	1
SRSF7	0.736774	0.023873	0.163	0.195	1
LMTK2	0.73689	-0.0591214	0.134	0.149	1
FOSL2	0.737278	0.205847	0.218	0.144	1
TTC39B	0.738124	-0.0166837	0.18	0.2	1
TRAPPC8	0.739456	0.0990344	0.232	0.226	1
ING5	0.740033	0.00515709	0.136	0.164	1
AC007364.1	0.740048	-0.0247349	0.16	0.21	1
RBPJ	0.740234	-0.102376	0.277	0.39	1
RBM47	0.742042	0.0610749	0.124	0.144	1
ATF7	0.742222	-0.0578265	0.363	0.405	1
RNF34	0.742367	-0.0326912	0.09	0.128	1
CEPT1	0.742582	-0.0430223	0.115	0.169	1
ATP1A1	0.742752	-0.0241149	0.103	0.128	1
JAK1	0.743356	-0.108874	0.461	0.528	1
PSMD11	0.743394	0.0805523	0.102	0.082	1
CAMSAP1	0.743791	-0.0122326	0.126	0.149	1
DLST	0.744056	0.0457445	0.124	0.118	1
AC023509.6	0.744313	0.00337213	0.083	0.103	1
LMBR1	0.744833	-0.0249315	0.257	0.303	1
GBP2	0.74485	0.0352758	0.113	0.123	1
SMG6	0.745186	0.0690505	0.442	0.482	1
DZIP1L	0.745977	0.0477101	0.107	0.118	1
ARHGAP15	0.745994	-0.0181213	0.202	0.195	1
MCL1	0.746262	0.0636142	0.175	0.144	1
HDGFL3	0.746282	0.0171717	0.108	0.103	1
THOC1	0.746418	-0.0240336	0.194	0.236	1
ELMOD3	0.746713	-0.0388321	0.119	0.174	1
TFCP2	0.747111	-0.126208	0.339	0.436	1
RAB23	0.747735	-0.00155339	0.133	0.133	1
PRRC2B	0.748038	0.155333	0.493	0.503	1
SUGT1	0.748609	-0.0645151	0.103	0.149	1
VEZF1	0.749374	-0.0296859	0.088	0.123	1
MINK1	0.74954	0.00163053	0.187	0.241	1
NOTCH2	0.750485	-0.146364	0.351	0.446	1
UBN2	0.750781	-0.0342045	0.227	0.272	1
CAP1	0.751003	-0.146208	0.187	0.246	1
SLC44A2	0.751039	0.0979549	0.306	0.318	1
SEMA5B	0.751457	-0.0958814	0.164	0.21	1
ZYG11B	0.751726	-0.0479708	0.215	0.241	1
SUCLA2	0.751727	0.0424623	0.128	0.154	1
COL5A2	0.751843	-0.341166	0.514	0.651	1
EIF3J	0.751917	0.0397001	0.151	0.164	1
GSAP	0.752273	-0.118223	0.085	0.159	1
HMGN2	0.753202	-0.0362815	0.076	0.118	1
ATP13A3	0.753343	0.0854086	0.261	0.256	1
CEP295	0.75338	-0.0173107	0.107	0.123	1
STRADA	0.754632	-0.00992122	0.13	0.133	1
C1orf159	0.754877	-0.0333867	0.092	0.133	1
CMSS1	0.754903	0.0402749	0.247	0.251	1
C1QTNF1	0.755304	0.172916	0.239	0.226	1
ABCC1	0.756953	0.0304332	0.12	0.108	1
CLTC	0.757458	0.0411004	0.324	0.359	1
WLS	0.757485	-0.22101	0.221	0.338	1
BDP1	0.757626	0.135925	0.408	0.421	1
RXRA	0.757691	0.0867208	0.116	0.087	1
LCAT	0.757827	0.00419168	0.074	0.108	1
AC026124.1	0.757872	-0.0635028	0.121	0.144	1
MGST3	0.758275	-0.0231245	0.12	0.195	1
TNRC6A	0.758428	-0.00149193	0.55	0.574	1
MAP3K7	0.758747	-0.0270093	0.192	0.256	1
TUBGCP3	0.759258	-0.0571949	0.139	0.185	1
ANKRD36	0.759624	-0.14124	0.268	0.364	1
MPRIP	0.759742	0.134769	0.528	0.518	1
MTMR12	0.759794	0.0171814	0.094	0.103	1
RPL10A	0.759948	-0.0467612	0.056	0.103	1
TMEM67	0.760084	-0.0100824	0.072	0.103	1
FNTB	0.760537	0.0440943	0.109	0.108	1
WFDC3	0.76066	0.210407	0.126	0.067	1
AL117336.2	0.760728	-0.00510615	0.084	0.113	1
ANP32B	0.760871	0.0691339	0.133	0.138	1
TOP3A	0.761095	0.00670542	0.102	0.128	1
CARS	0.761213	0.0185114	0.11	0.123	1
RNF19A	0.761594	-0.0426377	0.342	0.364	1
UBE2V2	0.762254	0.0439701	0.136	0.128	1
TEP1	0.762321	-0.0280026	0.066	0.113	1
FGFR1	0.762403	0.126315	0.274	0.256	1
STAM	0.762738	0.0801096	0.115	0.118	1
MIR100HG	0.762803	-0.212139	0.109	0.138	1
AGO2	0.763744	-0.06255	0.337	0.426	1
CTBP1	0.763938	0.161525	0.122	0.108	1
MFSD14A	0.764111	-0.00730881	0.137	0.159	1
TXNL1	0.764225	-0.0074686	0.13	0.123	1
LINC02614	0.764469	-0.0624635	0.139	0.169	1
D2HGDH	0.764933	0.0379214	0.13	0.123	1
SCAPER	0.764986	0.273136	0.305	0.246	1
FSTL1	0.765793	-0.1465	0.343	0.462	1
SMARCAD1	0.765923	-0.112158	0.172	0.246	1
KIF16B	0.76603	0.0462443	0.18	0.174	1
CTPS1	0.766368	0.0409679	0.121	0.108	1
RAB14	0.766684	-0.0204159	0.115	0.149	1
AC061958.1	0.767279	-0.00858234	0.269	0.262	1
DHX29	0.767611	-0.0056949	0.162	0.169	1
MDN1	0.76769	0.0133954	0.164	0.185	1
DOCK9	0.768382	-0.0575456	0.198	0.277	1
ERGIC3	0.76867	-0.0157949	0.088	0.113	1
NDUFS4	0.769302	-0.0208339	0.196	0.226	1
WDR82	0.769381	-0.00650785	0.142	0.174	1
ZNF800	0.769574	0.0143045	0.184	0.236	1
RC3H1	0.769992	-0.141609	0.307	0.374	1
GPBP1L1	0.771117	0.0088795	0.316	0.374	1
VPS50	0.771232	-0.0636861	0.162	0.241	1
SCFD1	0.771245	-0.0599039	0.355	0.446	1
PCDH18	0.771496	-0.101218	0.05	0.113	1
USF3	0.771524	0.00937441	0.086	0.113	1
SRGAP1	0.771581	0.146545	0.328	0.313	1
MTCH1	0.772554	0.0495786	0.173	0.164	1
CUEDC1	0.772925	-0.0544696	0.235	0.282	1
UNKL	0.772955	0.0684707	0.12	0.128	1
LARP4	0.773163	0.0760528	0.269	0.282	1
RCN2	0.773194	0.0167809	0.077	0.118	1
ABR	0.773279	-0.226694	0.235	0.308	1
LCMT1	0.773339	0.0140544	0.126	0.159	1
EHD2	0.773418	-0.11896	0.095	0.149	1
CLK1	0.773672	0.077341	0.325	0.328	1
FOXN3	0.77399	0.000688541	0.39	0.456	1
SGIP1	0.774011	-0.189513	0.13	0.236	1
EIF4A2	0.774681	0.0102299	0.198	0.215	1
PDGFA	0.775066	0.12593	0.242	0.21	1
HMGXB4	0.775206	0.057381	0.114	0.103	1
ADAM33	0.775544	0.144326	0.197	0.154	1
TRIOBP	0.775583	0.0368379	0.206	0.215	1
MFSD14B	0.77579	-0.00409174	0.164	0.205	1
STIM1	0.776738	0.0266573	0.268	0.282	1
PLEKHA6	0.777109	0.112237	0.114	0.118	1
AVL9	0.777356	0.0186398	0.299	0.338	1
GTF3C2	0.778303	-0.00992005	0.125	0.164	1
CEP104	0.778695	0.0139238	0.107	0.113	1
PALM	0.779094	-0.0835401	0.11	0.164	1
INVS	0.779703	-0.0417516	0.403	0.472	1
CFDP1	0.780498	-0.0331336	0.418	0.492	1
DMPK	0.781128	0.0517626	0.161	0.159	1
CEP44	0.781674	0.00877845	0.101	0.123	1
TRAPPC13	0.781905	-0.0788738	0.071	0.118	1
TAF3	0.781942	0.0783222	0.247	0.251	1
DCTN2	0.782162	0.0254349	0.104	0.097	1
ABL1	0.782482	-0.0267906	0.441	0.472	1
NMT1	0.782858	0.110671	0.264	0.236	1
TMEM123	0.782884	-0.0047333	0.088	0.113	1
PIP4K2A	0.7832	-0.145951	0.396	0.426	1
AC139887.2	0.783432	0.0183209	0.223	0.236	1
TMEM50B	0.783487	-0.0242146	0.127	0.154	1
CPEB3	0.783644	-0.0245561	0.16	0.185	1
LRRC28	0.784593	-0.0752055	0.106	0.128	1
MDM4	0.784774	0.100709	0.353	0.344	1
SYNE2	0.784859	0.106407	0.51	0.487	1
ARID4B	0.785516	0.112899	0.489	0.518	1
CMTM4	0.78567	0.00987174	0.127	0.154	1
LINC00648	0.786104	0.00692183	0.154	0.159	1
AP002336.2	0.786499	0.043105	0.095	0.108	1
SFSWAP	0.787272	-0.0327488	0.319	0.385	1
ASCC1	0.787543	0.0322304	0.164	0.164	1
NBPF26	0.787607	-0.0571742	0.108	0.164	1
HSPB1	0.788368	0.112216	0.15	0.133	1
TRIM23	0.788374	0.00378419	0.089	0.103	1
LHFPL2	0.788516	0.00673027	0.228	0.241	1
NOTCH2NLC	0.788592	-0.0555245	0.086	0.128	1
POU2F1	0.788817	0.231446	0.339	0.272	1
TRMT10B	0.788826	-0.014582	0.065	0.103	1
MAU2	0.789093	0.0901383	0.248	0.272	1
LAPTM4A	0.790392	-0.0814185	0.072	0.118	1
CDC42	0.791762	0.11256	0.241	0.241	1
AL139383.1	0.791785	-0.105696	0.098	0.159	1
PDE7A	0.791815	0.0799395	0.122	0.108	1
CCDC57	0.792059	0.0302467	0.215	0.256	1
HOOK3	0.792136	-0.0556268	0.401	0.446	1
FBXO34	0.792188	0.0489989	0.242	0.292	1
PCED1A	0.792527	-0.0561578	0.07	0.113	1
PPCDC	0.792646	0.035809	0.12	0.118	1
FLCN	0.792921	0.0695756	0.106	0.097	1
ATP2C1	0.793548	-0.0872017	0.327	0.405	1
DDX6	0.794378	0.0414577	0.265	0.292	1
PLEKHA1	0.794381	0.0584938	0.154	0.133	1
FAM49B	0.794843	-0.0792268	0.104	0.174	1
CPEB2	0.795183	-0.0429106	0.152	0.174	1
USP33	0.795658	0.0703096	0.321	0.318	1
NMT2	0.79604	-0.0282191	0.097	0.123	1
MARCH8	0.796145	-0.0340552	0.128	0.159	1
LIFR	0.796544	-0.02814	0.244	0.246	1
ADPGK	0.797146	-0.000993069	0.101	0.113	1
TSC2	0.797714	0.0268669	0.121	0.118	1
RAB27A	0.79821	0.0354049	0.16	0.133	1
PPA2	0.799295	-0.00112756	0.206	0.231	1
RPAP2	0.800099	0.019136	0.253	0.303	1
BSDC1	0.80087	0.0129303	0.157	0.185	1
PSMA1	0.801137	-0.0391121	0.088	0.118	1
TTC19	0.801141	-0.00828187	0.186	0.21	1
COLGALT1	0.801351	-0.0935124	0.067	0.103	1
CEP350	0.801715	0.06382	0.443	0.467	1
DDHD1	0.802128	-0.00650281	0.16	0.169	1
ROCK2	0.802726	-0.0128364	0.654	0.687	1
LTBP3	0.802929	0.105037	0.186	0.154	1
ZNF518A	0.803218	0.136452	0.274	0.267	1
MORF4L1	0.803867	0.0232737	0.271	0.287	1
ACIN1	0.804932	-0.0368435	0.276	0.344	1
PREPL	0.805211	-0.0351161	0.118	0.133	1
ORC3	0.80588	0.0567038	0.136	0.128	1
MPHOSPH8	0.806086	0.0318094	0.303	0.323	1
FAM189A2	0.806341	-0.00945878	0.084	0.118	1
USP45	0.807338	-0.023235	0.106	0.118	1
NFIC	0.807435	0.254198	0.336	0.251	1
ACBD3	0.807833	0.00203741	0.214	0.236	1
DDX43	0.808141	-0.00747864	0.101	0.118	1
ZNF850	0.808718	-0.0143051	0.083	0.103	1
NUS1	0.808941	0.0624832	0.113	0.118	1
UBL3	0.809282	-0.0510964	0.097	0.169	1
RNF13	0.809725	0.0971741	0.192	0.179	1
RBM6	0.810435	0.10502	0.661	0.667	1
USP10	0.810464	0.0859023	0.264	0.236	1
RESF1	0.81092	-0.00980745	0.24	0.262	1
SRSF1	0.810935	0.0396967	0.148	0.164	1
TTL	0.811143	-0.00606241	0.079	0.118	1
IQCB1	0.81156	-0.0685405	0.168	0.231	1
AGO4	0.811915	-0.0697431	0.25	0.297	1
POC1B	0.811955	-0.0265008	0.088	0.128	1
CDRT4	0.812376	-0.010519	0.11	0.108	1
CSNK1G1	0.812483	-0.109999	0.34	0.426	1
EPS15	0.812494	0.100756	0.465	0.487	1
DYNC1LI2	0.813026	0.0555169	0.205	0.215	1
NBPF11	0.813381	0.029204	0.112	0.144	1
CREB1	0.813397	-0.0453243	0.208	0.267	1
VPS26A	0.813437	-0.00801875	0.142	0.174	1
KIF1B	0.813597	0.0722439	0.328	0.318	1
TBC1D14	0.813636	-0.000946299	0.098	0.133	1
SESN1	0.813805	0.0167617	0.22	0.287	1
FADS3	0.813822	0.0480317	0.12	0.108	1
GMPS	0.81417	0.0161689	0.136	0.159	1
PLD1	0.814236	0.0370647	0.15	0.123	1
NALCN	0.816223	-0.145277	0.116	0.19	1
IDE	0.816444	0.0788081	0.125	0.128	1
AL645568.1	0.816517	0.0509884	0.138	0.128	1
CYSTM1	0.816898	-0.0841439	0.103	0.138	1
RAB8B	0.817001	-0.132172	0.145	0.251	1
SLC10A7	0.817469	-0.0530301	0.184	0.215	1
CHCHD3	0.818488	-0.0556716	0.299	0.359	1
ILK	0.81865	-0.0314333	0.218	0.236	1
KIAA0825	0.818982	-0.0138721	0.146	0.21	1
ZNF106	0.820128	-0.020602	0.156	0.2	1
RNF146	0.820307	-0.0431297	0.115	0.144	1
ULK2	0.821135	-0.0144724	0.154	0.174	1
LTBP2	0.821658	-0.0710514	0.193	0.231	1
CSNK2A1	0.821743	0.00821531	0.241	0.282	1
DDI2	0.822483	0.00734542	0.139	0.169	1
CCDC14	0.822508	-0.0448823	0.16	0.19	1
TLN1	0.822573	0.0606225	0.301	0.297	1
VPS4B	0.822597	-0.0401649	0.152	0.2	1
CAV2	0.823208	0.0480961	0.202	0.21	1
NPC1	0.823858	0.0162994	0.138	0.123	1
CWF19L1	0.824441	-0.00767446	0.098	0.133	1
NRDE2	0.824627	-0.0460093	0.127	0.169	1
AC023424.3	0.825147	-0.0122301	0.09	0.123	1
ICE1	0.825243	-0.0439557	0.235	0.292	1
ECHDC1	0.825484	-0.00177377	0.08	0.108	1
DNAJB14	0.826038	-0.0879791	0.228	0.287	1
ERO1B	0.826082	0.0188701	0.076	0.103	1
ARHGEF18	0.826432	0.0428909	0.138	0.149	1
LARP1	0.826484	0.0624541	0.252	0.262	1
SMPD4	0.826501	0.0348741	0.118	0.144	1
TXNDC15	0.826525	-0.0576619	0.086	0.113	1
AXIN2	0.826577	-0.0818326	0.09	0.128	1
VAPB	0.826629	0.0206171	0.158	0.195	1
AGTPBP1	0.826944	0.110515	0.175	0.169	1
ZNF345	0.827121	0.00385562	0.12	0.138	1
TOGARAM1	0.827324	-0.0569891	0.193	0.221	1
DDX21	0.827462	0.00940039	0.13	0.138	1
RFX3	0.827493	-0.0155258	0.341	0.379	1
KIAA1671	0.827556	0.1206	0.14	0.092	1
ZCWPW2	0.827571	-0.044171	0.092	0.128	1
DDX52	0.827971	-0.00636677	0.094	0.128	1
TRAF3IP2	0.828111	0.0748748	0.118	0.072	1
LAMP1	0.828253	-0.0665775	0.064	0.103	1
ZC3H14	0.828838	0.0453749	0.215	0.231	1
RTF1	0.828893	0.11169	0.235	0.21	1
SEM1	0.829124	0.108575	0.224	0.2	1
PHF11	0.829314	0.0024323	0.127	0.144	1
DDX42	0.82965	0.0442876	0.221	0.221	1
NAT10	0.829721	-0.00456164	0.084	0.118	1
SEC11A	0.830612	0.0049785	0.167	0.19	1
CIRBP	0.830977	0.0151134	0.248	0.251	1
PSMA3	0.831061	-0.023748	0.106	0.144	1
ANXA1	0.831587	0.403781	0.144	0.077	1
SLC38A10	0.831741	0.0135333	0.137	0.149	1
ATP6V1E1	0.832753	0.015039	0.085	0.103	1
MFF	0.832936	0.0728751	0.12	0.097	1
GMEB1	0.833185	0.029043	0.096	0.103	1
TMEM59	0.83334	0.00446666	0.119	0.144	1
LRRC4B	0.833662	-0.0514347	0.102	0.128	1
CWC25	0.834298	0.101612	0.109	0.072	1
ABI1	0.834316	0.0262006	0.313	0.354	1
IFT81	0.834324	-0.0815153	0.133	0.205	1
WASHC2C	0.834548	-0.0133223	0.076	0.108	1
HSPB11	0.834885	-0.0647068	0.11	0.169	1
CIR1	0.835102	-0.0180514	0.146	0.174	1
CCNL2	0.837076	0.10721	0.328	0.354	1
PATL1	0.837192	0.0117583	0.106	0.113	1
ADAMTS1	0.837315	0.154191	0.293	0.256	1
SUCLG2	0.838361	-0.0981898	0.274	0.328	1
EFCAB2	0.838491	0.0562856	0.352	0.374	1
KLHL42	0.838635	-0.0244218	0.216	0.256	1
IREB2	0.838638	0.0276362	0.184	0.195	1
MCMBP	0.839256	0.0342749	0.118	0.128	1
LIMK2	0.839266	-0.00291324	0.126	0.154	1
SCAP	0.839342	0.0590895	0.109	0.082	1
PRR14L	0.8395	0.0973584	0.242	0.262	1
DOT1L	0.839765	0.063555	0.114	0.092	1
RBM27	0.840937	0.0242467	0.175	0.205	1
DPH6-DT	0.841079	0.0861322	0.218	0.221	1
PCNX4	0.841674	-0.0218979	0.22	0.272	1
PGS1	0.84192	-0.0184661	0.101	0.133	1
PTAR1	0.8425	-0.0530528	0.162	0.21	1
HERC3	0.842571	0.0200007	0.133	0.164	1
EIF4EBP2	0.844325	-0.000992914	0.127	0.154	1
ZBTB43	0.844528	-0.00983633	0.103	0.118	1
AFAP1	0.844636	0.0534171	0.439	0.472	1
BACE1	0.844946	-0.00070064	0.084	0.103	1
TCAIM	0.845815	-0.0771508	0.131	0.164	1
PDE4B	0.845977	-0.00830688	0.082	0.103	1
GOLGA2	0.846121	0.165015	0.211	0.19	1
VPS35	0.846472	-0.0583608	0.096	0.133	1
ST6GAL2	0.846569	0.0427195	0.137	0.133	1
MRPL3	0.84702	-0.0702695	0.07	0.133	1
TMEM230	0.847283	-0.0358092	0.103	0.128	1
KIAA0319L	0.847308	-0.0165039	0.329	0.39	1
VIM	0.847427	0.0701764	0.205	0.185	1
AC021723.2	0.847487	-0.235991	0.267	0.369	1
PSMD14	0.847507	-0.00310423	0.126	0.154	1
FAM91A1	0.847588	0.0229199	0.154	0.159	1
HNRNPA3	0.847672	0.040205	0.33	0.323	1
RASGEF1B	0.847961	0.134087	0.16	0.108	1
IFT88	0.847969	-0.0162045	0.137	0.154	1
RFC3	0.848265	-0.0485066	0.079	0.108	1
PAG1	0.848276	-0.467866	0.461	0.677	1
YTHDF3	0.848383	-0.0810905	0.178	0.236	1
LINC01572	0.848429	-0.0462559	0.175	0.2	1
WDPCP	0.84872	0.088194	0.36	0.344	1
CAPZA1	0.848743	0.0384162	0.259	0.256	1
EBF1	0.849128	-0.11013	0.827	0.882	1
RUFY1	0.849235	0.129612	0.199	0.159	1
NDRG2	0.849741	-0.0100862	0.101	0.118	1
KMT2D	0.850098	0.0719768	0.11	0.103	1
MAP3K4	0.850612	0.0807921	0.194	0.179	1
P4HA1	0.850639	0.230318	0.307	0.221	1
PURA	0.850837	0.0467529	0.104	0.118	1
PRPF6	0.851644	0.0271617	0.131	0.144	1
ORC5	0.852158	-0.082572	0.095	0.149	1
UBE4B	0.85241	0.0221482	0.358	0.421	1
ANXA2	0.852473	-0.00966292	0.208	0.287	1
CCDC90B	0.852484	-0.0641496	0.066	0.103	1
FBLIM1	0.853251	0.117893	0.318	0.292	1
SMIM13	0.853314	-0.0844116	0.078	0.123	1
ODR4	0.853391	-0.00107083	0.151	0.2	1
MTERF1	0.854095	-0.0378075	0.104	0.138	1
ATL3	0.854461	0.00127875	0.178	0.174	1
RSBN1	0.854472	0.061863	0.138	0.138	1
TLK1	0.855277	0.0381204	0.148	0.149	1
TPR	0.856298	-0.000146992	0.342	0.4	1
DUSP1	0.856378	0.188923	0.149	0.087	1
ARF1	0.856735	0.0454628	0.168	0.154	1
SARNP	0.857301	0.101721	0.28	0.267	1
MIPEP	0.857669	0.0438614	0.1	0.082	1
CD164	0.857739	0.0625381	0.1	0.067	1
PCNX1	0.858029	0.00453751	0.298	0.333	1
TRMT13	0.858061	-0.0329708	0.11	0.133	1
ZFYVE1	0.85814	0.0217537	0.13	0.144	1
TRAPPC12	0.858155	-0.0634879	0.315	0.374	1
UBE2G2	0.858306	-0.00219372	0.203	0.226	1
KMT5B	0.858676	0.0495766	0.293	0.338	1
XPNPEP3	0.859016	0.0119719	0.1	0.108	1
PLEKHM3	0.859769	0.0729924	0.178	0.174	1
SRSF6	0.860438	0.0114238	0.163	0.179	1
ST7L	0.860495	0.0152527	0.223	0.256	1
YTHDF2	0.860587	0.103481	0.188	0.174	1
SUPT3H	0.861268	0.0666467	0.383	0.39	1
RPL13	0.861838	-0.109711	0.061	0.118	1
CRTC1	0.861912	-0.00182699	0.142	0.133	1
FLOT1	0.861928	0.0245888	0.193	0.215	1
DNAJC2	0.862629	0.0247074	0.104	0.097	1
CMC1	0.862698	0.0398885	0.118	0.118	1
DYNC1LI1	0.863633	0.0136199	0.112	0.123	1
UFSP2	0.863913	-0.0199947	0.121	0.144	1
SPG7	0.864466	0.0625641	0.227	0.215	1
ARPC3	0.864764	0.00816035	0.136	0.169	1
TULP3	0.86479	0.00163642	0.28	0.292	1
FOXO1	0.864806	0.213555	0.33	0.272	1
KLHDC1	0.864853	0.0451136	0.11	0.123	1
PPP2R3C	0.864869	-0.0185627	0.119	0.133	1
PPIL4	0.865078	0.0110966	0.164	0.159	1
MMP16	0.865216	-0.10846	0.173	0.236	1
ATM	0.865218	-0.0785142	0.276	0.303	1
PTK2	0.865462	-0.269638	0.653	0.831	1
ACADVL	0.865486	0.126739	0.121	0.087	1
STX16	0.8656	0.0202969	0.261	0.287	1
RPS6KB1	0.866612	0.0361241	0.218	0.241	1
ARID5A	0.866633	0.0456487	0.139	0.123	1
SIRT1	0.866952	0.0394971	0.12	0.123	1
SCGB2B2	0.86703	0.00414441	0.108	0.108	1
WDR48	0.867348	-0.0188305	0.155	0.21	1
ZNF10	0.86818	0.0159939	0.124	0.113	1
ASPH	0.868685	0.159156	0.268	0.231	1
PDE5A	0.868714	-0.258593	0.307	0.451	1
IWS1	0.870083	0.161875	0.191	0.128	1
P4HB	0.871722	0.0209487	0.158	0.185	1
TNKS2	0.872664	0.0724176	0.098	0.118	1
LRRFIP2	0.872996	-0.164536	0.421	0.518	1
USP22	0.873877	-0.0479418	0.262	0.313	1
ALKBH5	0.874091	0.0152544	0.079	0.108	1
NUDCD1	0.874787	0.00228478	0.102	0.123	1
UBE2I	0.875052	0.0250193	0.098	0.103	1
UBAP2L	0.875824	0.0300239	0.212	0.231	1
CCDC82	0.875934	-0.0157522	0.12	0.144	1
TP53BP2	0.876341	-0.00725336	0.118	0.128	1
ZNF280D	0.876468	-0.0988733	0.275	0.344	1
APTX	0.876484	0.0735972	0.169	0.169	1
SERINC3	0.876564	0.0583136	0.155	0.159	1
HPCAL1	0.876642	0.0487524	0.084	0.103	1
TGIF2	0.876794	0.0223254	0.098	0.108	1
PDCD4	0.877045	0.1246	0.149	0.123	1
CAPZA2	0.877063	-0.00640381	0.229	0.251	1
STAM2	0.877776	-0.00672546	0.181	0.226	1
NPM1	0.877882	0.0869554	0.127	0.087	1
ERLEC1	0.878073	0.0259336	0.102	0.103	1
OPTN	0.879468	-0.0276815	0.179	0.236	1
ZBTB40	0.879698	-0.0274132	0.11	0.138	1
C11orf80	0.879973	-0.018829	0.199	0.226	1
ACACB	0.880099	-0.0181027	0.12	0.138	1
FARSB	0.880346	0.0219063	0.09	0.118	1
TRAP1	0.880811	0.0118508	0.098	0.103	1
DDX50	0.881196	0.0567001	0.167	0.174	1
ARFGAP3	0.881347	0.0503691	0.214	0.221	1
ADNP2	0.881451	0.0102096	0.118	0.108	1
PHLPP2	0.882099	-0.0256574	0.128	0.149	1
EMSY	0.882107	0.0774323	0.275	0.287	1
MTCL1	0.882282	0.179085	0.214	0.174	1
ZCCHC8	0.882414	0.0194481	0.155	0.169	1
LMBR1L	0.882564	0.0151526	0.109	0.113	1
KANSL1L	0.882775	0.0964886	0.311	0.323	1
TMEM51	0.882842	0.0602839	0.163	0.19	1
CDC123	0.88294	0.0038641	0.106	0.092	1
NSUN3	0.882979	-0.00694021	0.079	0.103	1
PMM2	0.883072	0.0188889	0.255	0.267	1
LURAP1L-AS1	0.8831	-0.0889914	0.103	0.174	1
CGNL1	0.883757	-0.00289145	0.18	0.174	1
DESI2	0.884739	0.0608058	0.114	0.087	1
TBC1D32	0.884765	-0.0765781	0.316	0.364	1
STXBP6	0.884781	-0.0789205	0.134	0.185	1
MICU2	0.8859	0.0451219	0.268	0.282	1
MB21D2	0.886858	0.0636429	0.139	0.128	1
TLE1	0.887017	0.152845	0.318	0.282	1
MACO1	0.887165	-0.0548919	0.155	0.174	1
FGFR1OP2	0.887397	-0.000281012	0.125	0.149	1
PUM3	0.887513	-0.030195	0.262	0.256	1
EIF5B	0.887606	0.0907499	0.218	0.195	1
UGGT1	0.888706	-0.016419	0.137	0.185	1
ALCAM	0.889186	0.329819	0.204	0.144	1
SSH1	0.891036	0.0837934	0.246	0.236	1
EIF2S1	0.892222	-0.00942462	0.088	0.123	1
RIF1	0.89339	0.0485486	0.334	0.374	1
CTTNBP2NL	0.893621	-0.0181175	0.202	0.241	1
ZCCHC17	0.894188	-0.00754061	0.096	0.113	1
AC106845.1	0.8953	-0.0175794	0.089	0.113	1
BTBD10	0.895413	0.000369528	0.122	0.128	1
DYNC2LI1	0.895804	-0.0549819	0.095	0.133	1
SS18L1	0.895952	0.0438074	0.108	0.108	1
PAM	0.896565	0.0207821	0.122	0.123	1
ERO1A	0.897926	0.0359882	0.112	0.108	1
AC093515.1	0.898002	-0.218262	0.288	0.333	1
PACRGL	0.898036	-0.0393436	0.101	0.138	1
VPS13C	0.898336	-0.0191978	0.382	0.405	1
ZNF587	0.898354	0.0704333	0.164	0.133	1
KIZ	0.898513	0.0231963	0.172	0.169	1
FBXW7	0.898715	-0.411949	0.457	0.636	1
FARP2	0.898892	0.00975799	0.253	0.287	1
GIGYF1	0.898906	0.0354535	0.145	0.159	1
ACTB	0.899225	-0.0141825	0.293	0.303	1
OSBPL2	0.899624	0.106202	0.143	0.108	1
LATS1	0.90055	0.0561292	0.252	0.241	1
NAP1L1	0.901472	0.00335317	0.329	0.385	1
MTPN	0.901567	-0.00419737	0.082	0.113	1
LRPPRC	0.90177	-0.0429056	0.246	0.287	1
NUTM2A-AS1	0.901857	-0.0958164	0.267	0.349	1
COPB1	0.901859	-0.0364072	0.23	0.287	1
NUP155	0.903119	-0.0422885	0.094	0.149	1
STX2	0.90386	-0.0167628	0.126	0.123	1
STX7	0.904001	-0.050436	0.1	0.164	1
UBE2R2	0.904152	0.126705	0.384	0.395	1
OGA	0.904277	0.092053	0.484	0.503	1
SCAMP1	0.904286	0.0371934	0.146	0.128	1
CEP120	0.905316	-0.0400828	0.068	0.103	1
DECR1	0.905511	-0.0617925	0.13	0.164	1
PKN1	0.905714	-0.0187238	0.085	0.108	1
SHOC2	0.905818	-0.0766544	0.263	0.303	1
ATP6V0A1	0.905986	0.0399238	0.233	0.231	1
CD44	0.906105	-0.000569118	0.083	0.108	1
LMO4	0.906941	0.0229044	0.113	0.133	1
CAMKK2	0.907097	0.0194925	0.124	0.159	1
DDR2	0.907216	-0.0545092	0.232	0.297	1
ELP4	0.907784	0.011947	0.267	0.297	1
LANCL2	0.908271	-0.00191909	0.1	0.123	1
UVSSA	0.908573	0.0294412	0.101	0.118	1
DGCR2	0.90934	0.0120437	0.142	0.144	1
SPTLC1	0.910334	0.0200024	0.228	0.251	1
UNC13B	0.910395	0.0579766	0.139	0.113	1
MOK	0.91077	-0.016313	0.142	0.169	1
TMEM161B-AS1	0.91089	-0.048095	0.142	0.21	1
LTBP4	0.911639	-0.0490435	0.074	0.113	1
KLHL18	0.911806	0.0429248	0.122	0.138	1
NBEA	0.912264	-0.0818969	0.274	0.308	1
RASSF8	0.912358	0.077247	0.146	0.138	1
ZNF814	0.912572	-0.00322888	0.145	0.159	1
OIP5-AS1	0.912872	-0.0371044	0.127	0.144	1
NEBL	0.91308	0.0293629	0.13	0.138	1
SZRD1	0.913259	0.0189149	0.132	0.138	1
BARD1	0.91375	0.0183919	0.128	0.108	1
ZNF274	0.91382	0.0512576	0.118	0.108	1
TRMU	0.913911	-0.00262654	0.078	0.103	1
NBPF14	0.914197	0.0554664	0.17	0.133	1
ATG13	0.915228	0.0146105	0.187	0.21	1
FCHO2	0.915653	0.0104932	0.31	0.374	1
LINC02163	0.9158	-0.286625	0.079	0.185	1
NUDCD3	0.915889	0.0483032	0.209	0.205	1
NOL9	0.916151	0.0376402	0.114	0.133	1
SSB	0.916336	-0.0514929	0.072	0.108	1
ZCCHC24	0.916443	-0.0245984	0.142	0.174	1
ARHGAP21	0.917151	0.116398	0.435	0.426	1
TARSL2	0.917622	0.0343012	0.132	0.133	1
WBP11	0.917727	-0.0391422	0.079	0.103	1
ALG14	0.918319	0.0705175	0.102	0.087	1
ZSWIM7	0.918586	-0.00712058	0.108	0.149	1
MYH10	0.919045	0.0561424	0.432	0.446	1
MPZL1	0.919204	0.027728	0.166	0.138	1
PTBP2	0.919561	0.000642676	0.447	0.487	1
SLC5A3	0.920175	0.0387661	0.198	0.2	1
TNK2	0.920757	-0.00521367	0.09	0.113	1
PPP2R1A	0.920796	-0.0150839	0.082	0.108	1
ATF4	0.920811	0.0180701	0.137	0.149	1
ATN1	0.921293	0.0225699	0.133	0.128	1
SGK3	0.921424	0.0244696	0.197	0.19	1
PTPN2	0.92145	0.0530469	0.208	0.215	1
PPFIBP1	0.922122	-0.0219711	0.375	0.39	1
MEIS3	0.922213	-0.095565	0.109	0.144	1
GTF2H1	0.922613	-7.40844e-05	0.104	0.118	1
TCAF1	0.923048	0.0223565	0.161	0.179	1
LINC00513	0.923135	-0.105394	0.202	0.297	1
HEG1	0.923327	-0.0497559	0.134	0.164	1
UBE2D2	0.923544	0.0500302	0.397	0.441	1
TMEM45A	0.92442	0.0552366	0.145	0.138	1
TMBIM4	0.924534	-0.00965895	0.151	0.215	1
DCUN1D4	0.924801	-0.0201063	0.162	0.179	1
METAP2	0.925212	0.0534747	0.167	0.169	1
USP42	0.925288	0.0725837	0.154	0.128	1
AC242426.2	0.926566	0.0553285	0.104	0.108	1
DNHD1	0.926589	0.0225599	0.089	0.103	1
SLC30A7	0.92725	0.00361024	0.198	0.21	1
OTUD4	0.927252	0.0364036	0.138	0.154	1
ANKRD6	0.928655	0.197143	0.274	0.205	1
MMS19	0.930026	0.0435121	0.157	0.164	1
TGFB1	0.930493	0.155186	0.217	0.205	1
AL139317.5	0.931115	-0.145266	0.18	0.277	1
ZNF618	0.931566	-0.0203351	0.14	0.179	1
LRRFIP1	0.932157	0.0429927	0.484	0.533	1
MDFIC	0.93225	-0.115824	0.156	0.236	1
YY1AP1	0.932377	0.0734774	0.202	0.2	1
CTSC	0.932429	-0.0973619	0.053	0.113	1
IP6K1	0.932892	0.0486486	0.279	0.318	1
CYB5R4	0.932917	0.0338904	0.104	0.103	1
ECD	0.932922	0.0227594	0.1	0.103	1
RAP2A	0.933064	-0.0755787	0.236	0.292	1
TAB2	0.933491	-0.167315	0.267	0.359	1
ZNF236	0.933513	0.0355407	0.19	0.2	1
HMBOX1	0.934068	-0.0411026	0.367	0.451	1
MARCH5	0.934665	0.0294433	0.125	0.133	1
MAPK9	0.935062	-0.00152225	0.104	0.108	1
DMTF1	0.936722	-0.0202883	0.287	0.313	1
PRMT3	0.937508	-0.0503621	0.113	0.144	1
NUBPL	0.93773	-0.0423536	0.23	0.287	1
CHST3	0.938035	-0.0307258	0.086	0.113	1
TBC1D2B	0.938348	-0.0794754	0.291	0.354	1
HERC2	0.938705	0.0160797	0.36	0.421	1
ABI3BP	0.938763	-0.0161074	0.166	0.2	1
HMGB1	0.939198	0.128609	0.277	0.251	1
UVRAG	0.939266	0.0267396	0.425	0.431	1
UFL1	0.939379	-0.0129574	0.11	0.133	1
ABCB10	0.939395	0.0143176	0.133	0.144	1
ATG5	0.939432	0.0719851	0.194	0.2	1
LITAF	0.939619	0.127365	0.16	0.123	1
SLC35C2	0.939936	-0.0114681	0.095	0.128	1
AGK	0.940167	-0.0485018	0.1	0.128	1
PHC2	0.94034	0.0243488	0.245	0.241	1
ANXA4	0.940508	0.154258	0.168	0.154	1
LGR4	0.940561	0.0971521	0.11	0.087	1
STT3B	0.940589	0.0609885	0.176	0.159	1
EFTUD2	0.941013	0.0125092	0.103	0.113	1
ITPRIP	0.941429	0.0630474	0.146	0.138	1
EIF2S2	0.941484	0.0242207	0.13	0.128	1
MAPK6	0.941893	0.0537237	0.136	0.118	1
NUCB1	0.941999	0.0423069	0.106	0.103	1
ST8SIA4	0.942399	-0.0482831	0.132	0.164	1
TM2D1	0.942401	-0.0150449	0.176	0.205	1
MLLT1	0.943001	0.04805	0.12	0.118	1
ARHGEF10L	0.943139	0.171945	0.258	0.21	1
ATF7IP	0.944379	0.062933	0.241	0.246	1
ZNF131	0.9453	0.0470905	0.339	0.344	1
CD302	0.945595	-0.0485528	0.055	0.103	1
AC010894.3	0.946045	-0.0518824	0.264	0.318	1
TBC1D23	0.946624	-0.0171556	0.252	0.272	1
RCHY1	0.946658	-0.086744	0.096	0.164	1
WDR43	0.947057	-0.0132072	0.181	0.246	1
TFRC	0.948075	-0.0119666	0.138	0.164	1
SHLD2	0.948186	-0.0101095	0.229	0.251	1
RNF111	0.948702	0.0672946	0.277	0.297	1
ACTR10	0.948726	-0.0135892	0.139	0.154	1
COPG1	0.948996	0.0630657	0.12	0.092	1
HACD1	0.949359	0.0582864	0.124	0.097	1
LPIN1	0.94936	0.0421298	0.128	0.128	1
AKT2	0.949916	0.0268624	0.11	0.133	1
ACVR2A	0.949919	-0.00412461	0.179	0.221	1
SMIM14	0.95094	0.0659543	0.169	0.159	1
TRANK1	0.954343	-0.101748	0.224	0.231	1
TRAF3IP2-AS1	0.954417	0.00720192	0.385	0.39	1
SRP54	0.954931	0.0143176	0.206	0.231	1
UHRF2	0.955623	-0.00512243	0.216	0.2	1
HS2ST1	0.956252	-0.0940011	0.174	0.236	1
LIN54	0.956376	-0.0179501	0.092	0.123	1
SRP72	0.956994	0.0417902	0.128	0.138	1
TET1	0.95712	0.071048	0.103	0.103	1
PIP4K2B	0.95752	0.00429553	0.096	0.128	1
SRCAP	0.957957	0.00510473	0.104	0.128	1
PRRT2	0.958121	-0.0354683	0.15	0.174	1
LRRC37A2	0.958236	-0.0167231	0.09	0.108	1
PITPNB	0.958441	-0.0543876	0.377	0.431	1
WIPF1	0.959317	-0.0658556	0.274	0.328	1
SEPTIN10	0.959767	0.0807169	0.205	0.195	1
RAB12	0.959991	-0.0185551	0.131	0.169	1
CCNC	0.960112	-0.0131002	0.122	0.169	1
PJA2	0.960116	-0.0209892	0.294	0.333	1
SRGAP2C	0.960195	-0.0190772	0.216	0.236	1
NARS2	0.960685	-0.0502872	0.125	0.159	1
TRIM25	0.961123	-0.0170009	0.089	0.108	1
ACTG1	0.961141	-0.00344334	0.194	0.231	1
LNPEP	0.961146	-0.0521288	0.112	0.123	1
C5orf24	0.961196	-0.0623719	0.058	0.108	1
PSMA5	0.961302	0.0695071	0.102	0.072	1
EIF3B	0.961492	0.027412	0.126	0.133	1
FAN1	0.961814	0.00971397	0.138	0.149	1
IGF2BP3	0.961924	0.0502635	0.106	0.108	1
AASS	0.962714	0.0990594	0.212	0.174	1
MTMR10	0.962919	-0.0480225	0.091	0.128	1
INKA2	0.96302	-0.0126002	0.101	0.123	1
MED15	0.963071	0.0139888	0.273	0.303	1
AMN1	0.96383	0.0392086	0.103	0.108	1
FNBP1	0.963862	-0.00885368	0.357	0.359	1
ZMYM5	0.964	-0.0083453	0.133	0.144	1
ATP6V0E1	0.964054	-0.0806031	0.083	0.144	1
REPS1	0.964128	0.124761	0.22	0.215	1
HNRNPUL1	0.964537	0.0720528	0.157	0.149	1
TGFBR2	0.964819	-0.132668	0.18	0.267	1
PLEC	0.96502	0.286915	0.277	0.221	1
AC009271.1	0.965593	-0.0211149	0.264	0.277	1
EDNRA	0.966012	0.210937	0.297	0.287	1
SPEN	0.966972	0.0723567	0.372	0.364	1
RAPGEF6	0.967067	-0.0525317	0.384	0.421	1
PEX26	0.967441	0.0109218	0.106	0.123	1
KIAA0586	0.967441	0.0736028	0.188	0.169	1
HNRNPR	0.967794	0.0756557	0.292	0.267	1
DIDO1	0.96833	-0.00201683	0.265	0.328	1
EEFSEC	0.968423	0.165969	0.212	0.154	1
TMCO1	0.968482	-0.0465131	0.058	0.103	1
AKAP8L	0.968933	0.11162	0.304	0.282	1
RIMKLB	0.969108	0.0665245	0.133	0.133	1
WDR41	0.969476	0.0121596	0.161	0.174	1
ZNF532	0.969562	0.0464945	0.3	0.338	1
PTMS	0.969805	-0.06498	0.092	0.133	1
SMARCA4	0.970037	0.0263794	0.247	0.272	1
SEPTIN4-AS1	0.970084	-0.0356942	0.071	0.103	1
CPT1A	0.971197	-0.0115419	0.121	0.138	1
PHTF2	0.972476	-0.00478998	0.191	0.2	1
ZNF160	0.97308	0.063581	0.212	0.195	1
RALGAPA1	0.973173	-0.0171465	0.509	0.59	1
RBMS3-AS2	0.973207	-0.0148877	0.116	0.144	1
PPP6C	0.973502	0.0442261	0.178	0.185	1
SZT2	0.973513	-0.0137624	0.14	0.174	1
DNAJC11	0.973807	0.0661238	0.172	0.159	1
AP2A1	0.974251	0.0860777	0.162	0.154	1
EIF4A1	0.974957	0.046904	0.154	0.144	1
UBE3B	0.97553	0.0483075	0.125	0.123	1
CCAR1	0.975927	0.121009	0.384	0.344	1
MEG8	0.976231	-0.0350682	0.774	0.754	1
TVP23C	0.976288	-0.084534	0.169	0.19	1
PVT1	0.976444	0.284486	0.228	0.149	1
CDC37L1	0.976771	0.00621874	0.107	0.118	1
LBR	0.976909	0.0338261	0.116	0.113	1
MAN2C1	0.977098	0.016427	0.097	0.108	1
OTULIN	0.97726	-0.0340214	0.103	0.138	1
LINC00649	0.977359	-0.0245049	0.149	0.19	1
SMARCC2	0.977509	0.0151511	0.096	0.113	1
KLHDC2	0.977736	-0.00999956	0.11	0.144	1
CCNYL1	0.97803	0.0357128	0.134	0.128	1
MED23	0.978112	0.0070475	0.127	0.154	1
KCTD9	0.978517	-0.0059348	0.122	0.128	1
AC084198.2	0.979965	-0.0678379	0.056	0.108	1
TIA1	0.980276	0.0479421	0.17	0.19	1
COPA	0.980464	0.0313877	0.334	0.359	1
CSF3R	0.98052	0.0214108	0.095	0.103	1
GABBR1	0.980576	-0.0887819	0.228	0.303	1
MXRA7	0.980679	0.0322076	0.145	0.133	1
DENND1A	0.980728	0.040875	0.289	0.308	1
SLC23A2	0.981228	0.146167	0.125	0.103	1
RPS6KC1	0.981445	0.0397584	0.415	0.467	1
FIG4	0.981805	-0.0363998	0.131	0.144	1
HIVEP3	0.98275	0.0760755	0.16	0.123	1
GAN	0.983093	0.0405788	0.115	0.097	1
YWHAB	0.983365	0.042866	0.116	0.108	1
GGA2	0.983733	0.00549072	0.12	0.133	1
SEMA4B	0.983815	0.131306	0.176	0.149	1
UBR1	0.984047	-0.0446494	0.423	0.508	1
SUB1	0.984245	0.00282541	0.12	0.144	1
AC007193.2	0.984505	0.0122652	0.119	0.128	1
SRRT	0.984669	0.0517368	0.122	0.103	1
ZNF565	0.985475	0.0328985	0.101	0.097	1
ZNF721	0.985623	0.0866055	0.309	0.323	1
IRS1	0.985791	-0.20574	0.154	0.267	1
KCNMA1	0.986129	0.248199	0.119	0.041	1
REEP3	0.986154	0.0132274	0.248	0.256	1
RAB11A	0.986402	-0.030197	0.098	0.123	1
PLSCR1	0.986532	0.0165644	0.131	0.133	1
EPS15L1	0.986652	-0.0571595	0.188	0.221	1
PLOD1	0.987232	-0.0311541	0.094	0.113	1
SRSF2	0.987602	-0.0380796	0.122	0.185	1
CNOT6	0.987877	0.0508249	0.157	0.164	1
PGM3	0.987944	0.0063446	0.16	0.174	1
SGO1-AS1	0.988034	-0.144441	0.08	0.154	1
TMEM161B	0.98906	0.0200219	0.104	0.138	1
IFT80	0.989729	-0.0527609	0.127	0.179	1
BRD9	0.990331	0.0292858	0.146	0.149	1
MTX2	0.990579	-0.00114122	0.148	0.159	1
RPRD1B	0.990598	0.128049	0.212	0.185	1
ARL8B	0.990714	0.00561294	0.126	0.164	1
CCDC12	0.99146	0.0642309	0.144	0.144	1
PPP5C	0.991461	0.0249451	0.127	0.128	1
LCOR	0.992239	0.102576	0.217	0.205	1
DYRK2	0.992297	-0.0185211	0.086	0.108	1
RNF216	0.993369	0.078259	0.395	0.374	1
ZNF33B	0.994167	-0.066668	0.052	0.108	1
EFCAB13	0.994389	-0.014226	0.164	0.195	1
ARHGEF10	0.995152	0.0970944	0.229	0.2	1
PPP1R10	0.995224	0.00969402	0.134	0.149	1
ANO10	0.995348	0.0849259	0.255	0.251	1
PRPF40B	0.99575	0.0168812	0.148	0.164	1
ENO1	0.996544	0.0858488	0.104	0.062	1
PRR12	0.997081	0.0239451	0.108	0.118	1
NFIL3	0.997265	0.108787	0.103	0.046	1
ZC3H7B	0.997412	-0.0331993	0.101	0.118	1
ARL5A	0.997608	-0.0157707	0.077	0.103	1
SPATA13	0.997785	-0.0643382	0.082	0.113	1
FAM177A1	0.998032	0.0319035	0.128	0.128	1
CTIF	0.998299	0.0756323	0.349	0.338	1
RND3	0.998639	0.0897045	0.134	0.108	1
KCNK6	0.998671	-0.055669	0.074	0.118	1
SLC38A6	0.999042	-0.033805	0.086	0.108	1
GRAMD2B	0.999056	-0.0554048	0.101	0.118	1
ZNF765	0.999098	0.0246469	0.098	0.103	1
FAM193B	0.999711	-0.0140452	0.285	0.344	1
PPP1R12C	0.99996	0.0122115	0.217	0.221	1

### Sheet: HBC
	p_val	avg_log2FC	pct.1	pct.2	p_val_adj
CSH1	4.04478e-30	-1.00031	0.14	0.522	1.1037e-25
ATRNL1	2.48295e-21	-0.9236	0.256	0.654	6.77523e-17
CR1	9.92108e-21	-0.814744	0.396	0.781	2.70717e-16
LNCAROD	7.37876e-16	-0.806248	0.17	0.504	2.01344e-11
ESRRG	2.57244e-10	-0.690886	0.146	0.519	7.01941e-06
PLTP	1.86573e-11	-0.66799	0.365	0.707	5.09102e-07
F13A1	2.57721e-07	-0.644133	0.749	0.903	0.00703245
NAV3	4.55793e-15	-0.576339	0.339	0.718	1.24372e-10
ITPR2	3.03731e-09	-0.565893	0.712	0.916	8.2879e-05
SLC9A9	1.84162e-09	-0.559635	0.716	0.913	5.02523e-05
ABCC5	1.0701e-19	-0.53999	0.275	0.636	2.91998e-15
NRP1	6.20779e-14	-0.534718	0.583	0.858	1.69392e-09
DAB2	2.86726e-11	-0.526771	0.569	0.873	7.8239e-07
RUBCNL	5.09263e-12	-0.521181	0.259	0.608	1.38963e-07
TMEM163	6.69566e-07	-0.519896	0.394	0.667	0.0182705
DISP1	1.46409e-07	-0.519784	0.45	0.73	0.00399505
WWP1	4.14556e-07	-0.477062	0.536	0.796	0.011312
ROR1	4.74287e-11	-0.468943	0.235	0.534	1.29419e-06
UNC5C	0.00299847	-0.468019	0.338	0.573	1
ATP8B4	9.55084e-13	-0.461618	0.552	0.827	2.60614e-08
FCHSD2	1.35885e-07	-0.461298	0.76	0.898	0.00370788
CPVL	2.74676e-11	-0.458715	0.367	0.718	7.49509e-07
IL12RB2	7.42989e-10	-0.458388	0.297	0.623	2.0274e-05
ENPP2	1.28532e-12	-0.435241	0.23	0.529	3.50726e-08
SESN1	1.46678e-11	-0.427235	0.329	0.682	4.00239e-07
ATG7	1.3473e-07	-0.426658	0.703	0.908	0.00367637
HIF1A	1.09893e-09	-0.424744	0.513	0.791	2.99864e-05
LY96	1.34834e-12	-0.424106	0.293	0.641	3.67921e-08
AC110995.1	3.00955e-10	-0.420493	0.122	0.44	8.21216e-06
BMP2K	9.48332e-10	-0.417174	0.62	0.86	2.58771e-05
MS4A6A	7.71083e-06	-0.412077	0.427	0.733	0.210406
SLCO2B1	8.37104e-09	-0.410838	0.589	0.858	0.000228421
MGAT4A	3.20347e-11	-0.406249	0.419	0.725	8.7413e-07
RALGPS2	3.51344e-09	-0.40424	0.3	0.603	9.58713e-05
MCTP2	0.000119656	-0.39382	0.264	0.506	1
DIP2B	3.70926e-09	-0.391282	0.587	0.868	0.000101215
ASTN2	1.84496e-09	-0.390484	0.226	0.494	5.03434e-05
TNS3	4.84652e-11	-0.387016	0.707	0.921	1.32247e-06
PLCH1	1.29697e-13	-0.384456	0.092	0.341	3.53904e-09
WDFY3	1.83996e-07	-0.383695	0.68	0.88	0.00502069
CTSC	2.38805e-07	-0.383643	0.352	0.628	0.00651627
CD200R1	2.9607e-13	-0.381605	0.219	0.547	8.07885e-09
ADAP2	1.02081e-12	-0.377577	0.448	0.802	2.78547e-08
BICD1	7.30234e-10	-0.377065	0.281	0.575	1.99259e-05
ANKS1A	3.40767e-05	-0.376611	0.626	0.85	0.929851
RASSF4	1.06626e-12	-0.375005	0.403	0.725	2.9095e-08
IFI16	2.00049e-06	-0.374424	0.382	0.674	0.0545875
MTSS1	1.92259e-11	-0.371514	0.687	0.885	5.24617e-07
CABLES1	1.91401e-05	-0.370951	0.435	0.692	0.522277
PDE4D	0.00747874	-0.369171	0.332	0.532	1
PCED1B	5.67321e-14	-0.366209	0.212	0.466	1.54805e-09
CTSL	3.19168e-09	-0.366022	0.172	0.435	8.70915e-05
HDAC9	1.53129e-09	-0.364538	0.505	0.781	4.17843e-05
ABHD3	9.57823e-11	-0.359828	0.278	0.58	2.61361e-06
SLC22A23	2.36217e-13	-0.358254	0.332	0.639	6.44564e-09
MAN1C1	1.60158e-29	-0.35572	0.177	0.593	4.37022e-25
RABGAP1L	6.18923e-08	-0.35388	0.681	0.921	0.00168885
NFATC2	6.08868e-10	-0.351231	0.386	0.682	1.66142e-05
SCN9A	5.34478e-08	-0.350437	0.505	0.771	0.00145843
IL7	1.268e-09	-0.350091	0.055	0.165	3.45998e-05
HSPH1	1.72066e-09	-0.349927	0.148	0.407	4.69517e-05
DISC1	4.08426e-07	-0.346528	0.682	0.88	0.0111447
MBNL2	1.92268e-05	-0.346496	0.276	0.608	0.52464
CHSY3	9.92201e-09	-0.345042	0.25	0.522	0.000270742
MS4A4A	4.74572e-08	-0.343083	0.396	0.695	0.00129496
CREM	4.69906e-05	-0.34212	0.385	0.634	1
DTNB	8.4307e-06	-0.341413	0.527	0.796	0.230048
SLC38A6	6.47765e-10	-0.341351	0.346	0.603	1.76756e-05
TBC1D14	2.12078e-12	-0.339724	0.591	0.863	5.78697e-08
HS2ST1	1.10414e-08	-0.339704	0.277	0.534	0.000301287
MKNK1	1.33642e-05	-0.337097	0.482	0.738	0.364668
KIRREL1	5.2065e-13	-0.336089	0.198	0.478	1.4207e-08
NRIP1	5.01767e-10	-0.335734	0.412	0.735	1.36917e-05
SNX24	1.68834e-05	-0.33366	0.434	0.674	0.460698
HPGDS	5.74634e-07	-0.331323	0.235	0.481	0.01568
LINC01605	6.66463e-09	-0.326961	0.179	0.481	0.000181858
CTTNBP2	7.99613e-12	-0.324263	0.242	0.555	2.1819e-07
LRCH1	3.93333e-11	-0.323111	0.338	0.682	1.07329e-06
CLTC	1.71933e-06	-0.322785	0.522	0.791	0.0469154
PLD1	6.35511e-10	-0.321014	0.333	0.613	1.73412e-05
LRMDA	2.73055e-09	-0.319296	0.825	0.964	7.45084e-05
ST3GAL1	9.52903e-09	-0.319063	0.494	0.771	0.000260019
MYO5A	4.42066e-06	-0.318321	0.632	0.847	0.120627
NEURL2	1.1936e-06	-0.317391	0.094	0.303	0.0325698
NRP2	8.2645e-10	-0.315415	0.365	0.654	2.25513e-05
LYVE1	8.63243e-07	-0.310346	0.455	0.72	0.0235553
ITSN1	7.49613e-07	-0.310181	0.682	0.891	0.0204547
LINC01500	1.34528e-09	-0.309539	0.144	0.333	3.67088e-05
ITGA9	9.45912e-10	-0.309306	0.301	0.585	2.58111e-05
MAGI1	2.21235e-10	-0.30925	0.5	0.74	6.03684e-06
MIR646HG	2.0012e-06	-0.308107	0.345	0.578	0.0546067
FRMD4B	1.02471e-09	-0.307201	0.702	0.898	2.79614e-05
PDGFC	1.98868e-09	-0.306404	0.519	0.72	5.4265e-05
SIGLEC1	1.54245e-09	-0.305756	0.453	0.705	4.20888e-05
ST6GAL1	2.69722e-15	-0.303337	0.499	0.809	7.35992e-11
DNAJC3	4.46326e-06	-0.300675	0.276	0.534	0.121789
TSC22D1	2.10621e-06	-0.297001	0.118	0.374	0.0574722
SH3RF3	7.32886e-09	-0.296987	0.536	0.796	0.000199983
YTHDC2	1.25e-06	-0.296683	0.272	0.552	0.0341089
PIK3AP1	0.000603459	-0.295813	0.4	0.649	1
VAV1	1.72901e-12	-0.295126	0.391	0.738	4.71795e-08
AL160272.1	1.38037e-06	-0.292611	0.189	0.412	0.0376661
VMP1	1.03253e-05	-0.292027	0.56	0.807	0.281747
RNF150	4.11893e-13	-0.289892	0.404	0.634	1.12393e-08
ARHGEF10L	9.19062e-10	-0.288388	0.346	0.603	2.50784e-05
BICC1	0.00390008	-0.287734	0.202	0.397	1
GNG2	9.90719e-06	-0.287692	0.321	0.583	0.270337
TGFBR2	3.57373e-08	-0.287001	0.352	0.634	0.000975165
PTPRK	0.0179764	-0.286153	0.171	0.333	1
INPP4B	5.13315e-08	-0.285943	0.154	0.412	0.00140068
GRAMD1A	2.53908e-09	-0.28506	0.189	0.455	6.92838e-05
MEF2C	8.40441e-09	-0.283764	0.653	0.863	0.000229331
NLK	1.11113e-07	-0.283432	0.374	0.644	0.00303194
ASAP1	1.93158e-07	-0.280713	0.667	0.875	0.00527071
STARD13	4.04804e-09	-0.278902	0.584	0.837	0.000110459
ITM2B	1.09578e-07	-0.278523	0.313	0.613	0.00299007
MARCH1	3.56957e-10	-0.277464	0.467	0.743	9.74029e-06
TRPS1	2.12278e-08	-0.276338	0.628	0.835	0.000579243
AC126177.3	1.87658e-13	-0.275841	0.213	0.506	5.12061e-09
OLFML2B	6.23356e-12	-0.274308	0.225	0.527	1.70095e-07
SPECC1	4.04854e-08	-0.272664	0.225	0.489	0.00110472
MPPED2	3.90399e-09	-0.271168	0.342	0.636	0.000106528
MS4A7	0.000395836	-0.271058	0.315	0.565	1
HEATR3	9.45701e-05	-0.271038	0.212	0.41	1
SYNDIG1	1.08129e-06	-0.270328	0.03	0.178	0.0295051
FHIT	3.12953e-06	-0.268069	0.612	0.83	0.0853955
USP36	6.63168e-15	-0.267988	0.402	0.687	1.80959e-10
FTL	3.06773e-09	-0.266719	0.257	0.524	8.3709e-05
EEPD1	0.000548525	-0.265156	0.291	0.481	1
HRH1	6.95766e-07	-0.263855	0.315	0.534	0.0189854
N4BP2L2	6.97754e-15	-0.263236	0.408	0.753	1.90396e-10
MCOLN1	1.80434e-16	-0.263057	0.157	0.425	4.92351e-12
CSF1R	2.52096e-07	-0.262403	0.49	0.779	0.00687894
DYRK4	1.24777e-12	-0.261839	0.07	0.28	3.4048e-08
IKZF2	0.000381372	-0.260382	0.122	0.349	1
CA8	1.40808e-05	-0.259776	0.154	0.313	0.384223
NAIP	6.35799e-09	-0.259465	0.372	0.646	0.00017349
STOX2	1.71977e-06	-0.25825	0.061	0.188	0.0469274
SNAP23	0.000469216	-0.257744	0.133	0.402	1
AP1B1	4.50148e-09	-0.257354	0.396	0.677	0.000122832
TMEM117	7.93896e-06	-0.256195	0.44	0.669	0.21663
HNMT	7.57714e-06	-0.255657	0.409	0.651	0.206757
STX7	0.00131595	-0.254057	0.49	0.712	1
FGL1	2.02522e-09	-0.253033	0.368	0.613	5.52621e-05
STXBP6	3.41325e-08	-0.252852	0.217	0.466	0.000931373
FYB1	7.9288e-07	-0.252523	0.475	0.7	0.0216353
CSNK1A1	3.66795e-07	-0.252178	0.306	0.616	0.0100087
PYGL	2.38208e-07	-0.251958	0.319	0.583	0.00649999
SLC18B1	0.00399346	-0.250936	0.223	0.399	1
DRAM2	5.40303e-05	-0.250796	0.203	0.433	1
AC007262.2	8.90984e-06	-0.249065	0.205	0.389	0.243123
MAP7	5.43758e-15	-0.248594	0.139	0.399	1.48375e-10
C9	4.12128e-07	-0.248414	0.075	0.3	0.0112457
GRK3	5.63267e-08	-0.247962	0.508	0.771	0.00153699
LPAR6	4.85633e-08	-0.24679	0.276	0.532	0.00132515
SCN1A-AS1	0.029047	-0.246433	0.113	0.303	1
TCF12	6.17983e-09	-0.245444	0.749	0.947	0.000168629
ERC2	4.12187e-07	-0.245316	0.097	0.257	0.0112473
CENPP	1.58771e-07	-0.24287	0.296	0.509	0.00433237
PER3	2.41382e-06	-0.241138	0.128	0.341	0.0658659
PDIA6	1.71888e-12	-0.240947	0.116	0.361	4.69032e-08
GPR137B	3.05976e-08	-0.239053	0.298	0.557	0.000834916
MGAT5	2.54564e-05	-0.238968	0.669	0.885	0.694629
CPEB4	0.00778197	-0.238079	0.452	0.682	1
SYT1	5.0906e-08	-0.237647	0.306	0.539	0.00138907
MINDY3	0.000100861	-0.236964	0.14	0.384	1
TTN	1.50994e-05	-0.235582	0.037	0.155	0.412017
ATXN2	2.97527e-06	-0.235482	0.356	0.623	0.0811862
GIPC2	2.05002e-07	-0.234851	0.168	0.397	0.0055939
PTPRJ	3.83524e-08	-0.234316	0.692	0.888	0.00104652
MTUS1	1.119e-10	-0.234252	0.175	0.461	3.05342e-06
FAM20A	1.88775e-08	-0.232951	0.464	0.72	0.000515111
EPB41L2	0.000487335	-0.231164	0.331	0.547	1
JAK2	3.79738e-07	-0.230842	0.513	0.771	0.0103619
PSD3	6.34089e-09	-0.229695	0.564	0.794	0.000173024
DMXL1	6.05644e-10	-0.229606	0.399	0.664	1.65262e-05
HERPUD1	0.000480514	-0.229561	0.219	0.42	1
ARHGAP18	1.5673e-07	-0.229116	0.559	0.799	0.0042767
ADCY7	4.64163e-08	-0.229102	0.296	0.565	0.00126656
TMEM144	3.0057e-06	-0.229009	0.152	0.366	0.0820167
CYFIP1	5.4903e-08	-0.227587	0.473	0.72	0.00149814
SDCCAG8	5.48407e-06	-0.227204	0.552	0.809	0.149644
CD163	1.86701e-07	-0.226364	0.585	0.796	0.00509452
PKN2	1.1716e-07	-0.225927	0.486	0.751	0.00319693
ATP2A2	1.06533e-07	-0.225509	0.284	0.522	0.00290698
FAM198B-AS1	5.07446e-10	-0.224826	0.148	0.405	1.38467e-05
ATF7IP	8.07224e-07	-0.224757	0.395	0.662	0.0220267
ZDHHC21	0.000286281	-0.224693	0.223	0.468	1
WDFY2	6.43229e-05	-0.22461	0.467	0.7	1
B2M	2.45393e-09	-0.223927	0.248	0.486	6.69605e-05
C12orf4	1.06385e-07	-0.222721	0.135	0.346	0.00290292
RB1	1.96105e-05	-0.222416	0.434	0.677	0.535111
HERC4	9.57432e-07	-0.221944	0.498	0.758	0.0261254
ENTPD1	1.23657e-06	-0.221371	0.193	0.422	0.0337424
NPL	0.000231327	-0.221044	0.477	0.71	1
ATP6V1C1	1.29241e-07	-0.220594	0.247	0.486	0.00352661
AUTS2	8.46944e-05	-0.22059	0.366	0.578	1
RAB2A	6.87348e-07	-0.217942	0.354	0.618	0.0187557
CHD9	4.07185e-06	-0.217643	0.569	0.799	0.111109
LARGE1	3.74948e-14	-0.217521	0.412	0.7	1.02312e-09
FAM110B	3.05163e-05	-0.217491	0.225	0.453	0.832698
ANKRD17	4.91718e-11	-0.217267	0.475	0.786	1.34175e-06
MED13L	1.76472e-09	-0.216544	0.612	0.875	4.81538e-05
CMKLR1	1.23665e-05	-0.215991	0.288	0.519	0.337445
RBMS1	4.34984e-10	-0.214307	0.467	0.761	1.18694e-05
QKI	5.4591e-09	-0.214187	0.719	0.934	0.000148962
PLEKHG5	1.20938e-09	-0.213835	0.272	0.565	3.30004e-05
PMP22	6.05088e-08	-0.213317	0.294	0.552	0.0016511
TENT2	0.000440505	-0.213241	0.509	0.758	1
NINJ1	9.62526e-08	-0.213198	0.129	0.351	0.00262645
ROR2	2.51165e-05	-0.212081	0.074	0.186	0.685355
AL392172.1	0.00417906	-0.211791	0.232	0.433	1
BIRC6	8.60543e-07	-0.211543	0.461	0.738	0.0234816
TGFA	5.75239e-10	-0.211531	0.122	0.341	1.56965e-05
IGF1	8.04044e-08	-0.211436	0.147	0.349	0.002194
FCGR2A	2.03163e-09	-0.211289	0.293	0.555	5.5437e-05
DENND3	0.00137655	-0.211202	0.453	0.662	1
SHOC1	5.53907e-06	-0.210469	0.136	0.341	0.151145
HSPA5	0.000247565	-0.210171	0.075	0.239	1
PPP3CA	7.6266e-07	-0.209957	0.511	0.725	0.0208107
ADAM10	2.36845e-08	-0.20962	0.421	0.69	0.000646279
GOLGA4	1.63968e-06	-0.208869	0.542	0.812	0.044742
COMMD10	1.05764e-05	-0.208137	0.523	0.743	0.288597
SGMS1	3.53835e-08	-0.20809	0.582	0.837	0.00096551
RNF149	0.00208738	-0.207565	0.635	0.812	1
NFKB1	3.03599e-08	-0.207351	0.27	0.494	0.000828431
EPS15	9.87286e-06	-0.205929	0.64	0.845	0.269401
HSPA1A	4.02072e-14	-0.205571	0.016	0.209	1.09713e-09
RNASET2	9.88918e-08	-0.205113	0.316	0.565	0.00269846
FCGBP	2.12977e-05	-0.203677	0.063	0.165	0.58115
HSP90AA1	0.00127092	-0.203659	0.228	0.374	1
FAR1	0.000671364	-0.202883	0.338	0.573	1
RAB20	0.000411517	-0.202624	0.305	0.517	1
OSTF1	0.000202058	-0.202403	0.337	0.578	1
SNX2	0.000270398	-0.202365	0.44	0.656	1
AC100849.1	1.04051e-08	-0.202122	0.375	0.593	0.000283925
RNASE1	1.96966e-08	-0.201887	0.107	0.328	0.00053746
GLCCI1	7.39324e-07	-0.201151	0.265	0.499	0.0201739
APBA1	2.7944e-08	-0.201019	0.296	0.537	0.000762509
IL10RA	4.84688e-11	-0.200983	0.277	0.562	1.32257e-06
EPC1	0.00317124	-0.200238	0.35	0.567	1
PRKCA	2.12838e-07	-0.200179	0.471	0.723	0.00580772
EVI5	5.94291e-11	-0.199735	0.443	0.751	1.62164e-06
APPL2	1.32979e-07	-0.199639	0.396	0.628	0.0036286
PTPRM	6.01903e-06	-0.19954	0.554	0.779	0.164241
LINC01146	1.29633e-07	-0.198884	0.073	0.237	0.00353729
PGBD5	1.6263e-07	-0.198465	0.116	0.293	0.00443769
LGMN	1.38217e-07	-0.198205	0.611	0.873	0.00377152
PPP1R21	7.44075e-05	-0.198174	0.306	0.527	1
SKAP2	3.98811e-05	-0.198058	0.459	0.679	1
PLA2G7	5.36614e-09	-0.197934	0.092	0.237	0.000146426
ITFG1	2.06075e-05	-0.197634	0.518	0.761	0.562317
ATXN10	8.46066e-06	-0.196532	0.292	0.506	0.230866
ZNF280D	1.31612e-06	-0.196074	0.307	0.545	0.035913
SUMF1	5.38266e-07	-0.195908	0.462	0.674	0.0146877
C6orf62	1.33028e-06	-0.195886	0.278	0.527	0.0362993
C1GALT1	4.02066e-16	-0.195329	0.159	0.45	1.09712e-11
PICALM	7.98469e-08	-0.195145	0.54	0.827	0.00217878
ARHGEF11	2.23825e-12	-0.194381	0.284	0.578	6.10752e-08
EHD4	8.17647e-06	-0.192233	0.232	0.435	0.223111
VPS8	3.55359e-05	-0.192047	0.481	0.69	0.969668
FLI1	3.873e-07	-0.191607	0.546	0.794	0.0105682
FUT8	3.59313e-11	-0.191121	0.13	0.328	9.80457e-07
SIPA1L2	2.13015e-05	-0.190789	0.297	0.499	0.581253
ACAP2	0.000123725	-0.190522	0.549	0.766	1
SYK	1.25036e-05	-0.190183	0.496	0.705	0.341186
LILRB5	2.84144e-08	-0.190028	0.223	0.455	0.000775343
DOK5	2.09739e-07	-0.189785	0.057	0.211	0.00572314
VPS53	2.89821e-08	-0.189511	0.468	0.69	0.000790834
ASPH	8.11543e-09	-0.189468	0.365	0.621	0.000221446
RAB28	1.81987e-05	-0.189101	0.335	0.557	0.496587
ABCA9	0.000118117	-0.189089	0.064	0.188	1
FER	2.56562e-06	-0.188925	0.474	0.728	0.070008
CCDC91	2.84854e-06	-0.188387	0.471	0.705	0.0777281
PEAK1	2.97724e-07	-0.187712	0.605	0.84	0.008124
AGBL4	0.00112283	-0.187247	0.078	0.158	1
SNHG14	1.6704e-08	-0.187197	0.23	0.471	0.000455802
C4BPB	2.13123e-05	-0.186487	0.095	0.272	0.58155
C1QB	5.55722e-10	-0.185501	0.102	0.316	1.5164e-05
LYPLAL1	9.98e-08	-0.185422	0.233	0.455	0.00272324
ARAP2	5.00114e-05	-0.184474	0.38	0.603	1
DNAJC13	2.96594e-10	-0.18446	0.394	0.672	8.09316e-06
POU2F2	3.18723e-08	-0.184292	0.284	0.504	0.000869699
NCOA2	6.65092e-11	-0.183673	0.433	0.725	1.81484e-06
COG5	5.17876e-07	-0.183077	0.466	0.712	0.0141313
CAPRIN2	2.06449e-07	-0.18286	0.141	0.313	0.00563336
LRRK1	6.40061e-09	-0.182822	0.354	0.606	0.000174653
ZNF106	1.27241e-05	-0.182496	0.292	0.506	0.347202
USP34	2.07309e-08	-0.182251	0.406	0.7	0.000565684
ALPK1	1.84767e-06	-0.181351	0.328	0.529	0.0504174
TPP2	5.58718e-07	-0.180838	0.312	0.547	0.0152457
MCTP1	2.83011e-06	-0.180315	0.444	0.672	0.0772252
CD47	0.00513953	-0.180031	0.22	0.397	1
PPARG	1.92658e-10	-0.179854	0.222	0.483	5.25706e-06
MAP3K8	0.000104882	-0.179686	0.501	0.72	1
ZSWIM6	2.59914e-05	-0.179471	0.717	0.885	0.709227
TLR4	0.00100902	-0.179101	0.239	0.415	1
TSHZ3	2.03387e-08	-0.179072	0.331	0.565	0.000554982
FIG4	0.000281533	-0.17857	0.286	0.496	1
SH2B3	0.000406257	-0.178284	0.454	0.674	1
PIP4K2A	3.45734e-10	-0.178076	0.492	0.761	9.43405e-06
UBE2W	0.000237159	-0.177817	0.43	0.641	1
MAP2K5	0.00114711	-0.177731	0.332	0.537	1
NR3C2	5.33867e-06	-0.17772	0.251	0.466	0.145676
ERBIN	7.66543e-06	-0.177304	0.518	0.758	0.209167
NSMCE2	7.73245e-09	-0.177175	0.494	0.723	0.000210995
ACTR2	3.56219e-05	-0.177003	0.324	0.555	0.972015
IL2RA	2.3743e-10	-0.176945	0.062	0.229	6.47876e-06
FCHO2	5.83827e-05	-0.176691	0.504	0.74	1
WDR26	6.99583e-05	-0.176218	0.349	0.585	1
PLSCR1	3.57377e-07	-0.176187	0.336	0.55	0.00975175
MAP3K1	6.93894e-05	-0.176013	0.391	0.618	1
ABCA6	9.82281e-07	-0.175693	0.073	0.216	0.0268035
SH3PXD2A	1.94564e-21	-0.175146	0.262	0.598	5.30907e-17
EPS8	1.53464e-06	-0.174583	0.47	0.667	0.0418756
SUCLG2	6.53175e-05	-0.174364	0.398	0.593	1
KATNAL2	1.39737e-07	-0.173992	0.189	0.394	0.00381301
CSH2	4.08022e-07	-0.173692	0.049	0.17	0.0111337
WLS	8.16601e-06	-0.173625	0.244	0.461	0.222826
GNG10	2.34508e-06	-0.173493	0.131	0.321	0.0639903
TRAM2	0.0185791	-0.172805	0.135	0.326	1
MIR99AHG	6.14018e-08	-0.17236	0.311	0.522	0.00167547
NHLRC3	6.10084e-06	-0.171923	0.142	0.336	0.166474
TIGAR	0.000676354	-0.171506	0.161	0.328	1
NABP1	0.000201729	-0.171416	0.327	0.575	1
ZFC3H1	1.07095e-08	-0.171175	0.436	0.692	0.00029223
TBCK	0.000289731	-0.170802	0.36	0.588	1
WASHC4	9.29883e-08	-0.170792	0.414	0.674	0.00253737
TMEM59	0.000107023	-0.170721	0.067	0.201	1
UBL3	2.57701e-05	-0.170664	0.244	0.443	0.703188
PLCL1	0.00145302	-0.170621	0.184	0.303	1
OSBPL3	4.17032e-10	-0.170351	0.341	0.57	1.13795e-05
MGST2	0.000246145	-0.170343	0.192	0.361	1
SNX6	0.000208683	-0.169836	0.577	0.791	1
GIMAP8	1.09931e-06	-0.169549	0.155	0.354	0.0299969
FGD3	2.30676e-05	-0.169495	0.248	0.45	0.629446
PIK3C3	0.00286821	-0.168263	0.22	0.402	1
CREG1	5.03858e-05	-0.168209	0.115	0.298	1
PDE9A	4.30314e-07	-0.167941	0.174	0.372	0.011742
SELENOP	1.22616e-11	-0.167749	0.363	0.677	3.34582e-07
SUCO	0.00155833	-0.167331	0.163	0.331	1
OSBPL8	7.89488e-06	-0.166989	0.369	0.567	0.215428
SRGAP3	5.18534e-07	-0.166971	0.238	0.445	0.0141492
SESN3	5.8506e-05	-0.166922	0.128	0.298	1
DENND4A	0.00011754	-0.16643	0.475	0.7	1
CYTH4	0.000662064	-0.166093	0.405	0.623	1
CNTRL	0.000369917	-0.166071	0.335	0.529	1
PPM1H	1.67838e-08	-0.165552	0.098	0.254	0.00045798
ANK2	6.35505e-07	-0.165173	0.21	0.351	0.017341
NCK2	2.06996e-05	-0.165131	0.364	0.598	0.564831
CERS6	4.86214e-05	-0.165126	0.391	0.606	1
AP3B1	1.00496e-05	-0.164575	0.483	0.707	0.274223
CAB39	1.56193e-07	-0.164502	0.492	0.746	0.00426205
CALU	0.330977	-0.162695	0.153	0.318	1
FAM49B	2.55014e-07	-0.1619	0.655	0.873	0.00695856
AC118549.1	7.48858e-11	-0.161533	0.298	0.534	2.04341e-06
SNX3	2.06125e-06	-0.161043	0.207	0.415	0.0562454
DCAF10	1.05639e-05	-0.16069	0.188	0.369	0.288257
ASAP2	2.51029e-13	-0.160624	0.147	0.382	6.84984e-09
PLXND1	4.16462e-06	-0.160376	0.401	0.656	0.11364
WIPF1	1.06745e-07	-0.160226	0.469	0.697	0.00291274
TMEM176B	6.46648e-08	-0.160176	0.14	0.328	0.00176451
GNG12	8.88011e-05	-0.160156	0.137	0.344	1
LAP3	4.2726e-05	-0.159798	0.225	0.422	1
IKBKB	5.72616e-06	-0.159248	0.346	0.575	0.15625
TRPM2	6.38803e-07	-0.158735	0.363	0.59	0.017431
SCAF11	0.00280774	-0.158733	0.457	0.649	1
LTBP2	9.35946e-06	-0.158639	0.089	0.221	0.255392
GDI2	5.87151e-05	-0.158114	0.23	0.41	1
LINC01684	0.000781721	-0.157891	0.069	0.198	1
MIR34AHG	2.33132e-08	-0.157686	0.236	0.427	0.000636147
NPC1	0.000221596	-0.157625	0.257	0.453	1
PRIM2	1.80195e-05	-0.157381	0.267	0.461	0.491697
NIPA2	4.90037e-05	-0.156753	0.1	0.249	1
LCP2	2.50652e-08	-0.156004	0.365	0.613	0.000683954
AC004889.1	5.01115e-05	-0.155938	0.119	0.267	1
OSBPL9	0.00196565	-0.155747	0.403	0.608	1
ADAMTS17	0.00047713	-0.155686	0.061	0.15	1
MAGI3	0.00364868	-0.155156	0.154	0.288	1
DRAM1	2.50919e-07	-0.154937	0.246	0.466	0.00684683
RBM26	4.62901e-06	-0.154506	0.384	0.644	0.126312
TEC	6.33498e-05	-0.154459	0.305	0.509	1
DENND4B	1.02258e-07	-0.153983	0.205	0.397	0.00279032
PAPOLA	2.85393e-09	-0.153855	0.258	0.494	7.78753e-05
PRKCB	0.000257262	-0.153713	0.408	0.606	1
TYROBP	0.00116295	-0.153352	0.1	0.254	1
CTSS	1.12988e-06	-0.153226	0.257	0.489	0.0308309
TBC1D5	3.1141e-06	-0.153163	0.676	0.88	0.0849745
CEPT1	0.0123232	-0.153035	0.224	0.417	1
PIP4P2	4.20683e-05	-0.152875	0.112	0.285	1
SPIRE1	5.12674e-09	-0.152698	0.324	0.557	0.000139893
SPECC1L	7.49137e-10	-0.152663	0.259	0.524	2.04417e-05
BTG2	8.17112e-08	-0.152346	0.137	0.321	0.00222965
NBEAL1	7.89055e-05	-0.152237	0.133	0.282	1
LY86	9.85858e-06	-0.152032	0.152	0.305	0.269011
COLGALT1	2.91953e-08	-0.150768	0.286	0.519	0.000796651
GSAP	1.65454e-06	-0.150387	0.3	0.517	0.0451473
DOP1A	2.62914e-08	-0.150224	0.19	0.394	0.000717413
CTSZ	2.39418e-09	-0.14979	0.192	0.387	6.533e-05
ZFHX3	3.09334e-07	-0.14977	0.64	0.845	0.00844079
NIPBL	0.00453048	-0.149137	0.556	0.763	1
PPIP5K2	6.66624e-05	-0.149085	0.264	0.481	1
ABCD3	0.0487488	-0.148587	0.135	0.295	1
ACBD6	0.00319582	-0.148354	0.266	0.473	1
MS4A4E	0.0013354	-0.148216	0.265	0.455	1
TMEM273	1.14659e-05	-0.147589	0.149	0.321	0.312871
ARSB	0.00107743	-0.147358	0.276	0.466	1
ETV5	0.000395811	-0.147247	0.158	0.336	1
TMC8	0.000137052	-0.147232	0.145	0.318	1
LARP4	0.00295647	-0.147115	0.309	0.481	1
EXOC4	6.09677e-06	-0.146984	0.632	0.845	0.166363
PSPC1	2.44846e-10	-0.1468	0.198	0.445	6.68112e-06
ZCCHC7	1.49052e-07	-0.146715	0.337	0.578	0.00406718
PTPN2	5.68219e-06	-0.146588	0.362	0.567	0.15505
CDC123	4.588e-06	-0.146374	0.135	0.288	0.125193
NCKAP1L	9.99992e-05	-0.146268	0.38	0.588	1
CCDC85A	0.00170747	-0.145972	0.143	0.252	1
MKLN1	8.33425e-08	-0.145868	0.4	0.664	0.00227417
PLEKHO2	3.05358e-06	-0.14567	0.2	0.387	0.0833232
SOBP	7.44055e-05	-0.145656	0.162	0.313	1
SYNJ1	0.000102248	-0.145592	0.304	0.489	1
MANBA	3.95064e-07	-0.145438	0.486	0.728	0.0107801
SENP6	1.58862e-05	-0.145078	0.457	0.69	0.433488
CEBPD	4.91574e-10	-0.144634	0.119	0.313	1.34136e-05
SLC10A7	5.79208e-07	-0.144483	0.191	0.374	0.0158048
DDX5	6.46435e-07	-0.14422	0.5	0.723	0.0176393
P3H2	4.79554e-05	-0.144205	0.189	0.382	1
SHMT1	0.000108176	-0.144177	0.171	0.359	1
MPP5	6.17125e-07	-0.144066	0.04	0.148	0.0168395
AC008083.3	5.00737e-07	-0.143601	0.037	0.165	0.0136636
AC022872.1	0.0034643	-0.143486	0.09	0.109	1
SLC2A13	1.98245e-06	-0.143385	0.264	0.45	0.054095
PUM2	1.21286e-11	-0.143375	0.412	0.692	3.30952e-07
POLE	0.00021394	-0.143236	0.141	0.321	1
DPH6-DT	2.63564e-05	-0.143088	0.113	0.244	0.719187
MAP3K5	1.40003e-05	-0.14294	0.388	0.578	0.382027
CHD7	0.000523074	-0.142886	0.341	0.552	1
MAN2B1	2.33755e-07	-0.142699	0.137	0.29	0.00637847
TTYH3	2.02985e-08	-0.142596	0.311	0.547	0.000553884
MIR100HG	0.0140484	-0.142392	0.098	0.137	1
GBE1	7.98211e-09	-0.142101	0.217	0.43	0.000217808
S100PBP	1.51958e-08	-0.141902	0.191	0.399	0.000414649
STIP1	8.9256e-05	-0.141728	0.087	0.226	1
POU2F1	9.93976e-05	-0.141414	0.249	0.453	1
MBTD1	0.00071835	-0.14123	0.18	0.366	1
ARID2	0.00177685	-0.141133	0.364	0.58	1
PIBF1	0.0047275	-0.141035	0.308	0.511	1
STON2	1.79847e-09	-0.14102	0.32	0.59	4.90748e-05
NHLRC2	5.62452e-07	-0.140919	0.132	0.316	0.0153476
RELCH	0.000439118	-0.140713	0.312	0.506	1
VPS50	0.000479791	-0.140189	0.286	0.494	1
AL445213.2	3.45227e-06	-0.140085	0.06	0.155	0.0942022
KPNA3	2.96154e-05	-0.139926	0.216	0.41	0.808116
PCCA	1.27531e-06	-0.138935	0.374	0.608	0.0347994
ZNF197	0.000359021	-0.138911	0.068	0.188	1
ZNF90	0.00290074	-0.138719	0.122	0.254	1
NEK1	0.000323965	-0.138568	0.19	0.351	1
SUGT1	0.100861	-0.138393	0.12	0.221	1
SND1	6.23047e-05	-0.137733	0.533	0.779	1
HNRNPC	0.00554457	-0.137707	0.442	0.674	1
CEP170	2.67022e-07	-0.137265	0.446	0.692	0.00728622
MBD5	8.57129e-06	-0.137172	0.485	0.735	0.233885
SCLT1	5.5067e-05	-0.136875	0.305	0.483	1
ADAMTS2	0.00368853	-0.136829	0.186	0.341	1
C2CD5	4.64057e-08	-0.136783	0.294	0.496	0.00126627
MS4A14	0.000554695	-0.13672	0.122	0.265	1
ZNRF2	0.019398	-0.136592	0.29	0.489	1
TMEM106A	4.66046e-05	-0.136369	0.199	0.366	1
PYROXD1	4.01852e-05	-0.136247	0.064	0.188	1
MBOAT1	1.13569e-05	-0.136181	0.152	0.323	0.309897
PARP9	1.35939e-06	-0.135833	0.262	0.45	0.0370937
GAS6	1.47932e-07	-0.135667	0.245	0.455	0.00403662
TP53INP1	0.03769	-0.135586	0.06	0.173	1
ERP44	0.123792	-0.135475	0.334	0.509	1
RAB39A	0.00120074	-0.134916	0.137	0.28	1
LINC01266	0.0019793	-0.134717	0.225	0.346	1
CBLB	2.05189e-10	-0.134625	0.362	0.631	5.599e-06
SLC25A46	0.0012439	-0.134231	0.112	0.267	1
ATR	1.89909e-05	-0.133665	0.283	0.476	0.518205
CREBL2	0.000968036	-0.133607	0.195	0.364	1
CARMIL1	0.0397786	-0.133497	0.237	0.394	1
CAPZB	1.0303e-05	-0.133206	0.597	0.796	0.281138
BCL3	6.87373e-08	-0.132699	0.076	0.214	0.00187563
AL162253.2	0.00426229	-0.132632	0.175	0.305	1
JAK3	6.11174e-05	-0.132558	0.151	0.321	1
DLG1	0.000207038	-0.13255	0.23	0.433	1
DOK3	0.0893218	-0.132462	0.115	0.247	1
TM9SF2	0.000811667	-0.13243	0.248	0.45	1
TBC1D4	5.32769e-06	-0.132353	0.304	0.506	0.145377
ARAP1	4.26484e-07	-0.132273	0.311	0.506	0.0116375
MAF	1.91265e-05	-0.132163	0.427	0.682	0.521905
HIBCH	2.10677e-05	-0.131808	0.294	0.471	0.574875
ADAM9	2.69569e-08	-0.131697	0.386	0.611	0.000735573
AC109927.1	0.0242181	-0.131529	0.11	0.219	1
AKR1A1	1.17657e-06	-0.131218	0.156	0.333	0.032105
ICE1	3.04492e-06	-0.130972	0.163	0.338	0.0830867
CUL5	0.0058963	-0.130823	0.287	0.453	1
SIRPA	3.6625e-06	-0.130412	0.207	0.399	0.0999387
IBTK	7.7766e-07	-0.130282	0.241	0.433	0.02122
LPP	3.58911e-07	-0.130239	0.698	0.891	0.0097936
PLD3	0.0132036	-0.130001	0.235	0.382	1
PRR5	2.32655e-08	-0.12998	0.26	0.496	0.000634845
TAOK3	0.00114073	-0.129267	0.581	0.753	1
EAF2	0.0993686	-0.129264	0.171	0.295	1
PRPF40A	0.000947754	-0.129061	0.242	0.427	1
RYR1	1.75119e-08	-0.128525	0.339	0.578	0.000477847
ICE2	0.000267521	-0.128419	0.19	0.359	1
MFHAS1	2.094e-11	-0.128318	0.319	0.534	5.71389e-07
TBC1D9	0.000295558	-0.128249	0.331	0.534	1
SCARB1	1.14291e-07	-0.127886	0.273	0.524	0.00311865
DTNBP1	5.19766e-15	-0.12778	0.302	0.555	1.41829e-10
OGFRL1	3.25909e-08	-0.127621	0.192	0.407	0.000889307
HEXA	0.00204284	-0.12762	0.291	0.463	1
TTC17	6.03986e-06	-0.127158	0.444	0.669	0.16481
FBXL17	0.0181538	-0.126571	0.422	0.621	1
INTS10	2.16568e-07	-0.126475	0.182	0.389	0.00590949
EDEM3	0.00606167	-0.12599	0.198	0.359	1
WAC	7.95218e-08	-0.125944	0.421	0.684	0.00216991
COP1	0.00768991	-0.125808	0.6	0.807	1
ABL1	1.66096e-07	-0.125722	0.485	0.695	0.00453227
ITGAM	1.79509e-06	-0.125592	0.256	0.443	0.0489825
CD209	1.16632e-08	-0.125566	0.045	0.163	0.000318254
ARHGAP35	0.00108869	-0.124872	0.278	0.422	1
GRIA4	0.00733445	-0.124311	0.039	0.12	1
TTC3	3.10896e-06	-0.123757	0.424	0.644	0.0848343
TXK	6.75737e-06	-0.123477	0.159	0.313	0.184388
APLP2	0.0356935	-0.123406	0.346	0.545	1
CELF2	9.75708e-05	-0.123296	0.61	0.817	1
UBR1	0.00816653	-0.123159	0.244	0.43	1
ARL4C	2.57025e-08	-0.123092	0.068	0.201	0.000701344
SFXN2	0.0109773	-0.122668	0.106	0.239	1
ZFYVE16	2.2064e-07	-0.122662	0.386	0.593	0.00602061
ACER3	4.8508e-06	-0.122571	0.275	0.483	0.132364
RESF1	6.73956e-07	-0.122462	0.307	0.524	0.0183902
NBEA	0.00979934	-0.122435	0.194	0.346	1
KIAA0586	0.000818125	-0.122427	0.131	0.28	1
SLC45A4	9.92275e-13	-0.122053	0.333	0.595	2.70762e-08
RNGTT	5.34181e-08	-0.121943	0.264	0.455	0.00145762
ZNF710	3.72269e-06	-0.121714	0.49	0.705	0.101581
BMT2	0.000738329	-0.121659	0.163	0.308	1
EPB41L1	8.42191e-05	-0.12154	0.196	0.336	1
TMC6	0.00100234	-0.121283	0.138	0.293	1
ITGB5	0.000245775	-0.121272	0.303	0.483	1
NUFIP2	0.000813712	-0.121163	0.319	0.529	1
RBPJ	2.12181e-05	-0.12112	0.853	0.939	0.578978
IKZF1	8.78244e-07	-0.121078	0.336	0.539	0.0239646
KAT2B	0.00326285	-0.120935	0.227	0.372	1
C9orf85	1.63725e-05	-0.120844	0.111	0.254	0.446758
LINC02798	3.41211e-08	-0.120738	0.272	0.496	0.000931063
EXOC5	0.0251982	-0.120707	0.171	0.313	1
METRNL	1.59489e-07	-0.120582	0.151	0.326	0.00435196
DYRK1A	1.78587e-06	-0.12032	0.463	0.695	0.048731
SNX18	2.7398e-08	-0.120113	0.137	0.318	0.000747608
AL034397.3	0.00101375	-0.119999	0.084	0.232	1
KIAA1109	0.00328326	-0.119745	0.432	0.613	1
SPATS2L	4.16235e-06	-0.119705	0.388	0.613	0.113578
CAMKMT	0.000112612	-0.119445	0.302	0.468	1
CCDC66	2.06848e-06	-0.119286	0.178	0.372	0.0564426
BABAM2	0.00271071	-0.118901	0.479	0.674	1
PIAS2	8.16874e-05	-0.118624	0.329	0.542	1
PLEK	1.83538e-07	-0.118551	0.25	0.489	0.00500819
CDK13	0.000385227	-0.118369	0.371	0.601	1
DPP8	0.00206486	-0.118157	0.222	0.402	1
FEZ2	8.52491e-06	-0.117767	0.258	0.458	0.232619
KRCC1	0.00107955	-0.117732	0.148	0.257	1
LRP1	0.000567285	-0.11764	0.389	0.58	1
CYBA	0.0470049	-0.117521	0.143	0.262	1
SETD5	6.30867e-05	-0.117341	0.331	0.552	1
APIP	9.32341e-05	-0.117148	0.114	0.239	1
SEC24D	0.299046	-0.117024	0.203	0.351	1
TLE4	0.000890453	-0.116988	0.445	0.636	1
AL078590.2	7.30972e-10	-0.116807	0.024	0.148	1.9946e-05
ZCCHC24	2.41708e-07	-0.116729	0.125	0.298	0.00659548
HPS5	0.00497307	-0.116678	0.143	0.254	1
DOCK7	0.000567821	-0.116667	0.369	0.573	1
TM7SF3	0.00474198	-0.116555	0.149	0.275	1
EVL	9.14411e-07	-0.116488	0.32	0.539	0.0249515
SPRED1	1.95954e-09	-0.116292	0.532	0.761	5.34699e-05
WSB1	1.65904e-05	-0.11566	0.629	0.822	0.452703
LRRC28	7.62817e-05	-0.115613	0.193	0.387	1
NHEJ1	0.0489624	-0.11559	0.058	0.122	1
ZNF407	1.33305e-06	-0.115578	0.397	0.593	0.0363749
EIF1B-AS1	0.000470764	-0.115521	0.07	0.16	1
C1QA	7.14804e-07	-0.115404	0.097	0.237	0.0195048
COTL1	0.000916206	-0.115295	0.227	0.377	1
TTBK2	5.48376e-09	-0.115175	0.225	0.43	0.000149635
RAP2B	3.45932e-05	-0.115134	0.095	0.237	0.943944
GTF2F2	0.000344473	-0.114967	0.237	0.427	1
MOSMO	1.26109e-05	-0.114867	0.143	0.282	0.344115
SIK2	0.00144899	-0.114859	0.242	0.399	1
METTL21A	5.69929e-06	-0.114716	0.094	0.242	0.155517
CDK8	9.86257e-06	-0.114697	0.277	0.455	0.26912
NFIA	4.34784e-07	-0.114575	0.499	0.728	0.011864
ZDHHC14	3.17294e-06	-0.114468	0.424	0.634	0.0865799
CPNE8	1.61738e-05	-0.113905	0.337	0.504	0.441334
C22orf34	0.0185342	-0.113757	0.07	0.115	1
TBXAS1	1.02269e-07	-0.113376	0.614	0.812	0.00279061
ATP8A1	0.000657136	-0.11331	0.061	0.155	1
GALNT11	3.46574e-06	-0.113053	0.295	0.494	0.0945697
CNTLN	1.58482e-05	-0.113017	0.325	0.522	0.432451
C2	0.00222838	-0.112944	0.107	0.214	1
NMRK1	0.00210565	-0.11293	0.144	0.29	1
LCOR	1.53966e-06	-0.112816	0.362	0.603	0.0420127
ZMYM6	3.66045e-05	-0.112732	0.173	0.323	0.998826
XPO4	5.91428e-05	-0.11236	0.19	0.369	1
EEA1	3.16339e-09	-0.111836	0.293	0.532	8.63195e-05
TCF4	0.000235601	-0.111774	0.484	0.69	1
CD93	0.0028678	-0.111664	0.147	0.288	1
CCDC50	0.000614191	-0.111245	0.257	0.443	1
ZFAND3	3.44249e-09	-0.110975	0.67	0.898	9.39352e-05
DCAF12	0.000219388	-0.110937	0.151	0.298	1
AHCYL2	1.77944e-05	-0.110935	0.302	0.494	0.485555
NEK6	2.31416e-05	-0.11074	0.281	0.473	0.631466
PPA2	0.000471885	-0.110434	0.283	0.478	1
PROS1	2.19755e-06	-0.110376	0.12	0.267	0.0599645
LRRC39	4.81518e-05	-0.110301	0.041	0.127	1
AP3S1	4.04143e-05	-0.110171	0.088	0.234	1
LINC00539	9.17482e-15	-0.109994	0.014	0.14	2.50353e-10
PCM1	0.00408673	-0.109905	0.473	0.656	1
ATP9B	8.31379e-07	-0.109712	0.459	0.656	0.0226858
PTRH2	0.00255419	-0.109688	0.058	0.163	1
LPAR5	0.000153073	-0.109381	0.127	0.267	1
SRGAP1	3.7936e-08	-0.109332	0.483	0.728	0.00103516
COA1	1.46712e-07	-0.109172	0.263	0.473	0.00400332
FAM126B	0.00246068	-0.10912	0.237	0.402	1
FOLR2	6.17887e-07	-0.109061	0.084	0.234	0.0168603
UGGT1	1.73965e-05	-0.109049	0.17	0.331	0.4747
NT5DC1	1.45005e-06	-0.108969	0.21	0.374	0.0395674
PPARA	2.53229e-05	-0.108914	0.136	0.275	0.690986
RFX7	0.000472035	-0.108775	0.292	0.476	1
ERO1B	2.04026e-05	-0.108713	0.118	0.239	0.556725
ADGRG6	0.584046	-0.108694	0.084	0.13	1
SLC38A7	0.00013883	-0.108684	0.113	0.239	1
GIGYF2	0.0526791	-0.108552	0.471	0.651	1
DIP2C	0.000548469	-0.10843	0.36	0.537	1
TRAF3	0.00028501	-0.108361	0.382	0.583	1
NAV2	0.00307968	-0.10833	0.554	0.725	1
FCGR3A	0.00128186	-0.108325	0.063	0.155	1
SYN3	0.000398584	-0.108274	0.23	0.387	1
PIGN	6.18289e-05	-0.108227	0.211	0.387	1
GALC	0.0147836	-0.107909	0.133	0.249	1
BAG5	0.000566542	-0.107834	0.049	0.16	1
KCTD12	2.44693e-06	-0.107816	0.062	0.196	0.0667693
INPP4A	1.42082e-05	-0.107702	0.393	0.606	0.3877
SKP2	2.28278e-06	-0.107615	0.143	0.328	0.0622901
SNX1	0.000140671	-0.107545	0.293	0.501	1
PIK3CD	4.63441e-09	-0.107309	0.269	0.506	0.000126459
AC090517.5	8.1946e-06	-0.107175	0.164	0.31	0.223606
GAB2	1.2577e-06	-0.107102	0.574	0.791	0.0343188
SEC14L1	1.54452e-05	-0.10707	0.392	0.611	0.421452
SLC36A1	1.52553e-05	-0.106977	0.167	0.338	0.41627
ABLIM3	1.38263e-09	-0.106888	0.146	0.313	3.77278e-05
CMTM7	6.93816e-08	-0.106805	0.379	0.595	0.00189322
ARID1A	0.000149356	-0.106396	0.464	0.679	1
ARHGAP42	0.158219	-0.106299	0.077	0.102	1
PRKAR1A	0.00112608	-0.10626	0.165	0.316	1
PIK3IP1	2.29912e-05	-0.10607	0.073	0.206	0.62736
TMEM161B-AS1	0.000112167	-0.106029	0.145	0.298	1
MAPRE2	0.000122315	-0.105918	0.173	0.336	1
VAC14	1.72384e-05	-0.105838	0.24	0.435	0.470383
MACF1	3.11579e-06	-0.105806	0.657	0.87	0.0850207
SLX4IP	0.00359872	-0.105788	0.257	0.405	1
FAM149B1	0.00105672	-0.105727	0.086	0.204	1
KIAA0319L	6.44335e-07	-0.105725	0.314	0.519	0.017582
RIMKLB	5.40269e-06	-0.105708	0.261	0.494	0.147423
AGO3	0.114674	-0.105627	0.321	0.463	1
SLC39A11	1.80932e-09	-0.105599	0.454	0.667	4.93708e-05
RREB1	3.68834e-08	-0.105587	0.551	0.794	0.00100644
RTN3	0.000671085	-0.105545	0.255	0.407	1
GCA	8.93461e-06	-0.105429	0.156	0.341	0.243799
OR2A1-AS1	0.00447891	-0.105398	0.073	0.181	1
APAF1	0.00858148	-0.105358	0.169	0.331	1
GAB1	3.23909e-05	-0.105323	0.181	0.359	0.88385
RCBTB2	0.00247129	-0.105238	0.175	0.303	1
SBF2	2.94766e-07	-0.105186	0.58	0.817	0.00804329
NCOA7	1.17709e-05	-0.105163	0.205	0.369	0.321193
EYA2	2.86576e-06	-0.105104	0.398	0.618	0.0781981
USP3	0.000109435	-0.104998	0.338	0.547	1
SCFD2	1.41965e-05	-0.104832	0.302	0.455	0.387379
OLA1	0.00156414	-0.104467	0.249	0.412	1
EMB	0.000194657	-0.104297	0.28	0.463	1
SUSD1	5.1567e-05	-0.104248	0.288	0.471	1
CD33	4.55855e-08	-0.104231	0.111	0.272	0.00124389
AP003086.1	0.0116947	-0.104229	0.196	0.346	1
GARS-DT	7.61449e-07	-0.10417	0.366	0.562	0.0207777
ASCC2	0.000621769	-0.104057	0.104	0.229	1
MAFG	2.48359e-06	-0.103994	0.083	0.201	0.0677697
GIMAP5	8.27867e-07	-0.103882	0.088	0.226	0.02259
TMEM168	0.00134083	-0.103802	0.197	0.364	1
SLF2	0.000125607	-0.103588	0.239	0.407	1
RNPC3	2.89135e-05	-0.103572	0.176	0.338	0.788964
NAA16	0.000221394	-0.103557	0.23	0.402	1
RNF125	0.00822277	-0.103524	0.087	0.188	1
PRMT2	0.000106102	-0.103454	0.324	0.511	1
ANKUB1	0.190868	-0.103379	0.138	0.249	1
CAPN7	0.00302707	-0.103276	0.232	0.389	1
VPS39	0.000179838	-0.103204	0.14	0.27	1
ZNF780B	8.17189e-07	-0.103116	0.189	0.366	0.0222986
ZNF706	0.0401186	-0.102573	0.164	0.293	1
SLC4A7	5.7531e-10	-0.102273	0.222	0.425	1.56985e-05
TRIM14	3.05487e-05	-0.102229	0.149	0.272	0.833583
CARD6	0.000752868	-0.102201	0.042	0.125	1
TACC1	1.0234e-06	-0.102135	0.351	0.573	0.0279255
GPR65	0.000105471	-0.102002	0.045	0.153	1
SNX13	0.0011666	-0.10184	0.468	0.656	1
TPD52L2	1.46444e-07	-0.101651	0.254	0.402	0.00399602
DECR1	0.00049113	-0.101647	0.122	0.242	1
HECTD2	0.0226972	-0.101621	0.225	0.359	1
ZC3HAV1	1.62282e-06	-0.101598	0.293	0.522	0.044282
ELMO1	8.68683e-05	-0.101568	0.74	0.919	1
THADA	2.86359e-06	-0.101485	0.328	0.524	0.0781387
TM6SF1	0.00036067	-0.101197	0.118	0.232	1
VPS35	0.0416256	-0.101191	0.196	0.331	1
EIF4G3	5.93526e-05	-0.101073	0.702	0.87	1
PPP4R2	0.000428763	-0.101028	0.159	0.326	1
SEC23B	1.23782e-05	-0.10098	0.153	0.313	0.337765
CCM2	0.01039	-0.10063	0.304	0.463	1
EYA3	0.000356284	-0.100556	0.224	0.369	1
AC131956.2	3.8888e-11	-0.100552	0.092	0.216	1.06114e-06
NEK3	0.0208097	-0.100534	0.136	0.252	1
ATP1B1	1.68385e-05	-0.100115	0.14	0.321	0.459471
PHC3	9.32868e-06	-0.100109	0.349	0.567	0.254552
KCNQ1	9.18493e-06	-0.100072	0.419	0.644	0.250629
SFXN5	0.00145885	-0.0998692	0.149	0.27	1
ASXL2	0.000713349	-0.0997445	0.399	0.585	1
WDR37	0.0029862	-0.0997152	0.363	0.555	1
CBR4	2.13896e-07	-0.0997068	0.198	0.344	0.00583659
HEATR5A	7.69156e-05	-0.0994935	0.265	0.453	1
TNFRSF25	7.9076e-05	-0.099221	0.169	0.31	1
LCP1	0.000251946	-0.0990594	0.182	0.316	1
ZNF506	0.00549493	-0.0989529	0.16	0.29	1
PAN3	1.751e-08	-0.0987376	0.484	0.738	0.000477796
LINC01640	0.440138	-0.0986524	0.057	0.14	1
CCDC144A	0.00291726	-0.0986142	0.184	0.346	1
VPS45	0.000254054	-0.0986053	0.232	0.415	1
LINC01151	1.98651e-05	-0.0984119	0.066	0.181	0.542059
GYPC	6.97746e-05	-0.0982147	0.13	0.237	1
CNPY3	0.012764	-0.0981449	0.097	0.211	1
DCTN4	1.34657e-05	-0.098106	0.333	0.532	0.367438
LAPTM4A	0.00105296	-0.0979531	0.09	0.201	1
SP110	0.0306128	-0.0978911	0.195	0.305	1
N4BP2L1	3.20495e-07	-0.0978351	0.184	0.354	0.00874534
ITCH	0.000547206	-0.0976425	0.338	0.557	1
B3GALNT2	0.0400915	-0.0975258	0.079	0.163	1
FGD6	1.72019e-06	-0.0974911	0.243	0.438	0.0469389
HMBOX1	0.00357389	-0.0974348	0.365	0.537	1
IL4R	0.00155664	-0.0974049	0.342	0.517	1
ATG4C	1.14792e-05	-0.0973447	0.288	0.499	0.313232
AC068587.4	0.0684443	-0.0973361	0.121	0.206	1
SEMA3D	0.407398	-0.0971753	0.04	0.104	1
MMADHC	0.000137579	-0.0970361	0.042	0.145	1
NUP42	0.00125027	-0.0969154	0.091	0.204	1
ZKSCAN4	0.000479927	-0.0968713	0.026	0.112	1
PRKN	2.03018e-11	-0.0968153	0.371	0.593	5.53976e-07
SERP1	0.0656478	-0.0968038	0.061	0.158	1
MTHFD1L	0.000267329	-0.0967147	0.325	0.501	1
CAPZA1	0.00808371	-0.0966449	0.329	0.501	1
FGD2	0.00248178	-0.0966377	0.311	0.504	1
HIST1H2AC	0.0245372	-0.0966257	0.06	0.125	1
TMEM241	0.000218311	-0.0964287	0.161	0.313	1
UBR3	7.61353e-08	-0.0961756	0.318	0.562	0.0020775
DPY19L3	0.000908096	-0.0958822	0.078	0.188	1
AC023051.1	0.200054	-0.0958517	0.051	0.135	1
PI4KB	1.10162e-06	-0.0957137	0.167	0.316	0.0300598
SELENOO	0.059263	-0.0956901	0.133	0.237	1
FUCA1	0.000160912	-0.0956475	0.083	0.204	1
SMAD2	5.23292e-05	-0.0956443	0.297	0.486	1
TMIGD3	2.44092e-05	-0.095563	0.097	0.211	0.666053
CTNNBIP1	0.186507	-0.0953698	0.084	0.145	1
AC027097.2	0.000102843	-0.0952945	0.182	0.328	1
WDR91	4.77543e-12	-0.0952189	0.194	0.394	1.30307e-07
AVIL	5.91237e-05	-0.0951282	0.054	0.155	1
TEFM	0.00285117	-0.0949224	0.055	0.165	1
ICA1	7.84458e-05	-0.0948492	0.312	0.504	1
DLEU2	1.59175e-07	-0.0947952	0.594	0.794	0.00434341
CLN6	8.71286e-05	-0.0947721	0.094	0.216	1
MFSD4B	1.34102e-11	-0.0946147	0.102	0.298	3.65925e-07
MFAP3	1.45371e-05	-0.0945184	0.091	0.229	0.396673
MCCC1	0.0437891	-0.0944733	0.157	0.285	1
A2M	0.100271	-0.0944582	0.163	0.277	1
CEP85L	0.0440786	-0.0944284	0.285	0.435	1
PLCL2	1.22742e-13	-0.0943429	0.257	0.57	3.34927e-09
AC084064.1	1.02434e-05	-0.0943314	0.057	0.153	0.279511
CLEC2D	7.25947e-08	-0.0942219	0.206	0.389	0.00198089
GMDS-DT	0.000181023	-0.0940705	0.368	0.519	1
UBE2E3	0.0018477	-0.0939864	0.247	0.415	1
TNFAIP8	2.37476e-18	-0.0939625	0.237	0.542	6.48e-14
TMEM50B	0.00442322	-0.0938701	0.095	0.193	1
PDCD6IP	2.96956e-05	-0.093852	0.341	0.539	0.810305
TRANK1	4.13804e-06	-0.0934809	0.165	0.321	0.112915
RECK	0.000887888	-0.0934203	0.06	0.178	1
RCSD1	6.5047e-05	-0.0933199	0.324	0.514	1
TAF3	5.56525e-07	-0.0933176	0.306	0.504	0.0151859
CD84	0.279366	-0.0932242	0.124	0.247	1
GSK3B	6.91864e-07	-0.0931598	0.425	0.674	0.0188789
TGFBR1	1.14983e-06	-0.0930514	0.379	0.585	0.0313754
MPEG1	9.05249e-05	-0.0927782	0.051	0.155	1
NRDC	0.0268692	-0.0927765	0.407	0.578	1
MAPK14	7.35316e-05	-0.0927563	0.326	0.504	1
TACC3	2.19538e-06	-0.0926897	0.068	0.196	0.0599053
MICU2	0.101081	-0.0925042	0.214	0.356	1
ZNF493	9.56529e-05	-0.0924786	0.102	0.226	1
ARRDC3-AS1	0.183452	-0.092327	0.129	0.242	1
CCNG2	0.0341965	-0.0922645	0.046	0.117	1
BAG4	0.00025233	-0.0921339	0.104	0.219	1
RILPL1	1.0204e-07	-0.0920705	0.176	0.344	0.00278438
TPCN1	2.37173e-05	-0.0919877	0.398	0.606	0.647173
APPL1	0.0227026	-0.0919269	0.142	0.254	1
TASOR2	0.00283698	-0.091722	0.294	0.478	1
MEF2C-AS1	0.000309424	-0.0917059	0.134	0.257	1
UBE2E2	1.74332e-06	-0.091681	0.606	0.817	0.0475699
D2HGDH	0.000655481	-0.0916098	0.187	0.338	1
DCLRE1C	0.000201562	-0.0914727	0.084	0.204	1
CERT1	4.19887e-06	-0.0914179	0.397	0.601	0.114575
AFAP1	0.00046594	-0.0914033	0.17	0.333	1
CCDC30	0.00629616	-0.0913536	0.091	0.181	1
SETDB2	5.70108e-06	-0.091351	0.173	0.308	0.155565
AC079142.1	0.00921057	-0.0913168	0.084	0.173	1
SOS1	4.83709e-07	-0.0912808	0.384	0.606	0.013199
RABEP1	0.000193139	-0.091232	0.423	0.606	1
DMTF1	1.4523e-05	-0.0908727	0.277	0.486	0.396289
PPP1R18	0.0467057	-0.0908592	0.074	0.148	1
CEP104	5.17914e-05	-0.0907431	0.118	0.247	1
NCOA1	0.00443161	-0.0907275	0.513	0.707	1
TNFRSF1A	1.80957e-05	-0.0907164	0.264	0.455	0.493779
MIPEP	0.414162	-0.0906956	0.079	0.15	1
FBXL7	3.45782e-07	-0.090611	0.282	0.407	0.00943536
ABCG1	0.0018267	-0.0905659	0.188	0.3	1
SEL1L	0.00295408	-0.0904779	0.218	0.392	1
SMARCAD1	1.90008e-05	-0.0904644	0.16	0.295	0.518475
MLXIP	0.00160841	-0.0904472	0.305	0.486	1
ZHX2	3.39126e-05	-0.0903633	0.233	0.354	0.925372
ERICH1	0.000296503	-0.0898736	0.336	0.506	1
MTSS2	0.000464934	-0.0898311	0.05	0.153	1
TTLL11	0.00430874	-0.0897081	0.071	0.145	1
MMS22L	0.0341629	-0.0896529	0.099	0.181	1
INVS	3.01487e-05	-0.0895566	0.357	0.517	0.822667
LINC02306	0.0176405	-0.0894616	0.043	0.112	1
FOXJ3	8.38223e-06	-0.089417	0.218	0.44	0.228726
WDR11	7.2005e-05	-0.089161	0.186	0.349	1
CGAS	0.000152456	-0.0889905	0.114	0.244	1
FERMT3	2.41665e-05	-0.0889553	0.124	0.257	0.659432
FAM126A	7.6841e-05	-0.088939	0.186	0.372	1
FGFR1OP2	0.00477952	-0.0885207	0.154	0.318	1
LINC01004	0.0105712	-0.0885161	0.088	0.209	1
DDX60L	4.60724e-06	-0.0884908	0.411	0.598	0.125718
Z83843.1	1.28537e-06	-0.0884877	0.081	0.209	0.035074
RCN3	9.98636e-07	-0.0883433	0.27	0.506	0.0272498
SLC2A9	0.000414501	-0.0882979	0.292	0.466	1
PCAT1	0.0895628	-0.0882759	0.068	0.117	1
MAX	7.61278e-06	-0.0882267	0.211	0.379	0.20773
OSTM1	0.00221476	-0.0881622	0.084	0.196	1
CCDC32	5.70643e-05	-0.0880533	0.116	0.247	1
FLVCR2	0.0009341	-0.0880071	0.151	0.295	1
ITSN2	1.78727e-06	-0.0879573	0.517	0.725	0.0487692
FNBP1	5.89739e-07	-0.0879525	0.492	0.695	0.0160922
ZCCHC2	0.000778588	-0.0878172	0.321	0.494	1
HSPBAP1	0.292719	-0.0877445	0.262	0.389	1
PDIA4	2.96142e-07	-0.0876721	0.053	0.176	0.00808082
TTC39C	0.16297	-0.0874874	0.111	0.193	1
NF1	1.50514e-09	-0.0874776	0.403	0.651	4.10707e-05
XPO1	0.000689333	-0.0874413	0.433	0.644	1
ARHGAP5	0.0705279	-0.0874087	0.418	0.59	1
AC139887.2	1.01085e-08	-0.0873385	0.249	0.443	0.000275831
ME2	0.000158214	-0.0873345	0.257	0.445	1
TIPRL	0.248827	-0.0871601	0.066	0.132	1
LGI2	0.0048609	-0.0871033	0.054	0.145	1
POLB	0.00505327	-0.0869577	0.079	0.17	1
EXOC6	2.30007e-09	-0.0869476	0.295	0.552	6.2762e-05
C12orf45	1.2566e-05	-0.0868127	0.048	0.142	0.342887
MTFMT	0.0116005	-0.0867992	0.131	0.262	1
RALGAPA2	2.31742e-13	-0.0867207	0.331	0.639	6.32355e-09
DROSHA	0.0134924	-0.0866937	0.162	0.298	1
PPHLN1	0.00798533	-0.0865954	0.225	0.382	1
FGD5	0.0334245	-0.0864849	0.176	0.29	1
CSDE1	0.0379802	-0.0864807	0.221	0.356	1
EMID1	0.00221891	-0.0864252	0.067	0.163	1
ACSF3	1.21695e-05	-0.0863382	0.113	0.249	0.33207
UBA3	0.744498	-0.0863169	0.1	0.196	1
DTWD2	0.00217986	-0.0862264	0.088	0.188	1
COX10-AS1	9.52202e-05	-0.0861319	0.16	0.288	1
LCORL	7.54927e-05	-0.0861158	0.363	0.55	1
SETD3	5.11835e-05	-0.0861137	0.27	0.453	1
LINC00470	3.00258e-05	-0.086051	0.049	0.122	0.819313
BCKDHB	2.58818e-05	-0.0859661	0.133	0.275	0.706236
PTPRN2	0.000766452	-0.0859656	0.039	0.112	1
AL136171.2	0.334122	-0.0859599	0.067	0.153	1
WDR61	0.000141842	-0.0857769	0.025	0.12	1
TM9SF4	0.0347559	-0.0857683	0.172	0.272	1
AC098829.1	0.243264	-0.085747	0.046	0.122	1
SLC15A3	0.000249632	-0.0857376	0.092	0.209	1
SLC35B3	0.0231855	-0.0857251	0.064	0.165	1
SLMAP	0.0018572	-0.0856698	0.305	0.476	1
CLTA	0.000102929	-0.0856292	0.284	0.445	1
DNAJC10	0.000421723	-0.0856248	0.095	0.188	1
RELL1	5.42243e-06	-0.0855903	0.255	0.45	0.147962
ARHGDIB	0.000250573	-0.0854519	0.067	0.17	1
MTX2	0.000401115	-0.08541	0.124	0.249	1
TMCC1	2.94497e-08	-0.0853292	0.566	0.791	0.000803594
TBC1D2B	0.181601	-0.08522	0.34	0.499	1
CEP192	0.000123495	-0.0851646	0.291	0.448	1
POLR2B	0.000203713	-0.0851541	0.156	0.3	1
MLEC	0.000117736	-0.0850078	0.117	0.237	1
SBNO2	0.000129009	-0.0849573	0.177	0.326	1
CCNH	7.67548e-08	-0.0849078	0.293	0.506	0.00209441
AC090559.1	0.0329762	-0.0848765	0.147	0.252	1
USP24	0.00127533	-0.0848475	0.363	0.542	1
SETX	1.13353e-05	-0.0848012	0.522	0.73	0.309306
L3MBTL1	1.82519e-05	-0.0847115	0.073	0.181	0.49804
AQR	0.134098	-0.084685	0.173	0.295	1
VPS13C	5.71719e-06	-0.084567	0.573	0.784	0.156005
ZNF516	0.000526034	-0.0845391	0.284	0.448	1
BCAP29	0.00275404	-0.084507	0.096	0.188	1
SPPL3	2.0246e-06	-0.084324	0.462	0.7	0.0552452
MEF2C-AS2	0.0117853	-0.0843163	0.033	0.127	1
ARID1B	1.9762e-07	-0.0842871	0.539	0.786	0.00539246
ZNF675	0.0118427	-0.0842797	0.075	0.153	1
IDH1	0.00171437	-0.0842099	0.11	0.239	1
LSM14A	0.00949245	-0.0841867	0.25	0.427	1
AC104123.1	0.00241411	-0.0841795	0.161	0.27	1
APBB1IP	0.000179451	-0.0841098	0.396	0.565	1
PDHX	0.0237036	-0.0840489	0.134	0.262	1
ZNF277	0.00117754	-0.0840054	0.22	0.374	1
BATF	0.00445041	-0.0837931	0.046	0.125	1
MICAL2	0.000419754	-0.0837834	0.242	0.366	1
DNAJC9	0.000414315	-0.0837799	0.069	0.158	1
ECT2	0.0218146	-0.0836797	0.058	0.14	1
MIOS	0.000449399	-0.0836382	0.198	0.341	1
PSMG2	7.10112e-05	-0.0835325	0.086	0.206	1
HSPD1	1.20358e-06	-0.0834004	0.128	0.285	0.0328421
DCUN1D1	1.74585e-06	-0.0832826	0.176	0.331	0.0476389
IRF2	4.99342e-09	-0.0832656	0.224	0.41	0.000136256
NR1D2	0.086824	-0.0832652	0.106	0.206	1
MRPS28	2.07845e-05	-0.0831823	0.206	0.359	0.567146
EFL1	0.0518181	-0.0831662	0.146	0.262	1
PTAR1	0.038157	-0.0830616	0.141	0.275	1
VTA1	0.000263827	-0.0830249	0.132	0.27	1
INTS12	0.186212	-0.0830033	0.061	0.115	1
VPS37A	0.13648	-0.0829299	0.16	0.288	1
NEMP1	0.0251769	-0.0828839	0.027	0.102	1
OSBPL6	0.00252027	-0.08288	0.1	0.193	1
ZNF302	0.000579803	-0.0828778	0.068	0.176	1
TAF1D	0.0171119	-0.0828612	0.213	0.313	1
ATE1	8.56604e-07	-0.0827817	0.284	0.466	0.0233742
PBRM1	0.0504175	-0.082738	0.461	0.636	1
PSMD14	0.0167766	-0.0827114	0.153	0.277	1
TSC22D2	0.000247778	-0.0825709	0.17	0.318	1
ANO6	0.00981203	-0.0824025	0.272	0.453	1
PLBD1	0.0653056	-0.0823886	0.068	0.153	1
TAZ	0.0278272	-0.0822635	0.095	0.186	1
SELENOT	0.00156783	-0.0822621	0.134	0.254	1
NCOA4	1.05156e-06	-0.0820762	0.206	0.397	0.028694
RNF145	0.00169961	-0.0820682	0.394	0.578	1
AC087672.2	0.591635	-0.0820661	0.116	0.219	1
PAXBP1-AS1	0.00383262	-0.081868	0.035	0.107	1
UBA6-AS1	0.326041	-0.0816765	0.089	0.163	1
PIK3R3	0.005837	-0.081637	0.112	0.216	1
TUBGCP5	0.617648	-0.0813277	0.095	0.173	1
EDRF1	0.000295346	-0.0813118	0.096	0.214	1
VTI1A	7.40705e-05	-0.0812918	0.515	0.707	1
HS3ST3A1	6.57763e-05	-0.0812563	0.039	0.107	1
OTULINL	0.00018419	-0.0810931	0.222	0.369	1
MYO7A	7.54255e-06	-0.0810918	0.121	0.265	0.205813
KLHDC2	0.00263666	-0.0810445	0.052	0.115	1
TLR1	0.00545008	-0.0810319	0.193	0.354	1
TLK1	0.00681989	-0.0809979	0.129	0.209	1
FASTKD1	0.00112181	-0.0808538	0.111	0.239	1
TENT4B	1.53017e-05	-0.08079	0.254	0.43	0.417539
MERTK	7.47446e-07	-0.0807534	0.458	0.682	0.0203956
NOL10	0.0202476	-0.0807122	0.192	0.321	1
COG6	0.000139787	-0.080684	0.136	0.282	1
RWDD3	0.0875133	-0.0804947	0.049	0.107	1
ATRN	0.000307683	-0.0804723	0.374	0.57	1
SLC7A6	4.51021e-05	-0.0804576	0.15	0.298	1
SGK3	2.60266e-08	-0.0804299	0.429	0.636	0.000710188
BTRC	0.00194649	-0.0804189	0.311	0.471	1
SNX27	0.0494712	-0.0804053	0.191	0.313	1
SP100	0.000161857	-0.080342	0.472	0.662	1
EHBP1	5.38289e-06	-0.0803204	0.19	0.349	0.146883
USP15	1.00526e-07	-0.0803178	0.522	0.761	0.00274305
ZNF264	0.000210316	-0.0802347	0.066	0.155	1
ERVK13-1	0.00137658	-0.0802092	0.048	0.145	1
CDS1	0.0340066	-0.0801792	0.059	0.155	1
ARL17A	0.0249528	-0.080073	0.114	0.206	1
LYPLA1	2.83856e-11	-0.0798526	0.204	0.427	7.74557e-07
RAB3GAP1	1.74755e-07	-0.0797882	0.177	0.356	0.00476853
AC087854.1	0.000404081	-0.0797782	0.17	0.295	1
BCL2L11	0.000138181	-0.0796863	0.09	0.206	1
SERPINB6	0.0047918	-0.0796833	0.288	0.45	1
ARPC3	0.0155181	-0.0796006	0.22	0.372	1
SSR1	0.718593	-0.0795207	0.065	0.135	1
CRBN	0.0373018	-0.0794857	0.117	0.206	1
EDEM2	0.000335782	-0.0794776	0.082	0.201	1
PSAP	6.82779e-05	-0.0793934	0.406	0.583	1
PGGT1B	0.249516	-0.0793162	0.135	0.232	1
CTSA	0.0115598	-0.079159	0.095	0.193	1
TMX1	0.0263484	-0.0791007	0.066	0.132	1
PPM1K	0.36168	-0.0790639	0.05	0.112	1
NDRG3	0.0168543	-0.0790579	0.093	0.209	1
TMEM248	0.000570538	-0.0789461	0.119	0.239	1
GMCL1	3.64544e-05	-0.0787655	0.034	0.137	0.994732
CYTH1	6.15574e-07	-0.0787092	0.673	0.858	0.0167972
MLLT10	1.09959e-07	-0.0787016	0.453	0.7	0.00300046
RTN1	0.000134589	-0.0786915	0.363	0.529	1
HERC1	4.2681e-05	-0.0786364	0.557	0.768	1
TOLLIP	0.00106515	-0.0786317	0.073	0.158	1
CASP10	0.00259216	-0.0785665	0.118	0.229	1
MTAP	0.000450114	-0.0785653	0.234	0.392	1
PHF14	0.000221328	-0.0785612	0.304	0.455	1
RPS6KC1	1.13921e-06	-0.0785194	0.406	0.618	0.0310856
C15orf41	0.0383063	-0.0782724	0.051	0.115	1
SELENOF	1.20101e-06	-0.0782364	0.142	0.305	0.0327719
MYO1E	5.74328e-10	-0.0779749	0.421	0.603	1.56717e-05
LGALS8	0.00478249	-0.077968	0.144	0.285	1
JKAMP	0.00112897	-0.0779076	0.074	0.183	1
VNN1	4.45507e-05	-0.0778569	0.029	0.117	1
FRS2	0.000295715	-0.0776788	0.257	0.44	1
GRIN2C	0.00949782	-0.0775962	0.141	0.265	1
RPS8	0.388665	-0.0775783	0.041	0.112	1
NORAD	7.28877e-06	-0.0775206	0.036	0.137	0.198889
WASHC5	0.000138865	-0.0774642	0.164	0.293	1
IL18	0.00864113	-0.0774469	0.093	0.193	1
UBE2K	1.29132e-07	-0.0772476	0.398	0.636	0.00352361
RAB3GAP2	0.000186297	-0.07721	0.318	0.494	1
RNF216	1.22975e-05	-0.0770848	0.388	0.611	0.335561
NPC2	0.00282439	-0.0770793	0.093	0.204	1
PIK3CG	0.0895354	-0.0770739	0.093	0.181	1
ABCC1	2.98686e-05	-0.0770594	0.343	0.552	0.815024
IPO8	0.0831385	-0.0769837	0.153	0.265	1
TSGA10	4.78777e-06	-0.0769526	0.056	0.17	0.130644
SEC31A	0.0278089	-0.0769504	0.21	0.356	1
UEVLD	0.0007852	-0.0769321	0.134	0.239	1
COQ2	4.0556e-06	-0.0768709	0.063	0.176	0.110665
PHIP	0.00172856	-0.0767671	0.488	0.679	1
EIF4A1	0.0278459	-0.0767299	0.21	0.313	1
FLCN	1.58678e-05	-0.076725	0.142	0.288	0.432986
FBXL3	0.0782315	-0.076657	0.049	0.135	1
SUFU	0.000157449	-0.076501	0.325	0.506	1
ASAH1	0.000112894	-0.076456	0.261	0.415	1
GALK2	3.86404e-05	-0.0764163	0.266	0.461	1
PAQR3	0.127115	-0.0763126	0.041	0.112	1
IKBIP	0.0177785	-0.0762705	0.064	0.145	1
EWSR1	0.389199	-0.0762256	0.362	0.517	1
DSTYK	0.124813	-0.0760304	0.089	0.165	1
HSD17B4	8.23723e-07	-0.0758359	0.277	0.481	0.0224769
ZNF431	0.0293437	-0.0758336	0.156	0.28	1
MLKL	0.00284301	-0.0758112	0.122	0.224	1
USP33	0.000372976	-0.0757932	0.274	0.438	1
PRKACB	0.00384318	-0.0757382	0.119	0.242	1
MARCH2	0.00305221	-0.0755918	0.16	0.282	1
VPS13D	0.00243984	-0.075432	0.441	0.616	1
SLC17A5	0.000673052	-0.0753713	0.144	0.254	1
NUDT5	4.80407e-06	-0.0753639	0.086	0.204	0.131089
PPP2R3C	2.09306e-06	-0.0751989	0.141	0.295	0.0571133
FGFR1	0.000129591	-0.0751025	0.266	0.453	1
ARMC2	6.47024e-06	-0.0750069	0.27	0.45	0.176553
PTPRG	4.92445e-05	-0.0749474	0.425	0.621	1
CDC73	0.109431	-0.0749409	0.286	0.43	1
ATPSCKMT	0.0147794	-0.0749302	0.041	0.125	1
XPO6	0.271859	-0.0749239	0.321	0.489	1
DELE1	0.0152988	-0.0749043	0.176	0.28	1
SEPTIN7	0.0014665	-0.0748314	0.311	0.461	1
AC016573.1	0.0256018	-0.0747688	0.059	0.137	1
JAML	0.00512895	-0.0746337	0.057	0.125	1
SPG11	2.81797e-06	-0.0745864	0.396	0.59	0.0768941
ZC3H12C	0.00019594	-0.0745702	0.102	0.216	1
RC3H2	0.00479024	-0.0743969	0.155	0.288	1
NNMT	8.28341e-08	-0.0742685	0.062	0.148	0.00226029
FAM13A	1.23481e-17	-0.0742604	0.213	0.463	3.36943e-13
BAZ2B	7.52702e-07	-0.0742302	0.578	0.794	0.020539
CARD8	4.35803e-07	-0.0742149	0.288	0.514	0.0118918
TTC27	0.00554093	-0.0741735	0.15	0.252	1
MAFB	0.00826436	-0.0740069	0.103	0.198	1
LAMP1	0.106178	-0.0739356	0.165	0.282	1
LRMP	2.52075e-05	-0.073915	0.167	0.323	0.687838
PLEKHA2	4.51319e-07	-0.0738979	0.373	0.573	0.0123151
GDAP1	0.227557	-0.0738547	0.071	0.127	1
ULK3	4.38276e-05	-0.0738279	0.035	0.112	1
AC020912.1	3.33603e-07	-0.0738125	0.041	0.13	0.00910301
AC138207.9	0.0149689	-0.0737156	0.063	0.132	1
EPHX1	0.000240299	-0.0736145	0.066	0.16	1
DCUN1D5	0.000530242	-0.0733972	0.044	0.137	1
KLHL8	0.0939961	-0.0733639	0.075	0.181	1
RERE	0.000517002	-0.0733588	0.665	0.84	1
VWA8	0.000642545	-0.0731878	0.233	0.387	1
MED13	0.00022327	-0.0731295	0.322	0.486	1
CDC27	0.00370262	-0.0729118	0.241	0.379	1
PPM1B	0.00283711	-0.0728638	0.228	0.379	1
VRK1	0.0231002	-0.0728538	0.049	0.122	1
NR2C2	1.19641e-06	-0.0727922	0.229	0.394	0.0326464
LINC00639	6.21278e-07	-0.0724557	0.068	0.17	0.0169528
FAM118B	0.000128464	-0.0724044	0.103	0.221	1
BRAT1	0.00345606	-0.0722935	0.075	0.155	1
DIS3	0.011732	-0.0722257	0.072	0.148	1
CCDC90B	0.0488863	-0.0721978	0.054	0.117	1
TCAIM	2.28056e-05	-0.0719585	0.177	0.328	0.622296
HERC3	0.00763772	-0.0718794	0.277	0.412	1
AL008633.1	0.0100433	-0.0718483	0.153	0.239	1
CYBRD1	3.80583e-06	-0.0718109	0.127	0.27	0.10385
STAM	0.00166559	-0.0718043	0.162	0.3	1
CDC14A	0.00763096	-0.0717814	0.226	0.366	1
PPCDC	2.69473e-06	-0.07158	0.186	0.323	0.0735312
GNB4	3.85912e-05	-0.0715788	0.22	0.372	1
PIK3R1	0.0011499	-0.0715265	0.473	0.684	1
NADSYN1	0.00101228	-0.0715244	0.098	0.181	1
RMDN1	0.0634656	-0.0714774	0.083	0.168	1
GMDS	4.14608e-05	-0.0714561	0.254	0.405	1
SPATA9	0.000143227	-0.0714369	0.023	0.102	1
DSE	0.000881313	-0.0714154	0.359	0.562	1
OSTC	0.000790995	-0.0713983	0.043	0.115	1
CNEP1R1	0.000192703	-0.0713831	0.07	0.173	1
CWC27	0.000275637	-0.0713422	0.229	0.384	1
STARD13-AS	0.0393082	-0.0712624	0.079	0.178	1
SNX5	0.00199717	-0.0711733	0.157	0.267	1
RNF217	0.0171725	-0.0710575	0.257	0.427	1
ESR1	0.0188667	-0.0710247	0.078	0.165	1
WDPCP	3.43745e-06	-0.0709397	0.389	0.595	0.0937976
CALML4	0.00371115	-0.0708598	0.099	0.204	1
RAB8B	0.00148054	-0.070838	0.36	0.511	1
RAB11A	0.0277983	-0.0707711	0.159	0.29	1
ST3GAL2	0.27328	-0.0706914	0.139	0.196	1
CCDC18	0.0407026	-0.0706633	0.14	0.209	1
AC087627.1	2.50356e-05	-0.0706487	0.089	0.206	0.683146
TMEM104	0.00156507	-0.0706415	0.085	0.201	1
KHDRBS1	0.00118033	-0.0706089	0.293	0.45	1
NNT	0.000162349	-0.0705736	0.124	0.267	1
MAPKAPK3	0.0117764	-0.0705596	0.064	0.153	1
DENND1B	0.00351881	-0.0704782	0.241	0.387	1
SELENOI	0.0016493	-0.0704629	0.108	0.221	1
LINC00174	0.0002003	-0.070443	0.124	0.239	1
AL137789.1	2.99255e-08	-0.0704002	0.017	0.104	0.000816578
ACTR10	0.204425	-0.0703796	0.112	0.193	1
TDP2	0.00166595	-0.0703787	0.077	0.186	1
ROCK2	1.54356e-05	-0.0702843	0.422	0.636	0.42119
CEP135	0.00129121	-0.0702811	0.121	0.206	1
STX16	8.30207e-05	-0.0702603	0.293	0.476	1
ZEB2	7.2695e-06	-0.0702581	0.775	0.906	0.198363
NCOA6	1.64555e-06	-0.0702327	0.253	0.458	0.0449022
TSNAX	0.010693	-0.0702011	0.126	0.244	1
RNF135	0.0111356	-0.0700937	0.205	0.344	1
C1QC	0.0608142	-0.0699381	0.078	0.173	1
TRAPPC8	0.00679321	-0.0699088	0.305	0.481	1
TTC13	0.000148579	-0.0698145	0.149	0.275	1
KCNJ5	3.12989e-05	-0.0696864	0.095	0.211	0.854053
ASCC3	0.00461638	-0.0695583	0.269	0.438	1
CSGALNACT1	1.60139e-12	-0.0694059	0.378	0.682	4.36972e-08
CCDC170	8.11516e-06	-0.069163	0.18	0.298	0.221438
DEF6	0.0025383	-0.0691369	0.135	0.252	1
SMIM3	0.12125	-0.0691147	0.046	0.125	1
RAP2A	0.0213913	-0.0690704	0.108	0.204	1
GASK1B	1.01865e-05	-0.0689266	0.176	0.318	0.277959
SENP7	8.64492e-09	-0.0688597	0.352	0.57	0.000235894
E2F3	0.0324469	-0.0687794	0.261	0.41	1
SLC12A9	2.32469e-07	-0.0686251	0.089	0.226	0.00634338
CTBS	4.51607e-07	-0.0686205	0.07	0.176	0.012323
CCT5	1.30618e-05	-0.0685916	0.05	0.145	0.356417
TBC1D1	7.307e-05	-0.0683692	0.221	0.389	1
MTCH2	0.123155	-0.0683614	0.083	0.165	1
AGPS	2.18139e-07	-0.0682865	0.247	0.435	0.00595236
IP6K2	0.00806557	-0.0681534	0.158	0.254	1
EPG5	0.000307663	-0.0681319	0.234	0.356	1
SHLD1	0.043669	-0.0681076	0.107	0.193	1
CASD1	0.301291	-0.0680672	0.138	0.239	1
FTO	0.000111954	-0.0680344	0.389	0.578	1
DHX15	0.0210124	-0.0680035	0.207	0.369	1
TMPO	0.0315439	-0.0679593	0.12	0.209	1
RNF111	5.99324e-06	-0.0679567	0.368	0.567	0.163538
DNAJB11	5.52889e-06	-0.0678308	0.084	0.209	0.150867
SCN1B	0.000123177	-0.067772	0.053	0.14	1
ATF2	0.000806393	-0.0677425	0.2	0.356	1
NCEH1	0.00104245	-0.0676719	0.205	0.328	1
LINC01176	0.0388722	-0.0676697	0.107	0.206	1
SH3YL1	5.21048e-08	-0.0676358	0.105	0.232	0.00142178
CCDC200	0.0705886	-0.0675988	0.089	0.186	1
EP300	1.68472e-11	-0.0675389	0.368	0.588	4.59711e-07
STK3	2.93114e-05	-0.0674738	0.342	0.578	0.79982
TMEM68	4.27419e-07	-0.067467	0.037	0.13	0.011663
MFF	8.50391e-05	-0.0672909	0.132	0.257	1
BTBD1	0.00150314	-0.0672598	0.135	0.252	1
ZMYM1	0.00452641	-0.0672321	0.095	0.188	1
SMCR8	2.70043e-05	-0.067171	0.038	0.107	0.736867
AASS	0.00825804	-0.067131	0.064	0.15	1
PPP1CC	0.4363	-0.0669403	0.062	0.117	1
SSBP2	1.38125e-05	-0.0669167	0.527	0.697	0.376902
TRIM36	0.000296979	-0.066856	0.059	0.132	1
DUSP27	0.0847256	-0.0668524	0.056	0.137	1
TMEM131L	0.00112095	-0.0668295	0.181	0.326	1
SLC25A13	3.92007e-05	-0.0667864	0.368	0.545	1
ATP6V1A	0.00332248	-0.0667835	0.179	0.295	1
CBFA2T3	4.41348e-05	-0.066778	0.119	0.257	1
TPT1	2.85231e-05	-0.0666113	0.189	0.341	0.77831
NAGK	0.000115182	-0.066541	0.218	0.366	1
ZBTB1	0.00104511	-0.0664632	0.303	0.458	1
NIPAL2	0.00157482	-0.0664127	0.067	0.163	1
KIAA0100	0.0550668	-0.0663492	0.219	0.344	1
PROSER1	3.12565e-07	-0.0662881	0.043	0.137	0.00852895
PTPN18	0.00111582	-0.0662184	0.202	0.333	1
PREPL	0.00149844	-0.0660657	0.071	0.165	1
KLHL12	0.613346	-0.0659933	0.088	0.16	1
DAP3	0.00101655	-0.065864	0.233	0.392	1
PLEKHA1	3.98093e-05	-0.0657686	0.23	0.412	1
SNAP29	0.0141942	-0.0657094	0.073	0.148	1
PTEN	4.53458e-06	-0.0656493	0.337	0.557	0.123735
PAM16	0.00955015	-0.0656274	0.058	0.13	1
RTCB	0.00423823	-0.065463	0.111	0.221	1
IL17RA	0.00120244	-0.0654535	0.207	0.356	1
ARNTL	1.52606e-06	-0.0653748	0.161	0.272	0.0416416
MGME1	0.000426561	-0.0652666	0.093	0.211	1
GGA2	2.82499e-05	-0.065242	0.238	0.379	0.770856
CEP162	5.90039e-05	-0.0652315	0.12	0.214	1
NASP	0.00249561	-0.0652216	0.285	0.438	1
SLC25A12	0.00139898	-0.0650796	0.082	0.176	1
CORO7	0.177767	-0.0650512	0.19	0.29	1
PTP4A2	0.0111143	-0.0650459	0.23	0.364	1
RFC1	1.23901e-08	-0.0649526	0.148	0.288	0.000338088
LPCAT2	0.0103453	-0.0648231	0.212	0.354	1
GALNT7	0.00447029	-0.0647973	0.122	0.226	1
LARP4B	0.00157142	-0.0647849	0.367	0.565	1
LRPAP1	0.0545152	-0.0647608	0.088	0.163	1
AP000331.1	0.0018338	-0.0646837	0.065	0.155	1
MRPL14	0.00235396	-0.0645592	0.052	0.137	1
C1orf43	0.000143522	-0.0644664	0.069	0.176	1
ZNF330	1.78622e-05	-0.0642917	0.093	0.209	0.487405
KIF16B	2.39627e-05	-0.0642858	0.401	0.573	0.653872
ZMYM4	2.26466e-06	-0.0642393	0.382	0.595	0.0617957
SELENOH	0.0056932	-0.064232	0.035	0.104	1
PRDM10	0.141064	-0.064052	0.099	0.176	1
CCDC88A	2.01726e-05	-0.0639972	0.415	0.603	0.550449
ANKRD26	0.00619929	-0.0638762	0.168	0.265	1
NCAPD3	0.0102342	-0.0636924	0.065	0.13	1
STAM2	0.00160432	-0.0636783	0.222	0.369	1
MATR3+1	0.0257082	-0.0636389	0.047	0.125	1
CCT4	0.00302409	-0.0635776	0.094	0.201	1
WDR81	4.67839e-05	-0.0635749	0.095	0.193	1
SNX7	0.0853125	-0.0635717	0.067	0.148	1
COLEC12	3.78763e-07	-0.0635271	0.632	0.83	0.0103353
PRPF8	0.00042738	-0.063494	0.16	0.298	1
PRLR	3.26419e-08	-0.0634871	0.082	0.188	0.000890699
MSH2	0.0052165	-0.0634178	0.065	0.142	1
HRH2	0.000378111	-0.0634176	0.115	0.232	1
IQCG	0.00106879	-0.0633977	0.09	0.16	1
PPM1F	0.0002916	-0.0633561	0.075	0.173	1
ZSCAN30	0.00129147	-0.0633536	0.099	0.209	1
WAPL	0.00523437	-0.0633512	0.34	0.509	1
KLHL28	0.00314394	-0.0632783	0.108	0.206	1
SPTLC2	2.30107e-05	-0.0631413	0.287	0.473	0.627894
HS1BP3	0.00100983	-0.0631218	0.117	0.224	1
STAB1	5.14943e-08	-0.0631065	0.584	0.781	0.00140513
FAM214A	8.13089e-06	-0.0631007	0.226	0.377	0.221868
HMOX1	0.0987848	-0.0630073	0.066	0.122	1
NDUFS2	0.00175546	-0.0630009	0.092	0.186	1
ZNF678	0.00617387	-0.0628565	0.082	0.183	1
NSUN7	0.00037911	-0.0628481	0.19	0.293	1
LURAP1	0.000139896	-0.0628162	0.026	0.104	1
BLVRA	9.80737e-05	-0.0627929	0.133	0.267	1
FOXK1	0.049125	-0.0627865	0.179	0.313	1
PNKD	0.00888013	-0.0627234	0.137	0.254	1
TTC1	0.000919439	-0.0625453	0.128	0.234	1
SLC37A1	0.0025256	-0.0625127	0.155	0.285	1
AC011346.1	0.00404615	-0.0624106	0.071	0.148	1
DNAJB14	0.00565855	-0.0623374	0.217	0.374	1
FBXW8	0.0765563	-0.062307	0.086	0.191	1
LINC01094	0.0053036	-0.0623014	0.172	0.275	1
SLC15A2	0.00127567	-0.0622954	0.165	0.285	1
ARFGEF1	1.45412e-05	-0.0622673	0.394	0.593	0.396787
IDI1	0.120924	-0.0622601	0.061	0.132	1
C17orf67	6.50801e-06	-0.0621639	0.038	0.132	0.177584
CGGBP1	0.011256	-0.0620919	0.129	0.244	1
DEPDC1B	0.144387	-0.0620192	0.085	0.102	1
INSIG2	0.0160653	-0.0620167	0.111	0.198	1
PRKCD	2.94381e-06	-0.0619363	0.124	0.249	0.0803278
INTS6	0.0381657	-0.0616658	0.265	0.412	1
ZNRF3	0.0234515	-0.0614884	0.058	0.115	1
RAD50	0.00853345	-0.0613678	0.224	0.372	1
ASTN1	0.367366	-0.0613481	0.055	0.104	1
SNHG5	0.00438752	-0.0612543	0.047	0.112	1
ST8SIA4	0.0721199	-0.0612268	0.297	0.397	1
CAPZA2	0.000586338	-0.0612174	0.276	0.42	1
CACUL1	0.339999	-0.0611894	0.335	0.455	1
AFTPH	0.00457891	-0.0610859	0.298	0.445	1
TRIM44	7.85448e-05	-0.0610777	0.331	0.501	1
MCUB	0.0110366	-0.0610607	0.28	0.387	1
FBN2	0.0044672	-0.0610572	0.098	0.135	1
ASB7	0.00516269	-0.0610483	0.071	0.168	1
ABHD12	0.00121858	-0.0610283	0.296	0.433	1
TSTD3	0.0252196	-0.0610216	0.042	0.104	1
PMS1	0.0235962	-0.0610133	0.149	0.247	1
PDS5B	3.98756e-06	-0.0609875	0.365	0.57	0.108808
COX16	0.00854752	-0.060971	0.048	0.122	1
ITGB2	0.0638719	-0.0608628	0.101	0.188	1
NDUFB9	0.0232156	-0.0608452	0.069	0.153	1
LIMK2	0.00248296	-0.0607776	0.286	0.422	1
SLC46A1	0.000530742	-0.0607326	0.034	0.112	1
CCNT2	0.000386826	-0.0607238	0.232	0.412	1
GRB2	0.000624595	-0.0606647	0.576	0.768	1
LRRFIP2	1.74825e-07	-0.0605085	0.216	0.397	0.00477046
CHP1	0.425645	-0.0604774	0.092	0.14	1
ENTR1	0.000313793	-0.0604731	0.077	0.163	1
R3HDM1	0.00186218	-0.0604124	0.234	0.361	1
SIRT2	6.48541e-06	-0.0603746	0.091	0.204	0.176967
C20orf194	1.28049e-10	-0.0602959	0.537	0.771	3.49407e-06
FNBP1L	0.00195383	-0.0601619	0.175	0.331	1
NCF4	0.000317597	-0.0600275	0.209	0.361	1
GNPDA1	0.0200971	-0.0600237	0.05	0.12	1
ZNF573	0.336107	-0.0599894	0.105	0.17	1
SH3TC1	0.173907	-0.0599783	0.256	0.369	1
SPCS2	0.0313224	-0.0598989	0.096	0.186	1
PUM3	0.0535622	-0.0598806	0.185	0.29	1
KANSL1L	0.126231	-0.0597609	0.259	0.405	1
XBP1	0.00353349	-0.0596351	0.157	0.29	1
AGTPBP1	0.000117436	-0.0595784	0.379	0.55	1
PCYT1A	0.195235	-0.059564	0.173	0.26	1
GPR155	0.0902967	-0.0595405	0.196	0.303	1
AIG1	0.012751	-0.0595329	0.166	0.272	1
DAP	0.00434581	-0.0595233	0.179	0.305	1
NUBPL	3.77517e-05	-0.0594218	0.24	0.407	1
LINC00671	0.00202723	-0.0593748	0.067	0.173	1
SREBF1	1.12091e-09	-0.0593389	0.144	0.28	3.05864e-05
CHSY1	4.75766e-06	-0.0593266	0.379	0.598	0.129822
APC	3.50875e-07	-0.0593231	0.315	0.511	0.00957433
SCP2	1.37278e-07	-0.0592973	0.142	0.285	0.0037459
USP6NL	3.96844e-06	-0.0592798	0.173	0.323	0.108287
IL15RA	0.0490702	-0.0592708	0.051	0.104	1
DNAJC25	0.0123668	-0.0592077	0.074	0.153	1
EP400	0.00104188	-0.0591354	0.287	0.45	1
CHPT1	0.00827981	-0.0591269	0.105	0.201	1
TMX3	0.000662266	-0.059071	0.12	0.234	1
CUEDC1	0.0494025	-0.0589883	0.253	0.389	1
ELP3	0.00233216	-0.0587458	0.156	0.272	1
PAX8-AS1	9.47995e-06	-0.0587149	0.328	0.499	0.258679
TSC22D4	0.070055	-0.0587031	0.068	0.145	1
MGMT	0.00153584	-0.0586995	0.22	0.351	1
PRMT7	0.0051301	-0.0586956	0.103	0.188	1
SLC37A2	0.00910476	-0.0586276	0.068	0.135	1
PRMT9	0.0127932	-0.0586076	0.079	0.148	1
TNFAIP2	0.00102592	-0.0585942	0.288	0.433	1
BCL2L13	0.000112376	-0.0585758	0.128	0.257	1
PACC1	0.000104731	-0.058518	0.091	0.188	1
PIGF	0.0194073	-0.0585158	0.085	0.17	1
COPG1	0.0260947	-0.0584479	0.068	0.158	1
CYB5B	0.000573118	-0.0584472	0.069	0.183	1
RCHY1	3.52106e-07	-0.0584394	0.087	0.196	0.00960793
C6orf89	0.24602	-0.0583331	0.103	0.176	1
STK11	0.00261411	-0.0583074	0.083	0.17	1
MRPS27	0.00863276	-0.0583063	0.089	0.191	1
TRAPPC13	0.771333	-0.058243	0.077	0.132	1
CCPG1	0.0030132	-0.058192	0.133	0.221	1
PTGS1	0.00102465	-0.0581447	0.047	0.125	1
TUBA1B	0.000920306	-0.0581344	0.041	0.115	1
G3BP1	0.00168664	-0.0581064	0.186	0.316	1
MTFR1	0.175655	-0.0580247	0.1	0.188	1
SRFBP1	0.0325747	-0.0579388	0.129	0.244	1
RSBN1	0.000354991	-0.0577748	0.089	0.186	1
RSRP1	0.000570304	-0.0577701	0.417	0.618	1
ARPC5	0.0132487	-0.0577549	0.131	0.262	1
RBL2	0.154545	-0.0575725	0.176	0.282	1
CMC1	2.57465e-07	-0.0575598	0.19	0.349	0.00702544
MIB1	0.000311603	-0.0575281	0.268	0.438	1
ZBED3-AS1	0.000407429	-0.0574777	0.152	0.262	1
AMDHD2	3.02434e-05	-0.0574583	0.073	0.186	0.825253
GUF1	0.000690055	-0.0573813	0.047	0.132	1
TTF1	0.156252	-0.0573373	0.081	0.15	1
SLC5A3	8.59365e-07	-0.0573369	0.1	0.209	0.0234495
FKBP1A	0.00316757	-0.0573181	0.121	0.242	1
SAT2	0.0038079	-0.0573012	0.068	0.142	1
SNX30	0.050161	-0.0572324	0.217	0.331	1
MITD1	0.00178779	-0.0572323	0.069	0.155	1
TCHP	0.00112919	-0.0572298	0.096	0.188	1
RNF170	0.0167721	-0.0572169	0.118	0.219	1
NBPF1	9.25116e-05	-0.057181	0.116	0.237	1
NXN	5.01486e-05	-0.0571659	0.14	0.323	1
ANKFY1	1.12792e-05	-0.0571263	0.318	0.501	0.307775
PREX1	4.11585e-07	-0.0571127	0.53	0.758	0.0112309
HFE	0.00143308	-0.0571103	0.042	0.117	1
UHRF1BP1	0.00321013	-0.0570269	0.227	0.351	1
CHORDC1	5.77648e-08	-0.0568965	0.119	0.27	0.00157623
BBX	4.48249e-09	-0.0568281	0.292	0.509	0.000122314
LGALS9	0.0588894	-0.0568146	0.111	0.181	1
RPS6KA2	0.0018527	-0.0568099	0.219	0.331	1
ENY2	0.0352175	-0.0567733	0.042	0.12	1
ZC3H13	0.00179181	-0.0567514	0.261	0.422	1
HMG20A	0.000226286	-0.0567144	0.141	0.265	1
HLTF	0.0296738	-0.0566826	0.052	0.107	1
RAB3IL1	0.0042076	-0.0566336	0.096	0.188	1
TTLL5	0.000810933	-0.0565699	0.251	0.379	1
LCLAT1	0.000338587	-0.0563376	0.103	0.206	1
MCEE	0.143407	-0.0563025	0.05	0.115	1
CRYZL1	0.0193946	-0.0562591	0.161	0.28	1
DGCR2	0.000234575	-0.0561759	0.113	0.247	1
CEP120	0.0926913	-0.0561706	0.111	0.206	1
COPS2	0.0701342	-0.0561201	0.082	0.153	1
IMMP1L	0.506629	-0.0560234	0.11	0.188	1
LAMTOR5-AS1	0.000848344	-0.0559934	0.118	0.229	1
PURA	5.53378e-06	-0.0559923	0.068	0.178	0.151
ITGB3BP	5.79271e-05	-0.0558826	0.102	0.211	1
NSMCE1	0.0821749	-0.0557632	0.043	0.102	1
VPS13B-DT	0.289206	-0.0557376	0.044	0.115	1
PIK3CA	0.00581491	-0.0556754	0.269	0.425	1
FUCA2	0.111502	-0.055626	0.065	0.142	1
GPATCH2L	0.00178845	-0.0553342	0.307	0.471	1
ZNF717	0.0156557	-0.0553337	0.08	0.165	1
SLC39A9	0.0736545	-0.0553257	0.105	0.196	1
FBXW7	4.78645e-06	-0.0553112	0.408	0.611	0.130608
SIGLEC11	0.212647	-0.0551953	0.117	0.214	1
RAB14	0.565598	-0.0551867	0.138	0.239	1
GTF2B	0.000366799	-0.0551825	0.137	0.239	1
TNFRSF10D	0.00616024	-0.0551449	0.113	0.188	1
ARHGEF2	0.0187172	-0.0550762	0.245	0.369	1
HELZ	0.000245115	-0.0550711	0.502	0.72	1
PCDH12	0.463492	-0.0550691	0.076	0.137	1
SLC66A2	5.45817e-05	-0.0550519	0.211	0.356	1
RASGRP4	0.0309161	-0.0549832	0.043	0.107	1
UBE2F	0.00768391	-0.054981	0.234	0.389	1
LINC01374	1.01904e-08	-0.054951	0.323	0.552	0.000278065
SNW1	0.0324114	-0.0548409	0.127	0.239	1
CCT3	0.00911332	-0.054803	0.1	0.196	1
CHFR	0.000182219	-0.0547408	0.29	0.448	1
ANKDD1A	0.0698307	-0.0547133	0.072	0.132	1
SMG9	0.00279776	-0.0547058	0.065	0.13	1
AC024145.1	0.16182	-0.0546848	0.052	0.125	1
STARD4	0.204725	-0.0546409	0.042	0.107	1
RPS6KA1	0.000864556	-0.0546307	0.124	0.239	1
ZNF654	0.0199018	-0.054604	0.234	0.354	1
LNPEP	0.146223	-0.0545602	0.075	0.107	1
AC007319.1	0.000110513	-0.054412	0.311	0.427	1
TRMT1L	0.0900586	-0.0544101	0.062	0.13	1
FDPS	0.116741	-0.0543009	0.064	0.135	1
WDR7	0.00016977	-0.0542866	0.328	0.494	1
AC244131.2	0.00446494	-0.0542485	0.076	0.163	1
PTGES3	3.8902e-05	-0.0542228	0.294	0.481	1
UGP2	0.00512963	-0.054148	0.236	0.397	1
BTAF1	0.00252043	-0.0541419	0.301	0.455	1
NECAP2	0.011172	-0.0541409	0.089	0.188	1
RBM47	1.91968e-10	-0.0541163	0.77	0.944	5.23824e-06
NDUFAF6	0.00120529	-0.0540608	0.158	0.282	1
EIF3M	0.128742	-0.0540235	0.047	0.102	1
HNRNPR	0.00507127	-0.0540221	0.113	0.237	1
AKAP13	3.03742e-08	-0.0540151	0.675	0.878	0.000828821
RUFY3	0.00471714	-0.0539715	0.293	0.415	1
PRKRA	0.762196	-0.0539652	0.057	0.102	1
FAM3C	0.000454869	-0.0538068	0.041	0.109	1
CADM2	0.229573	-0.0537841	0.079	0.109	1
ZHX3	0.000564093	-0.0537699	0.087	0.173	1
PI4K2A	0.00230338	-0.0537415	0.141	0.257	1
AOAH	1.25359e-09	-0.0537282	0.447	0.69	3.42067e-05
RPL37	0.149271	-0.0536926	0.04	0.102	1
STAMBPL1	0.0426211	-0.053684	0.065	0.135	1
ZFP14	0.0120426	-0.0536788	0.1	0.193	1
GLIPR1	0.384123	-0.0535419	0.106	0.173	1
FAF1	2.06369e-08	-0.0535393	0.5	0.718	0.000563119
XRN1	4.00931e-05	-0.0534661	0.304	0.481	1
ZC3H7B	2.864e-05	-0.0533613	0.078	0.168	0.781499
MPHOSPH9	0.00316693	-0.0533609	0.094	0.188	1
NLRC5	0.083023	-0.0532954	0.111	0.183	1
AGAP4	0.00750879	-0.0532298	0.062	0.137	1
RPE	0.760872	-0.0532276	0.092	0.158	1
UQCRH	0.0152883	-0.0532066	0.07	0.109	1
EIF2B3	1.09507e-08	-0.0531973	0.152	0.303	0.000298812
NUP205	0.0117039	-0.0531439	0.117	0.244	1
TESC	0.00473413	-0.0530876	0.068	0.165	1
FMO4	0.000463839	-0.0529597	0.045	0.102	1
FUBP1	0.000204838	-0.0529252	0.296	0.471	1
SLA	0.00885929	-0.0528579	0.272	0.399	1
TMEM123	0.10913	-0.052778	0.128	0.219	1
COPS5	0.0511204	-0.0526542	0.069	0.165	1
DDX55	1.14477e-05	-0.0526287	0.076	0.173	0.312374
ST3GAL5	0.0129758	-0.0525991	0.18	0.313	1
AGK	0.00274975	-0.0524511	0.097	0.188	1
RHOT1	1.83314e-06	-0.0523557	0.358	0.537	0.0500208
GOLPH3L	0.000404826	-0.0523353	0.094	0.191	1
MORC3	0.00202347	-0.052334	0.336	0.501	1
PHACTR2	4.84412e-08	-0.0522876	0.281	0.461	0.00132182
AL157392.3	5.08553e-06	-0.0522404	0.071	0.178	0.138769
PHKB	3.12811e-05	-0.052207	0.482	0.674	0.853567
PTPN12	0.000257429	-0.0520591	0.379	0.555	1
TATDN1	0.0900193	-0.0520019	0.122	0.178	1
TAF1B	0.00484903	-0.0519936	0.11	0.224	1
LINC00513	0.627127	-0.0519549	0.093	0.155	1
ARID4A	0.000958436	-0.0519364	0.297	0.453	1
HPS4	0.556109	-0.0518678	0.127	0.183	1
SSBP3	0.0313685	-0.0518176	0.213	0.316	1
ZSCAN9	0.00158006	-0.0517717	0.035	0.117	1
SLC33A1	0.000145071	-0.0517541	0.086	0.176	1
ERMAP	0.0108079	-0.0517325	0.056	0.125	1
PLCB2	0.014931	-0.0517116	0.146	0.239	1
OCIAD1	0.00799399	-0.0517085	0.162	0.28	1
GAK	2.12253e-06	-0.0516004	0.365	0.545	0.0579174
ALKBH1	0.158458	-0.0515896	0.085	0.145	1
USPL1	0.519126	-0.0515133	0.141	0.214	1
PSME4	5.95205e-07	-0.0514983	0.411	0.608	0.0162413
ZBED4	0.0255262	-0.0514003	0.122	0.209	1
BLVRB	0.00121476	-0.0513716	0.233	0.364	1
SLC35D2	3.18931e-05	-0.0513645	0.06	0.135	0.870267
ZC2HC1A	0.435841	-0.0513604	0.054	0.102	1
PPP2R5C	0.000727379	-0.0513509	0.39	0.567	1
PDS5A	1.09189e-08	-0.0513439	0.379	0.608	0.000297945
BRI3	0.000444502	-0.0513252	0.223	0.354	1
BIN2	1.4744e-07	-0.051309	0.153	0.285	0.00402319
ZMAT3	0.000560837	-0.0512435	0.11	0.216	1
ZNF10	0.0029375	-0.0511969	0.041	0.112	1
DIS3L	0.414804	-0.0511379	0.076	0.127	1
VPS29	0.0220776	-0.051136	0.147	0.272	1
XXYLT1	0.0246952	-0.0511309	0.117	0.191	1
ALG11	1.57435e-05	-0.0510152	0.046	0.112	0.429593
VRK3	0.00701307	-0.0509257	0.096	0.176	1
DLD	0.149852	-0.0508441	0.095	0.173	1
GPD1L	0.015408	-0.0508181	0.05	0.117	1
VEGFB	0.000600901	-0.0507671	0.057	0.132	1
PNRC1	0.00746842	-0.0507117	0.085	0.181	1
FSCN1	0.0253672	-0.0506026	0.086	0.15	1
AGO1	0.00244039	-0.0505993	0.073	0.137	1
PRICKLE2	0.0211819	-0.0505828	0.143	0.26	1
HCK	2.71164e-05	-0.0505125	0.358	0.542	0.739924
TRAPPC9	0.00017779	-0.0504986	0.56	0.768	1
NUP133	0.00432745	-0.0504621	0.119	0.198	1
KIF9-AS1	0.0342692	-0.0504204	0.086	0.17	1
RAD18	0.0464331	-0.0504059	0.086	0.173	1
PBX3	0.000812462	-0.050404	0.264	0.389	1
MED15	0.00815664	-0.0503583	0.309	0.471	1
LRRC8D	2.65892e-06	-0.0503443	0.298	0.463	0.0725539
CEP295	0.000428764	-0.0503187	0.093	0.17	1
LIN52	2.20547e-05	-0.0503128	0.147	0.26	0.601808
ERLEC1	0.000953097	-0.0503084	0.041	0.125	1
KIAA0930	0.00161255	-0.0502884	0.168	0.295	1
KRAS	0.99397	-0.0501905	0.139	0.183	1
MIRLET7BHG	0.0192948	-0.0500709	0.169	0.277	1
TMEM135	8.16844e-07	-0.0499364	0.246	0.42	0.0222892
ZNF251	0.0276489	-0.0499288	0.101	0.191	1
G3BP2	0.000683708	-0.0498881	0.085	0.168	1
METTL25	0.0135763	-0.0498772	0.109	0.198	1
BBS4	0.00390596	-0.0498575	0.077	0.155	1
NDUFV3	5.17842e-08	-0.0498262	0.145	0.267	0.00141304
PURB	0.695209	-0.0496757	0.06	0.112	1
AC078881.1	0.00450604	-0.0496345	0.065	0.127	1
LRCH3	0.0227762	-0.0496185	0.329	0.483	1
FXR1	0.0221187	-0.0495945	0.267	0.407	1
STK40	0.00942703	-0.0495534	0.166	0.313	1
GDAP2	0.352061	-0.0495498	0.19	0.295	1
AGFG1	0.0893592	-0.0493875	0.464	0.641	1
MAP2K4	0.000411497	-0.0493744	0.243	0.407	1
TFEC	0.00191267	-0.0493681	0.282	0.427	1
ZNF718	0.180364	-0.0493099	0.141	0.244	1
CAMTA2	0.0187192	-0.0492954	0.084	0.155	1
TRIR	0.00404782	-0.0492633	0.073	0.145	1
RASSF1	2.63676e-06	-0.0492517	0.176	0.318	0.0719492
TVP23C	0.233239	-0.0492036	0.157	0.249	1
LINC02246	0.00807847	-0.0492001	0.052	0.148	1
ARPC1B	0.00344795	-0.0490235	0.176	0.29	1
CASP4	6.99741e-09	-0.0489821	0.203	0.389	0.000190938
MRVI1-AS1	0.263914	-0.0488911	0.041	0.112	1
STAT6	0.000217729	-0.0488519	0.187	0.31	1
PLA2G15	0.000240016	-0.0488189	0.13	0.234	1
SOCS7	0.337989	-0.0488087	0.092	0.158	1
CDC42SE2	0.000128896	-0.0487802	0.396	0.567	1
RC3H1	0.00086504	-0.0487351	0.342	0.527	1
MAP3K7	0.165743	-0.0487145	0.196	0.298	1
CAPRIN1	0.0229401	-0.0486815	0.195	0.333	1
PLAA	0.0167722	-0.0486439	0.075	0.158	1
SRBD1	0.000527704	-0.0486135	0.288	0.455	1
ATP5F1C	0.026449	-0.0485994	0.14	0.229	1
ZNF518A	0.0149828	-0.0485339	0.373	0.532	1
XPA	0.000161801	-0.0485321	0.099	0.209	1
EIPR1	0.000152598	-0.0484067	0.161	0.282	1
ZNF780A	0.0539826	-0.0483248	0.049	0.115	1
VPS13A	0.0278909	-0.0483136	0.145	0.237	1
ATP6V0E1	0.00327111	-0.0482092	0.204	0.321	1
PSTPIP1	0.000279123	-0.0481312	0.096	0.196	1
ZRANB3	0.0007341	-0.0481036	0.079	0.16	1
RNF138	0.0138065	-0.0480663	0.162	0.272	1
CD4	7.52298e-05	-0.0480644	0.219	0.364	1
NBPF15	0.00394316	-0.0479769	0.078	0.173	1
TCERG1	0.00707126	-0.0479252	0.267	0.41	1
GLCE	1.10754e-06	-0.047777	0.177	0.346	0.0302215
RNF166	0.000318799	-0.047706	0.094	0.214	1
C2CD2L	0.00076164	-0.0476787	0.047	0.12	1
ZNF736	0.0282614	-0.0476778	0.121	0.216	1
PRR5L	0.302216	-0.0476728	0.082	0.137	1
BAIAP2	0.000125641	-0.0476382	0.151	0.265	1
IST1	0.0771412	-0.0476029	0.239	0.346	1
MGA	2.79188e-05	-0.0475819	0.28	0.445	0.761821
MFSD14A	0.00555573	-0.0475479	0.154	0.26	1
DLG2	0.00226001	-0.0474952	0.094	0.17	1
ZBTB25	2.92132e-07	-0.047458	0.073	0.178	0.0079714
ABCA1	0.00128604	-0.0474401	0.573	0.748	1
LRIG3	0.000180523	-0.047438	0.048	0.12	1
WWC2	0.00660117	-0.0474188	0.311	0.461	1
KIF5B	0.0287455	-0.0474087	0.285	0.445	1
NDC1	0.0347774	-0.0473887	0.052	0.107	1
RNF130	1.87336e-08	-0.0473161	0.577	0.796	0.000511184
LINC02062	0.00152371	-0.0472825	0.06	0.132	1
PARG	1.47757e-05	-0.0472656	0.173	0.313	0.403184
FNTB	0.157536	-0.0471997	0.083	0.17	1
EFCAB11	0.0668646	-0.0471894	0.1	0.178	1
DENND2A	4.45052e-06	-0.0471883	0.043	0.12	0.121441
RNF6	0.0740547	-0.047176	0.041	0.102	1
ZNF514	0.000292555	-0.0471426	0.068	0.153	1
METTL4	0.0702927	-0.0470945	0.045	0.104	1
TRMT13	0.0752245	-0.0470809	0.094	0.17	1
TBC1D22B	0.000180006	-0.0470598	0.101	0.193	1
TYW5	0.140267	-0.0470374	0.048	0.109	1
TPST2	0.000689013	-0.0469824	0.22	0.349	1
TUBGCP3	0.000729512	-0.0469779	0.23	0.372	1
PLB1	5.39816e-05	-0.0469182	0.208	0.366	1
PJA2	4.99825e-06	-0.0468824	0.274	0.443	0.136387
ZADH2	2.02391e-06	-0.0468715	0.094	0.204	0.0552263
PDZD8	0.00747305	-0.0467972	0.141	0.249	1
YTHDF3	0.00303214	-0.0467479	0.255	0.41	1
SMAD5	0.00450926	-0.0467168	0.089	0.176	1
PKD1L3	0.0411522	-0.0466703	0.066	0.122	1
GULP1	0.0248656	-0.0466513	0.123	0.12	1
AATF	0.00698538	-0.0465934	0.206	0.326	1
NHSL1	0.00012938	-0.0465056	0.244	0.384	1
PGAP1	0.0156598	-0.0464827	0.075	0.181	1
AKAP10	0.00202294	-0.0464797	0.462	0.628	1
FAN1	9.32032e-05	-0.0464749	0.105	0.183	1
TAB2	4.91137e-05	-0.0464588	0.355	0.532	1
ZNF496	0.258602	-0.0464557	0.058	0.122	1
GNA13	3.71486e-05	-0.0464498	0.394	0.583	1
SERGEF	0.0699978	-0.0464381	0.146	0.229	1
AAK1	1.98679e-07	-0.0464183	0.544	0.761	0.00542136
RASAL2	0.000521686	-0.0463798	0.194	0.351	1
TIAL1	0.0389888	-0.0463757	0.244	0.374	1
DNAJA1	7.41419e-06	-0.046364	0.128	0.267	0.202311
PAX8	1.43859e-05	-0.0463358	0.043	0.112	0.392548
NAA50	0.00220893	-0.0463305	0.175	0.282	1
B3GLCT	0.0204408	-0.0462834	0.062	0.112	1
ZNF720	0.000493724	-0.046237	0.109	0.214	1
CHKB	0.00478882	-0.0462365	0.083	0.163	1
ANTXR1	2.53553e-05	-0.0462218	0.065	0.125	0.691871
ARNT	0.0232943	-0.04621	0.268	0.397	1
POT1	0.000282454	-0.0461621	0.079	0.165	1
ABHD18	0.0270396	-0.0460129	0.246	0.377	1
MARCH7	2.19358e-06	-0.0460111	0.323	0.519	0.0598564
GNG7	0.0127952	-0.0460108	0.203	0.326	1
APBB2	0.00778004	-0.0459928	0.1	0.142	1
ACTR3B	0.000766381	-0.0459894	0.06	0.132	1
EXOSC7	0.0031074	-0.0459809	0.048	0.125	1
SNRNP40	0.907987	-0.0459765	0.077	0.132	1
KBTBD2	0.148119	-0.0459049	0.115	0.206	1
MCUR1	0.575893	-0.0458889	0.074	0.13	1
WBP2NL	0.00658742	-0.0458815	0.056	0.132	1
PPWD1	0.0247507	-0.045877	0.111	0.211	1
GNPTG	0.011335	-0.0458736	0.115	0.178	1
RNF20	0.0506963	-0.0458397	0.058	0.127	1
CD28	0.000507517	-0.0458016	0.257	0.405	1
EPHA1-AS1	0.00746656	-0.0457929	0.072	0.142	1
NR2C1	0.0229584	-0.0457849	0.107	0.186	1
NDFIP1	0.000975	-0.0457723	0.197	0.323	1
SMIM4	0.0462735	-0.045772	0.059	0.12	1
RNASEK	0.00096482	-0.0457679	0.042	0.115	1
FO393401.1	0.00152551	-0.0457655	0.084	0.168	1
CIPC	7.60459e-05	-0.0457532	0.042	0.12	1
RNASEH2B	2.21395e-05	-0.0457525	0.187	0.328	0.604121
TGOLN2	3.41299e-07	-0.0457359	0.14	0.265	0.00931304
SATB2	0.0506595	-0.0457245	0.057	0.122	1
ENAH	0.000320696	-0.0456689	0.047	0.13	1
AC002463.1	0.0876896	-0.0456627	0.034	0.104	1
TSPAN5	0.00314419	-0.0456353	0.072	0.153	1
MYO9A	0.487552	-0.0456319	0.186	0.232	1
AC087286.2	0.16475	-0.0455403	0.055	0.12	1
FKTN	0.0329607	-0.0455294	0.067	0.125	1
RHOU	3.6548e-10	-0.0455062	0.137	0.282	9.97286e-06
PAK2	5.21463e-06	-0.0454244	0.394	0.583	0.142291
TICAM2	0.6214	-0.0454015	0.085	0.165	1
ZNF84	6.84972e-05	-0.0453949	0.119	0.214	1
ANAPC1	0.135401	-0.0453771	0.103	0.181	1
XRN2	9.66964e-05	-0.0453722	0.337	0.511	1
HIKESHI	0.0129301	-0.0453395	0.081	0.163	1
PFKFB2	0.0872777	-0.0453062	0.056	0.117	1
CLCN3	5.89677e-06	-0.0451885	0.188	0.323	0.160905
SH3RF1	0.000875387	-0.0451693	0.263	0.415	1
OAZ2	3.42468e-05	-0.0451241	0.067	0.132	0.934491
CEBPZOS	0.0557256	-0.0451166	0.045	0.107	1
WASHC3	0.0156051	-0.0451033	0.096	0.176	1
LINC01572	0.00322356	-0.0450504	0.076	0.145	1
SREK1IP1	0.0687826	-0.04502	0.081	0.142	1
NACA	0.201997	-0.0450089	0.044	0.107	1
TATDN3	0.598525	-0.0449918	0.113	0.183	1
PIAS1	3.20277e-06	-0.0449834	0.555	0.758	0.0873939
COPB2	0.0204409	-0.0449722	0.097	0.196	1
MSI2	0.00586719	-0.0449677	0.176	0.298	1
TAF12	0.00447977	-0.0449473	0.082	0.158	1
PLA2G4A	1.6927e-05	-0.0449231	0.159	0.313	0.461886
MTERF1	0.00323645	-0.0449018	0.114	0.216	1
HS6ST1	0.000178285	-0.0448923	0.081	0.181	1
PRPF18	0.0265976	-0.0448861	0.097	0.17	1
NDUFB1	0.037778	-0.0448727	0.063	0.127	1
SMYD4	5.54064e-05	-0.0447656	0.112	0.224	1
NIN	0.00167342	-0.0446742	0.223	0.356	1
FCER1G	4.16222e-06	-0.0445701	0.123	0.247	0.113575
ZNF189	0.218299	-0.044558	0.066	0.112	1
DEF8	0.647957	-0.0445353	0.093	0.14	1
FAM78A	0.0474467	-0.0444995	0.066	0.125	1
NMI	0.0528407	-0.0444602	0.062	0.127	1
FCGRT	6.33559e-05	-0.0444159	0.494	0.674	1
TRIM38	0.000173425	-0.0444018	0.21	0.349	1
SUPV3L1	0.0385016	-0.0443682	0.057	0.122	1
PRAG1	0.017213	-0.0443347	0.109	0.193	1
OTULIN	0.0092574	-0.0442512	0.168	0.265	1
TBK1	4.43667e-05	-0.0442475	0.197	0.336	1
DCP1B	2.73843e-05	-0.0442153	0.053	0.127	0.747235
WDFY4	0.00112691	-0.0441549	0.291	0.43	1
AGAP5	0.0148048	-0.0441475	0.047	0.107	1
ANKRD12	0.000128819	-0.0441429	0.628	0.814	1
PPP1R12A	0.00049466	-0.0441177	0.478	0.664	1
HNRNPA3	0.0192263	-0.0441061	0.363	0.511	1
TMED5	0.0217867	-0.0440856	0.103	0.188	1
RAB12	9.69963e-08	-0.044044	0.176	0.323	0.00264674
CCNL2	3.16693e-05	-0.0439635	0.191	0.316	0.864161
RAPGEF6	0.00248485	-0.0439527	0.375	0.539	1
TMEM184C	0.0761902	-0.0439452	0.051	0.112	1
POC5	0.0177395	-0.0439136	0.063	0.137	1
INPP5D	1.669e-07	-0.0438754	0.534	0.776	0.00455421
CCND1	0.200853	-0.043838	0.05	0.102	1
PCF11	0.10859	-0.0437898	0.246	0.364	1
FAM172A	0.00283073	-0.0437741	0.527	0.679	1
EMILIN2	6.11781e-05	-0.0437726	0.298	0.463	1
NEK4	0.109195	-0.0437616	0.095	0.176	1
NUP155	2.59603e-06	-0.0437263	0.075	0.178	0.0708378
PSMG4	0.0139886	-0.0437248	0.04	0.109	1
KANK2	0.00212575	-0.0437112	0.082	0.178	1
MIGA1	0.00737325	-0.0436628	0.191	0.321	1
VCPIP1	0.575044	-0.043647	0.116	0.178	1
ENGASE	0.0422863	-0.043512	0.073	0.142	1
FBXO21	0.00345914	-0.0435105	0.062	0.127	1
SLC7A7	0.000141509	-0.0434403	0.196	0.346	1
ZCCHC17	0.00867136	-0.0433572	0.088	0.163	1
DGKH	0.104316	-0.0432814	0.208	0.293	1
DCP2	0.00122808	-0.0431935	0.172	0.313	1
DCBLD2	0.570578	-0.0431648	0.076	0.137	1
ARHGEF37	0.000448523	-0.0431245	0.041	0.117	1
ORC2	0.225584	-0.043111	0.129	0.229	1
RCC1	0.00553324	-0.0430627	0.06	0.112	1
USP46	0.0827688	-0.0430559	0.058	0.109	1
LRRC27	0.0602491	-0.0430123	0.045	0.109	1
SLC35A1	0.0371129	-0.04294	0.081	0.137	1
ATPAF2	0.0468232	-0.0429226	0.055	0.12	1
TDRD3	0.0856336	-0.0429173	0.206	0.298	1
PSMF1	0.0118429	-0.0428836	0.122	0.209	1
ABHD2	0.495568	-0.0428234	0.129	0.196	1
MTIF2	0.0679095	-0.0427638	0.068	0.127	1
ZBTB34	0.413751	-0.0427557	0.087	0.158	1
UQCRC2	0.000731175	-0.0427552	0.143	0.275	1
ZNF248	0.00886423	-0.0427316	0.149	0.226	1
LINC02328	0.0112552	-0.0426885	0.092	0.153	1
LILRB1	0.0442004	-0.0426258	0.097	0.163	1
POC1B-AS1	0.00940366	-0.0426102	0.047	0.109	1
GOLIM4	0.0254039	-0.042588	0.146	0.237	1
CACNA2D3	0.372562	-0.0425638	0.127	0.193	1
NFE2L2	0.00159342	-0.042518	0.492	0.667	1
PYROXD2	0.000400793	-0.042501	0.045	0.112	1
GRSF1	0.807086	-0.0424886	0.107	0.153	1
RBM45	0.163616	-0.0424686	0.056	0.12	1
ANKIB1	0.0322654	-0.0424259	0.311	0.458	1
LRRC69	0.0326669	-0.042411	0.054	0.112	1
SPCS3	0.00448324	-0.0423807	0.06	0.145	1
XPOT	0.38989	-0.0423329	0.05	0.102	1
ZFYVE1	0.139126	-0.0423041	0.119	0.198	1
PUS7	0.0278731	-0.0422838	0.065	0.148	1
TFG	0.0522669	-0.0422789	0.063	0.127	1
RAD17	0.016262	-0.042232	0.076	0.137	1
XPO7	1.86157e-06	-0.0422219	0.257	0.427	0.0507967
AC119673.2	3.35461e-05	-0.0422214	0.165	0.326	0.915373
MCMBP	0.0317473	-0.042221	0.1	0.183	1
DHX35	0.001926	-0.0421361	0.099	0.204	1
DEPTOR	0.121981	-0.0421233	0.149	0.232	1
SUCLG1	0.00583774	-0.0420772	0.063	0.122	1
ATG5	0.000766947	-0.0420094	0.235	0.389	1
NDUFAF2	0.000185556	-0.0419845	0.149	0.239	1
ASH2L	0.116867	-0.0419601	0.091	0.148	1
ENTPD4	0.115044	-0.0419494	0.125	0.188	1
TBC1D12	4.90837e-05	-0.0418516	0.377	0.545	1
ERMARD	0.0150488	-0.0418454	0.061	0.125	1
PARP4	4.78121e-08	-0.0418286	0.266	0.445	0.00130465
AL117381.1	0.00216168	-0.0418082	0.04	0.107	1
HEXD	0.000142974	-0.0418053	0.102	0.191	1
DENND2D	4.03571e-05	-0.0417651	0.108	0.226	1
MACO1	0.000170904	-0.0417164	0.116	0.214	1
AASDH	0.00262507	-0.0416642	0.081	0.155	1
CYP4V2	0.130033	-0.0416483	0.056	0.115	1
FEM1B	0.000339614	-0.0416369	0.061	0.14	1
ELP2	0.000424678	-0.0416183	0.161	0.267	1
CDC14B	7.30076e-09	-0.041598	0.224	0.41	0.000199216
GALE	0.375363	-0.0415241	0.043	0.104	1
TATDN2	9.05418e-06	-0.0414662	0.107	0.198	0.247061
ERCC8	0.00834014	-0.0412713	0.124	0.204	1
APPBP2	0.0304964	-0.0412554	0.2	0.321	1
ZNF253	0.0113853	-0.0412173	0.065	0.135	1
HOXB3	6.6021e-05	-0.0412047	0.047	0.13	1
COQ8A	0.0951072	-0.0411603	0.058	0.112	1
THUMPD3-AS1	0.750628	-0.0411599	0.078	0.145	1
CNOT10	1.11735e-06	-0.0411202	0.164	0.313	0.030489
TTC21B	6.11486e-06	-0.0410234	0.18	0.305	0.166856
FARSB	0.000790747	-0.0410124	0.069	0.14	1
RBM27	9.32525e-05	-0.0410033	0.186	0.298	1
PRR14L	0.000296208	-0.0409646	0.357	0.557	1
GABPA	0.000162312	-0.0409329	0.045	0.148	1
GSR	0.766009	-0.0409297	0.068	0.109	1
PHF3	0.00281163	-0.0409232	0.362	0.532	1
TRIO	5.68209e-08	-0.04087	0.547	0.784	0.00155047
MRI1	0.0111838	-0.0408522	0.046	0.104	1
ZNF337	0.0157159	-0.0408026	0.063	0.125	1
GK5	0.151022	-0.0407138	0.076	0.135	1
RSRC1	7.8036e-06	-0.0406858	0.417	0.611	0.212937
AC018362.1	0.0305534	-0.0406623	0.062	0.117	1
GIT2	1.44974e-05	-0.0406086	0.326	0.491	0.395589
YTHDF1	0.0475359	-0.0405868	0.089	0.188	1
CARF	0.116307	-0.0405477	0.095	0.178	1
CELF4	0.00653199	-0.0405223	0.102	0.221	1
DUSP22	0.0149827	-0.04034	0.225	0.341	1
MTIF3	0.017308	-0.0403269	0.103	0.193	1
MAD1L1	0.00143887	-0.0403062	0.32	0.468	1
MR1	0.043321	-0.04028	0.079	0.148	1
DHX9	0.182346	-0.0402794	0.244	0.372	1
FNIP1	3.59251e-05	-0.040263	0.53	0.72	0.980289
CBX5	0.237416	-0.0402345	0.076	0.125	1
LINC00472	5.47903e-18	-0.0402157	0.138	0.318	1.49506e-13
ACBD5	0.000851794	-0.0401923	0.072	0.155	1
TNFRSF11A	0.0263036	-0.0401501	0.152	0.234	1
AC092821.3	0.108043	-0.0400758	0.067	0.127	1
TNFSF13B	0.000191008	-0.0399838	0.142	0.239	1
AK9	0.318102	-0.039978	0.072	0.13	1
QSER1	0.000274211	-0.0399639	0.26	0.397	1
PIKFYVE	2.93327e-05	-0.0398787	0.367	0.552	0.800402
NUP160	0.000904616	-0.0398412	0.203	0.356	1
EIF3K	0.0164857	-0.0398395	0.081	0.13	1
MON2	5.19916e-06	-0.0398334	0.39	0.618	0.14187
MTMR12	0.0529842	-0.039822	0.124	0.193	1
GRAMD4	0.000123309	-0.0397241	0.264	0.422	1
TRIM8	0.0920074	-0.039714	0.089	0.16	1
NPTN	0.00629122	-0.0397091	0.258	0.392	1
ARHGAP12	5.67941e-07	-0.0397048	0.397	0.585	0.0154974
GXYLT1	0.000889033	-0.0397011	0.076	0.15	1
CATSPER2	0.028599	-0.0396479	0.081	0.158	1
ATP6V1H	4.12753e-07	-0.0396386	0.3	0.478	0.0112628
IL6ST	0.00546486	-0.0396099	0.203	0.356	1
PCMT1	0.00337631	-0.0395434	0.129	0.209	1
SMYD3	5.75265e-13	-0.0394834	0.454	0.687	1.56973e-08
FAM13A-AS1	0.552104	-0.0394644	0.064	0.117	1
TTC7B	2.73614e-10	-0.0393968	0.254	0.468	7.4661e-06
TXNDC12	0.00782529	-0.039375	0.068	0.135	1
PTPRC	1.5353e-06	-0.0393475	0.51	0.705	0.0418936
CACNB4	0.000148709	-0.0393023	0.131	0.229	1
RSBN1L	0.0028547	-0.039293	0.255	0.399	1
ASB3	1.70693e-05	-0.0392745	0.261	0.42	0.465771
AL592183.1	0.0316314	-0.0392432	0.123	0.216	1
AGO4	0.00029563	-0.0392308	0.373	0.539	1
NLN	0.00163781	-0.0392159	0.212	0.346	1
CEP63	0.00199364	-0.0392152	0.172	0.285	1
C2CD3	0.00183275	-0.0391774	0.143	0.265	1
MGST3	0.605569	-0.0391627	0.071	0.127	1
MRPL3	0.188564	-0.0391479	0.097	0.173	1
NBN	0.00629957	-0.0390933	0.09	0.158	1
GIMAP4	0.000626494	-0.0390503	0.057	0.14	1
GDPD1	0.000463515	-0.0390395	0.061	0.127	1
CWC22	0.0153347	-0.0390308	0.09	0.168	1
CTNS	0.00146913	-0.0389226	0.064	0.125	1
RACK1	0.0240508	-0.0388824	0.067	0.122	1
SPATA6	2.77832e-07	-0.0388274	0.302	0.478	0.0075812
ZNF133	0.0038071	-0.0388137	0.168	0.28	1
ZNF862	0.000275809	-0.0388015	0.049	0.132	1
BROX	0.01105	-0.0387161	0.078	0.16	1
RPP38	0.0106075	-0.0387057	0.096	0.173	1
MCM3AP	0.000181739	-0.0386816	0.204	0.344	1
APH1B	0.00420295	-0.038668	0.077	0.163	1
RNFT1	0.0595618	-0.0386445	0.064	0.13	1
OAZ1	0.0233061	-0.0386282	0.104	0.191	1
LSM8	0.489916	-0.0386217	0.061	0.112	1
ZBTB11	0.00140062	-0.0384715	0.109	0.204	1
VPS36	0.14598	-0.0384346	0.214	0.316	1
CHD8	0.000158444	-0.0384145	0.188	0.331	1
PHTF2	3.18207e-05	-0.0384142	0.296	0.44	0.868292
METTL16	0.000375919	-0.0384138	0.161	0.267	1
DHX34	0.000120526	-0.0383856	0.165	0.275	1
TYW1	1.30492e-10	-0.0383681	0.251	0.412	3.56073e-06
SECISBP2	0.0173346	-0.03831	0.252	0.361	1
TESK2	0.00122477	-0.0382772	0.172	0.293	1
SETDB1	0.00219243	-0.0382678	0.151	0.249	1
UBE2N	0.00861279	-0.0382107	0.139	0.229	1
GFM2	0.0179374	-0.0381319	0.064	0.125	1
MAP3K3	0.000557919	-0.0381119	0.31	0.476	1
GFM1	0.0877116	-0.0380977	0.085	0.158	1
LIN54	0.527745	-0.0380972	0.099	0.158	1
UBAC2	3.47558e-07	-0.0380678	0.425	0.654	0.00948383
FGD5-AS1	0.788463	-0.0380323	0.052	0.122	1
PRKACA	0.00235217	-0.0379393	0.096	0.204	1
LIPA	0.0457963	-0.037901	0.084	0.142	1
VEZT	7.5661e-05	-0.037892	0.129	0.244	1
EMC2	0.00944105	-0.0378845	0.079	0.163	1
STARD9	0.106924	-0.0378078	0.087	0.132	1
TSEN15	0.927924	-0.0378078	0.081	0.127	1
C3orf70	5.59267e-05	-0.0376926	0.069	0.155	1
TAL1	0.175039	-0.037661	0.083	0.145	1
WASHC2A	1.57102e-07	-0.0376587	0.126	0.216	0.00428683
ATPAF1	0.029392	-0.0375801	0.061	0.12	1
ESCO1	0.0839482	-0.0375734	0.199	0.295	1
EPB41L4A	1.06128e-08	-0.0375531	0.098	0.206	0.000289592
NMD3	0.142198	-0.0375505	0.094	0.142	1
PON2	0.0488381	-0.037543	0.116	0.186	1
SFT2D2	0.0119964	-0.0375273	0.159	0.262	1
MTHFR	0.0075145	-0.0375211	0.114	0.193	1
IRF3	3.4679e-05	-0.0375152	0.142	0.239	0.946286
KCNK6	1.72847e-05	-0.0374639	0.096	0.196	0.471646
PIK3R6	0.00484581	-0.0374413	0.079	0.135	1
SIMC1	0.666435	-0.0374188	0.091	0.137	1
VPS26C	0.0400749	-0.0373494	0.158	0.247	1
REV1	0.00015468	-0.0373073	0.316	0.494	1
COG2	0.0154721	-0.0370787	0.077	0.153	1
DERA	0.00017742	-0.0370626	0.234	0.392	1
NOL8	0.00426209	-0.0370613	0.159	0.26	1
WAC-AS1	0.000102459	-0.0370251	0.065	0.148	1
AL161785.1	0.000867284	-0.0370196	0.068	0.127	1
PHACTR4	1.28169e-06	-0.0369804	0.337	0.504	0.0349734
SMARCA2	0.00160351	-0.0369409	0.398	0.59	1
SCARF1	0.00638423	-0.0368982	0.053	0.115	1
CALM2	0.000144936	-0.0368084	0.215	0.359	1
DHX29	0.0476591	-0.0367674	0.127	0.221	1
DPP7	0.00531602	-0.0366698	0.067	0.127	1
ZNF626	0.00130211	-0.0366669	0.082	0.181	1
AC242426.2	0.180887	-0.0366057	0.089	0.145	1
DNAAF4	0.0258382	-0.0366004	0.056	0.112	1
ABHD17B	0.433408	-0.0365789	0.073	0.12	1
CAB39L	0.0480984	-0.0365686	0.043	0.104	1
TTC14	0.000712124	-0.0365214	0.252	0.405	1
GMPS	1.1484e-05	-0.0364494	0.111	0.219	0.313363
ZNF433-AS1	0.431403	-0.0364168	0.13	0.198	1
ZYG11B	0.00838949	-0.0363253	0.191	0.293	1
SSR3	0.829548	-0.0362887	0.061	0.107	1
SEM1	0.185165	-0.036283	0.087	0.132	1
CNDP2	0.939089	-0.0362706	0.131	0.188	1
SMIM12	0.00431113	-0.0362657	0.068	0.135	1
SLC30A4	0.0267068	-0.0362419	0.057	0.12	1
LIMCH1	5.81794e-16	-0.0361895	0.119	0.308	1.58754e-11
HSPB11	0.395548	-0.036166	0.131	0.209	1
LBR	0.0163513	-0.036162	0.104	0.188	1
STAU2	3.1447e-06	-0.0361565	0.38	0.542	0.0858095
PLCG2	0.00954591	-0.0361557	0.32	0.473	1
LINC01503	0.653665	-0.0361471	0.07	0.125	1
SCAI	0.102918	-0.0361252	0.109	0.16	1
TRMT1	0.0053107	-0.0361219	0.05	0.117	1
CDKN2B-AS1	0.00612923	-0.0361216	0.041	0.109	1
CRKL	0.00540401	-0.0361075	0.068	0.14	1
GRK2	0.000118119	-0.0359653	0.159	0.27	1
FNIP2	8.95804e-06	-0.0359414	0.299	0.466	0.244438
RASA2	0.000202559	-0.0359157	0.462	0.664	1
HBS1L	0.0139359	-0.0359126	0.126	0.237	1
SUMO1	0.134358	-0.0359014	0.071	0.137	1
BCL2L2-PABPN1	0.671121	-0.0358831	0.057	0.107	1
ABCC4	1.33472e-06	-0.0358273	0.2	0.349	0.0364205
CYLD	9.45755e-05	-0.0358129	0.2	0.328	1
ITGA4	0.0446876	-0.0358044	0.087	0.142	1
AC079447.1	0.0342011	-0.0357225	0.048	0.12	1
MTMR9	0.0361965	-0.0356707	0.095	0.186	1
PLEKHO1	0.0186048	-0.0356548	0.196	0.31	1
CMTR2	0.170476	-0.0356264	0.068	0.145	1
PLEKHF2	3.09105e-06	-0.0356131	0.063	0.142	0.0843455
ANKS3	0.000757598	-0.0356117	0.06	0.135	1
EIF4ENIF1	0.012409	-0.0356058	0.081	0.148	1
DPY19L1	0.0720296	-0.0355336	0.086	0.16	1
CASP1	5.61351e-05	-0.0354896	0.051	0.127	1
RBM23	0.000402838	-0.0354463	0.119	0.229	1
PTPRE	3.45797e-05	-0.0354109	0.488	0.667	0.943577
ZDHHC6	0.00578012	-0.0353508	0.091	0.168	1
ARPP19	0.174994	-0.0353505	0.057	0.117	1
MAP7D1	0.00196898	-0.0353198	0.083	0.15	1
AAGAB	0.495298	-0.0353135	0.14	0.201	1
RAB18	1.11638e-05	-0.0353021	0.144	0.262	0.304627
TOP1	0.000855313	-0.0352779	0.263	0.407	1
ABI2	0.000848027	-0.0352736	0.145	0.242	1
SACM1L	0.202462	-0.0352593	0.2	0.293	1
DPY19L4	0.00349957	-0.0352402	0.122	0.234	1
RNF213	1.7025e-05	-0.0352206	0.664	0.837	0.464561
SERBP1	0.0308276	-0.0351752	0.093	0.176	1
DLG4	0.00793916	-0.0351701	0.05	0.107	1
ATG12	0.0040333	-0.0351294	0.125	0.224	1
PTBP2	0.0123467	-0.0351103	0.324	0.478	1
AL078600.1	2.59192e-05	-0.0350234	0.143	0.254	0.707257
IDH2	6.88476e-05	-0.0349597	0.05	0.115	1
INTS7	0.0985791	-0.0349151	0.083	0.14	1
SCARB2	0.0192033	-0.0348973	0.243	0.364	1
TBCEL	0.000330894	-0.0348932	0.056	0.13	1
LAIR1	5.57717e-05	-0.034876	0.239	0.379	1
ZNF124	0.00611202	-0.0348327	0.14	0.242	1
RRP15	6.66316e-05	-0.034807	0.041	0.107	1
ADAR	0.000777645	-0.0347915	0.198	0.328	1
CYREN	0.00699262	-0.0347803	0.081	0.145	1
DTX3L	0.000129614	-0.0347351	0.079	0.158	1
APP	0.0745158	-0.0347303	0.244	0.392	1
KANSL1	1.44588e-05	-0.03472	0.6	0.802	0.394537
PPID	0.0181662	-0.0346895	0.063	0.12	1
TTC9C	0.196755	-0.034683	0.067	0.109	1
TMEM192	0.221537	-0.0346749	0.056	0.102	1
FES	0.00132902	-0.0345572	0.139	0.252	1
MTF2	0.286683	-0.0345242	0.196	0.313	1
CEP290	0.0659443	-0.0345145	0.125	0.193	1
TRIM4	6.83149e-08	-0.0344977	0.126	0.244	0.00186411
FRMD8	0.0899904	-0.0344888	0.068	0.127	1
UBE2D3	5.43393e-06	-0.0344876	0.437	0.649	0.148276
LACTB	0.187937	-0.0344812	0.112	0.165	1
HSP90AB1	4.69557e-05	-0.0344568	0.155	0.275	1
DDX6	0.0117834	-0.0344099	0.248	0.366	1
ZNF486	1.39124e-05	-0.0343566	0.044	0.117	0.379627
WDR36	0.00207682	-0.0343555	0.099	0.181	1
MEAF6	0.00310817	-0.0343462	0.067	0.13	1
GATM	0.0035733	-0.0343334	0.075	0.15	1
EIF5	0.00689422	-0.0342923	0.177	0.282	1
PIK3R4	0.208384	-0.0342783	0.092	0.155	1
UVRAG	1.46254e-06	-0.0342758	0.487	0.679	0.0399084
UBP1	0.0237285	-0.0342749	0.143	0.226	1
SLC20A2	0.00202469	-0.0342635	0.171	0.282	1
KMT2A	0.000787908	-0.0341885	0.273	0.427	1
NOD1	0.00544471	-0.0341568	0.149	0.232	1
EFHC1	0.00040979	-0.0341399	0.062	0.127	1
ZSCAN26	0.00013232	-0.0341005	0.053	0.125	1
LNPK	0.00419177	-0.0340875	0.13	0.211	1
RCL1	5.5842e-05	-0.0340189	0.122	0.244	1
EFR3A	2.05618e-05	-0.0339368	0.415	0.606	0.56107
BLOC1S6	0.0203342	-0.0339085	0.093	0.165	1
STXBP4	0.0120874	-0.0338876	0.046	0.104	1
CNRIP1	0.00136962	-0.0338858	0.1	0.198	1
NR6A1	0.00337718	-0.033875	0.143	0.252	1
PAK1	0.294557	-0.0338713	0.126	0.181	1
EIF3D	0.00979274	-0.0337524	0.126	0.221	1
TMX2	2.40331e-05	-0.03374	0.073	0.163	0.655791
LST1	0.020424	-0.0337108	0.136	0.232	1
TNPO1	0.00128824	-0.0336966	0.184	0.318	1
CNOT6L	0.510027	-0.0336117	0.17	0.275	1
DDX10	0.00296711	-0.0334892	0.243	0.377	1
NOTCH1	0.0115271	-0.0334821	0.13	0.232	1
ZBTB40	2.38695e-06	-0.0334786	0.122	0.249	0.0651328
LRRC40	0.14517	-0.033478	0.074	0.127	1
ZNF565	0.00856976	-0.0334759	0.062	0.127	1
XRRA1	0.04486	-0.0334286	0.121	0.204	1
STK38	0.013554	-0.0334113	0.198	0.316	1
SMIM8	0.0018561	-0.0333988	0.068	0.148	1
LINC00571	0.0603617	-0.0333822	0.065	0.137	1
LMBRD2	0.00659468	-0.0332668	0.087	0.17	1
CUL2	0.0794916	-0.0332288	0.171	0.262	1
ZFAND4	0.0262216	-0.0332004	0.049	0.102	1
NCK1-DT	0.0011608	-0.0331975	0.09	0.145	1
CD163L1	2.86178e-08	-0.0331371	0.547	0.776	0.000780895
SPG21	0.000265706	-0.0330976	0.149	0.265	1
PARP1	0.751295	-0.033048	0.099	0.158	1
AL356599.1	0.0822677	-0.0330283	0.052	0.102	1
ZNF100	0.00226276	-0.0330058	0.109	0.191	1
KBTBD12	0.35115	-0.0330031	0.137	0.224	1
SMG7	0.00100077	-0.0329869	0.289	0.455	1
MAVS	0.000288322	-0.0328354	0.146	0.239	1
DBNL	0.190217	-0.0328271	0.108	0.178	1
EXT2	1.63145e-05	-0.0328154	0.151	0.27	0.445173
CD302	0.0370601	-0.0328045	0.141	0.239	1
EGLN1	0.00314058	-0.0327384	0.19	0.277	1
PTBP3	1.72514e-06	-0.03273	0.392	0.573	0.0470739
HADHB	0.00157403	-0.032687	0.19	0.295	1
PARP12	8.07452e-05	-0.0326657	0.182	0.318	1
PSMB2	0.598008	-0.0326426	0.065	0.102	1
SP3	3.6972e-08	-0.0326055	0.262	0.471	0.00100885
EXOC7	4.53027e-07	-0.0326	0.088	0.191	0.0123618
PPFIA1	0.0417553	-0.0325585	0.338	0.466	1
ZNF549	0.000436176	-0.0324563	0.049	0.104	1
TOR1AIP1	0.587239	-0.0324441	0.103	0.158	1
AP4E1	0.089891	-0.0323295	0.119	0.191	1
PARK7	0.00186257	-0.0323295	0.042	0.102	1
MMS19	0.0247401	-0.032309	0.101	0.176	1
KIAA1841	0.244354	-0.0323001	0.1	0.17	1
OS9	0.00810978	-0.0322551	0.133	0.219	1
PANK2	0.00675781	-0.0322255	0.227	0.356	1
SLC30A6	0.137108	-0.0321751	0.122	0.198	1
PPP2R5A	0.00291928	-0.0321652	0.215	0.344	1
QRSL1	0.151798	-0.0321372	0.078	0.158	1
PPP1R2	0.0270896	-0.032126	0.086	0.153	1
ATP6V1B2	1.02893e-07	-0.0321203	0.205	0.349	0.00280764
GARNL3	0.0436145	-0.0321079	0.097	0.16	1
LINC01410	0.0270472	-0.0320242	0.087	0.158	1
JPT2	0.0452827	-0.0320098	0.057	0.127	1
LUC7L2	6.9546e-05	-0.0319554	0.205	0.372	1
ZNF791	0.0149122	-0.0319486	0.083	0.153	1
UNC50	0.0110592	-0.0319483	0.053	0.117	1
KCTD13	0.322232	-0.0317637	0.099	0.16	1
CTIF	0.000722624	-0.0317239	0.211	0.321	1
PRH1	0.00616583	-0.0316504	0.188	0.295	1
H3F3A	0.00417289	-0.0315227	0.146	0.254	1
NARS2	0.0019794	-0.0314867	0.158	0.265	1
MTPAP	0.023605	-0.0314327	0.056	0.112	1
RAB5C	0.596448	-0.0313612	0.183	0.249	1
CNOT2	4.03824e-05	-0.0313352	0.362	0.537	1
RPL13	0.0183613	-0.0313041	0.053	0.107	1
MTMR6	0.000824642	-0.0312687	0.158	0.265	1
AC006230.1	4.54658e-05	-0.0312135	0.25	0.407	1
MAPK9	0.0902673	-0.0312065	0.102	0.173	1
STARD3NL	0.389764	-0.031193	0.08	0.125	1
FAM20B	0.0354242	-0.0311785	0.065	0.115	1
SPICE1	0.545167	-0.0311741	0.09	0.135	1
NDUFS1	0.00728254	-0.031169	0.158	0.285	1
SLC30A9	0.0082604	-0.0311232	0.202	0.318	1
ZNHIT6	0.100951	-0.0311211	0.095	0.163	1
PPP4R3B	0.028153	-0.0311089	0.277	0.417	1
GPHN	0.00385992	-0.0311079	0.325	0.473	1
METTL22	0.0224486	-0.031094	0.08	0.153	1
AC114763.1	2.6748e-05	-0.0309348	0.09	0.188	0.729874
NEMF	0.00111602	-0.0309201	0.36	0.529	1
NBR2	0.038968	-0.0308714	0.088	0.158	1
ST13	0.080742	-0.0308535	0.113	0.209	1
MRPS25	0.511186	-0.0307942	0.058	0.102	1
TTC38	6.88047e-05	-0.0307775	0.073	0.14	1
CENPC	0.00115812	-0.0306912	0.17	0.275	1
PTOV1	0.00119301	-0.0305983	0.05	0.109	1
TBL1XR1	3.87089e-09	-0.0305935	0.477	0.725	0.000105625
CDR2	0.000168009	-0.0305695	0.247	0.364	1
SH3GLB1	0.69723	-0.030529	0.208	0.275	1
STT3B	0.0219351	-0.0305234	0.203	0.298	1
SLC30A7	0.00472739	-0.0305188	0.193	0.341	1
DAZAP1	0.00192512	-0.030416	0.152	0.277	1
SEC13	0.0909651	-0.0303975	0.082	0.14	1
CLCN6	0.440731	-0.0303692	0.139	0.188	1
VPS33A	0.011564	-0.0303377	0.07	0.122	1
DOCK10	0.0246053	-0.0303342	0.35	0.483	1
YY1AP1	0.0363474	-0.0303284	0.223	0.321	1
AMPD3	0.00659159	-0.0303163	0.185	0.295	1
B3GNT2	0.0018347	-0.0302953	0.085	0.155	1
ELOC	0.701373	-0.0302519	0.071	0.109	1
FANCC	0.00280942	-0.0301278	0.086	0.12	1
ARHGAP9	0.0119482	-0.0301244	0.079	0.163	1
ANKRD13D	0.00256881	-0.0300863	0.187	0.29	1
NDUFB8	0.0368051	-0.0300853	0.052	0.115	1
NFATC3	2.4651e-06	-0.0300549	0.384	0.575	0.0672653
MAP3K11	3.44395e-05	-0.0300458	0.084	0.163	0.93975
AC007566.1	0.0409665	-0.0300248	0.098	0.173	1
TMTC3	0.0416256	-0.0300134	0.052	0.104	1
CKLF	0.121391	-0.0300097	0.132	0.209	1
EIF2A	0.038935	-0.0299592	0.122	0.196	1
ZNF490	0.00518363	-0.0299574	0.07	0.15	1
PRDM4	0.324524	-0.0299218	0.101	0.158	1
PREP	1.45647e-05	-0.0299062	0.139	0.234	0.397428
RAD52	0.00424899	-0.0298904	0.081	0.173	1
CBFB	0.00820326	-0.0298835	0.271	0.405	1
DNAJC24	0.00393063	-0.0298411	0.094	0.163	1
ZNF345	0.000100124	-0.0298063	0.071	0.145	1
SESN2	0.0122442	-0.0297994	0.064	0.122	1
SFMBT1	0.00559327	-0.029792	0.24	0.349	1
ZNF440	0.352528	-0.0297776	0.08	0.137	1
PATL1	0.13928	-0.0297687	0.15	0.232	1
FRYL	3.80725e-06	-0.0297334	0.473	0.674	0.103888
AC005726.1	0.457643	-0.0297105	0.06	0.102	1
PSMA3-AS1	0.00990249	-0.0297011	0.266	0.397	1
MED17	0.062751	-0.0296464	0.079	0.14	1
HEATR6	0.000480696	-0.0296314	0.046	0.112	1
PIK3C2B	0.000167828	-0.0295838	0.122	0.216	1
LINS1	0.0875609	-0.0295084	0.072	0.148	1
USP45	6.0116e-05	-0.0294976	0.065	0.163	1
AARS	0.187453	-0.0294603	0.071	0.13	1
AC069277.1	0.0288127	-0.0294015	0.069	0.104	1
MSRB2	0.257779	-0.0293238	0.051	0.112	1
DSC2	0.615153	-0.0292885	0.095	0.165	1
MPHOSPH8	5.54787e-09	-0.0292788	0.238	0.42	0.000151385
SLC35A3	0.390376	-0.0292727	0.117	0.224	1
FAM157C	0.000125742	-0.0292491	0.122	0.242	1
RAB21	0.0144578	-0.0291652	0.174	0.26	1
SETD1B	0.56694	-0.0291648	0.071	0.12	1
ARPC4	0.486162	-0.0291615	0.075	0.122	1
PARP15	3.12322e-06	-0.0291256	0.122	0.229	0.0852233
GMIP	0.0147721	-0.0291246	0.068	0.122	1
ANKAR	0.0099571	-0.029076	0.135	0.232	1
SLC30A5	0.117505	-0.0290599	0.082	0.132	1
MPZL1	0.0764772	-0.0289773	0.158	0.242	1
HEATR1	0.00301947	-0.0289713	0.1	0.186	1
KLF13	0.641198	-0.0289688	0.083	0.104	1
CPEB2	0.00584743	-0.0289567	0.204	0.318	1
ADIPOR2	9.37914e-05	-0.0289335	0.203	0.344	1
SGO1-AS1	0.246274	-0.0288766	0.113	0.176	1
SRSF1	0.747246	-0.0288345	0.123	0.219	1
CDC42SE1	0.428177	-0.0288291	0.139	0.201	1
SURF6	0.0144939	-0.0288009	0.056	0.104	1
ZNF595	0.000912855	-0.0287701	0.064	0.135	1
NDUFAF5	0.012486	-0.0287683	0.097	0.173	1
CPQ	2.9934e-10	-0.028714	0.449	0.674	8.16808e-06
URGCP	0.055703	-0.0287108	0.12	0.196	1
KYAT3	0.150273	-0.0286422	0.115	0.201	1
ZNF529-AS1	0.163793	-0.0285362	0.073	0.127	1
NMNAT1	0.113357	-0.0285249	0.087	0.142	1
UBE4A	0.0470559	-0.0284919	0.146	0.237	1
GTF2I	5.19697e-05	-0.0284849	0.302	0.509	1
EIF2S1	0.103774	-0.0284783	0.074	0.145	1
DIP2A	1.95026e-06	-0.0284586	0.461	0.656	0.0532168
DOCK9	3.65863e-05	-0.0284435	0.104	0.211	0.998331
DUSP12	4.50005e-06	-0.0284036	0.029	0.104	0.122793
BICD2	0.000270103	-0.0283956	0.095	0.181	1
UBXN2B	0.00259568	-0.0282832	0.156	0.247	1
GOPC	1.77566e-05	-0.0282594	0.156	0.29	0.484524
Z94721.1	0.0034131	-0.0282277	0.058	0.112	1
POLK	0.00905733	-0.0282114	0.275	0.41	1
ATXN7	0.00222662	-0.0282072	0.203	0.323	1
CIRBP	1.42609e-05	-0.028196	0.24	0.392	0.389137
ZNF891	0.000640605	-0.0280398	0.055	0.112	1
KIAA0232	1.79265e-08	-0.0279427	0.22	0.45	0.000489159
NEDD4L	3.23499e-06	-0.0279203	0.277	0.44	0.0882731
ZNF420	0.00255467	-0.0278997	0.075	0.163	1
TRIM23	0.144548	-0.0278135	0.072	0.127	1
GPBP1	3.36353e-06	-0.0278068	0.393	0.611	0.0917805
ATP8B1	0.0410573	-0.0278064	0.075	0.137	1
OSBPL1A	0.000107386	-0.0277963	0.203	0.295	1
NSUN3	0.00150201	-0.0277373	0.123	0.214	1
AC092535.4	0.523609	-0.0276294	0.088	0.132	1
PRRC2A	0.224364	-0.0275831	0.09	0.14	1
LEPR	1.70783e-05	-0.0275794	0.086	0.173	0.466016
VDAC2	0.0265367	-0.0275092	0.059	0.109	1
PGPEP1	0.00472485	-0.0274578	0.109	0.196	1
GAA	0.0186262	-0.027382	0.125	0.193	1
TSPAN15	0.00105704	-0.0273727	0.121	0.219	1
PAIP2	0.127784	-0.0272397	0.149	0.232	1
TECPR1	0.066667	-0.0272272	0.104	0.173	1
SUGP2	0.00382595	-0.0270809	0.229	0.341	1
RPN1	0.00265887	-0.0270789	0.08	0.137	1
LHPP	0.00534911	-0.0270726	0.089	0.173	1
ZNF592	5.60551e-06	-0.0270622	0.159	0.28	0.152957
RALB	0.00299613	-0.0270378	0.147	0.257	1
RFTN1	0.041071	-0.0269895	0.142	0.237	1
USP22	0.00744137	-0.0269863	0.235	0.351	1
EIF2AK1	0.0930117	-0.0269363	0.103	0.17	1
TMEM150B	6.17833e-05	-0.0269343	0.112	0.206	1
TMEM63B	0.129619	-0.0269033	0.121	0.186	1
NELFB	0.0262824	-0.0268938	0.057	0.117	1
LINC01482	0.291474	-0.026861	0.102	0.15	1
TAMM41	0.010083	-0.026845	0.105	0.183	1
LSM7	0.00175315	-0.0268347	0.05	0.107	1
DOCK2	1.88498e-07	-0.0267493	0.662	0.85	0.00514354
STIM1	0.000190323	-0.0267438	0.34	0.494	1
TTC33	0.116789	-0.0266945	0.069	0.112	1
ZNF333	0.196871	-0.0266711	0.085	0.132	1
PCCB	0.00473093	-0.0266569	0.055	0.13	1
RNF19B	0.388861	-0.0266338	0.107	0.16	1
EGFL7	3.51706e-08	-0.02661	0.053	0.137	0.0009597
WDR41	0.00354049	-0.0266069	0.19	0.298	1
NPRL3	0.00349941	-0.026583	0.132	0.226	1
CCDC149	1.79317e-05	-0.0265004	0.229	0.361	0.489303
PPARGC1B	0.000973563	-0.0264536	0.116	0.211	1
CHUK	0.0820022	-0.0264091	0.074	0.132	1
EPN1	0.00258204	-0.0263087	0.107	0.181	1
TOX	0.0455137	-0.0262058	0.07	0.122	1
CARM1	7.98403e-06	-0.0262005	0.149	0.257	0.21786
POLR1D	0.124265	-0.0261821	0.103	0.173	1
NEDD8	1.31846e-06	-0.0261677	0.072	0.145	0.0359767
DIMT1	0.0235893	-0.026166	0.06	0.12	1
GOLGA5	0.0471566	-0.0261339	0.068	0.14	1
HEG1	1.88427e-05	-0.0261332	0.114	0.206	0.514162
LATS1	0.0012908	-0.0261153	0.27	0.41	1
MRPS21	0.213195	-0.0261009	0.062	0.122	1
AC034195.1	0.0169332	-0.0260686	0.08	0.135	1
OBI1	0.0707405	-0.02606	0.061	0.109	1
RAB38	0.574985	-0.0260228	0.06	0.102	1
MIER1	0.030682	-0.0260203	0.231	0.338	1
HAGH	0.26275	-0.0259761	0.077	0.12	1
MARS	0.0371353	-0.0259595	0.218	0.333	1
SPIN1	3.41173e-05	-0.0259294	0.45	0.646	0.930958
APOL2	6.71671e-05	-0.0259074	0.066	0.137	1
PKN1	0.0592625	-0.0258732	0.122	0.196	1
TOGARAM1	1.71947e-05	-0.0258348	0.173	0.298	0.469191
HPS1	0.0444191	-0.0258336	0.115	0.178	1
AC010210.1	0.134784	-0.0258248	0.101	0.163	1
CRELD1	0.0309127	-0.0258173	0.055	0.112	1
CEP83	0.0196775	-0.0258109	0.111	0.17	1
PRSS36	0.0136313	-0.0258072	0.054	0.104	1
C5orf56	0.00975254	-0.0257622	0.155	0.254	1
COX10	0.0222051	-0.0257099	0.125	0.221	1
RANGAP1	0.0332587	-0.0257028	0.086	0.153	1
MED23	0.0610503	-0.0256999	0.142	0.211	1
AC084198.2	0.0966874	-0.0256827	0.062	0.12	1
AC074032.1	0.0727267	-0.0256772	0.099	0.15	1
FASTKD2	0.122935	-0.0256549	0.058	0.115	1
SEC31B	0.039743	-0.0256289	0.059	0.122	1
AC011933.2	0.0414821	-0.0255741	0.048	0.107	1
VPS35L	1.09293e-05	-0.0255618	0.305	0.466	0.298229
SUN1	0.00645699	-0.0255425	0.149	0.252	1
CBWD5	0.925021	-0.0255225	0.084	0.125	1
TRAFD1	0.00757318	-0.0255186	0.057	0.112	1
ACVR2A	0.018342	-0.0254639	0.202	0.305	1
CD37	0.00038075	-0.0254601	0.053	0.104	1
CIAO2A	0.336125	-0.0253556	0.074	0.122	1
ZNF800	0.0152919	-0.0252644	0.229	0.318	1
METTL15	0.00113955	-0.0252122	0.297	0.443	1
TMUB2	0.155365	-0.025166	0.08	0.145	1
UCK2	0.00237413	-0.0251635	0.055	0.109	1
TSC2	0.0258535	-0.0251373	0.101	0.155	1
LEMD3	0.381848	-0.0250742	0.166	0.252	1
CNBP	0.0324283	-0.0250716	0.175	0.267	1
SLC7A8	0.0266653	-0.0250469	0.23	0.369	1
ERCC6	0.371422	-0.0250131	0.08	0.13	1
AC009961.1	0.00052741	-0.0249186	0.053	0.107	1
LILRB4	0.0042959	-0.024917	0.06	0.117	1
TAF4	0.00255653	-0.0249169	0.179	0.282	1
SNX11	0.380197	-0.0248596	0.07	0.125	1
STAT3	0.00283518	-0.0247629	0.482	0.631	1
HSPA6	0.000756838	-0.024719	0.056	0.115	1
PMM2	0.0422948	-0.0247128	0.179	0.282	1
PCID2	0.115737	-0.024692	0.087	0.135	1
RALGAPB	0.00132399	-0.0246884	0.211	0.356	1
CPNE2	0.533088	-0.0246544	0.071	0.115	1
TTN-AS1	0.000206677	-0.0246469	0.195	0.316	1
TARBP1	0.000473573	-0.0245711	0.122	0.242	1
TMEM260	0.00114548	-0.0245226	0.179	0.282	1
UTP20	0.00156767	-0.0244886	0.075	0.137	1
CNIH3	0.00026357	-0.0244765	0.058	0.115	1
CKAP5	0.00020255	-0.0244545	0.166	0.298	1
FECH	0.0011933	-0.0244507	0.067	0.127	1
NUS1	0.00601844	-0.02444	0.152	0.247	1
SOS2	0.0203862	-0.0244333	0.236	0.361	1
GOSR2	0.0100432	-0.0244033	0.105	0.183	1
RRP1B	0.000558695	-0.0243955	0.08	0.145	1
SLC4A1AP	0.0353007	-0.0243727	0.063	0.127	1
TMBIM1	0.119724	-0.0243568	0.074	0.13	1
CAAP1	0.0950198	-0.0243567	0.094	0.155	1
AC124248.1	0.155895	-0.0243532	0.087	0.155	1
NACC2	0.218869	-0.0243217	0.136	0.186	1
VSIG10	0.0786058	-0.0242496	0.052	0.122	1
CCDC136	0.0849379	-0.0242216	0.068	0.142	1
CD58	0.18026	-0.0242117	0.208	0.272	1
MFSD8	0.0051026	-0.0241538	0.09	0.183	1
SPTY2D1	2.17276e-05	-0.024106	0.05	0.115	0.59288
TMEM245	5.72608e-07	-0.0241055	0.175	0.326	0.0156248
CD53	4.33127e-05	-0.0240861	0.208	0.356	1
SPATA5	5.65915e-05	-0.0240552	0.262	0.407	1
PACS2	0.000785064	-0.0240136	0.214	0.328	1
DNAJC2	0.0693329	-0.0239661	0.113	0.188	1
ADCK1	0.0096483	-0.0239576	0.086	0.15	1
PUS10	0.0179147	-0.023956	0.074	0.125	1
HSP90B1	0.207262	-0.0239546	0.227	0.31	1
CEP57L1	0.00115134	-0.0239222	0.107	0.188	1
RPL17	0.489102	-0.0239003	0.065	0.115	1
GLB1	0.0417397	-0.0238626	0.232	0.338	1
DOK2	0.19369	-0.0238256	0.099	0.158	1
LAPTM5	0.0375537	-0.023819	0.241	0.354	1
CREB1	0.000150788	-0.0237496	0.303	0.463	1
TEP1	0.00238016	-0.0237402	0.134	0.226	1
UGGT2	0.0345029	-0.023704	0.234	0.346	1
KIF1C	0.22023	-0.0236216	0.07	0.102	1
PPP5C	0.0197625	-0.0236017	0.061	0.102	1
HMGN1	0.100286	-0.0235756	0.129	0.193	1
CLPTM1	0.190262	-0.0235535	0.065	0.112	1
ZNF480	0.0146874	-0.0234993	0.053	0.115	1
ZDHHC2	0.0438817	-0.0234923	0.072	0.122	1
M6PR	0.328044	-0.0234612	0.096	0.186	1
TBCA	0.00536623	-0.0234482	0.247	0.377	1
SCAMP2	0.0469078	-0.023362	0.179	0.267	1
TRPM7	0.000756319	-0.0233573	0.447	0.618	1
EMC8	0.110078	-0.0233521	0.046	0.102	1
CUL3	4.24968e-05	-0.0233213	0.375	0.575	1
RPL11	0.0233704	-0.0233089	0.051	0.115	1
NRF1	0.00379264	-0.0232784	0.255	0.397	1
PTPN1	0.0013649	-0.0232399	0.336	0.481	1
MLH1	0.183106	-0.0232378	0.118	0.186	1
SMG1	0.0032409	-0.0232299	0.454	0.606	1
KRIT1	0.00247797	-0.0232247	0.191	0.3	1
RPL5	0.0218217	-0.023192	0.067	0.125	1
ALDH7A1	5.06311e-05	-0.0231592	0.068	0.14	1
NFAT5	0.021328	-0.023121	0.224	0.356	1
TMEM230	0.00012513	-0.0230984	0.08	0.173	1
PRIMPOL	0.0161843	-0.0230666	0.092	0.165	1
PIP5K1A	0.000123955	-0.023052	0.234	0.377	1
BORCS5	2.71181e-05	-0.0229881	0.149	0.254	0.739971
NSUN4	0.0132593	-0.0229762	0.079	0.15	1
PNPT1	0.0836032	-0.0229388	0.107	0.158	1
ARL14EP	0.661545	-0.0229103	0.068	0.102	1
TMEM131	0.0094858	-0.0229061	0.48	0.672	1
LENG8	0.00472521	-0.0228984	0.26	0.377	1
GTF2E2	0.00983226	-0.0228641	0.125	0.232	1
MAP4K5	0.00944204	-0.0228131	0.153	0.267	1
FAM102B	0.000152907	-0.0227763	0.275	0.412	1
NUCKS1	0.0141942	-0.0227576	0.192	0.28	1
PRPSAP2	0.0632332	-0.0227488	0.098	0.155	1
ZNF580	0.000752605	-0.0227453	0.058	0.12	1
METTL14	0.00101131	-0.0227221	0.058	0.125	1
CTR9	0.346401	-0.0227034	0.093	0.14	1
KDM1B	0.102208	-0.0227033	0.122	0.176	1
CSNK2A1	0.00127747	-0.0227032	0.239	0.377	1
FUT10	0.07692	-0.0226836	0.105	0.176	1
WDR75	0.601959	-0.0226507	0.089	0.137	1
COG3	0.248861	-0.0226141	0.108	0.188	1
TMEM189	0.0237724	-0.0226036	0.071	0.12	1
RTTN	0.0162364	-0.0225912	0.134	0.214	1
HPN	0.571469	-0.0225323	0.07	0.117	1
TMEM161B	0.0155545	-0.0225246	0.123	0.216	1
HOMER3	0.196206	-0.0224559	0.062	0.115	1
PAXIP1	0.0178651	-0.0224469	0.059	0.137	1
PPM1L	0.000308177	-0.0224469	0.292	0.422	1
ZMPSTE24	0.0468931	-0.0224182	0.062	0.122	1
DDX39B	8.65995e-07	-0.0224042	0.233	0.405	0.0236304
SARAF	0.0187267	-0.0223523	0.107	0.17	1
TRAPPC10	0.00156085	-0.0222399	0.332	0.494	1
NF2	0.0741149	-0.0222272	0.101	0.158	1
OGA	3.22714e-05	-0.0222222	0.392	0.588	0.88059
RFWD3	0.130542	-0.0221022	0.086	0.168	1
AC079781.5	0.0106664	-0.0220671	0.112	0.188	1
FANCL	0.0129516	-0.0220126	0.086	0.153	1
PNKP	0.00149929	-0.0219966	0.076	0.142	1
SUSD6	2.38654e-09	-0.0219813	0.46	0.692	6.51216e-05
HMGN3	0.414649	-0.0219695	0.096	0.153	1
COX15	0.00708388	-0.0219131	0.061	0.122	1
GATB	0.00208091	-0.0218657	0.063	0.13	1
SMARCC2	0.258214	-0.0218624	0.057	0.104	1
AL356124.1	2.17843e-06	-0.0218065	0.299	0.458	0.0594429
CCNC	0.163666	-0.0217721	0.097	0.15	1
MED28	0.00298632	-0.0217065	0.079	0.15	1
LDAH	0.0930019	-0.0217002	0.182	0.267	1
ZNF235	0.228194	-0.0216748	0.117	0.155	1
RBSN	0.00848978	-0.0216431	0.085	0.165	1
TSPAN14	0.000445795	-0.021632	0.309	0.463	1
THSD4	0.0440667	-0.0216116	0.074	0.107	1
NT5C3A	0.00556203	-0.0215662	0.108	0.173	1
LASP1	0.0454538	-0.0214539	0.149	0.219	1
FBXL5	0.0711177	-0.0214284	0.276	0.402	1
TK2	0.000972149	-0.0214277	0.12	0.201	1
PWP1	0.032876	-0.0213647	0.063	0.125	1
AL139260.1	0.193266	-0.0213551	0.148	0.229	1
LMBR1	0.0695702	-0.021349	0.263	0.369	1
DCAF17	0.00525296	-0.0213466	0.064	0.122	1
ERI3	5.12141e-06	-0.0213433	0.231	0.374	0.139748
NAA20	0.770561	-0.0213174	0.098	0.158	1
MAP4K3	0.0829372	-0.0212977	0.189	0.293	1
MIA2	0.00074301	-0.021201	0.188	0.31	1
TECPR2	7.84624e-05	-0.0212002	0.171	0.275	1
ANKRD13C	0.000528395	-0.0211792	0.189	0.298	1
MGRN1	2.54697e-05	-0.021132	0.267	0.417	0.694991
CEP164	0.00518421	-0.0211257	0.095	0.163	1
RALGAPA1	0.000376285	-0.0210938	0.311	0.494	1
GTF2IRD1	0.0404945	-0.0210845	0.118	0.191	1
EFCAB13	0.00399531	-0.0210752	0.18	0.285	1
KLHL24	0.176161	-0.0210668	0.25	0.354	1
MYLIP	0.00397252	-0.021063	0.071	0.145	1
ZBTB43	0.00141057	-0.0210365	0.102	0.209	1
SLC8A1-AS1	0.244561	-0.0210186	0.069	0.115	1
UTP18	0.196666	-0.0209918	0.133	0.219	1
UPF3A	4.51376e-05	-0.0209613	0.16	0.272	1
ANKMY2	0.382286	-0.0209466	0.075	0.122	1
UIMC1	0.0176734	-0.0209264	0.223	0.346	1
UBN1	2.10724e-05	-0.0208916	0.158	0.267	0.575003
IFIH1	0.0224325	-0.0208627	0.102	0.15	1
HSD17B14	0.0341332	-0.0208442	0.078	0.117	1
ZNF317	0.00149372	-0.0207927	0.073	0.142	1
CCNYL1	0.192357	-0.020771	0.086	0.135	1
PLEKHM2	0.000434431	-0.0207619	0.31	0.458	1
EIF3H	0.118818	-0.020754	0.23	0.354	1
UHMK1	0.174191	-0.0207539	0.071	0.127	1
NUDC	0.109487	-0.0207482	0.068	0.112	1
LINC01645	2.96745e-08	-0.0207365	0.152	0.295	0.000809728
ZFYVE26	0.0157193	-0.0207223	0.162	0.254	1
SGPL1	0.761623	-0.020666	0.1	0.142	1
ECD	2.20909e-05	-0.0206402	0.125	0.221	0.602795
UXS1	0.598428	-0.0206324	0.081	0.14	1
MAP3K14	0.023329	-0.0206323	0.172	0.257	1
SEPSECS	0.40818	-0.0205845	0.067	0.104	1
LINC01001	0.00178915	-0.0205054	0.055	0.102	1
CCNI	0.00380206	-0.0205024	0.222	0.333	1
AC061958.1	6.5027e-05	-0.0204638	0.084	0.173	1
SDCBP	1.43742e-06	-0.0204459	0.337	0.527	0.0392227
SGTB	0.0124181	-0.0204455	0.065	0.132	1
CRCP	0.16032	-0.0203868	0.125	0.188	1
YIPF1	0.0130505	-0.0203455	0.072	0.127	1
TRNT1	0.000492478	-0.0203177	0.095	0.186	1
TXNRD2	0.000667854	-0.0200788	0.094	0.158	1
GSTK1	0.109641	-0.0200693	0.074	0.13	1
ZNF559	0.000586461	-0.02002	0.079	0.153	1
EIF3B	0.268252	-0.0200031	0.09	0.14	1
CUL9	0.161531	-0.0199713	0.089	0.155	1
METTL8	0.57782	-0.0199293	0.1	0.15	1
UBE2J2	0.298127	-0.0199261	0.126	0.198	1
MOB3A	0.000470369	-0.0199252	0.242	0.351	1
ABAT	0.00174785	-0.0198989	0.155	0.277	1
COX19	0.733869	-0.0198979	0.106	0.145	1
PTPN11	0.00064142	-0.0198752	0.152	0.221	1
KLHDC10	0.00126885	-0.0198554	0.215	0.326	1
ATM	1.58044e-07	-0.0198506	0.508	0.705	0.00431254
AP5Z1	0.0211639	-0.0197421	0.07	0.132	1
CCZ1B	7.58077e-05	-0.0196714	0.047	0.115	1
LINC01091	0.00034738	-0.0196623	0.142	0.221	1
ABCB10	0.0163952	-0.0196596	0.094	0.155	1
ICAM1	0.012059	-0.0195976	0.129	0.211	1
WBP1L	0.00216818	-0.0195757	0.355	0.514	1
TPK1	0.00446673	-0.0195269	0.352	0.468	1
KHDC4	0.206322	-0.019514	0.139	0.209	1
PRKD3	0.501085	-0.0194827	0.169	0.239	1
HIF1A-AS3	6.72981e-05	-0.0194616	0.122	0.224	1
SENP5	6.67199e-07	-0.0194177	0.272	0.435	0.0182059
DPH6	0.000688225	-0.0194001	0.235	0.369	1
CXorf21	0.0455169	-0.0193428	0.083	0.137	1
EXOSC1	0.163918	-0.0193176	0.058	0.107	1
SFT2D1	0.22657	-0.0193173	0.132	0.198	1
SLC16A1-AS1	0.00470562	-0.0192083	0.159	0.249	1
ANKRD52	0.100464	-0.0191826	0.056	0.102	1
RARS	0.00417525	-0.0191747	0.107	0.206	1
SH3BP1	0.81594	-0.0191251	0.088	0.127	1
COQ10B	2.11901e-07	-0.0191033	0.068	0.15	0.00578214
RTF2	0.164981	-0.0190959	0.118	0.176	1
ARMC1	0.0456659	-0.0190621	0.052	0.104	1
NDUFA9	0.0188393	-0.0190555	0.093	0.176	1
BTBD10	0.00048413	-0.0190454	0.206	0.359	1
VAV2	1.31282e-05	-0.0190431	0.247	0.407	0.358229
MRPL33	0.584487	-0.0189204	0.066	0.107	1
USP14	0.000703386	-0.0189202	0.143	0.242	1
MBOAT7	4.05335e-07	-0.0189018	0.095	0.191	0.0110604
PWWP2A	0.140509	-0.0188773	0.119	0.178	1
BCL2L1	0.00309773	-0.0188182	0.321	0.458	1
ACBD3	0.461572	-0.0186967	0.199	0.298	1
RO60	0.0135328	-0.0186949	0.081	0.127	1
ODR4	0.0487235	-0.018689	0.142	0.226	1
MARCH5	0.125018	-0.0186782	0.131	0.216	1
MRPL1	0.00089116	-0.0186553	0.104	0.186	1
PIGB	0.0483166	-0.0186333	0.064	0.12	1
FYCO1	0.0855938	-0.0186172	0.06	0.109	1
STRAP	0.0115629	-0.018594	0.084	0.14	1
AC005261.1	0.156473	-0.0185919	0.081	0.155	1
TRAF5	0.000213206	-0.0185917	0.095	0.158	1
CMTM6	0.664078	-0.0185908	0.115	0.163	1
NSMAF	0.0196498	-0.0185733	0.176	0.252	1
DOCK4	2.6587e-08	-0.0185578	0.673	0.865	0.00072548
NOL4L	0.0404888	-0.0185407	0.132	0.186	1
SH2D4A	0.414229	-0.0185282	0.069	0.13	1
SHPRH	1.70276e-05	-0.0184919	0.308	0.461	0.464633
ZNF790	0.227242	-0.0184296	0.078	0.117	1
DYSF	4.10858e-08	-0.0184128	0.128	0.216	0.00112111
ATAD2B	1.27902e-05	-0.0183966	0.405	0.601	0.349005
IPO11	0.19969	-0.0183133	0.117	0.176	1
ZUP1	0.0850701	-0.0183095	0.064	0.117	1
DDX52	0.695672	-0.018308	0.083	0.132	1
VPS54	0.000490291	-0.0183054	0.346	0.509	1
OSGEP	0.0549896	-0.0182972	0.068	0.122	1
PSMD4	0.163295	-0.0181097	0.071	0.125	1
PTK2	0.000461063	-0.0180644	0.193	0.346	1
LTBP1	0.00129459	-0.0180315	0.083	0.132	1
PDCD7	0.000687314	-0.0180221	0.068	0.148	1
IRAK4	0.0637402	-0.0180159	0.157	0.234	1
TRIM52	9.70465e-05	-0.0179903	0.062	0.13	1
GTDC1	0.00361962	-0.0179479	0.449	0.593	1
METTL6	0.124062	-0.0178723	0.076	0.137	1
TGM2	0.109529	-0.0178583	0.089	0.115	1
RHOQ	1.00611e-06	-0.0178583	0.274	0.44	0.0274536
GTPBP10	0.000513554	-0.0178529	0.111	0.211	1
TALDO1	0.777126	-0.0178242	0.081	0.125	1
CRTC1	0.0780136	-0.0178202	0.149	0.234	1
GLG1	4.23032e-06	-0.0178002	0.339	0.522	0.115433
PNPLA8	0.0318984	-0.0177945	0.114	0.209	1
ATG4B	0.0324107	-0.0177876	0.153	0.226	1
RSAD2	0.132789	-0.0177873	0.061	0.102	1
EIF2AK4	0.00572153	-0.0177525	0.19	0.293	1
NADK2	0.00732832	-0.0177505	0.091	0.165	1
DPM1	0.0981637	-0.0176846	0.11	0.176	1
POLR3C	0.245162	-0.0176502	0.07	0.125	1
TMEM37	0.00899763	-0.0176484	0.045	0.102	1
TNKS2	0.0689973	-0.017639	0.114	0.234	1
NOTCH2	0.000195514	-0.0176203	0.282	0.422	1
SCAMP5	0.0154394	-0.0176162	0.047	0.102	1
ATP6V0A1	0.000157565	-0.0175606	0.444	0.608	1
PSMD1	0.0416601	-0.0175416	0.288	0.435	1
RAP1A	1.81757e-06	-0.0175375	0.475	0.644	0.0495959
MTG1	0.0287046	-0.017506	0.125	0.204	1
RBBP4	0.398263	-0.0175002	0.195	0.277	1
GPALPP1	0.00394097	-0.0174734	0.077	0.14	1
MOB1A	0.00652204	-0.0174366	0.127	0.196	1
CHCHD6	0.0669083	-0.017402	0.071	0.12	1
DTD1	0.150796	-0.0173826	0.122	0.183	1
FIP1L1	0.00257698	-0.0172672	0.232	0.366	1
UPF1	0.00189337	-0.0172477	0.117	0.209	1
TCF7L2	0.000161489	-0.017232	0.275	0.435	1
EIF3E	0.00606102	-0.017194	0.148	0.257	1
CRLS1	0.0179214	-0.0171442	0.115	0.198	1
RPH3AL	0.000554597	-0.0170764	0.254	0.402	1
CCDC126	0.0113008	-0.016995	0.055	0.109	1
GLMN	0.0567837	-0.0169896	0.087	0.15	1
SERINC1	0.18175	-0.0169085	0.113	0.206	1
TRAPPC3	0.0029618	-0.0168937	0.044	0.107	1
KPNA5	0.362371	-0.0168451	0.086	0.145	1
MICU3	0.0076682	-0.0168069	0.072	0.109	1
SYNRG	1.12879e-06	-0.0167722	0.31	0.471	0.0308014
ARHGAP1	0.00131058	-0.0167442	0.1	0.181	1
TOP3A	0.0759804	-0.0167111	0.095	0.142	1
BAG6	5.71691e-05	-0.0166634	0.047	0.107	1
YAF2	0.0152562	-0.0166567	0.226	0.333	1
HLA-E	0.275442	-0.016651	0.133	0.201	1
PIGX	0.000395777	-0.0166411	0.209	0.333	1
SLC46A3	0.0195238	-0.0166241	0.058	0.107	1
LIMK1	0.00137244	-0.016622	0.062	0.115	1
GSTO1	0.651465	-0.0166169	0.082	0.112	1
MOB1B	0.000972988	-0.016616	0.231	0.349	1
ZSWIM8	0.000850237	-0.016608	0.156	0.265	1
TAF15	0.000561402	-0.0166028	0.259	0.417	1
DICER1	4.70437e-05	-0.016593	0.329	0.481	1
SFPQ	0.00121127	-0.0165795	0.411	0.573	1
ZNF322	0.205355	-0.0165692	0.049	0.109	1
ZNF585B	0.0321449	-0.0165598	0.121	0.206	1
ZNF746	0.705322	-0.0164754	0.102	0.16	1
SRP19	0.0104202	-0.0164566	0.101	0.181	1
MARK3	9.00958e-05	-0.0163979	0.434	0.626	1
COMMD7	8.80706e-05	-0.0163106	0.085	0.155	1
USP12	0.491742	-0.0163053	0.229	0.305	1
SLC25A17	0.0351561	-0.0162822	0.093	0.145	1
VHL	0.00282474	-0.016278	0.12	0.173	1
FBXW4	0.0122743	-0.0162494	0.295	0.433	1
INTS8	0.00599713	-0.0162286	0.167	0.267	1
FLYWCH1	0.596724	-0.0161941	0.065	0.107	1
RNF168	0.000419592	-0.016191	0.103	0.178	1
CD2AP	6.08853e-05	-0.0161735	0.251	0.405	1
RNF213-AS1	0.368882	-0.0161316	0.09	0.148	1
TBC1D23	0.0369878	-0.0160968	0.151	0.244	1
NEDD4	4.36717e-05	-0.0160901	0.077	0.155	1
CNOT4	0.000264544	-0.0160574	0.348	0.506	1
INTS9	0.0910073	-0.0160394	0.138	0.214	1
INPP5F	0.198589	-0.0160266	0.132	0.214	1
SIPA1	0.103291	-0.0160209	0.08	0.122	1
TNPO3	0.0103698	-0.0159383	0.254	0.366	1
RNPS1	0.116987	-0.0159312	0.108	0.173	1
AKR1B1	0.114373	-0.0159304	0.076	0.127	1
LINC02245	0.241537	-0.015926	0.196	0.267	1
PRORP	0.00175536	-0.0158607	0.22	0.318	1
CMTR1	0.00545873	-0.0158598	0.073	0.137	1
RNF19A	0.000958209	-0.0158548	0.203	0.305	1
IRF2BP2	0.00381057	-0.0157825	0.072	0.145	1
CPSF3	0.293833	-0.0157521	0.068	0.122	1
CCDC6	0.549728	-0.0157336	0.154	0.237	1
STT3A	0.243503	-0.0157228	0.072	0.137	1
TDRD10	0.000513675	-0.0155896	0.101	0.168	1
LPGAT1	1.93241e-05	-0.0155827	0.202	0.318	0.527295
CHID1	3.58631e-06	-0.0155192	0.228	0.372	0.0978596
FBXO28	0.0326052	-0.0154358	0.191	0.277	1
ZNF708	0.0469405	-0.0154328	0.106	0.173	1
NRDE2	0.00524302	-0.0154006	0.116	0.183	1
ZNF267	0.000494082	-0.0153763	0.134	0.234	1
NEK9	0.527046	-0.0153383	0.169	0.247	1
BBS2	0.000939819	-0.0153133	0.055	0.107	1
NUP93	0.00629969	-0.0153064	0.122	0.198	1
TGFBRAP1	0.0145684	-0.0152441	0.112	0.186	1
PSMA3	0.485768	-0.0152395	0.095	0.165	1
MYCBP2	1.6074e-05	-0.015214	0.536	0.728	0.43861
NCK1	0.186522	-0.0152062	0.25	0.351	1
CALR	0.280371	-0.0151166	0.08	0.137	1
PDPR	0.0222526	-0.0150403	0.144	0.229	1
SLTM	0.00414755	-0.0150264	0.363	0.483	1
ZNF567	0.0945241	-0.0149785	0.059	0.132	1
TLN1	0.0175054	-0.0149668	0.181	0.254	1
SNRNP48	7.85907e-06	-0.0149439	0.085	0.163	0.21445
RAD23B	0.038172	-0.0149434	0.153	0.26	1
NANS	0.239499	-0.0149387	0.095	0.142	1
MVB12B	0.000206425	-0.0149191	0.365	0.519	1
MIATNB	6.50264e-05	-0.0149172	0.135	0.234	1
DNAJC1	0.000196891	-0.014908	0.269	0.417	1
TRIM56	0.0494135	-0.0148661	0.176	0.249	1
DERL1	0.000137319	-0.0148357	0.055	0.115	1
ZNF107	0.00951957	-0.0147807	0.065	0.125	1
MPPE1	1.43349e-07	-0.01476	0.097	0.196	0.00391157
TFEB	0.225717	-0.0147521	0.147	0.204	1
CS	0.106603	-0.0147507	0.111	0.158	1
LRRC37A3	0.00236575	-0.0147287	0.096	0.173	1
ZNRF1	0.0959471	-0.0146844	0.153	0.239	1
AP1M1	0.0043897	-0.0146338	0.055	0.102	1
GPRC5D-AS1	0.00120928	-0.0145497	0.105	0.191	1
SEPTIN2	6.08487e-06	-0.0145381	0.272	0.438	0.166038
FBXO22	0.0664981	-0.0145152	0.128	0.221	1
TTC28	3.37893e-08	-0.0145099	0.339	0.522	0.000922009
CHROMR	0.101758	-0.0145049	0.08	0.13	1
CNOT11	0.0826664	-0.0144951	0.07	0.13	1
ACOX1	8.91577e-07	-0.0144771	0.095	0.209	0.0243285
AREL1	0.976562	-0.0144589	0.119	0.148	1
YARS	0.0922525	-0.0144486	0.11	0.165	1
AL645568.1	3.20093e-05	-0.0144304	0.089	0.183	0.873439
LTB4R	0.000107649	-0.0143936	0.051	0.104	1
NUP54	0.0538096	-0.0143516	0.114	0.216	1
UGCG	7.94155e-07	-0.0142885	0.185	0.303	0.0216701
URI1	0.0664561	-0.0142863	0.229	0.333	1
FARS2	0.0233031	-0.0142545	0.433	0.583	1
RAB2B	0.0224083	-0.0141822	0.058	0.104	1
ATG16L1	0.103119	-0.0141785	0.09	0.135	1
TRIP12	0.000112196	-0.0141571	0.48	0.656	1
CUTC	0.362911	-0.0141553	0.067	0.104	1
GNAQ	5.43726e-07	-0.0141137	0.696	0.878	0.0148367
ATP11B	0.0154151	-0.0140791	0.228	0.346	1
RTCA	0.997466	-0.014037	0.101	0.142	1
CNOT8	0.0284064	-0.0140328	0.089	0.158	1
DDX58	0.00860888	-0.0140139	0.156	0.232	1
TMBIM6	0.358693	-0.0139896	0.149	0.181	1
ECHDC2	0.000209039	-0.0139095	0.115	0.188	1
UBE3B	0.21068	-0.0138312	0.087	0.135	1
CCDC14	0.105594	-0.0138029	0.211	0.29	1
AZIN1-AS1	0.0100964	-0.0138024	0.084	0.155	1
PXN	0.00290322	-0.0137718	0.156	0.26	1
HARS	0.046468	-0.0137523	0.062	0.117	1
FCGR1B	0.0553144	-0.0137229	0.058	0.104	1
XPNPEP3	0.101065	-0.013705	0.096	0.16	1
IFT52	0.0141292	-0.0136694	0.06	0.122	1
EED	0.183586	-0.0136592	0.081	0.132	1
TSPAN4	0.0825681	-0.0136094	0.086	0.132	1
NAA25	0.0929506	-0.0135488	0.187	0.28	1
LINC00894	0.0151187	-0.013458	0.171	0.254	1
BEST1	0.000119172	-0.0133728	0.051	0.104	1
NUP88	0.206103	-0.0133671	0.098	0.155	1
TRIOBP	0.0121633	-0.0133478	0.163	0.27	1
MYSM1	0.00077904	-0.0133338	0.223	0.372	1
UBE3A	0.00837784	-0.0133032	0.379	0.545	1
VOPP1	0.00107179	-0.0132724	0.287	0.415	1
AFG1L	0.00135585	-0.0132685	0.129	0.229	1
SPATA7	1.62969e-05	-0.0132558	0.084	0.153	0.444694
RICTOR	0.0117068	-0.0132225	0.251	0.344	1
WNK2	7.43145e-07	-0.0131747	0.041	0.117	0.0202782
ACAD10	0.342762	-0.0131744	0.121	0.17	1
RNPEP	0.00724407	-0.0131169	0.093	0.158	1
KIN	0.0552703	-0.0131113	0.122	0.196	1
ZNF394	0.185531	-0.0130666	0.106	0.163	1
LINC00476	0.977745	-0.013039	0.082	0.12	1
USP31	0.0406643	-0.0129586	0.129	0.183	1
GATD3B	0.263052	-0.0129233	0.06	0.102	1
RIC8B	0.270596	-0.0129134	0.105	0.142	1
UFSP2	0.0728168	-0.0129065	0.08	0.13	1
GSTCD	0.0148163	-0.0128558	0.107	0.188	1
SCYL2	0.0459997	-0.0128285	0.23	0.341	1
HELB	0.0222071	-0.0128022	0.074	0.132	1
PSMB7	0.0766175	-0.0127805	0.149	0.221	1
NUCB1	0.000755578	-0.0127498	0.109	0.198	1
ADGRE2	0.467316	-0.012549	0.133	0.153	1
AGAP3	0.0486768	-0.0125305	0.174	0.247	1
RBX1	0.0180384	-0.0124823	0.089	0.15	1
RRP36	0.252959	-0.0124091	0.071	0.104	1
VASP	8.67676e-05	-0.0123472	0.149	0.254	1
LEPROTL1	0.687893	-0.012332	0.072	0.104	1
PSTPIP2	0.0503482	-0.0123302	0.138	0.209	1
LMF1	0.0405743	-0.0122855	0.155	0.224	1
GOSR1	0.026655	-0.0122548	0.21	0.31	1
SMARCAL1	0.0152536	-0.0122471	0.111	0.176	1
PCBP1-AS1	0.00203206	-0.0121803	0.359	0.481	1
TAB1	0.0272001	-0.0121547	0.054	0.102	1
NDUFV2	0.000563192	-0.0121383	0.144	0.237	1
SRPK1	0.10998	-0.0121288	0.088	0.115	1
AIMP1	0.0241145	-0.0120948	0.071	0.135	1
ATP6V1D	0.027294	-0.0119307	0.081	0.145	1
UNC93B1	0.0411209	-0.0119283	0.129	0.186	1
RGL2	0.000967472	-0.0119194	0.102	0.193	1
HSCB	0.00467357	-0.011907	0.061	0.13	1
C5orf17	0.386241	-0.0118872	0.161	0.186	1
ZFYVE27	0.297905	-0.0118741	0.065	0.109	1
TXLNA	0.0123096	-0.011862	0.077	0.127	1
MRTFA	6.84579e-07	-0.0118197	0.452	0.651	0.0186801
NCKAP5L	0.0364016	-0.011813	0.095	0.142	1
MAN2B2	0.4131	-0.011783	0.068	0.117	1
YTHDF2	0.903936	-0.011765	0.199	0.28	1
DUSP3	0.315389	-0.0117486	0.086	0.145	1
TDP1	0.00445615	-0.0116592	0.068	0.12	1
CTSD	0.00165256	-0.0116569	0.1	0.17	1
SNX14	0.00492396	-0.0116546	0.339	0.486	1
AIDA	0.256238	-0.0116409	0.084	0.135	1
AK3	0.949563	-0.0116375	0.093	0.16	1
H2AFV	0.307228	-0.0116277	0.091	0.145	1
ARL13B	0.385679	-0.0116117	0.07	0.107	1
CNOT1	0.000102017	-0.0116045	0.365	0.522	1
STPG2	0.0582775	-0.011599	0.055	0.104	1
UGDH-AS1	0.000132789	-0.0115872	0.054	0.13	1
ARMC8	0.0058362	-0.0115735	0.234	0.356	1
QTRT2	0.253823	-0.0115116	0.058	0.109	1
GAS2L3	0.000718411	-0.0114582	0.178	0.282	1
ACADM	0.170214	-0.0114399	0.072	0.12	1
STXBP3	0.039861	-0.0114075	0.185	0.293	1
FRA10AC1	0.000201317	-0.0113768	0.106	0.186	1
ANKRD6	0.0592684	-0.0113592	0.105	0.158	1
FBXO25	0.110329	-0.0113345	0.073	0.132	1
DDX19B	0.342143	-0.0113209	0.081	0.115	1
PRRC1	0.0695047	-0.0112768	0.057	0.107	1
SH3GL1	0.0271012	-0.0111842	0.261	0.392	1
SEPTIN9	0.000248366	-0.011162	0.422	0.567	1
SEC23IP	0.00707345	-0.0110709	0.147	0.252	1
ATF7IP2	0.00140578	-0.0110617	0.159	0.211	1
LMBR1L	0.192296	-0.0110488	0.078	0.125	1
ORC5	0.679273	-0.0110245	0.099	0.16	1
IQCH-AS1	0.00138171	-0.0109982	0.059	0.12	1
CEP250	0.00524152	-0.010929	0.073	0.135	1
IPO5	0.0398226	-0.0109	0.071	0.117	1
NAP1L1	0.0762302	-0.0108355	0.132	0.204	1
NAPG	9.02627e-08	-0.0107732	0.121	0.234	0.002463
ZNF814	0.433667	-0.0107623	0.141	0.209	1
CDK19	0.00353716	-0.0107561	0.405	0.565	1
STRBP	8.92967e-06	-0.0107442	0.077	0.155	0.243664
SNCA	0.360241	-0.0107219	0.183	0.193	1
SMARCA5	0.014489	-0.0107098	0.151	0.232	1
CEP128	0.00548535	-0.010631	0.191	0.305	1
ALOX12-AS1	0.000316554	-0.010621	0.133	0.221	1
YPEL2	0.0139653	-0.0105507	0.227	0.331	1
RBFOX2	1.53278e-06	-0.0105474	0.096	0.201	0.0418249
KIFAP3	0.590329	-0.0104862	0.073	0.117	1
SEPTIN10	0.000562454	-0.0104825	0.129	0.204	1
TMEM50A	0.175091	-0.0104345	0.085	0.132	1
C16orf70	0.00948458	-0.0103067	0.122	0.214	1
HIP1	0.00166429	-0.010263	0.288	0.412	1
CEBPZ	0.00875452	-0.0102102	0.067	0.125	1
PRPSAP1	0.00451657	-0.010186	0.102	0.17	1
SDHC	0.325655	-0.0101699	0.116	0.181	1
CELF6	0.0400628	-0.01016	0.087	0.135	1
HMGCL	0.00262082	-0.0101556	0.068	0.135	1
AC009690.2	0.0054623	-0.0101409	0.07	0.135	1
AC097376.3	0.00336307	-0.010046	0.19	0.305	1
HNRNPF	0.0155828	-0.0100344	0.214	0.31	1
PLOD3	0.0252229	-0.00996904	0.08	0.122	1
CPED1	0.00713649	-0.00995477	0.216	0.303	1
VPS9D1	0.0253631	-0.00995338	0.074	0.13	1
ULK4	4.73641e-06	-0.00995336	0.252	0.415	0.129243
PARL	0.00681771	-0.00995253	0.198	0.298	1
PARP6	0.0207692	-0.00989519	0.114	0.165	1
WRN	0.0104351	-0.00986165	0.168	0.242	1
TXNL1	0.488928	-0.00983013	0.104	0.17	1
MFSD14B	0.179777	-0.00977886	0.179	0.254	1
SRP54	0.000709286	-0.00977168	0.188	0.29	1
ILKAP	0.235437	-0.00971858	0.164	0.239	1
ETS1	4.20978e-05	-0.00966426	0.073	0.14	1
TANGO2	0.000933221	-0.00965471	0.257	0.372	1
ZNF141	0.019763	-0.00964684	0.168	0.262	1
TCP1	0.0160395	-0.00964062	0.064	0.117	1
TMEM243	0.0788815	-0.00962341	0.066	0.122	1
CLEC16A	0.00107612	-0.00957832	0.31	0.417	1
POLD3	0.0779795	-0.00956596	0.116	0.176	1
NUMB	0.000232086	-0.00950176	0.505	0.662	1
CDC16	0.166856	-0.00948486	0.152	0.201	1
FAM192A	0.000747433	-0.00948151	0.147	0.247	1
AC011287.1	0.484619	-0.00947887	0.115	0.132	1
RNF13	0.00027508	-0.00942552	0.494	0.687	1
RBM22	0.0313519	-0.00939114	0.062	0.112	1
OSBPL11	0.167385	-0.00928254	0.259	0.366	1
TRIM27	0.0406653	-0.00925133	0.143	0.216	1
NQO2	0.0755713	-0.00921887	0.077	0.132	1
POGZ	0.00951073	-0.00914259	0.36	0.501	1
NCOA5	0.108906	-0.00909218	0.131	0.216	1
CFAP44	0.118438	-0.00908782	0.073	0.117	1
GTF3C3	0.0813524	-0.00908105	0.095	0.163	1
SWAP70	0.0182788	-0.00906141	0.358	0.494	1
GLS	6.1815e-06	-0.00905891	0.31	0.499	0.168675
RECQL	0.414337	-0.00902994	0.073	0.12	1
TMOD3	0.000134089	-0.0090251	0.295	0.415	1
SAP30L-AS1	2.35677e-05	-0.00901534	0.065	0.132	0.643093
ING4	0.177155	-0.00900833	0.067	0.107	1
GNS	0.053563	-0.00899018	0.148	0.226	1
ATG3	0.129959	-0.00894281	0.113	0.168	1
SOAT1	0.0147605	-0.00892819	0.202	0.298	1
DCTN2	0.0049665	-0.00892684	0.069	0.12	1
RRM2B	0.00357974	-0.00892149	0.072	0.117	1
POLI	9.63647e-05	-0.00884067	0.102	0.173	1
CHKA	0.542973	-0.00874953	0.264	0.349	1
TRMU	0.371701	-0.0087136	0.068	0.102	1
AC093817.2	0.315194	-0.00869408	0.072	0.102	1
CCDC191	0.0029251	-0.00862643	0.051	0.107	1
ENO1	0.0147633	-0.00860938	0.096	0.132	1
MESD	3.00842e-06	-0.00859763	0.098	0.186	0.0820908
NFE2L1	0.00022526	-0.0085543	0.092	0.165	1
TSNARE1	0.0382574	-0.00854227	0.077	0.12	1
CHTOP	0.000268528	-0.00852621	0.096	0.183	1
PEPD	8.16882e-07	-0.00851542	0.193	0.333	0.0222903
ZDHHC3	0.00387097	-0.00836537	0.125	0.209	1
WDR70	4.46503e-05	-0.00830319	0.58	0.746	1
LINC01128	0.0936839	-0.0082424	0.065	0.104	1
ZNF782	0.0187385	-0.00823304	0.122	0.188	1
ATF7	0.00935777	-0.00822781	0.331	0.445	1
NFU1	0.377143	-0.00822693	0.072	0.122	1
CKMT2-AS1	0.00347961	-0.00814146	0.093	0.17	1
PI4K2B	0.238064	-0.00809004	0.097	0.142	1
ADNP	0.000630818	-0.00807959	0.298	0.461	1
DGKZ	0.0242775	-0.00807842	0.222	0.351	1
ERCC6L2	0.00220845	-0.00800923	0.245	0.361	1
FBXO9	0.180082	-0.00799999	0.087	0.135	1
MEF2A	1.52856e-07	-0.00799004	0.672	0.845	0.00417097
SLC25A3	0.480044	-0.00793948	0.078	0.112	1
FAM185A	0.515449	-0.00792086	0.069	0.117	1
IARS2	0.000117648	-0.00791509	0.078	0.15	1
TRAPPC12	0.00248415	-0.00790957	0.283	0.427	1
PPM1G	0.439463	-0.00788249	0.104	0.145	1
NCBP3	0.0169901	-0.00786802	0.179	0.277	1
SOGA1	0.000369767	-0.00785674	0.188	0.323	1
TRAF3IP2-AS1	0.0016607	-0.00783553	0.204	0.298	1
UBE2I	0.109677	-0.00770693	0.089	0.145	1
PLPP3	0.445744	-0.00768484	0.075	0.104	1
SIRPB2	0.0274149	-0.00761967	0.235	0.349	1
KAT6B	0.00101384	-0.0075886	0.261	0.372	1
USP32	2.56389e-07	-0.00747936	0.497	0.682	0.0069961
REXO2	0.105611	-0.00745918	0.071	0.112	1
FOCAD	0.000388101	-0.00744962	0.21	0.321	1
IQCK	0.00679532	-0.00744567	0.078	0.142	1
BSDC1	0.00468367	-0.00738263	0.117	0.181	1
SF3A1	0.0116205	-0.00734159	0.061	0.104	1
STK4	1.98871e-05	-0.0072877	0.352	0.501	0.542659
USP47	4.13382e-05	-0.00724503	0.348	0.504	1
ACTR1A	0.113263	-0.00723181	0.073	0.109	1
RCC2	0.132614	-0.00723029	0.113	0.173	1
TENT4A	9.38718e-05	-0.00719089	0.199	0.316	1
AC023509.6	0.0491486	-0.0071676	0.068	0.107	1
IARS	0.00339191	-0.00714259	0.101	0.168	1
SCYL3	0.115349	-0.00710868	0.062	0.109	1
ANXA7	0.14473	-0.00707301	0.115	0.173	1
RGS12	0.0318529	-0.00704584	0.146	0.226	1
DNM2	0.00023225	-0.00700043	0.532	0.715	1
RNF38	8.94967e-05	-0.00699521	0.375	0.552	1
GLE1	0.0411433	-0.00699251	0.08	0.142	1
XYLB	0.0220962	-0.00695127	0.072	0.115	1
ATF4	0.13254	-0.00680925	0.12	0.193	1
HNRNPUL2	0.00817914	-0.00676177	0.093	0.137	1
TAPT1	0.00202988	-0.0066845	0.149	0.265	1
TRMT44	0.110437	-0.00664875	0.073	0.112	1
RPS27L	0.0358762	-0.00656254	0.068	0.115	1
IFNAR1	0.00784251	-0.00655233	0.165	0.257	1
SLC35E2B	0.0534964	-0.00652027	0.097	0.155	1
TRAPPC6B	0.0331774	-0.00650595	0.113	0.186	1
ZNF397	0.00172265	-0.00649324	0.095	0.168	1
TASOR	0.0312897	-0.00645316	0.244	0.372	1
BTD	0.225376	-0.00641722	0.066	0.102	1
RPF2	0.00456723	-0.00637034	0.086	0.15	1
AHCTF1	0.0260729	-0.00633043	0.221	0.321	1
TTC37	0.000641252	-0.00629556	0.237	0.369	1
ZCWPW2	0.713121	-0.00617387	0.115	0.145	1
NDUFAF7	0.0243764	-0.00601157	0.058	0.102	1
SCGB2B2	0.0125986	-0.00600743	0.062	0.109	1
DYNC2H1	0.00273015	-0.00600621	0.132	0.196	1
CHCHD3	1.57526e-06	-0.00600509	0.355	0.545	0.0429841
TFDP1	0.031188	-0.0059354	0.086	0.137	1
BLNK	0.0079019	-0.0059311	0.169	0.257	1
BNC2	5.53435e-06	-0.00591219	0.386	0.555	0.151016
TM2D1	0.000133249	-0.00587202	0.154	0.288	1
ZNF789	0.190984	-0.00582708	0.116	0.163	1
TIAM2	0.00968713	-0.00574819	0.26	0.377	1
ZNF429	0.199579	-0.00567067	0.068	0.112	1
PDZD2	2.67657e-05	-0.00566164	0.095	0.142	0.730354
NCF2	0.0119534	-0.00564166	0.262	0.369	1
ZNF138	0.660579	-0.00561821	0.085	0.115	1
OXNAD1	0.0935279	-0.00555953	0.083	0.13	1
RBM12	0.14121	-0.00554278	0.052	0.102	1
AC104162.2	0.00685583	-0.00552284	0.068	0.109	1
DCAF5	0.00540665	-0.00550701	0.286	0.397	1
MBD2	0.0713445	-0.00541944	0.213	0.331	1
ZDHHC5	0.837218	-0.00537771	0.102	0.142	1
SNX29	6.90515e-05	-0.0053717	0.695	0.863	1
XRCC4	0.00269556	-0.00535652	0.197	0.282	1
ZNF69	0.0665414	-0.00532815	0.08	0.14	1
SLC9A8	0.00718024	-0.00521715	0.133	0.201	1
PTDSS2	0.00632818	-0.00521668	0.082	0.137	1
ESF1	0.0536607	-0.00514785	0.125	0.219	1
TPM1	0.00187937	-0.00509028	0.261	0.41	1
ZNF445	0.0866653	-0.00507584	0.106	0.163	1
SERTAD2	0.0447273	-0.00505338	0.215	0.303	1
FAM89A	0.0732926	-0.00504248	0.078	0.135	1
SMC5	0.00985507	-0.00499493	0.284	0.422	1
AGGF1	0.00544175	-0.00498011	0.098	0.17	1
ST7	0.243326	-0.00496497	0.075	0.109	1
ZNF737	0.0976581	-0.00494349	0.059	0.102	1
CDC5L	0.0105344	-0.00493931	0.132	0.209	1
TARDBP	0.118135	-0.00492112	0.122	0.209	1
AC022098.1	0.00210796	-0.00490189	0.089	0.148	1
DHDDS	0.359492	-0.00487979	0.122	0.181	1
TLR5	0.11531	-0.00487134	0.122	0.178	1
KDM7A	0.00148604	-0.0048274	0.37	0.506	1
BACE1	0.097783	-0.00481293	0.083	0.135	1
SELENOS	0.026708	-0.00478471	0.062	0.117	1
EFCAB14	0.0682145	-0.00472866	0.133	0.206	1
OSBP	0.770934	-0.00471764	0.113	0.176	1
LOXL3	0.00117461	-0.00469718	0.165	0.265	1
C7orf50	0.0886173	-0.00466857	0.076	0.127	1
PSMD11	0.000623248	-0.00466826	0.117	0.214	1
RAB10	0.00120108	-0.00464777	0.547	0.702	1
ZHX1	0.886442	-0.00459025	0.097	0.12	1
SLC25A28	0.00206949	-0.00458665	0.063	0.109	1
FAM49A	0.00135517	-0.00454231	0.44	0.598	1
LRPPRC	0.064898	-0.00452406	0.233	0.351	1
EIF4E	0.00840253	-0.00444666	0.137	0.224	1
SERPINB9	0.00511527	-0.00440913	0.097	0.188	1
ZSWIM7	0.00563474	-0.00437352	0.086	0.14	1
HELQ	0.0149379	-0.00428322	0.068	0.117	1
SLBP	0.0191612	-0.00425626	0.062	0.112	1
ITPA	0.990918	-0.00424133	0.08	0.102	1
MFN2	0.00051257	-0.00423744	0.076	0.127	1
YBX1	0.00612158	-0.00421738	0.127	0.186	1
FAM193B	0.000624287	-0.00404362	0.163	0.247	1
EEF1AKMT2	0.0470447	-0.00401278	0.152	0.234	1
LILRB3	0.00109637	-0.00398746	0.12	0.183	1
ALS2	0.645617	-0.00398611	0.128	0.168	1
CAPN15	0.0531528	-0.00395156	0.066	0.104	1
SART3	2.20071e-05	-0.00392542	0.095	0.178	0.600508
MYO1D	0.000300582	-0.00389037	0.102	0.186	1
ZNF136	0.040371	-0.00387301	0.086	0.145	1
SLC15A4	0.390507	-0.00386573	0.104	0.142	1
RBM33	0.000935054	-0.00386298	0.392	0.562	1
PPFIBP2	0.251775	-0.00382859	0.137	0.191	1
ABCE1	0.87619	-0.00370952	0.083	0.117	1
ELAVL1	0.0902249	-0.00370537	0.093	0.155	1
UNC13B	0.00104578	-0.00366895	0.14	0.226	1
C1orf112	0.00638289	-0.00365965	0.084	0.153	1
CUL1	0.00013207	-0.00362064	0.274	0.438	1
COPA	0.0043196	-0.00349628	0.311	0.427	1
KIAA0753	0.293601	-0.00347771	0.127	0.168	1
BRAF	1.19255e-08	-0.00347193	0.374	0.595	0.000325412
MORF4L1	0.00014911	-0.00346846	0.218	0.356	1
NAPA	0.00681238	-0.00346205	0.104	0.176	1
PTER	0.00220727	-0.00343452	0.062	0.127	1
SUCLA2	0.00800739	-0.00341833	0.099	0.168	1
TGS1	0.39106	-0.00340908	0.088	0.125	1
DENR	0.000879882	-0.00338829	0.15	0.239	1
METTL9	0.620164	-0.00333231	0.12	0.178	1
PDCD4	0.00115062	-0.00332274	0.127	0.242	1
AFG3L2	0.0323389	-0.00328245	0.111	0.181	1
GSN	0.0134643	-0.00319293	0.256	0.349	1
NFX1	1.141e-05	-0.00317624	0.254	0.412	0.311344
RIC1	0.00111529	-0.00316945	0.34	0.473	1
RNH1	0.30831	-0.00313361	0.068	0.102	1
FBXO7	0.48917	-0.00310906	0.119	0.176	1
SLC25A33	0.0773968	-0.00310508	0.059	0.107	1
ST7L	0.0634536	-0.00305871	0.144	0.219	1
PLEKHM1	0.0365189	-0.00302084	0.158	0.219	1
AC011933.4	0.187209	-0.00285762	0.114	0.173	1
PCBD2	0.162972	-0.00283036	0.159	0.229	1
ITGB1	6.51214e-06	-0.00278962	0.243	0.387	0.177697
NEU3	0.0172639	-0.00276182	0.08	0.127	1
TMEM30A	0.17093	-0.00275659	0.082	0.14	1
ELOA	0.000154311	-0.00268615	0.056	0.112	1
ATN1	0.0677046	-0.0026676	0.079	0.135	1
CNOT7	0.335898	-0.00265638	0.059	0.102	1
RBM12B	0.0422056	-0.00262104	0.098	0.155	1
ZKSCAN1	0.0310664	-0.00259969	0.236	0.313	1
WBP11	0.0143954	-0.00255116	0.074	0.122	1
SCFD1	5.01727e-06	-0.00249055	0.289	0.45	0.136906
ORMDL1	0.408768	-0.00247322	0.13	0.198	1
FAM210A	0.0418299	-0.00246118	0.094	0.132	1
PHACTR1	7.23103e-06	-0.00245827	0.283	0.435	0.197313
PRPF39	0.263087	-0.00242533	0.106	0.168	1
GMEB1	0.967573	-0.00240317	0.102	0.142	1
DHX57	0.632309	-0.00239039	0.095	0.145	1
ZNF28	0.000696343	-0.00235012	0.057	0.112	1
MARK4	0.000358922	-0.00234111	0.086	0.14	1
SIAH2	0.00585033	-0.00230228	0.084	0.132	1
TPP1	0.0270006	-0.00228238	0.097	0.165	1
GLIS3	3.75975e-05	-0.00226254	0.307	0.44	1
PIGK	0.0102705	-0.00223926	0.071	0.125	1
PWWP3A	0.51368	-0.00223912	0.085	0.104	1
DNHD1	0.0474418	-0.00223599	0.071	0.12	1
RHBDD1	0.0196126	-0.00219821	0.178	0.262	1
THOC1	0.00330144	-0.00209496	0.198	0.305	1
ZFAND6	2.54791e-05	-0.00207693	0.37	0.539	0.695248
ZNF700	0.00418207	-0.00203591	0.169	0.27	1
IRF8	0.380234	-0.00202163	0.113	0.153	1
EXOC1	0.0103255	-0.00200841	0.268	0.399	1
PPME1	6.1136e-06	-0.00198937	0.142	0.26	0.166822
MRPS31	0.0171016	-0.0019747	0.122	0.201	1
NEPRO	0.0158459	-0.00197137	0.056	0.109	1
WWP2	0.00344734	-0.00195853	0.347	0.501	1
SHTN1	9.16618e-05	-0.00191189	0.311	0.44	1
SLC12A6	0.00606281	-0.00187906	0.182	0.26	1
HCG18	0.00045155	-0.00186582	0.114	0.201	1
CD276	0.73411	-0.00182503	0.085	0.107	1
CMPK1	0.00875386	-0.00181845	0.122	0.206	1
GLOD4	0.0189492	-0.00179265	0.059	0.109	1
ACVR2B	0.192731	-0.00173371	0.055	0.102	1
RIF1	0.00385297	-0.00172053	0.257	0.389	1
SMCO4	2.77038e-05	-0.00169316	0.081	0.17	0.755954
IPO9	0.00665919	-0.00165701	0.171	0.257	1
OXR1	0.00574196	-0.00164249	0.404	0.56	1
FAM91A1	0.000347979	-0.00150019	0.259	0.402	1
APMAP	0.0233578	-0.00143802	0.12	0.186	1
AC119674.1	0.661343	-0.00143323	0.101	0.104	1
CDC40	0.0348641	-0.00141464	0.12	0.181	1
SLC29A3	0.0350284	-0.00136818	0.106	0.178	1
FOXO3	2.76387e-08	-0.00135224	0.593	0.781	0.000754178
DARS	1.30977e-05	-0.00129972	0.229	0.369	0.357398
RBM14	0.00372632	-0.00126442	0.153	0.234	1
ZMYM2	4.45416e-07	-0.00126154	0.458	0.631	0.0121541
ETV6	1.34703e-08	-0.00123664	0.647	0.827	0.000367564
SEMA4D	0.0448677	-0.00112471	0.175	0.247	1
NPAT	0.0656869	-0.00108108	0.137	0.186	1
SH2B1	0.121625	-0.0010736	0.082	0.12	1
GPI	1.88867e-05	-0.00106808	0.156	0.244	0.51536
TCF20	0.0187732	-0.00100053	0.23	0.351	1
CD55	0.273149	-0.000999992	0.231	0.328	1
TJAP1	0.020349	-0.000963708	0.06	0.104	1
GBA2	0.0280576	-0.000884049	0.064	0.109	1
SUPT20H	0.00373684	-0.000830804	0.176	0.288	1
PNPLA7	0.0566034	-0.000769772	0.093	0.122	1
DDI2	0.0188039	-0.000734344	0.166	0.257	1
EML1	0.13111	-0.000728083	0.06	0.102	1
TFCP2	0.000130386	-0.000715703	0.412	0.58	1
ZFAS1	0.371269	-0.000689361	0.079	0.13	1
CLASP2	4.24399e-05	-0.000633543	0.409	0.573	1
PIM1	0.0134213	-0.000589567	0.057	0.102	1
ZNF451	0.00121149	-0.000538063	0.237	0.351	1
PIP4K2B	0.00109807	-0.000518756	0.092	0.153	1
SDAD1	0.0244961	-0.000513349	0.125	0.211	1
MRPL20	0.397392	-0.000507394	0.103	0.15	1
SRP72	0.00918103	-0.000470106	0.13	0.209	1
KCNMB2-AS1	2.78817e-10	-0.000384831	0.073	0.135	7.60808e-06
HLA-DMA	0.000787613	-0.000279314	0.068	0.109	1
ATP6V0D1	0.00603739	-0.000190118	0.193	0.29	1
GUSB	0.167972	-0.000174918	0.096	0.137	1
ST3GAL3	0.00393366	-8.82587e-05	0.238	0.338	1
AP1AR	0.146192	-6.12577e-05	0.09	0.127	1
RCBTB1	0.00313304	-3.91489e-06	0.126	0.216	1
ATL3	0.459075	1.0847e-06	0.114	0.163	1
RPTOR	0.000168874	4.22472e-05	0.419	0.58	1
IFT88	0.62313	5.90639e-05	0.128	0.173	1
BAX	0.0222875	8.83728e-05	0.066	0.104	1
UCHL3	0.658888	0.000142902	0.082	0.112	1
ATAD1	0.00949543	0.000164605	0.073	0.117	1
FOXP1	5.0536e-06	0.000169151	0.6	0.817	0.137897
PSMD7	0.612089	0.000209932	0.086	0.12	1
MRE11	0.172777	0.000238106	0.143	0.206	1
NAA15	0.0062414	0.000254292	0.255	0.369	1
PSMD12	0.134008	0.000257224	0.12	0.188	1
SLC11A2	9.56745e-05	0.000284599	0.338	0.499	1
SLC12A7	5.93161e-07	0.000304496	0.188	0.344	0.0161856
SCAMP4	0.0203914	0.000316441	0.095	0.148	1
MNDA	0.0449359	0.000370457	0.088	0.145	1
SDHA	0.00543237	0.000415017	0.098	0.155	1
DYNC1H1	1.53415e-07	0.000445061	0.328	0.476	0.00418624
HEATR5B	0.00864923	0.000465249	0.226	0.321	1
NLRC4	0.204755	0.000496763	0.104	0.158	1
GABPB1-AS1	0.0342374	0.000498165	0.062	0.127	1
SCAF8	6.84288e-07	0.000510425	0.348	0.542	0.0186722
NFYC	0.000767136	0.000530523	0.228	0.336	1
ODF2L	0.0865778	0.00053126	0.112	0.17	1
TSEN2	0.247359	0.000541608	0.066	0.109	1
RUFY2	0.105598	0.000548118	0.187	0.272	1
TTF2	0.000121801	0.000553898	0.07	0.122	1
RBBP8	0.0520137	0.000559632	0.098	0.15	1
RIPOR1	0.019235	0.000583809	0.133	0.186	1
SMURF1	0.0103506	0.000621397	0.323	0.463	1
TXNDC11	0.00104486	0.000637284	0.213	0.346	1
CPSF6	0.00509328	0.000658932	0.229	0.354	1
CCDC82	0.11901	0.000683956	0.096	0.153	1
ZBTB20	2.65024e-07	0.000686601	0.53	0.74	0.0072317
LRRC58	0.0399593	0.000698674	0.068	0.107	1
GBGT1	0.00259488	0.000708247	0.077	0.109	1
SRSF2	0.765193	0.000720587	0.13	0.186	1
SS18L1	0.0844693	0.00077	0.097	0.145	1
STARD7	0.00329736	0.000806745	0.112	0.186	1
DCTN5	0.362306	0.000926355	0.071	0.107	1
POMP	0.0266831	0.000929839	0.087	0.13	1
CSNK1G3	0.0754078	0.000945099	0.153	0.226	1
MIS18BP1	0.171787	0.000983338	0.259	0.349	1
IDE	0.00729755	0.00106831	0.172	0.252	1
PLEKHA8	0.644758	0.00112433	0.08	0.104	1
ATF6	0.000170766	0.00114915	0.51	0.656	1
CRYL1	3.43713e-06	0.00115658	0.209	0.349	0.0937889
PEX1	0.0662599	0.00116717	0.068	0.107	1
DNAJB6	0.00262627	0.0011837	0.374	0.522	1
ASPSCR1	0.0121206	0.00122184	0.095	0.148	1
RASSF8	0.00479284	0.00128205	0.06	0.104	1
WDFY1	0.00651345	0.00139196	0.191	0.272	1
MLH3	4.76319e-06	0.00140204	0.153	0.247	0.129973
MDN1	0.00785694	0.00141505	0.161	0.229	1
GYS1	0.0283698	0.00146085	0.085	0.142	1
RNF146	0.104914	0.00147021	0.111	0.163	1
C11orf58	0.00561601	0.00151699	0.142	0.242	1
ZNF347	0.00015935	0.00161969	0.075	0.127	1
VAMP4	0.00769014	0.00162715	0.062	0.104	1
ERI1	0.00448494	0.00166784	0.121	0.214	1
GCNT1	0.0516428	0.0016762	0.15	0.198	1
SLC38A9	0.0964736	0.0017452	0.208	0.31	1
NAAA	0.00206973	0.00178932	0.094	0.153	1
CCDC146	0.00924936	0.0018093	0.109	0.176	1
VAV3	3.72044e-05	0.00182344	0.526	0.733	1
PAPOLG	0.0453553	0.00183515	0.149	0.198	1
RNF114	0.00249759	0.00184838	0.227	0.316	1
TMEM268	0.130625	0.00186307	0.08	0.125	1
IREB2	0.00112296	0.00189631	0.233	0.341	1
ZNF623	0.00757729	0.00190135	0.067	0.117	1
WHAMM	0.143399	0.00193085	0.123	0.176	1
KNTC1	0.401759	0.00194555	0.103	0.112	1
SETBP1	6.48391e-05	0.00194971	0.21	0.316	1
LRRC8C	0.00625218	0.00199204	0.197	0.282	1
ROCK1	1.65396e-05	0.00200534	0.488	0.667	0.451316
PAIP1	0.034966	0.00208	0.065	0.122	1
NAPB	0.00747901	0.00209094	0.103	0.186	1
ZC3H8	0.013206	0.00210904	0.066	0.107	1
ITFG2	0.221246	0.00218689	0.118	0.17	1
IL10RB	0.0579994	0.00225495	0.18	0.244	1
RPS9	0.00020884	0.00231545	0.133	0.221	1
PEX14	0.00745383	0.00231697	0.19	0.29	1
VEZF1	0.108014	0.00231994	0.081	0.135	1
REEP5	0.0459795	0.00232127	0.115	0.176	1
UBE4B	0.00230659	0.0023367	0.371	0.514	1
PPP2CB	0.00236098	0.00237634	0.136	0.226	1
LYRM4	0.000416273	0.00240211	0.172	0.272	1
TRIT1	0.478152	0.00242967	0.084	0.117	1
ERAP1	0.018865	0.00242998	0.095	0.155	1
RNLS	8.464e-10	0.00244326	0.084	0.148	2.30957e-05
TIMMDC1	0.0844402	0.00244569	0.111	0.168	1
PCNP	0.0808673	0.00247173	0.126	0.186	1
ELP4	0.0209079	0.00250027	0.288	0.397	1
RABGAP1	2.13913e-06	0.00250906	0.345	0.537	0.0583705
AMN1	0.277626	0.00252078	0.086	0.127	1
UBOX5	0.0392021	0.00252377	0.067	0.104	1
ILK	0.336495	0.00254425	0.085	0.109	1
MITF	2.32767e-05	0.00254898	0.401	0.562	0.635151
PDCD10	0.33298	0.00262089	0.154	0.234	1
GOLPH3	2.38151e-07	0.00265777	0.284	0.468	0.00649841
AEBP2	0.85617	0.00271395	0.172	0.226	1
SF1	0.000522008	0.00272816	0.256	0.417	1
ZNF529	0.782362	0.00275631	0.086	0.12	1
ADAMTS6	0.0907479	0.00276201	0.081	0.104	1
N4BP2	0.000523826	0.00285266	0.102	0.196	1
WDR47	0.168283	0.00285825	0.092	0.117	1
GMFG	0.233871	0.00287161	0.086	0.13	1
VPS26B	0.0578157	0.00287611	0.068	0.102	1
MYO18A	0.385651	0.00288625	0.115	0.155	1
STAMBP	0.00803841	0.00289381	0.102	0.163	1
RPAP3	0.00116552	0.00295734	0.07	0.132	1
AC240274.1	0.000529463	0.00299787	0.068	0.117	1
MTCH1	0.00435216	0.00302068	0.162	0.249	1
TMEM87B	0.021562	0.00309741	0.119	0.183	1
SIGLEC9	0.0102965	0.00310688	0.088	0.135	1
ALG8	0.302662	0.00311269	0.075	0.107	1
TFB1M	0.59477	0.00314773	0.107	0.137	1
RNF14	0.00648687	0.00321025	0.123	0.204	1
SNAPC3	0.0704735	0.00322526	0.112	0.191	1
GADD45B	0.0344349	0.00323698	0.079	0.13	1
SOCS6	0.0967025	0.00331459	0.15	0.211	1
CANX	0.00571674	0.00333343	0.175	0.27	1
AL096803.2	0.680767	0.00335306	0.066	0.102	1
CAND1	0.0188474	0.00340933	0.115	0.178	1
DENND5B	8.53609e-05	0.0034186	0.201	0.321	1
MYO1F	2.20598e-06	0.0034756	0.46	0.654	0.0601947
GTF2H1	0.000119363	0.00349893	0.168	0.27	1
KIAA0355	5.69908e-07	0.003537	0.207	0.344	0.0155511
ULK2	5.14248e-05	0.00353805	0.161	0.267	1
DTWD1	0.252276	0.00359445	0.09	0.122	1
HMGXB3	0.0117246	0.00359865	0.17	0.244	1
LARS2	0.000368602	0.00366065	0.111	0.188	1
SLC31A1	0.219158	0.00366398	0.076	0.12	1
CDS2	0.0327704	0.0036726	0.191	0.272	1
CCDC125	0.00422182	0.00370516	0.093	0.148	1
DNM1	5.79905e-05	0.0038212	0.263	0.405	1
GNPTAB	0.0040965	0.00382867	0.16	0.249	1
AC008771.1	0.0186253	0.00385196	0.071	0.153	1
FAM118A	0.000567212	0.00385597	0.077	0.14	1
MED24	0.542281	0.00391221	0.088	0.117	1
KIF20B	0.00663166	0.00394936	0.062	0.109	1
PPP6R3	2.69984e-06	0.00412337	0.455	0.669	0.0736706
ACO1	0.361071	0.00413412	0.072	0.122	1
ZNF544	0.0051617	0.00418564	0.163	0.275	1
RPS24	0.422802	0.00419772	0.113	0.16	1
ZNF644	0.00182188	0.00422426	0.44	0.593	1
KCNAB2	0.75352	0.00426986	0.196	0.232	1
STXBP5	0.000533857	0.00427382	0.233	0.338	1
DTX2	0.269212	0.0043404	0.094	0.132	1
TRMT61B	0.105366	0.0043989	0.067	0.107	1
EFTUD2	0.0435809	0.00443831	0.149	0.232	1
NT5C2	1.51416e-06	0.00454695	0.481	0.667	0.0413168
BNIP3L	0.000531256	0.00455569	0.343	0.491	1
MARF1	0.136573	0.00456732	0.162	0.224	1
ABHD13	1.2928e-06	0.00457745	0.055	0.125	0.0352765
RSPH3	0.0496772	0.00458873	0.069	0.115	1
PHF12	0.202528	0.00462027	0.187	0.242	1
COPE	0.238115	0.00470979	0.077	0.115	1
ZNF398	0.00296751	0.0047275	0.107	0.176	1
IFT74	0.0352876	0.00477983	0.076	0.12	1
PML	0.0011612	0.0047814	0.123	0.204	1
MTOR	0.418662	0.00478249	0.2	0.267	1
SEC61A1	0.029574	0.00479653	0.116	0.176	1
SMC4	0.00380228	0.00479808	0.088	0.14	1
ZNF266	0.000315204	0.00480684	0.116	0.201	1
USF2	0.000702623	0.00482649	0.15	0.229	1
SLC25A32	0.0691978	0.00485509	0.076	0.127	1
KIZ	0.283863	0.00485864	0.107	0.148	1
TCP11L1	0.0911613	0.00492564	0.121	0.181	1
PCSK7	6.01421e-05	0.00502932	0.107	0.193	1
COMMD1	0.00610176	0.00504407	0.367	0.519	1
TMEM165	0.000312203	0.0050699	0.398	0.547	1
TBC1D32	0.0133894	0.00510234	0.08	0.117	1
PDE7A	0.00484825	0.00510425	0.219	0.344	1
TNFRSF21	0.0161585	0.00511367	0.162	0.257	1
PSMC2	0.0733544	0.00512902	0.076	0.122	1
C19orf25	0.4243	0.00512959	0.074	0.117	1
ZNF354B	0.000445158	0.0051309	0.062	0.127	1
TMEM120B	0.0146254	0.00514142	0.075	0.13	1
RAB35	0.0405788	0.0051419	0.16	0.216	1
ARFGAP1	0.0283908	0.00516808	0.089	0.13	1
NUP107	0.14213	0.0051736	0.127	0.193	1
PSIP1	0.241652	0.00519415	0.077	0.122	1
ZNF362	0.0010737	0.00519675	0.114	0.196	1
BTN2A1	0.246171	0.0052143	0.101	0.142	1
ANAPC10	0.010277	0.00527339	0.189	0.303	1
EFHD2	0.403553	0.00527664	0.092	0.142	1
MAML2	1.76734e-11	0.00529763	0.664	0.898	4.82254e-07
HACD3	0.00334258	0.0053055	0.071	0.112	1
GALNT1	7.37109e-06	0.00538271	0.331	0.476	0.201135
CDV3	0.000338046	0.00539164	0.129	0.211	1
MEF2B	0.0530939	0.00543195	0.077	0.109	1
NBPF11	0.233702	0.00544045	0.102	0.145	1
FAM177A1	0.0665622	0.00547267	0.087	0.142	1
UQCC1	0.00123667	0.00548408	0.176	0.249	1
DEPDC5	0.00212511	0.00556073	0.182	0.267	1
STX17	0.271141	0.00556263	0.108	0.142	1
UTP6	0.384499	0.00557241	0.122	0.158	1
PIEZO1	0.00277017	0.00558229	0.116	0.165	1
ARID5A	0.200831	0.00560531	0.106	0.145	1
HNRNPLL	0.556618	0.00566359	0.196	0.267	1
DHRS7B	0.00224998	0.00567523	0.107	0.176	1
ERAP2	0.391003	0.00570597	0.059	0.102	1
SERPINB1	0.000693693	0.0057157	0.094	0.153	1
ARHGAP27	0.243274	0.00576895	0.151	0.221	1
HLA-DMB	0.129601	0.00579546	0.123	0.163	1
YLPM1	0.0123919	0.00583264	0.257	0.384	1
CBWD1	0.149049	0.00587408	0.099	0.14	1
TTL	0.176627	0.00590475	0.14	0.191	1
UBN2	0.000109714	0.00592173	0.23	0.354	1
RSPRY1	0.0892348	0.00595998	0.123	0.196	1
AHR	0.829666	0.00602743	0.088	0.107	1
POC1B	0.00072441	0.00604781	0.128	0.204	1
PRDM2	2.80768e-06	0.00605539	0.259	0.412	0.0766133
RAB5A	0.353693	0.00617184	0.195	0.26	1
CDYL	0.00193639	0.00617333	0.254	0.361	1
NUTM2B-AS1	6.88974e-05	0.00619539	0.283	0.425	1
INPP5B	0.00010148	0.0062008	0.251	0.387	1
ZNF577	0.00975409	0.00624594	0.08	0.122	1
ZGPAT	0.045636	0.00626091	0.105	0.168	1
MYO19	0.00926259	0.00626747	0.116	0.193	1
PRR12	0.00391108	0.00629118	0.107	0.168	1
EXOG	0.000721876	0.00629206	0.063	0.104	1
KLHL22	0.00123882	0.00630805	0.16	0.27	1
AP002336.2	0.0238877	0.00635239	0.07	0.13	1
KCNG2	0.0802245	0.00635505	0.079	0.127	1
HNRNPA1	0.63761	0.00635845	0.095	0.14	1
TRPV1	0.000747217	0.00640045	0.087	0.142	1
BTF3L4	0.000261508	0.00646438	0.174	0.28	1
C1orf52	0.0217207	0.00649234	0.106	0.163	1
SPPL2A	0.00154935	0.00652069	0.234	0.338	1
DNAH1	1.1601e-05	0.0066114	0.108	0.191	0.316556
PINX1	7.1864e-05	0.00663253	0.058	0.125	1
SEC22A	0.650001	0.00663494	0.156	0.204	1
HSD17B11	0.00959746	0.00668383	0.131	0.196	1
UBE3C	0.000857911	0.00671255	0.417	0.557	1
SOD2	3.16175e-05	0.00671687	0.19	0.3	0.862746
CYBC1	0.0176981	0.00677457	0.125	0.186	1
ATP10D	0.0841828	0.00678969	0.1	0.173	1
TP53BP1	0.100441	0.00679534	0.143	0.209	1
ZNF254	0.160239	0.00681617	0.159	0.219	1
R3HCC1L	1.28235e-05	0.00682725	0.293	0.443	0.349916
MPC1	0.000900761	0.00683965	0.07	0.13	1
PKD2	0.00113508	0.00693584	0.227	0.326	1
ALG5	0.136456	0.00696739	0.071	0.117	1
DPP9	0.000232734	0.00700491	0.201	0.313	1
MIA3	8.23273e-05	0.00714157	0.125	0.209	1
SGPP1	8.68396e-07	0.00716113	0.194	0.3	0.0236959
PAAF1	0.116153	0.00718492	0.071	0.109	1
ZCCHC8	0.000813521	0.0072157	0.134	0.214	1
LMBRD1	0.141114	0.00724663	0.207	0.262	1
IK	0.0460763	0.00732522	0.07	0.12	1
PACRGL	0.0397956	0.00738174	0.111	0.153	1
VDAC3	0.815759	0.00738224	0.079	0.104	1
BLZF1	0.0760876	0.00743559	0.09	0.14	1
CARS2	0.0392695	0.00744041	0.138	0.183	1
ZC3HC1	0.000761351	0.00746523	0.067	0.115	1
HCG17	5.88663e-07	0.00753984	0.063	0.122	0.0160628
UFL1	0.000371845	0.00755173	0.13	0.204	1
ANGEL2	0.03665	0.00756119	0.092	0.142	1
DNAJC17	0.325501	0.00758093	0.08	0.125	1
CTDSPL	0.206308	0.00760251	0.14	0.226	1
ANKMY1	4.817e-06	0.00762421	0.197	0.3	0.131441
COPB1	0.000656975	0.00762493	0.185	0.303	1
HACD2	0.15805	0.0076418	0.095	0.153	1
IQCB1	0.0117734	0.00766096	0.215	0.328	1
LONP2	0.00424461	0.00769545	0.359	0.504	1
FBXO38	0.161202	0.00779407	0.2	0.275	1
TRMT11	0.00195635	0.00779824	0.159	0.254	1
UMAD1	0.0272591	0.00788542	0.414	0.534	1
TPCN2	4.25502e-05	0.00791959	0.087	0.153	1
PLEKHB2	0.00565991	0.00795093	0.172	0.26	1
AC012368.1	0.00720562	0.00796318	0.096	0.15	1
TRIM13	0.0160799	0.00802585	0.129	0.201	1
ABRAXAS2	0.0220208	0.00810178	0.106	0.163	1
PHLDB2	0.347639	0.00815848	0.101	0.117	1
WBP2	0.0685773	0.00824706	0.068	0.115	1
KMT5A	0.0157068	0.00831594	0.104	0.15	1
PPP6R1	0.151637	0.00833545	0.095	0.137	1
HAT1	0.00989471	0.0083359	0.135	0.206	1
MYO9B	2.04306e-09	0.00834048	0.581	0.771	5.57491e-05
HTT	0.000311225	0.0083423	0.388	0.534	1
ACAD9	0.000621842	0.00834643	0.094	0.168	1
LETMD1	0.134249	0.00842436	0.109	0.163	1
MSR1	0.29507	0.00844423	0.366	0.42	1
MAN1A1	3.56384e-05	0.00849912	0.465	0.634	0.972465
NOSIP	0.0882325	0.00864605	0.073	0.137	1
GALNT10	0.0548756	0.0086621	0.223	0.328	1
LMO4	0.290501	0.00866223	0.107	0.153	1
AC010618.3	0.0814054	0.00866306	0.059	0.102	1
TAF11	0.0299057	0.00872622	0.092	0.132	1
API5	0.0433216	0.00873344	0.125	0.191	1
ANAPC7	0.0930089	0.00877179	0.148	0.221	1
HSPA4	0.0603072	0.00890356	0.189	0.257	1
ZBED5	0.0919887	0.00890535	0.095	0.14	1
GTF2IRD2B	0.120351	0.00901896	0.07	0.109	1
FAM76B	0.455009	0.00911177	0.077	0.104	1
MAN2A2	0.0243391	0.00914054	0.069	0.109	1
SDHAF2	0.338977	0.00922069	0.089	0.127	1
ZNF33B	0.065861	0.00932954	0.088	0.142	1
GNG12-AS1	0.807577	0.00938369	0.132	0.196	1
CAT	0.0989266	0.0093886	0.155	0.216	1
ZNF766	0.210445	0.00943298	0.08	0.112	1
RBM19	0.000468665	0.00947873	0.122	0.198	1
IWS1	0.0135052	0.00958862	0.182	0.298	1
ITGA9-AS1	0.296916	0.00963547	0.086	0.125	1
TRAPPC11	0.00269639	0.00963686	0.181	0.275	1
TRAF6	0.0718639	0.00969833	0.073	0.109	1
COG4	0.00023502	0.00970715	0.141	0.211	1
BIRC2	9.33646e-05	0.00980571	0.143	0.239	1
PRPF4B	0.00468777	0.00988171	0.311	0.463	1
ZBTB37	0.143898	0.00993582	0.111	0.16	1
NPEPPS	0.000483911	0.00993743	0.236	0.356	1
CDKAL1	2.66644e-05	0.0100164	0.537	0.705	0.72759
PPP2R1A	0.0694225	0.0100536	0.071	0.109	1
SHPK	0.0819711	0.0101268	0.076	0.115	1
RHOT2	0.0562596	0.0101271	0.074	0.104	1
STRN	0.00289329	0.0101528	0.251	0.379	1
STX3	0.198876	0.0101638	0.091	0.12	1
PTPN4	0.018244	0.0102091	0.119	0.178	1
WASHC2C	0.200261	0.0102114	0.171	0.214	1
BRCA2	0.192647	0.0102652	0.066	0.104	1
TMEM65	0.00996506	0.0102993	0.218	0.308	1
PXK	0.0141215	0.0103368	0.182	0.26	1
SRPK2	2.3801e-08	0.0103536	0.494	0.692	0.000649458
EIF3J	0.260586	0.0103757	0.135	0.178	1
SPART	0.00671646	0.0104014	0.14	0.216	1
RGS10	9.742e-05	0.0105523	0.185	0.305	1
TMEM62	0.0348186	0.0105528	0.106	0.165	1
ZNF714	0.341725	0.0105893	0.071	0.104	1
GNA15	0.0110577	0.010591	0.164	0.242	1
DMXL2	4.94099e-05	0.0106264	0.511	0.702	1
SAP30BP	0.0022122	0.0106308	0.124	0.188	1
RPN2	0.0457244	0.0106499	0.187	0.29	1
ABCD4	0.000234189	0.0106672	0.095	0.158	1
PHYKPL	0.000584915	0.0107387	0.257	0.389	1
CDCP1	6.97825e-05	0.0108316	0.09	0.132	1
CTDSP2	0.00666139	0.010853	0.139	0.219	1
NUB1	0.0058881	0.0108601	0.117	0.163	1
FARP1	6.08478e-10	0.0109416	0.408	0.608	1.66035e-05
RAB11FIP2	0.0857902	0.0109483	0.144	0.211	1
SSU72	0.387	0.0109787	0.088	0.125	1
SIPA1L3	0.000122257	0.0110658	0.4	0.57	1
RSF1	0.0153102	0.0111134	0.355	0.491	1
FAM204A	0.0093168	0.0111232	0.15	0.226	1
CDRT4	0.022827	0.0112175	0.111	0.176	1
UBTD1	0.944193	0.0113082	0.076	0.104	1
SMC6	0.0063849	0.0113519	0.122	0.198	1
CLPX	0.143681	0.0114245	0.12	0.17	1
PPP1R12B	1.58174e-06	0.0114995	0.173	0.331	0.043161
MAP3K4	0.0591114	0.0115352	0.149	0.219	1
CLPTM1L	0.0111681	0.0115559	0.085	0.145	1
PIK3CB	0.000564796	0.0116377	0.184	0.313	1
HCFC2	0.00678007	0.0116494	0.079	0.12	1
LRRC37B	0.00677028	0.0116574	0.144	0.211	1
ATXN3	0.00859747	0.0116694	0.176	0.249	1
AC093865.1	0.00324537	0.011709	0.106	0.196	1
DDX50	0.0205287	0.0117981	0.116	0.173	1
ZNF66	0.0633087	0.0117997	0.073	0.112	1
TNKS	0.000371443	0.0118805	0.318	0.489	1
STK24	3.50913e-05	0.0118939	0.293	0.445	0.957537
RYK	0.00665239	0.0118944	0.239	0.346	1
HM13	0.00303705	0.0118955	0.249	0.361	1
BICRAL	0.038875	0.0119572	0.299	0.399	1
WARS2-AS1	1.8539e-06	0.011969	0.148	0.272	0.0505874
LINC00649	0.0240247	0.0119899	0.108	0.176	1
TAF2	0.0115785	0.0120062	0.222	0.328	1
KLHL7	0.0184723	0.012063	0.082	0.127	1
DOP1B	0.0299497	0.012066	0.251	0.346	1
ABHD16A	0.02278	0.0120772	0.095	0.148	1
WASF2	1.08589e-07	0.0120862	0.503	0.692	0.00296307
NFIC	0.0001192	0.0120934	0.419	0.57	1
RIN2	0.0104173	0.0121091	0.38	0.501	1
MCC	0.000328808	0.0121696	0.147	0.239	1
ZNF875	0.00642727	0.0121749	0.117	0.181	1
PFKL	2.0361e-07	0.0122074	0.11	0.221	0.0055559
CBX1	0.20477	0.0122919	0.088	0.122	1
DENND1A	2.27529e-05	0.0124167	0.674	0.85	0.620857
CCDC112	0.0182321	0.012425	0.072	0.104	1
CBL	2.95943e-06	0.0124423	0.296	0.453	0.0807539
RFPL1S	0.279576	0.0124684	0.101	0.135	1
MTDH	0.0981629	0.0124759	0.258	0.364	1
FPGT	0.0734099	0.0124894	0.07	0.109	1
RNF121	0.106031	0.0125285	0.134	0.196	1
SEMA4B	0.0402926	0.0125926	0.123	0.206	1
MX2	0.868343	0.0126324	0.15	0.165	1
PDCD11	0.290098	0.0126787	0.074	0.102	1
RNF214	0.579224	0.012713	0.113	0.17	1
DDX18	0.127875	0.0127462	0.079	0.122	1
SNHG12	0.00959978	0.0127563	0.069	0.112	1
FYTTD1	0.0123884	0.0127775	0.118	0.181	1
SF3B3	0.0382964	0.0127902	0.164	0.234	1
HACE1	0.0106488	0.012807	0.17	0.285	1
TBC1D9B	0.00596347	0.0128167	0.19	0.29	1
DPY30	0.000993371	0.012859	0.058	0.109	1
FBXO11	0.00034716	0.0128842	0.541	0.728	1
ATP1A1	0.903443	0.0129054	0.096	0.122	1
ZNF609	3.83089e-05	0.0129309	0.574	0.751	1
GPATCH2	0.000241092	0.0129629	0.289	0.42	1
EPM2A	0.718699	0.0130419	0.089	0.112	1
HDAC7	0.0810726	0.0130586	0.124	0.168	1
PIGU	0.0197192	0.0130824	0.102	0.165	1
ARIH1	1.55452e-06	0.0131134	0.394	0.595	0.0424181
HDAC1	0.118364	0.0131266	0.099	0.15	1
TYK2	0.00178074	0.0131339	0.112	0.176	1
PDPK1	0.0473949	0.0131536	0.173	0.252	1
XPO5	0.725239	0.0131616	0.095	0.122	1
IFT43	0.0427085	0.0131859	0.097	0.137	1
NCBP1	0.239134	0.0131975	0.079	0.109	1
FAM151B	0.0178677	0.0132258	0.109	0.153	1
ZC3H6	0.00358934	0.0132329	0.187	0.275	1
POLR3A	0.309861	0.0132874	0.082	0.122	1
MTR	0.00354819	0.0133285	0.263	0.374	1
RPA2	0.000234415	0.0133432	0.089	0.142	1
NIPSNAP2	0.0716035	0.0133519	0.139	0.191	1
AHDC1	0.0236887	0.0133652	0.124	0.183	1
SPATS2	0.0176678	0.0134156	0.161	0.219	1
FBXW2	0.00192036	0.0134321	0.115	0.201	1
ERGIC3	0.00516224	0.0134543	0.095	0.148	1
ALOX5	1.5512e-05	0.0134631	0.425	0.593	0.423277
SHOC2	0.00329253	0.0134907	0.283	0.394	1
EMC3	0.0161348	0.0135045	0.07	0.102	1
AKAP11	0.00478818	0.0136083	0.187	0.272	1
CDK5RAP1	2.75457e-06	0.0136123	0.112	0.201	0.075164
UBE3D	0.00162181	0.0136285	0.155	0.247	1
CD14	0.213606	0.0136739	0.104	0.148	1
CCT6A	0.967898	0.0137227	0.101	0.137	1
KLHL6	0.000163901	0.0137311	0.181	0.288	1
KIAA0556	0.341548	0.0137496	0.164	0.214	1
COMT	0.00130711	0.0137737	0.143	0.211	1
KLHL18	0.040083	0.0138157	0.208	0.29	1
EIF4A2	0.00399657	0.0138319	0.264	0.387	1
AL158152.1	0.00187824	0.0138509	0.165	0.247	1
ST3GAL6	0.0255784	0.0138687	0.116	0.201	1
CWF19L1	0.236493	0.0139199	0.095	0.15	1
SLFN11	0.638453	0.0139629	0.108	0.137	1
ZFPM2-AS1	1.30564e-07	0.0139879	0.357	0.534	0.0035627
PIP5K1C	0.00158321	0.0140729	0.174	0.249	1
MLLT1	0.154072	0.0140855	0.127	0.209	1
IFFO1	0.00868372	0.0141039	0.163	0.26	1
SPRED2	0.00255854	0.0141385	0.19	0.298	1
ORC3	0.000279496	0.0141678	0.123	0.186	1
ZC3H18	0.000471935	0.0142097	0.177	0.265	1
CLK4	0.00322429	0.0142406	0.15	0.226	1
ARPC1A	0.166409	0.014256	0.14	0.196	1
KIDINS220	0.000199357	0.0142786	0.331	0.458	1
TET3	1.87431e-07	0.0143299	0.5	0.69	0.00511443
KTN1	8.52925e-05	0.014408	0.337	0.471	1
PEX13	0.0239151	0.0144535	0.125	0.191	1
RGS2	0.587014	0.0144676	0.112	0.16	1
KDM4C	3.10659e-05	0.01449	0.448	0.636	0.847694
LTBR	0.024538	0.014525	0.086	0.135	1
ARF4	0.309242	0.0145296	0.081	0.102	1
ZNF410	0.00149486	0.0146284	0.146	0.214	1
RPL41	0.0132733	0.0146446	0.07	0.13	1
SNTB2	0.496326	0.014646	0.082	0.109	1
REXO1	0.994665	0.0147197	0.081	0.102	1
KAT7	0.15224	0.0147249	0.096	0.145	1
BPTF	4.04589e-05	0.0148388	0.448	0.613	1
LARP7	2.93415e-05	0.0148811	0.105	0.186	0.800642
CLN8	0.0738292	0.0149133	0.161	0.219	1
SHQ1	0.025496	0.014921	0.083	0.127	1
CBWD2	0.0191349	0.0149865	0.096	0.15	1
GGA1	0.0861214	0.0149896	0.185	0.239	1
KNOP1	0.0149348	0.0150732	0.071	0.115	1
NR3C1	0.000493378	0.0151082	0.485	0.636	1
TAOK1	0.000110823	0.0151571	0.473	0.644	1
ARL17B	0.26553	0.0152072	0.169	0.237	1
FAM193A	0.00123075	0.0152628	0.353	0.478	1
NSL1	0.000238523	0.0152802	0.206	0.316	1
DEK	0.01074	0.0153219	0.21	0.288	1
PTCD3	0.128311	0.0153304	0.138	0.193	1
IQCE	0.0136673	0.01539	0.091	0.122	1
PHF10	0.190673	0.0154063	0.069	0.104	1
RUBCN	0.00243152	0.0154353	0.252	0.369	1
ELF1	1.01393e-06	0.0154532	0.497	0.715	0.027667
SLC26A11	0.00451842	0.0154691	0.067	0.104	1
GTF3C1	0.243633	0.0154903	0.118	0.153	1
GKAP1	0.374235	0.0154982	0.082	0.109	1
KLHDC1	0.000311264	0.0156021	0.107	0.188	1
CLPB	0.017549	0.015616	0.144	0.216	1
GATAD2A	3.61597e-05	0.0157321	0.398	0.55	0.986691
ADD1	0.00562826	0.0157587	0.325	0.427	1
RAD51B	2.56522e-07	0.0157735	0.554	0.733	0.00699972
RAB1A	2.36301e-07	0.0157777	0.544	0.756	0.00644793
U2AF2	0.187724	0.015848	0.079	0.107	1
NUP188	0.264397	0.0158623	0.082	0.112	1
RNF185	0.00453406	0.0159299	0.175	0.247	1
MFN1	0.00113915	0.016068	0.111	0.173	1
COPS7B	0.00613571	0.0161141	0.083	0.142	1
COPS4	0.0722036	0.0161883	0.07	0.12	1
CASP3	0.510755	0.0161937	0.074	0.109	1
ARHGEF1	0.00290224	0.016245	0.176	0.265	1
SORBS3	0.642884	0.0162903	0.134	0.176	1
ARRB1	0.00226869	0.0163003	0.448	0.588	1
TRIM22	0.00864658	0.0163045	0.166	0.234	1
TBC1D22A	0.000284952	0.0163118	0.721	0.891	1
VKORC1L1	0.139123	0.016335	0.174	0.226	1
IMPAD1	0.086903	0.01637	0.082	0.127	1
ELMOD3	0.000189228	0.0163977	0.149	0.242	1
EXD3	0.106587	0.0164287	0.13	0.178	1
DHX16	0.12286	0.0164909	0.08	0.112	1
TDRD7	0.714702	0.0165043	0.115	0.14	1
MZF1	0.0667415	0.0165647	0.119	0.178	1
ATF1	0.00963623	0.0165667	0.148	0.247	1
CHURC1	0.0864422	0.0165845	0.091	0.127	1
CBX3	0.262877	0.0165894	0.079	0.104	1
RTN4RL1	0.00294471	0.0166327	0.11	0.155	1
CEP44	0.0223107	0.0167424	0.07	0.12	1
ADPGK	0.000891687	0.0167992	0.233	0.351	1
EPM2AIP1	0.00439127	0.0168026	0.068	0.117	1
USF3	0.000287746	0.016904	0.107	0.17	1
GNAI2	2.49717e-05	0.0169169	0.24	0.359	0.681401
PPP3R1	4.09927e-07	0.0169434	0.453	0.641	0.0111857
SCAPER	0.0459883	0.0169791	0.377	0.501	1
CRYBG1	0.455456	0.0170057	0.219	0.313	1
HIRA	0.0143034	0.0170293	0.078	0.104	1
MGAT1	0.00024192	0.0170763	0.284	0.415	1
MVP	0.461194	0.0171036	0.126	0.176	1
UBE2D1	0.154915	0.0171451	0.079	0.12	1
ERCC5	0.0455648	0.017178	0.139	0.186	1
BCAR3	2.79882e-06	0.0171886	0.152	0.298	0.0763715
SRSF10	0.0595909	0.0171923	0.162	0.226	1
UBAC1	0.000358647	0.0172086	0.149	0.252	1
TMEM236	0.691665	0.0172254	0.106	0.153	1
HPS3	0.00420024	0.0172906	0.103	0.16	1
CLSTN1	0.023728	0.0173095	0.159	0.232	1
UBASH3B	1.64437e-07	0.0173678	0.388	0.578	0.00448701
TEX2	2.20179e-05	0.0174514	0.095	0.153	0.600802
TULP3	0.586891	0.0175113	0.08	0.102	1
LIMA1	0.00194497	0.0175256	0.088	0.145	1
BRCA1	0.436692	0.0175277	0.068	0.104	1
PHLPP2	0.0583184	0.0175618	0.078	0.107	1
ITGB1BP1	0.366568	0.017582	0.075	0.107	1
DNAJC8	0.0407252	0.0175891	0.1	0.14	1
MAN2C1	0.00613427	0.0175944	0.127	0.183	1
LRP5L	0.000200459	0.0176095	0.086	0.137	1
ZNF146	0.43238	0.0177376	0.121	0.15	1
MCCC2	0.0549444	0.0177377	0.096	0.14	1
STRADA	0.0123252	0.017738	0.152	0.211	1
GPRIN3	0.126351	0.01776	0.164	0.216	1
PDGFB	0.00108834	0.0178322	0.13	0.198	1
ZSCAN5A	0.0240058	0.0178477	0.16	0.216	1
VPS37C	0.0409368	0.0178721	0.116	0.176	1
UCHL5	0.0349268	0.0179115	0.095	0.16	1
ZCCHC10	0.16999	0.0179264	0.119	0.165	1
AC025171.2	0.230176	0.0180293	0.104	0.158	1
AC007038.1	0.680757	0.0180987	0.071	0.102	1
YWHAB	0.158043	0.0181021	0.154	0.219	1
SCAMP1	0.206096	0.0181065	0.117	0.178	1
MILR1	0.00312309	0.0181256	0.201	0.3	1
C16orf72	0.39988	0.0184135	0.116	0.148	1
ZNF430	0.131797	0.0185115	0.106	0.153	1
TEX10	0.0118884	0.0185301	0.082	0.13	1
EMC10	0.0691045	0.0185365	0.077	0.117	1
XPNPEP1	0.00305335	0.0185522	0.104	0.165	1
GARS	0.00160365	0.0185607	0.068	0.109	1
NOP58	0.000117492	0.018566	0.153	0.237	1
IFNAR2	1.83822e-05	0.0186074	0.369	0.534	0.501594
PRDM1	0.00208862	0.0186899	0.121	0.188	1
DOT1L	0.360428	0.0187201	0.143	0.178	1
NIPA1	0.0207453	0.0187394	0.059	0.12	1
PIK3C2A	1.55588e-06	0.0187503	0.325	0.481	0.0424554
RCC1L	0.127539	0.0187779	0.083	0.117	1
ETNK1	0.0150386	0.0188735	0.317	0.458	1
GNL2	0.418263	0.0189892	0.076	0.102	1
CPNE1	0.00985838	0.0190039	0.133	0.198	1
HNRNPDL	0.0446425	0.0190597	0.329	0.443	1
HDAC2-AS2	0.133846	0.0190607	0.075	0.102	1
ECHDC1	0.00135752	0.0190705	0.157	0.265	1
EEF2K	0.00244338	0.0191155	0.272	0.384	1
EPRS	0.0490573	0.0191305	0.083	0.127	1
LRRC37A2	0.307014	0.0191443	0.132	0.181	1
HERC2	0.000243587	0.0192091	0.356	0.491	1
AC021594.2	1.16134e-06	0.0192498	0.149	0.257	0.0316896
PPP2R2D	0.000368459	0.0193607	0.255	0.374	1
SEC24B	0.0941173	0.0193632	0.331	0.458	1
PHLPP1	0.70728	0.0194359	0.118	0.13	1
VAPB	0.00954746	0.019533	0.158	0.249	1
ANP32B	0.322725	0.0195612	0.14	0.183	1
ENTPD6	0.250998	0.0196525	0.103	0.125	1
NOTCH2NLC	0.0348598	0.0196669	0.089	0.117	1
VCP	0.00513596	0.0197125	0.112	0.163	1
SPP1	8.94349e-08	0.0197693	0.277	0.417	0.00244041
ESRRA	0.598066	0.0197714	0.122	0.163	1
PFDN1	0.143109	0.0198147	0.148	0.193	1
CADPS2	0.0694512	0.0198906	0.066	0.107	1
SNRPA1	0.374441	0.0199003	0.071	0.109	1
SMARCE1	0.240655	0.0199527	0.082	0.13	1
SMAP1	4.56252e-08	0.0199648	0.257	0.382	0.00124497
CPSF7	0.120648	0.019967	0.15	0.214	1
N4BP1	0.0145748	0.0199692	0.336	0.458	1
DENND11	0.912618	0.0200058	0.15	0.17	1
NRBP1	0.0406386	0.0200845	0.087	0.137	1
PHF11	0.275062	0.0201139	0.174	0.226	1
HAUS6	0.0297897	0.0201582	0.082	0.12	1
KPNA1	0.138906	0.0201908	0.279	0.405	1
HDHD2	0.0299998	0.0202431	0.107	0.17	1
ZNF140	0.0227337	0.0202516	0.076	0.117	1
CHMP4B	0.15257	0.0202681	0.152	0.209	1
ARHGAP22	0.00884978	0.0203558	0.219	0.293	1
FBH1	0.00176106	0.0203908	0.225	0.333	1
EXOC3	0.199994	0.02042	0.136	0.186	1
PDE6D	0.0367467	0.0204666	0.093	0.145	1
C5orf15	0.0720156	0.0205031	0.074	0.102	1
CCDC93	0.000522169	0.0205425	0.313	0.448	1
UBE2O	0.102125	0.020547	0.133	0.176	1
KDM5A	0.000467645	0.0205832	0.354	0.483	1
AC245060.5	6.80432e-08	0.0205925	0.11	0.193	0.00185669
SLC35E3	0.275017	0.0206024	0.097	0.117	1
SRGAP2C	0.000316676	0.0206056	0.307	0.42	1
TMEM87A	0.00618235	0.0206246	0.23	0.316	1
MEF2D	0.0169257	0.0206811	0.195	0.265	1
HDAC4	0.0160456	0.0207133	0.372	0.514	1
CNOT9	0.025796	0.020739	0.094	0.145	1
FAM20C	0.0086094	0.0207902	0.182	0.252	1
CTDP1	0.0722645	0.0208173	0.11	0.145	1
GATAD1	0.579876	0.0208334	0.153	0.224	1
ATP5F1A	0.556298	0.0208562	0.082	0.109	1
CSNK1D	0.0104817	0.0208909	0.235	0.333	1
VDAC1	0.568453	0.0209054	0.091	0.112	1
PITPNB	0.00742816	0.0209951	0.228	0.316	1
CRY1	0.00219085	0.0210027	0.095	0.15	1
PRKDC	0.0010131	0.0212072	0.323	0.466	1
SMC3	0.757687	0.0213322	0.107	0.163	1
PNPLA6	0.00079037	0.0213575	0.141	0.214	1
GNAI3	0.0258667	0.0213717	0.305	0.42	1
PMEPA1	0.00738852	0.021401	0.088	0.125	1
IFRD1	0.38206	0.0214025	0.177	0.234	1
CLK1	0.060811	0.0214376	0.311	0.417	1
CFAP97	0.0123448	0.0214974	0.061	0.102	1
MTPN	0.0022934	0.0215209	0.146	0.193	1
CSNK1G1	0.000201022	0.0215261	0.311	0.44	1
AL359644.1	0.103415	0.0215385	0.067	0.104	1
BLCAP	0.109781	0.0215772	0.153	0.221	1
WDR1	0.0296666	0.0215983	0.133	0.186	1
WSB2	0.202201	0.0216078	0.078	0.109	1
MTERF4	0.0176564	0.0216179	0.097	0.14	1
SEC63	0.00321038	0.0216535	0.342	0.483	1
ZNF44	0.0104519	0.0216853	0.15	0.216	1
STAT5A	0.278383	0.0217776	0.128	0.163	1
MEGF9	8.52985e-05	0.0218177	0.086	0.15	1
RASA3	0.0172501	0.0218284	0.192	0.277	1
PPP4R3A	0.0122092	0.0218607	0.315	0.438	1
AC006001.2	0.0045414	0.0219051	0.177	0.254	1
ITGAL	0.016651	0.0219208	0.112	0.165	1
PPP1R13B	6.70881e-05	0.0219563	0.075	0.135	1
EIF5B	0.00135898	0.0219678	0.177	0.262	1
BCR	0.0565145	0.0219983	0.113	0.145	1
STX6	0.0178735	0.0220391	0.154	0.216	1
DGLUCY	0.0850836	0.0220627	0.286	0.377	1
SAR1B	0.216532	0.0220763	0.08	0.107	1
RELT	0.0139568	0.0220899	0.102	0.145	1
PSMA6	0.00289478	0.0221775	0.142	0.232	1
NAB1	0.0915301	0.0222266	0.12	0.148	1
NFATC2IP	0.0370617	0.0222283	0.146	0.206	1
SBNO1	0.00644415	0.0222349	0.216	0.321	1
PLGRKT	0.0284479	0.0222711	0.096	0.158	1
PGD	0.506828	0.0222712	0.078	0.115	1
FDFT1	0.750276	0.0223103	0.104	0.135	1
SEC11A	0.568231	0.022332	0.216	0.277	1
TNFRSF14	0.00141603	0.0224118	0.12	0.17	1
WDSUB1	0.043185	0.0225085	0.129	0.204	1
CMC2	0.649591	0.0225557	0.088	0.102	1
RAP1GDS1	1.61641e-05	0.022617	0.26	0.389	0.441071
ZMIZ1	0.0201676	0.0226506	0.419	0.519	1
TERF2IP	0.0192045	0.0227022	0.116	0.17	1
MSH5	0.0116991	0.0227074	0.065	0.104	1
UBE2G2	0.00366213	0.0227226	0.254	0.341	1
RAB22A	0.0973893	0.0228027	0.141	0.196	1
ANKRD36	9.93055e-05	0.0228333	0.232	0.318	1
POLR1A	0.217401	0.0228742	0.091	0.117	1
LAT2	0.0201509	0.0229097	0.142	0.193	1
IFNGR2	0.00671036	0.0229325	0.339	0.463	1
UBE2E1	9.64894e-06	0.0229616	0.375	0.524	0.263291
ARFGEF2	0.000787015	0.0229631	0.361	0.491	1
WWOX	0.000898514	0.0230466	0.527	0.662	1
RPRD1B	0.0253407	0.0230907	0.172	0.272	1
TNFRSF1B	1.76957e-05	0.0231204	0.448	0.626	0.482862
UBC	0.0407665	0.0231218	0.1	0.153	1
AZIN1	0.000889298	0.0231277	0.065	0.112	1
MMP24OS	0.00929898	0.0231311	0.189	0.272	1
RIN3	7.30436e-10	0.0231399	0.564	0.761	1.99314e-05
C2CD2	0.0936671	0.023149	0.09	0.117	1
DIS3L2	0.000337897	0.0232803	0.332	0.486	1
CRLF3	2.21082e-05	0.0232821	0.257	0.379	0.603267
UHRF2	0.000112401	0.0233007	0.198	0.3	1
TSPAN3	0.212173	0.0233099	0.102	0.142	1
KCNQ1OT1	0.150489	0.0233897	0.166	0.206	1
PARP11	0.476615	0.023479	0.154	0.204	1
FBXL4	0.00139713	0.0234803	0.214	0.308	1
ZXDC	0.00187029	0.0235499	0.179	0.265	1
FAM106A	0.17484	0.0235582	0.125	0.176	1
PTBP1	0.0381918	0.023633	0.122	0.176	1
UBQLN1	0.131668	0.0236592	0.224	0.272	1
TTLL3	0.77504	0.0237395	0.149	0.165	1
PDXDC1	0.0142253	0.0237585	0.248	0.354	1
UNK	0.0244085	0.0237906	0.251	0.351	1
SNRNP70	0.00238484	0.0237931	0.354	0.501	1
AC053527.2	0.000153487	0.023818	0.078	0.15	1
C8orf76	0.101933	0.0238279	0.095	0.14	1
USP39	0.0986224	0.0238814	0.08	0.115	1
CRADD	0.00063637	0.02392	0.264	0.369	1
WDR73	0.00771178	0.023959	0.076	0.127	1
SLC7A6OS	0.340674	0.0239936	0.096	0.13	1
ARHGAP32	0.000671916	0.0241844	0.29	0.44	1
AP4S1	0.154429	0.0242033	0.106	0.148	1
SDC3	0.245451	0.024208	0.091	0.122	1
BRWD1	9.09432e-07	0.0243736	0.216	0.389	0.0248157
CDK5RAP2	0.0537616	0.0244775	0.219	0.305	1
YEATS2	0.00478689	0.0245506	0.272	0.369	1
STX12	0.000131007	0.0245564	0.335	0.476	1
BOD1L1	1.15624e-06	0.024641	0.298	0.463	0.0315505
G2E3	0.0945675	0.0248571	0.135	0.165	1
OGFR	0.0179223	0.0250078	0.075	0.109	1
NSF	0.00453143	0.0250531	0.196	0.282	1
ANAPC16	0.00231813	0.0250701	0.206	0.285	1
PEX26	0.00296478	0.0251505	0.098	0.145	1
ARF3	0.0586656	0.0251518	0.082	0.115	1
SLC23A2	0.776017	0.0251608	0.188	0.232	1
FOXN2	0.0129551	0.0251793	0.225	0.333	1
MTREX	0.00444546	0.0252309	0.217	0.316	1
TMEM72-AS1	0.376713	0.0252354	0.077	0.109	1
KLF3	1.4197e-05	0.0252393	0.255	0.374	0.387392
TRPV4	0.0668148	0.0252523	0.09	0.125	1
YME1L1	0.693428	0.0252589	0.196	0.277	1
OTUD4	0.189993	0.0253303	0.141	0.196	1
RFX3-AS1	0.0444441	0.0253699	0.095	0.122	1
CSNK1E	1.01101e-05	0.0253972	0.097	0.16	0.275875
CEP89	0.274884	0.0254378	0.1	0.132	1
REEP3	0.20716	0.0255064	0.089	0.117	1
CMSS1	0.000150514	0.0255134	0.176	0.239	1
UBE2V1	0.372421	0.0255356	0.15	0.188	1
UBXN2A	0.0429641	0.0255394	0.115	0.163	1
MSH3	0.00523337	0.0255866	0.204	0.298	1
MCPH1	0.000172057	0.0256049	0.303	0.42	1
TNIP1	0.000283481	0.0256413	0.113	0.186	1
OXSR1	8.88035e-05	0.025686	0.257	0.366	1
STARD3	0.00569826	0.0258224	0.096	0.132	1
MARCH8	0.0433827	0.0259146	0.141	0.198	1
VPS13B	8.71973e-05	0.0259152	0.618	0.781	1
ZMYND11	0.00135059	0.0259252	0.347	0.489	1
RPRD1A	0.0168822	0.0259285	0.198	0.28	1
HEXB	0.00594561	0.0260254	0.176	0.247	1
TBC1D10A	0.00546072	0.0260845	0.112	0.178	1
ITPKB	0.00390956	0.0261031	0.212	0.316	1
NPEPL1	0.20744	0.02611	0.099	0.125	1
WDR33	0.000911118	0.0261235	0.365	0.506	1
HIBADH	0.00248999	0.0261473	0.183	0.27	1
ZNF143	4.87383e-06	0.0261549	0.114	0.204	0.132992
SPG7	0.0254311	0.0261652	0.293	0.392	1
PPP2R5E	0.0102943	0.0261712	0.394	0.545	1
DENND10	0.00680998	0.0261822	0.087	0.14	1
SRSF6	0.0163289	0.0262765	0.158	0.239	1
CSPP1	0.00676507	0.0262967	0.171	0.254	1
LINC00662	0.408929	0.0263182	0.111	0.148	1
LRRC8B	0.570165	0.0263292	0.093	0.109	1
CCDC92	0.00194743	0.0263542	0.082	0.135	1
ZBTB8OS	0.346458	0.0264473	0.218	0.27	1
PHF20	1.5179e-05	0.0264833	0.47	0.623	0.414189
FKBP15	0.000329572	0.0264868	0.321	0.445	1
TRAK2	0.3875	0.0266101	0.134	0.183	1
EHBP1L1	3.10118e-07	0.0266192	0.352	0.514	0.0084622
SDHD	0.109985	0.026655	0.07	0.104	1
NME7	0.415246	0.0266559	0.093	0.12	1
BBS9	2.86382e-07	0.0267622	0.332	0.473	0.0078145
CAPN3	0.594302	0.0267778	0.1	0.122	1
MBD1	0.328577	0.0268322	0.068	0.102	1
CTNNA1	3.42086e-10	0.026863	0.369	0.608	9.33451e-06
LRRC63	0.0335623	0.026892	0.07	0.102	1
ZNF236	0.000162861	0.0269024	0.241	0.356	1
PMPCB	0.0770191	0.0269184	0.087	0.115	1
EDEM1	0.361991	0.0269246	0.13	0.181	1
CASTOR3	0.0152421	0.0269702	0.083	0.12	1
JMJD1C	2.73003e-09	0.0270116	0.559	0.781	7.44944e-05
ANKRD27	0.00540374	0.0271315	0.148	0.211	1
EPS15L1	0.00985347	0.0271877	0.238	0.331	1
LUZP1	0.000103069	0.0272105	0.229	0.331	1
ZNF512	0.0158172	0.0272351	0.14	0.226	1
GPR132	0.250118	0.0273648	0.091	0.112	1
SRP9	0.252266	0.027483	0.08	0.109	1
NUP50	0.49505	0.0274881	0.12	0.163	1
RAB6A	0.000158913	0.0275648	0.338	0.476	1
CARS	1.10541e-05	0.0275954	0.104	0.168	0.301632
MYH9	0.133727	0.0276328	0.284	0.397	1
OIP5-AS1	0.106784	0.0276998	0.136	0.214	1
SRSF3	0.162609	0.0278464	0.176	0.254	1
WDTC1	0.242004	0.0278586	0.147	0.176	1
ZNF217	0.0132786	0.0279077	0.177	0.242	1
DNAJC16	0.0150118	0.0280351	0.116	0.165	1
GLYR1	0.00396059	0.028081	0.229	0.318	1
LINC01409	0.406864	0.0281154	0.085	0.12	1
CCDC84	0.000287924	0.0281276	0.182	0.267	1
THEMIS2	2.98371e-05	0.0281644	0.295	0.407	0.814164
DYM	2.15867e-10	0.0282311	0.433	0.649	5.89035e-06
RPS6KB1	0.000166677	0.0282794	0.182	0.295	1
RNF115	0.00310091	0.0282869	0.282	0.399	1
TRNAU1AP	0.303827	0.0283212	0.144	0.188	1
EPB41	0.000223226	0.0283221	0.208	0.303	1
CREBBP	1.63055e-05	0.0285021	0.441	0.636	0.444927
ARCN1	0.0200435	0.0285999	0.068	0.104	1
SLC25A26	0.0070847	0.0286757	0.199	0.27	1
AC005670.3	0.0357001	0.0287155	0.168	0.229	1
BIN3	0.152027	0.028733	0.103	0.142	1
ARFGAP3	0.407815	0.0288532	0.133	0.155	1
THUMPD2	0.00179619	0.0289205	0.126	0.204	1
PLAGL1	0.0331917	0.0289409	0.252	0.346	1
TPM3	0.00146838	0.0289556	0.293	0.399	1
NBAS	0.041468	0.028975	0.39	0.527	1
ZNF564	0.0138966	0.0292006	0.076	0.137	1
BAZ1A	0.00313635	0.0292112	0.398	0.511	1
CABIN1	0.00990363	0.0292274	0.227	0.313	1
RARS2	0.121207	0.0292553	0.193	0.262	1
CHIC2	0.0193018	0.0292845	0.232	0.331	1
CFLAR	0.00283011	0.0292898	0.485	0.644	1
PILRB	0.339697	0.029386	0.133	0.17	1
VTI1B	0.335849	0.0294233	0.095	0.125	1
TMCO4	0.00126788	0.0294467	0.129	0.186	1
TNK2	0.00758802	0.0294794	0.197	0.277	1
TBC1D20	0.149291	0.0294899	0.095	0.137	1
TMEM63A	0.850684	0.0296412	0.136	0.16	1
ANAPC5	0.00430361	0.0296599	0.195	0.272	1
AVL9	5.09452e-07	0.0296844	0.373	0.532	0.0139014
TXNL4A	0.0372528	0.0296979	0.122	0.173	1
AHI1	1.87328e-07	0.0297348	0.19	0.303	0.00511163
FGFR1OP	0.12332	0.0297412	0.104	0.125	1
TSTD2	0.111392	0.0299604	0.077	0.115	1
PGS1	0.0733692	0.0300151	0.186	0.257	1
TGIF2	0.249438	0.0300188	0.099	0.112	1
AC105052.4	0.000126542	0.0300411	0.118	0.163	1
LINC01184	0.0204656	0.0300983	0.088	0.145	1
NUTM2A-AS1	0.00322168	0.0302224	0.26	0.377	1
MNT	0.0912485	0.0302273	0.073	0.109	1
ABL2	1.84191e-06	0.0302639	0.336	0.481	0.0502601
FBLN1	0.0388119	0.0302854	0.115	0.127	1
SPOPL	0.00265306	0.0303067	0.19	0.282	1
GOLGA1	0.000292482	0.0303164	0.135	0.201	1
MACROD2	0.156577	0.0304166	0.082	0.107	1
STK32B	0.000244885	0.0304371	0.193	0.282	1
DHTKD1	0.00769018	0.0304801	0.115	0.17	1
DHX30	0.0925821	0.0305556	0.103	0.132	1
AL390728.6	0.0425024	0.0305858	0.079	0.12	1
SWT1	0.000143777	0.0306265	0.127	0.201	1
ANO10	0.0103611	0.0306441	0.246	0.333	1
MBNL1	3.00417e-06	0.0307282	0.559	0.73	0.0819747
TAPBP	0.000301588	0.0307568	0.161	0.247	1
BNIP2	0.000531881	0.0307613	0.214	0.298	1
ITPRID2	0.00883155	0.0308751	0.084	0.137	1
POLR2A	0.000712579	0.0309061	0.149	0.219	1
WIPI2	0.0109301	0.0309729	0.201	0.275	1
BCLAF1	0.00786666	0.0310367	0.337	0.453	1
RGL3	0.000219852	0.0311036	0.136	0.206	1
ZNF43	0.0730577	0.0311161	0.1	0.15	1
CSK	0.242153	0.0312384	0.093	0.112	1
ZFP91	0.319533	0.0312439	0.157	0.229	1
GANC	0.00233996	0.0312577	0.155	0.214	1
RIPK1	0.00282355	0.0312739	0.205	0.29	1
MPHOSPH6	0.0708233	0.0313047	0.106	0.135	1
TP53BP2	0.507197	0.0313051	0.09	0.112	1
CCNK	0.26348	0.0313441	0.091	0.13	1
YWHAQ	0.0117806	0.0313984	0.145	0.201	1
PSMD13	0.061307	0.0314482	0.083	0.127	1
SUB1	0.227794	0.0314637	0.124	0.176	1
LRBA	2.8548e-09	0.0315153	0.39	0.583	7.7899e-05
ZNF846	0.201413	0.0315265	0.181	0.249	1
IGSF21	0.0122492	0.0316232	0.195	0.244	1
ZNF326	0.0160808	0.0316305	0.151	0.209	1
NSUN2	0.00202699	0.0316601	0.15	0.237	1
C9orf72	0.00316215	0.0317105	0.204	0.282	1
MAN1A2	0.372588	0.0317506	0.136	0.173	1
SPTAN1	0.00879414	0.0319474	0.149	0.198	1
GLUL	7.7488e-07	0.0319753	0.345	0.509	0.0211442
UBR5	2.49509e-09	0.0320114	0.399	0.616	6.80836e-05
MED1	0.434773	0.0320156	0.122	0.15	1
HNRNPH3	0.0610696	0.0320508	0.24	0.361	1
GPR107	0.000257089	0.0320584	0.29	0.41	1
INPP5A	0.00069816	0.0320844	0.129	0.198	1
NDUFS4	0.00777472	0.0321249	0.185	0.267	1
AMFR	0.0741178	0.0321592	0.138	0.178	1
H2AFY	4.54402e-05	0.0321924	0.352	0.489	1
AKAP7	0.0012416	0.0322089	0.163	0.247	1
CLN3	0.845799	0.032248	0.115	0.135	1
SINHCAF	0.0718162	0.0322944	0.099	0.109	1
WDR48	0.00764173	0.032314	0.121	0.176	1
DESI2	0.237336	0.0323304	0.151	0.188	1
CTSB	0.000528655	0.0323769	0.629	0.784	1
NARS	0.0236863	0.0325296	0.103	0.132	1
MACROD1	0.442442	0.0326303	0.099	0.115	1
CLYBL	0.0927381	0.032657	0.158	0.191	1
AC005562.1	0.262724	0.0327176	0.092	0.102	1
UBTD2	0.0589971	0.0327325	0.124	0.15	1
MAP3K13	6.59073e-07	0.0328498	0.087	0.142	0.0179841
KMT5B	0.0559953	0.0328568	0.276	0.364	1
BIN1	0.0874966	0.032875	0.127	0.168	1
VIRMA	0.118672	0.0328953	0.132	0.188	1
CUL4A	0.00096472	0.0329078	0.254	0.351	1
CSE1L	0.914187	0.0329101	0.139	0.178	1
KLHL5	0.0346207	0.0330658	0.112	0.155	1
TMBIM4	0.00255009	0.0331354	0.278	0.379	1
P4HA1	1.09829e-06	0.0331357	0.418	0.588	0.0299692
GSDMD	0.0605236	0.0331912	0.086	0.109	1
ZFP90	0.361008	0.0331966	0.086	0.117	1
VPS4B	0.0870824	0.0332115	0.173	0.249	1
TLK2	0.0014377	0.0332307	0.332	0.455	1
PKP4	0.003077	0.0332328	0.131	0.188	1
DLEU1	2.81135e-06	0.0333026	0.385	0.542	0.0767132
MAP4K4	5.41659e-05	0.0333139	0.414	0.565	1
TTC28-AS1	0.0589014	0.0333149	0.12	0.173	1
YIPF4	0.000555054	0.0333446	0.175	0.229	1
OPA1	0.226969	0.0334099	0.251	0.313	1
MAML1	0.358669	0.0334152	0.15	0.181	1
BTBD7	0.000707724	0.0334911	0.302	0.427	1
KLHDC4	0.00109132	0.0335075	0.106	0.165	1
AC016821.1	0.0334436	0.0335217	0.087	0.122	1
CCNT1	0.00584498	0.0335958	0.108	0.165	1
FAM228B	0.897149	0.0336461	0.204	0.242	1
TADA2A	0.0129938	0.0337039	0.14	0.183	1
FUS	0.0122082	0.0337529	0.396	0.542	1
PPM1D	4.24409e-05	0.0337675	0.256	0.384	1
RAB4A	0.014338	0.0337897	0.099	0.163	1
RNF34	0.0440022	0.0338379	0.095	0.125	1
PXDC1	0.000246573	0.0338406	0.144	0.234	1
SEC23A	0.0142219	0.0338467	0.189	0.252	1
ACLY	0.125281	0.0338469	0.082	0.109	1
PTPRO	0.0930604	0.033993	0.101	0.15	1
TAPT1-AS1	0.0145273	0.0340691	0.186	0.265	1
ELP1	0.563471	0.0341325	0.083	0.104	1
ZNF26	0.00397034	0.0341626	0.139	0.196	1
CAP1	0.0382636	0.0342495	0.203	0.28	1
PKNOX1	0.00950731	0.0343432	0.155	0.206	1
AF117829.1	1.25185e-14	0.0344304	0.179	0.338	3.41594e-10
MAST3	0.629759	0.0345075	0.108	0.125	1
RPA1	0.029357	0.034531	0.133	0.186	1
AKT1	0.150006	0.0345839	0.077	0.102	1
MOB2	0.207863	0.0346143	0.102	0.13	1
GBF1	0.00565465	0.0346506	0.312	0.455	1
PAXBP1	0.0255561	0.0347486	0.248	0.338	1
MARCH6	0.000453718	0.0347609	0.312	0.422	1
SMAD4	0.00929285	0.0348043	0.23	0.346	1
CCT8	0.093539	0.0348108	0.089	0.125	1
MTO1	0.283954	0.0348121	0.092	0.112	1
RIT1	0.817092	0.0348323	0.088	0.104	1
ANAPC4	0.00979379	0.0348844	0.17	0.242	1
CIZ1	0.109878	0.0349174	0.088	0.109	1
RAB40C	0.0593321	0.0349213	0.099	0.148	1
ARMH4	0.0278992	0.0349223	0.094	0.142	1
ZDHHC17	0.0329523	0.0349494	0.185	0.288	1
DCAF6	0.0492938	0.0349598	0.288	0.397	1
PCMTD2	0.00242353	0.0349633	0.143	0.229	1
DNAJC21	0.311112	0.0349806	0.089	0.13	1
SETD7	0.203981	0.0349966	0.15	0.186	1
LRRC41	0.000411495	0.0350183	0.096	0.145	1
C3AR1	0.0323542	0.0350298	0.146	0.181	1
SSH2	1.53301e-09	0.0350632	0.559	0.776	4.18312e-05
PRMT3	0.110147	0.0350782	0.162	0.206	1
MED25	0.0156283	0.0351233	0.094	0.112	1
BRAP	0.374714	0.0351235	0.109	0.145	1
RELB	0.0341663	0.0351473	0.101	0.127	1
RPL22	0.00305139	0.0352615	0.068	0.102	1
ACO2	0.30061	0.0353833	0.122	0.176	1
FAM219A	0.0666684	0.0354063	0.168	0.221	1
DDX42	0.531672	0.0354842	0.207	0.272	1
MTF1	0.123969	0.035539	0.097	0.142	1
HMGXB4	0.0198722	0.0355709	0.093	0.13	1
DYNC1LI1	0.359064	0.0356624	0.137	0.158	1
BASP1	0.0597738	0.0356707	0.089	0.107	1
NUP85	0.00297952	0.0356751	0.148	0.219	1
ST5	0.00626138	0.0357023	0.122	0.155	1
NGLY1	0.356503	0.0358456	0.197	0.265	1
UNKL	0.00108276	0.0358571	0.11	0.153	1
TBC1D15	0.000327301	0.0358647	0.257	0.356	1
ASH1L	2.4843e-10	0.0358918	0.535	0.763	6.7789e-06
HSDL2	0.00509043	0.0359038	0.227	0.308	1
TMEM51	0.000277	0.0359137	0.352	0.458	1
ARL8B	8.64086e-05	0.035929	0.329	0.476	1
ACTB	0.0183555	0.0359491	0.121	0.17	1
LINC01376	0.524887	0.0359651	0.102	0.12	1
NUP50-DT	0.000653922	0.0359834	0.125	0.196	1
ZNF552	0.164809	0.0360133	0.096	0.132	1
CEP112	2.07401e-07	0.0361018	0.133	0.232	0.00565935
MED26	0.393506	0.0361227	0.116	0.145	1
ZC3H4	0.00786128	0.0361247	0.088	0.122	1
IFI44	0.0525651	0.0361431	0.179	0.216	1
DRG1	0.469711	0.0362392	0.09	0.115	1
ARL5A	0.0696776	0.0362981	0.158	0.214	1
AGPAT5	0.00044211	0.0364254	0.046	0.102	1
EIF2B1	0.388472	0.0364736	0.091	0.115	1
ARHGAP8	0.00408368	0.0365604	0.087	0.112	1
NKTR	4.2489e-05	0.0365728	0.422	0.573	1
ADNP2	0.354238	0.0365778	0.104	0.14	1
MOB4	0.310285	0.0365815	0.142	0.201	1
TLN2	0.604483	0.0366129	0.115	0.137	1
ABHD15-AS1	0.361051	0.0366525	0.075	0.102	1
FAM168A	4.64117e-06	0.0367729	0.386	0.527	0.126643
CLNS1A	0.00217158	0.0368455	0.118	0.168	1
CRTC3	0.00200996	0.0368894	0.294	0.412	1
NFKBIZ	0.000553252	0.0370415	0.186	0.247	1
ATG2B	0.00260968	0.0371191	0.145	0.244	1
EEFSEC	0.00166278	0.0371506	0.254	0.346	1
ZNF701	0.33949	0.037189	0.076	0.107	1
PHRF1	0.174078	0.0372434	0.129	0.16	1
RUFY1	0.0142241	0.0372516	0.239	0.31	1
VPS41	0.00119688	0.0372658	0.337	0.45	1
DCUN1D4	0.368969	0.0373585	0.131	0.153	1
SMU1	0.263792	0.0373676	0.12	0.137	1
UBA2	0.0422981	0.0373775	0.203	0.265	1
RNF2	0.00313871	0.037466	0.161	0.221	1
PRKAA1	0.120055	0.0375249	0.095	0.117	1
SIL1	0.00686022	0.0375298	0.307	0.412	1
NADK	0.00725746	0.0376053	0.144	0.186	1
WDR25	0.23574	0.037702	0.075	0.102	1
PI4KA	0.0152576	0.0377393	0.421	0.57	1
HIPK3	1.33619e-05	0.037746	0.45	0.611	0.364606
ATG14	0.00201357	0.0377997	0.115	0.165	1
SAE1	0.000252742	0.0378059	0.147	0.232	1
KIF2A	0.0390654	0.0378477	0.101	0.191	1
ING5	0.000526864	0.0378729	0.1	0.153	1
ZNF721	0.0168458	0.0379302	0.276	0.369	1
MAPK8IP3	0.147221	0.0379413	0.265	0.328	1
TXNRD1	0.0774875	0.0380187	0.155	0.232	1
TMEM170B	0.0130766	0.038028	0.129	0.173	1
USO1	0.000947055	0.0380619	0.225	0.331	1
TBRG1	0.0139486	0.0381193	0.149	0.201	1
CEP152	0.682426	0.0381913	0.092	0.112	1
STAG1	1.29049e-06	0.0382207	0.543	0.781	0.0352137
HECTD4	0.0959244	0.0383475	0.341	0.471	1
ZNF586	6.9013e-06	0.0383673	0.279	0.438	0.188316
CAMKK2	0.190616	0.0384251	0.141	0.168	1
STAT5B	0.00987555	0.0384603	0.121	0.16	1
MARCH3	0.0288102	0.0384658	0.066	0.107	1
RSU1	0.0197125	0.0384889	0.206	0.272	1
ZC3H7A	0.000130055	0.0385237	0.281	0.382	1
TNRC6B	3.94348e-09	0.0385397	0.505	0.728	0.000107606
ZNF765	0.873098	0.0385638	0.085	0.102	1
SENP2	0.000252708	0.0386978	0.136	0.198	1
FAM120A	0.000341186	0.0387025	0.243	0.387	1
AP002495.1	0.0152593	0.0387182	0.092	0.135	1
RPL31	0.140182	0.0387328	0.095	0.125	1
PAFAH1B1	2.7366e-08	0.0387793	0.437	0.644	0.000746736
MAP2K7	0.437842	0.0387808	0.083	0.107	1
TBC1D2	0.528223	0.0388677	0.154	0.176	1
DHX36	0.0979478	0.0388968	0.242	0.31	1
INO80E	0.00132073	0.0389092	0.08	0.12	1
AP3S2	0.00125128	0.0390013	0.237	0.328	1
IFT122	0.102209	0.0390482	0.08	0.107	1
PCGF5	0.214311	0.0390713	0.111	0.14	1
ALKBH5	0.00235469	0.0391724	0.082	0.112	1
TRAM1	0.778513	0.0393171	0.15	0.193	1
GOLGA3	0.00487271	0.0393567	0.176	0.242	1
TOPBP1	0.0154721	0.0393633	0.123	0.196	1
NFKBID	5.66521e-06	0.0393731	0.152	0.237	0.154587
CD300A	0.329565	0.0394395	0.104	0.132	1
PRKCI	0.272674	0.039472	0.092	0.102	1
MFSD11	0.182414	0.0395346	0.202	0.298	1
ZNF276	0.387572	0.0395361	0.091	0.112	1
ANKRD10	0.0157136	0.0395765	0.278	0.407	1
ZNF680	0.120214	0.0396044	0.123	0.158	1
HECTD1	4.03449e-06	0.0397718	0.343	0.534	0.110089
CLCN7	0.0364826	0.0398222	0.149	0.209	1
RBL1	0.0156378	0.0398696	0.092	0.122	1
IQSEC1	0.000100786	0.0398888	0.357	0.461	1
PCNT	0.00193398	0.0398891	0.155	0.216	1
SPOP	0.113709	0.03992	0.317	0.41	1
HSF1	0.00342446	0.0399793	0.11	0.168	1
TMOD2	0.00715641	0.0400629	0.079	0.117	1
ZNF621	0.170275	0.0400918	0.089	0.109	1
NFYA	0.0399385	0.040131	0.096	0.127	1
DNAJC15	0.0485381	0.0401498	0.122	0.176	1
GNAS	0.282078	0.0404105	0.296	0.384	1
TNFRSF10B	0.003578	0.0404235	0.146	0.209	1
PTPRA	0.00192332	0.040457	0.36	0.491	1
SRCAP	0.234129	0.0404677	0.152	0.209	1
RALY	0.000414048	0.0406005	0.273	0.384	1
CIITA	0.00398943	0.0406118	0.244	0.313	1
ANKHD1	0.0240542	0.0406151	0.511	0.672	1
PARVG	0.00834958	0.0406311	0.158	0.216	1
NUP43	0.000905307	0.0406332	0.097	0.13	1
TMEM94	0.0263812	0.0406466	0.128	0.173	1
ATG16L2	0.0450522	0.0407692	0.196	0.262	1
TNRC18	1.70423e-08	0.0408074	0.534	0.72	0.000465034
GPATCH8	5.30254e-05	0.0408177	0.399	0.565	1
ERCC3	0.000514341	0.0408221	0.121	0.181	1
SUPT16H	0.0188339	0.0408532	0.093	0.102	1
CCNL1	0.00109398	0.040942	0.396	0.529	1
EIF4B	0.0626855	0.0409627	0.217	0.285	1
PRCP	0.0290586	0.0409811	0.111	0.16	1
ARRB2	0.00194494	0.0410806	0.303	0.412	1
TRIM66	0.0103056	0.0411372	0.111	0.14	1
MLLT3	0.00434983	0.0411464	0.111	0.16	1
MIR29B2CHG	0.027074	0.0411639	0.341	0.443	1
ARHGAP17	0.0940261	0.0412173	0.168	0.232	1
AGPAT3	0.111396	0.0412841	0.345	0.41	1
SEMA6A-AS1	0.0393765	0.0414624	0.106	0.158	1
ATP2C1	8.48119e-05	0.0414918	0.254	0.364	1
CSAD	0.0244239	0.0415743	0.173	0.232	1
WBP4	0.0362173	0.0416398	0.105	0.109	1
SCMH1	0.00448349	0.0416677	0.177	0.262	1
MRRF	0.013347	0.0417451	0.118	0.176	1
TMEM91	0.00878023	0.0417604	0.122	0.163	1
ARL15	5.32224e-08	0.0417788	0.525	0.748	0.00145228
PAFAH1B2	0.0419242	0.0418373	0.194	0.27	1
LSM12	0.0639757	0.041956	0.121	0.16	1
METTL2B	0.0247475	0.0420674	0.09	0.115	1
MXD4	0.151927	0.0420727	0.104	0.13	1
REPS1	0.124718	0.0421279	0.241	0.338	1
FAM168B	0.00556495	0.0421461	0.182	0.262	1
FLOT1	0.0550871	0.0421939	0.219	0.305	1
TSG101	0.355486	0.0422046	0.165	0.214	1
ZNF787	0.180759	0.0422393	0.09	0.107	1
CPD	0.0397889	0.0422724	0.082	0.115	1
MAPK1IP1L	0.646001	0.0422729	0.158	0.198	1
SLC35E2A	0.637244	0.0423289	0.082	0.102	1
KMT2C	3.81808e-07	0.0423368	0.434	0.656	0.0104184
ARHGEF18	0.0329084	0.042374	0.178	0.242	1
PUM1	4.38654e-05	0.042395	0.457	0.644	1
TTI1	0.019733	0.0424041	0.095	0.14	1
AK2	0.0245148	0.0424253	0.1	0.142	1
RNF217-AS1	0.406151	0.042587	0.085	0.109	1
ZNF417	0.561152	0.0425947	0.074	0.102	1
TMED10	0.224819	0.042703	0.161	0.204	1
ARID5B	2.65215e-05	0.0427053	0.358	0.511	0.723691
NISCH	0.146355	0.0427897	0.171	0.216	1
KMT2D	0.126491	0.0428163	0.158	0.198	1
AHCYL1	0.377713	0.042906	0.1	0.132	1
STYXL1	0.0234933	0.042925	0.163	0.211	1
MBD4	0.016173	0.0429307	0.121	0.168	1
COPG2	0.261618	0.0429547	0.116	0.15	1
HMGB1	0.171882	0.0429999	0.232	0.3	1
PCNX1	0.016893	0.0430514	0.369	0.468	1
ZMIZ2	0.0117435	0.0430574	0.104	0.14	1
LARP1	0.00132187	0.0431896	0.304	0.422	1
AC245297.3	0.0479166	0.0431962	0.122	0.148	1
FTCDNL1	0.0830119	0.0432375	0.121	0.163	1
EZH2	0.372349	0.0432792	0.1	0.132	1
MAP3K2	0.00478944	0.0433247	0.375	0.511	1
MADD	0.00533779	0.043332	0.16	0.232	1
MSANTD2	0.0164451	0.0434721	0.129	0.155	1
DENND6A	0.00349109	0.0434959	0.24	0.341	1
TTC19	0.0176807	0.0435667	0.152	0.232	1
ACIN1	0.00215087	0.0435675	0.37	0.486	1
HERPUD2	0.106799	0.0436446	0.213	0.277	1
ZNF207	0.0002671	0.0436501	0.344	0.473	1
ZMYM5	0.00117254	0.0436672	0.112	0.176	1
ANP32A	0.000330351	0.0436816	0.248	0.374	1
CCDC18-AS1	0.00037858	0.0437712	0.307	0.461	1
DCAF7	0.00114496	0.0438557	0.186	0.265	1
SMAD3	0.00621545	0.043859	0.155	0.229	1
LRSAM1	0.109349	0.0438926	0.185	0.239	1
HOOK3	0.000326058	0.0440657	0.397	0.527	1
PNRC2	0.0415528	0.0440848	0.082	0.104	1
SCAP	0.0336764	0.0441979	0.126	0.178	1
TMCO3	0.0347449	0.0442729	0.134	0.186	1
BMPR1A	0.00103201	0.0443157	0.209	0.318	1
ZRANB2	0.412613	0.0443868	0.301	0.384	1
FAM53B	0.00121581	0.0444473	0.352	0.471	1
CPLANE1	0.000163157	0.0445877	0.228	0.323	1
BCL7C	0.238473	0.0445946	0.089	0.102	1
GTF2A1	0.0825724	0.0445966	0.095	0.112	1
DHX8	0.367039	0.0446066	0.13	0.163	1
CSTF3	0.000555466	0.0446416	0.189	0.254	1
CASC4	0.0810784	0.0446755	0.22	0.277	1
ZNF75A	0.0419511	0.0446827	0.086	0.115	1
CLOCK	0.0123813	0.0447495	0.283	0.397	1
LYST	1.3247e-05	0.0447968	0.438	0.616	0.361472
YY1	0.444557	0.0448148	0.207	0.267	1
TRAF3IP1	0.0147569	0.0448438	0.095	0.122	1
ANKRD36C	0.000282023	0.0449238	0.221	0.303	1
ZNF148	0.00202637	0.0449376	0.482	0.634	1
C11orf49	0.00134325	0.0449628	0.135	0.206	1
USP42	0.10749	0.04507	0.163	0.201	1
IQGAP1	0.000115605	0.0451132	0.525	0.705	1
TPR	0.00211371	0.0451433	0.268	0.384	1
CAMSAP2	0.25809	0.045196	0.149	0.186	1
KLHL20	0.00661074	0.0452188	0.174	0.237	1
IMMT	0.132865	0.0452628	0.186	0.247	1
FAM13B	4.1325e-05	0.0453153	0.446	0.583	1
UBAP2L	0.0470464	0.0453741	0.24	0.295	1
ME1	0.000224618	0.045414	0.265	0.372	1
EIF2AK3	0.186757	0.0454183	0.123	0.158	1
NAA35	0.0146644	0.0455108	0.21	0.308	1
DCAKD	0.231967	0.0455923	0.114	0.153	1
PPP3CC	0.0354809	0.0456444	0.236	0.313	1
NBR1	0.0258567	0.0458759	0.15	0.201	1
GAN	0.0312058	0.0459628	0.083	0.102	1
PIGG	0.00861461	0.0459635	0.108	0.14	1
WDR82	0.426433	0.0460405	0.161	0.178	1
FMN1	2.62223e-06	0.0460975	0.693	0.865	0.0715527
HIVEP1	6.56416e-05	0.0461184	0.22	0.308	1
SRSF7	0.00714032	0.0461723	0.238	0.344	1
BRF1	0.402332	0.0461829	0.12	0.15	1
STOM	0.518458	0.0462235	0.129	0.165	1
NOL9	0.0932034	0.0462429	0.104	0.122	1
STX8	9.04334e-06	0.046245	0.431	0.598	0.246766
DNM1L	0.121773	0.0462464	0.244	0.321	1
ATG13	0.892069	0.0463494	0.133	0.148	1
FAM111A	0.0566818	0.0464141	0.166	0.219	1
RBCK1	0.606694	0.0464191	0.093	0.107	1
SRRT	0.0385427	0.0464345	0.112	0.148	1
YWHAG	0.0459623	0.0464599	0.209	0.267	1
CEP295NL	0.031243	0.0465671	0.082	0.102	1
VRK2	0.00288311	0.0466043	0.249	0.341	1
STIM2	0.0644568	0.0469289	0.146	0.178	1
AVEN	0.00280701	0.0469428	0.103	0.145	1
RASGRP3	0.0216355	0.0469451	0.084	0.102	1
HOOK2	0.119891	0.0473384	0.122	0.176	1
TTC23	0.107914	0.0473727	0.119	0.158	1
AL357522.1	3.50601e-05	0.0474533	0.145	0.209	0.956686
TMEM242	0.373319	0.0474868	0.091	0.115	1
SSBP1	0.00776714	0.047518	0.121	0.163	1
SUPT5H	0.00327745	0.0475915	0.147	0.216	1
PDE4B	1.38077e-05	0.0476122	0.545	0.702	0.376772
RHOBTB3	0.520814	0.0476279	0.121	0.115	1
KDM4A	0.0270844	0.0476311	0.129	0.178	1
STX4	0.00171251	0.0477272	0.116	0.148	1
RCOR3	0.00228796	0.0477641	0.29	0.415	1
DEGS1	0.00151291	0.0478382	0.101	0.155	1
CASP8AP2	0.0044343	0.0478919	0.181	0.262	1
SZRD1	0.626602	0.0479143	0.094	0.115	1
CLINT1	0.0686258	0.0479297	0.222	0.28	1
ARL8A	0.0242174	0.0479446	0.088	0.125	1
PDIA3	0.19249	0.0479623	0.128	0.181	1
ADD3	0.0173576	0.0480786	0.1	0.132	1
GNPAT	0.174233	0.0481684	0.124	0.135	1
FAM174B	0.000422643	0.0482283	0.091	0.137	1
UBE2V2	0.0585429	0.0482635	0.139	0.178	1
HGS	0.747889	0.0482889	0.101	0.115	1
CDK5RAP3	0.112716	0.0483305	0.151	0.176	1
HBP1	0.00254623	0.0483412	0.181	0.229	1
KDM2B	0.000223562	0.0483556	0.284	0.389	1
TUSC3	0.0455863	0.0483614	0.077	0.102	1
OSBPL2	5.65175e-05	0.0484007	0.112	0.168	1
CDK11B	0.741417	0.0485549	0.131	0.132	1
PRRC2C	0.00440709	0.0486344	0.52	0.664	1
MORN1	0.20648	0.0486467	0.08	0.102	1
MNAT1	0.00146071	0.0487318	0.231	0.344	1
CPT1A	0.21649	0.0487906	0.178	0.198	1
DDX21	0.00125468	0.0488224	0.127	0.191	1
ANO2	0.00151289	0.0488418	0.084	0.109	1
SZT2	0.00195953	0.048858	0.167	0.226	1
SAFB2	0.0278312	0.048929	0.228	0.293	1
ANGEL1	0.141325	0.0489718	0.086	0.104	1
B4GALT5	0.00246637	0.0489913	0.242	0.344	1
CBFA2T2	1.38736e-07	0.0489926	0.326	0.489	0.00378569
TRIP4	0.0181529	0.049015	0.198	0.26	1
MALT1	0.00952486	0.0490228	0.204	0.29	1
XRCC5	5.64937e-05	0.0490321	0.376	0.501	1
AC009226.1	0.0958822	0.0490545	0.097	0.115	1
SLC25A24	0.00288806	0.0490598	0.2	0.267	1
USP37	0.0322988	0.0490931	0.207	0.27	1
TERF2	0.145529	0.0491521	0.106	0.13	1
FUBP3	0.234797	0.0491955	0.2	0.242	1
TPT1-AS1	2.93273e-05	0.0492155	0.247	0.372	0.800253
FAM120B	0.00154178	0.0492614	0.411	0.565	1
DNMT1	0.797742	0.0493184	0.153	0.188	1
ZCCHC14	0.46078	0.0493632	0.163	0.176	1
PRPF6	0.0641191	0.0495633	0.112	0.15	1
NOM1	0.0781821	0.0496584	0.099	0.122	1
DNAJC7	0.00211094	0.0496596	0.248	0.333	1
MOV10	0.0398929	0.0497613	0.079	0.112	1
GOLGA8A	0.0392017	0.0497639	0.096	0.117	1
DGUOK	0.0071123	0.0497736	0.122	0.153	1
UPF2	0.00149699	0.049792	0.339	0.476	1
SMIM35	1.24742e-05	0.0498702	0.161	0.239	0.340383
ARF1	0.0605659	0.0498832	0.168	0.226	1
DCAF8	0.140803	0.0499118	0.194	0.244	1
MSL2	0.000757718	0.049941	0.23	0.321	1
CSNK1G2	6.52932e-05	0.0499943	0.118	0.165	1
TET2	0.000209459	0.0500024	0.51	0.669	1
NCOR1	0.00117037	0.0500324	0.45	0.593	1
AC010894.3	5.75044e-05	0.0500448	0.095	0.15	1
AOPEP	3.11658e-06	0.0500666	0.328	0.461	0.0850422
PLAUR	0.000690995	0.0501079	0.263	0.336	1
AC016831.7	0.0207986	0.0501317	0.227	0.308	1
CALCOCO1	0.0040838	0.0501408	0.108	0.148	1
CHD1	0.00386144	0.0501821	0.404	0.537	1
ILRUN	0.00780784	0.0501961	0.265	0.349	1
STIMATE	0.0368804	0.0502423	0.111	0.12	1
TLR6	0.266266	0.0502987	0.089	0.102	1
PRKAR2A	0.0114805	0.0503074	0.193	0.26	1
LCMT1	0.715454	0.0503822	0.106	0.107	1
GANAB	0.28017	0.0503907	0.099	0.117	1
WDR6	0.185446	0.0504036	0.082	0.125	1
STAT1	0.029121	0.0504324	0.159	0.224	1
RAC1	0.00385968	0.0506473	0.269	0.384	1
PLXNB2	0.0191733	0.050672	0.188	0.237	1
BDP1	0.00142814	0.0507271	0.363	0.478	1
WDR27	0.00198149	0.0508325	0.14	0.201	1
OPA3	0.142551	0.0508542	0.086	0.104	1
DCUN1D2	0.265705	0.0508864	0.12	0.155	1
VPS51	0.00978331	0.0508915	0.097	0.132	1
SAMD8	0.0015266	0.0508943	0.188	0.26	1
SRSF4	3.50591e-05	0.0510097	0.271	0.412	0.956657
GRK5	2.39686e-05	0.0511892	0.244	0.364	0.654031
EAPP	0.0251259	0.0511905	0.095	0.12	1
ZBTB38	0.00222914	0.0512284	0.191	0.28	1
SMIM14	0.00257209	0.0512461	0.161	0.209	1
PCGF3	0.0171199	0.0512931	0.177	0.262	1
FBXL20	0.000170629	0.051361	0.399	0.522	1
NSUN6	0.0218015	0.0514119	0.152	0.196	1
PFDN5	0.0458989	0.0514585	0.108	0.127	1
ATF6B	0.197982	0.0515609	0.098	0.125	1
TOPORS	0.128617	0.0516807	0.088	0.122	1
GPNMB	0.321212	0.0517237	0.116	0.13	1
BMS1	0.703826	0.0517643	0.105	0.112	1
C18orf25	0.244715	0.051851	0.172	0.229	1
WARS	0.137579	0.0518833	0.075	0.112	1
GGNBP2	0.0688236	0.0518948	0.272	0.351	1
GGA3	0.00265062	0.0519359	0.203	0.295	1
BID	0.267369	0.0519831	0.119	0.155	1
S100Z	0.00494656	0.0520273	0.128	0.176	1
CTNNBL1	0.00619798	0.0520815	0.224	0.3	1
CYB5R4	0.0199612	0.0521101	0.26	0.351	1
NECTIN2	0.282334	0.0522109	0.18	0.209	1
PPIL4	0.0272945	0.0522272	0.155	0.204	1
WDR43	0.00920059	0.0522648	0.172	0.252	1
TMF1	0.948087	0.0524347	0.129	0.13	1
SH3BP2	0.133157	0.0524503	0.31	0.415	1
PRPF40B	0.327538	0.052468	0.086	0.107	1
ANKRD13A	0.0511629	0.0525477	0.078	0.107	1
TMEM181	0.02337	0.0525615	0.219	0.29	1
BRD1	0.0104632	0.0525873	0.163	0.224	1
CEP95	0.0173153	0.0526342	0.2	0.257	1
RAB5B	0.110079	0.052841	0.097	0.12	1
CD46	0.867523	0.0528614	0.115	0.13	1
TRRAP	0.000302744	0.0529862	0.294	0.407	1
FBXO33	0.004317	0.0530192	0.171	0.232	1
GCNT2	0.010663	0.0530401	0.138	0.191	1
STAT2	0.000388763	0.0530672	0.186	0.249	1
WNK1	2.13208e-08	0.0531444	0.451	0.641	0.000581781
FAF2	0.0393995	0.0531848	0.198	0.267	1
HAVCR2	1.20927e-06	0.053256	0.239	0.389	0.0329975
GTPBP4	0.132771	0.0532613	0.109	0.137	1
DHRS3	8.5903e-06	0.0534139	0.216	0.333	0.234404
ACAD11	0.381282	0.0534213	0.119	0.117	1
PARVB	0.00133622	0.053448	0.236	0.333	1
RNF169	0.000189966	0.0534527	0.257	0.389	1
FMNL3	0.0267476	0.0534806	0.226	0.28	1
GCC2	0.000996217	0.0536229	0.285	0.389	1
RAB11FIP3	0.00455286	0.0536502	0.118	0.158	1
ARHGAP21	0.000908083	0.0537466	0.451	0.58	1
SIN3B	0.12322	0.0538807	0.123	0.155	1
ARPC2	0.00963109	0.0539813	0.419	0.55	1
ARHGAP25	1.22288e-07	0.0540168	0.256	0.372	0.00333686
AZI2	0.16532	0.054125	0.098	0.127	1
AKIRIN2	0.163871	0.054127	0.113	0.14	1
PPTC7	0.0764993	0.054281	0.146	0.173	1
RETREG3	0.275101	0.0543095	0.138	0.168	1
NSRP1	0.000505179	0.0543177	0.296	0.415	1
BAZ1B	0.0583032	0.0543992	0.295	0.372	1
GORASP2	0.410729	0.0544296	0.097	0.12	1
CLASRP	9.1212e-07	0.0544452	0.228	0.346	0.024889
CPSF2	0.000277183	0.0544722	0.142	0.204	1
GCFC2	0.617205	0.0546001	0.107	0.115	1
PAPSS1	0.00943692	0.0546413	0.148	0.181	1
WWTR1	0.00171059	0.0547567	0.064	0.115	1
RANBP3	0.160119	0.0547922	0.162	0.201	1
SPIDR	0.000567605	0.0547963	0.675	0.809	1
SLC35F5	0.17056	0.0548603	0.213	0.28	1
TM9SF3	0.00326351	0.0548697	0.237	0.372	1
BCAS3	0.00634026	0.0549167	0.493	0.613	1
ZYX	0.0528481	0.0549855	0.118	0.155	1
UVSSA	0.00926332	0.0550108	0.13	0.158	1
ATXN1	2.31961e-07	0.0550306	0.594	0.725	0.00632952
AXIN1	0.156245	0.0551494	0.119	0.148	1
SLC8B1	0.11214	0.0551732	0.181	0.209	1
SAP130	0.0651366	0.0552097	0.176	0.216	1
ZNF160	7.86752e-06	0.0552212	0.203	0.298	0.214681
CYSTM1	0.000242788	0.0552608	0.149	0.196	1
CTCF	0.291707	0.0552748	0.253	0.31	1
MTMR14	0.00722436	0.0553471	0.203	0.252	1
KLF2	0.334666	0.0553521	0.1	0.102	1
UBXN7	0.117549	0.0555066	0.203	0.244	1
TOB2	0.00568871	0.05554	0.1	0.127	1
P2RX7	0.133915	0.0556015	0.167	0.193	1
DDX1	0.147625	0.0557042	0.12	0.15	1
FARP2	0.0222653	0.0557342	0.183	0.252	1
GLRX3	0.57302	0.0557383	0.172	0.206	1
VAMP2	0.371832	0.0558273	0.085	0.107	1
TNRC6A	0.0076815	0.0559048	0.455	0.583	1
SMAD7	0.291903	0.0559881	0.106	0.112	1
SMARCB1	0.197959	0.0560503	0.102	0.112	1
PARP8	6.22036e-05	0.0562141	0.389	0.519	1
TMTC2	0.130762	0.0562144	0.092	0.104	1
ZNF24	0.428343	0.0562261	0.103	0.109	1
YPEL5	0.132112	0.0562347	0.125	0.165	1
GON4L	0.0728023	0.0562377	0.291	0.384	1
SKP1	8.62542e-05	0.0562676	0.1	0.107	1
TAX1BP1	2.49069e-05	0.0562999	0.282	0.415	0.679635
ATP6V1E1	0.171566	0.0563056	0.15	0.201	1
RUSC2	0.420268	0.0563087	0.121	0.135	1
DLST	0.128483	0.0563575	0.111	0.127	1
RALGPS1	0.149111	0.0565978	0.121	0.15	1
MTMR2	0.0732286	0.0567648	0.098	0.12	1
PRKD2	0.0598152	0.0568058	0.1	0.127	1
KIF13A	4.71379e-05	0.0568192	0.26	0.377	1
TRAP1	0.117231	0.0568782	0.113	0.137	1
RPAP2	0.0800748	0.0569161	0.204	0.249	1
ACVR1	0.00019567	0.0570166	0.173	0.247	1
TMEM259	1.95232e-05	0.0572359	0.196	0.313	0.532729
MAN2A1	0.000326411	0.0572441	0.356	0.486	1
MAPKAPK2	0.00265967	0.0572794	0.123	0.155	1
PNN	4.45233e-06	0.0573214	0.279	0.44	0.121491
AP2S1	0.000548717	0.0574178	0.091	0.117	1
FAM222B	5.09078e-05	0.0575546	0.237	0.341	1
ACTR3	0.000228765	0.0577158	0.37	0.476	1
PPP6C	0.108031	0.0577256	0.153	0.206	1
ORC4	0.000908881	0.0577789	0.15	0.219	1
INPPL1	0.799241	0.057803	0.096	0.112	1
RIPK2	0.0739061	0.0578237	0.137	0.168	1
DDB2	0.356827	0.0578331	0.134	0.145	1
HGSNAT	0.184332	0.0578813	0.243	0.293	1
RBM17	0.0058556	0.0580423	0.22	0.282	1
GIPC1	8.41215e-05	0.0581068	0.093	0.122	1
RBM28	0.604908	0.0581378	0.105	0.099	1
DNMT3A	3.52011e-07	0.0582316	0.445	0.636	0.00960533
PSMA5	0.687568	0.0582801	0.094	0.122	1
ZC3H14	0.0585642	0.0583089	0.214	0.277	1
IFI44L	0.919469	0.0583883	0.17	0.155	1
FGGY	0.00802538	0.0584538	0.153	0.204	1
HDHD5	0.0630726	0.0585845	0.089	0.104	1
SUZ12	0.715463	0.0586458	0.222	0.288	1
RAB30-DT	0.0168389	0.0587303	0.119	0.163	1
MDFIC	0.101101	0.0587319	0.175	0.206	1
LARS	4.46825e-05	0.0587738	0.18	0.275	1
KPNA6	0.000444039	0.0587835	0.255	0.331	1
MICU1	7.00656e-06	0.0589212	0.336	0.483	0.191188
ATP13A3	0.00237776	0.0589691	0.258	0.328	1
SHB	0.119753	0.0589894	0.201	0.252	1
SUDS3	0.12761	0.0590875	0.115	0.13	1
SNRNP200	0.00763178	0.0591006	0.118	0.16	1
SNX25	0.00506264	0.0592382	0.16	0.193	1
HIVEP3	0.0120189	0.0592606	0.232	0.321	1
ANXA11	0.00628528	0.0593319	0.255	0.351	1
RNF4	0.0828435	0.059338	0.193	0.242	1
AP2A2	7.50782e-06	0.0594335	0.646	0.807	0.204866
TMEM39A	0.105849	0.0594742	0.13	0.117	1
KIAA1328	0.00538464	0.0595813	0.29	0.331	1
CCNY	9.08857e-05	0.0596756	0.588	0.756	1
CREB3L2	0.00765265	0.0597295	0.124	0.181	1
HLA-DRA	0.177948	0.0597662	0.099	0.102	1
CARD18	0.00378654	0.060029	0.102	0.153	1
RAB27A	0.339236	0.0600695	0.109	0.112	1
ARRDC2	0.357303	0.0600935	0.117	0.117	1
SLC39A10	0.016885	0.0602221	0.108	0.135	1
ZBTB4	0.0203125	0.0602951	0.158	0.181	1
MICOS10	6.99791e-07	0.0603073	0.121	0.209	0.0190952
U2SURP	0.0118848	0.0605844	0.276	0.359	1
MKRN1	0.707296	0.0606531	0.171	0.191	1
FNTA	0.0554264	0.0606566	0.158	0.204	1
PCMTD1	0.00154649	0.0608418	0.336	0.461	1
MFSD1	0.00240032	0.0608436	0.389	0.499	1
CEP350	0.00921699	0.0609477	0.445	0.567	1
GAPVD1	0.00418887	0.061146	0.405	0.539	1
RAPH1	0.000656519	0.0611512	0.367	0.494	1
AKIRIN1	0.096855	0.0613427	0.096	0.112	1
CLMN	0.00320454	0.0613439	0.102	0.069	1
SRGAP2	1.91568e-09	0.0613862	0.537	0.72	5.22732e-05
MAP2K3	0.0573417	0.061457	0.116	0.137	1
STK38L	0.00134167	0.0614635	0.226	0.293	1
UBXN4	0.00175358	0.061511	0.249	0.336	1
CREBZF	0.255968	0.061536	0.142	0.176	1
IL6R	1.01903e-05	0.0615725	0.279	0.425	0.278064
MAEA	0.000320487	0.061641	0.263	0.387	1
B3GNT5	0.499953	0.0616655	0.144	0.181	1
BACH1	2.46234e-06	0.0618757	0.437	0.628	0.0671898
USP8	0.0550446	0.0619711	0.315	0.402	1
STX18	0.000384514	0.0620555	0.23	0.305	1
CCSER2	0.00578841	0.0620617	0.23	0.323	1
LIMD1	0.000381092	0.0622209	0.418	0.585	1
CSGALNACT2	0.00500902	0.0623435	0.178	0.226	1
PDE8A	1.68681e-05	0.06239	0.403	0.532	0.46028
NFRKB	0.0682893	0.0624472	0.094	0.104	1
AP3D1	0.00162923	0.0624954	0.272	0.387	1
CDC42BPB	0.000831688	0.0625357	0.316	0.445	1
BCAT1	0.00498011	0.0626185	0.322	0.43	1
MAPKBP1	0.0942888	0.0626252	0.111	0.14	1
AP2B1	0.0176779	0.0628344	0.259	0.331	1
CHST11	3.62819e-06	0.0629701	0.692	0.85	0.0990023
P2RY6	0.111238	0.0629783	0.11	0.125	1
IL15	0.638435	0.0630684	0.112	0.117	1
CIAO1	0.193532	0.0630932	0.113	0.135	1
DNAJC11	0.0136635	0.0631559	0.135	0.173	1
DIDO1	0.257703	0.06317	0.25	0.316	1
PDE4A	0.452761	0.0632014	0.12	0.13	1
SLC27A1	0.0445311	0.063338	0.128	0.145	1
APLF	0.090011	0.0634137	0.099	0.117	1
MTMR10	0.230011	0.0634916	0.197	0.237	1
ZNF562	0.0366664	0.0635295	0.168	0.191	1
STK10	1.16717e-05	0.0635418	0.437	0.58	0.318485
PTPN23	0.000738528	0.063579	0.085	0.117	1
AC009093.2	0.002138	0.0636049	0.257	0.336	1
CRAMP1	0.0040759	0.0636232	0.194	0.265	1
FAM135A	0.058797	0.0636575	0.158	0.183	1
RFX3	0.000189373	0.0637276	0.311	0.448	1
PRPF38B	0.0148932	0.0637869	0.271	0.359	1
PDXK	0.08497	0.0638242	0.366	0.463	1
AKAP8L	0.000316273	0.0638335	0.21	0.288	1
PABPC1	0.00364458	0.0638792	0.317	0.399	1
GPBP1L1	0.0993202	0.0639588	0.408	0.529	1
ALPK3	0.206538	0.0640524	0.113	0.153	1
UBE2L3	0.0049692	0.06408	0.196	0.27	1
PECAM1	0.00182884	0.0641859	0.366	0.504	1
EPSTI1	0.172267	0.0642317	0.285	0.359	1
ELMSAN1	0.0019232	0.0642362	0.184	0.254	1
SLC16A3	0.429313	0.0643525	0.097	0.102	1
LATS2	0.00791523	0.0643649	0.201	0.275	1
KHDRBS2	0.0222019	0.064418	0.175	0.211	1
TAFA2	0.0439114	0.0645605	0.076	0.107	1
PAG1	0.000128034	0.0645706	0.314	0.44	1
KDM6B	0.0579179	0.0646297	0.095	0.104	1
SAR1A	0.0302766	0.064686	0.108	0.13	1
MAP2K2	0.630965	0.064847	0.125	0.13	1
RAD21	0.264116	0.0648776	0.158	0.196	1
ZRANB1	0.00370977	0.0649459	0.209	0.275	1
SPEN	0.00407668	0.0650631	0.35	0.481	1
ELOVL5	3.29442e-05	0.0650688	0.132	0.188	0.898948
CALCOCO2	0.000671634	0.0650971	0.108	0.148	1
CCDC57	0.46346	0.0652338	0.157	0.178	1
PDSS2	0.000586398	0.0652387	0.385	0.527	1
CYP20A1	5.60262e-05	0.0652434	0.241	0.328	1
USP7	0.0110281	0.065329	0.216	0.285	1
PACSIN2	3.38557e-05	0.0654537	0.49	0.641	0.923819
TRIM37	0.236097	0.0655756	0.154	0.181	1
UBE2G1	0.010213	0.065595	0.281	0.366	1
CTTNBP2NL	0.202179	0.0658138	0.218	0.265	1
ARID3B	0.134011	0.0658639	0.111	0.13	1
HECA	0.140711	0.0658719	0.182	0.244	1
SAMD9L	0.00286663	0.0659173	0.167	0.201	1
ARHGEF12	9.38932e-05	0.0660116	0.149	0.221	1
LEMD2	0.072431	0.0660889	0.088	0.102	1
NBPF12	0.0841591	0.0661989	0.149	0.17	1
ZNF652	0.000956559	0.0662501	0.238	0.318	1
AKNA	0.0424278	0.0662833	0.157	0.186	1
TYW1B	0.0256104	0.0663157	0.19	0.247	1
AKAP8	0.354036	0.0665146	0.136	0.137	1
RER1	0.168313	0.0666033	0.095	0.102	1
NUP58	0.026625	0.0666389	0.154	0.211	1
TIA1	0.0013742	0.0666554	0.119	0.155	1
NIBAN1	0.019939	0.06666	0.183	0.232	1
CDK17	0.0312043	0.0666634	0.257	0.349	1
ATXN2L	0.00729298	0.066757	0.142	0.181	1
SREK1	0.157277	0.0668317	0.257	0.331	1
HIPK1	0.000162633	0.0668797	0.135	0.198	1
TDG	0.571718	0.0669658	0.112	0.132	1
CNOT6	0.599158	0.0670739	0.181	0.211	1
BRD9	0.206818	0.0670823	0.131	0.148	1
SDHB	0.364172	0.0670858	0.128	0.168	1
RABL6	0.0231697	0.0670917	0.16	0.198	1
IPMK	9.56753e-05	0.0671241	0.249	0.344	1
BRD7	0.737388	0.0671242	0.15	0.17	1
NMT1	0.200544	0.0671868	0.216	0.26	1
KDM1A	0.00233161	0.0673762	0.104	0.13	1
HIPK2	0.0448582	0.0674227	0.187	0.234	1
AC004951.1	0.017331	0.0674742	0.095	0.102	1
MAPKAP1	1.38496e-05	0.0675041	0.448	0.593	0.377913
CDK6	0.0481575	0.0676799	0.259	0.295	1
MED4	3.83586e-05	0.0677311	0.141	0.214	1
PPP2R2A	0.00221001	0.0677572	0.302	0.399	1
NSD1	3.45067e-05	0.0679489	0.516	0.679	0.941584
TSHZ1	0.0126238	0.0679617	0.123	0.176	1
RNMT	0.00050838	0.0681165	0.196	0.285	1
GRIP1	0.0814356	0.0681201	0.127	0.15	1
MAMDC2	2.85447e-05	0.0681412	0.203	0.288	0.778898
MRTFB	0.0338942	0.068184	0.104	0.122	1
INTS4	0.0117559	0.0682324	0.171	0.219	1
MCM9	0.00115658	0.0683087	0.219	0.277	1
HNRNPM	0.0229289	0.0683354	0.331	0.435	1
ATP11A	0.000451868	0.0683579	0.44	0.593	1
SAMHD1	2.02223e-07	0.0684282	0.45	0.606	0.00551807
PDK1	0.426573	0.0685889	0.105	0.107	1
ASCC1	0.139337	0.0689528	0.161	0.186	1
XRCC6	0.224153	0.0690816	0.164	0.191	1
GABPB2	0.000192751	0.0691754	0.166	0.221	1
ETFA	0.024553	0.0692506	0.211	0.262	1
KIAA0513	0.226334	0.0692558	0.1	0.117	1
KPNB1	0.0243299	0.0694415	0.218	0.272	1
RUNX1	5.72052e-08	0.0695306	0.675	0.855	0.00156096
NARF	0.096588	0.0695674	0.106	0.109	1
MAP4K3-DT	0.135511	0.0695824	0.094	0.115	1
GALM	0.00979199	0.0696385	0.131	0.173	1
ZNF131	0.00331755	0.0698573	0.339	0.455	1
NAP1L4	0.00102658	0.0698999	0.278	0.374	1
SENP1	0.0894676	0.0700807	0.114	0.125	1
TLE3	0.145695	0.0702093	0.149	0.176	1
PHC2	0.0194835	0.0702778	0.227	0.252	1
NBPF14	0.00323069	0.0703186	0.153	0.173	1
SART1	0.0656925	0.0703387	0.104	0.107	1
CHD6	0.000897249	0.0703798	0.343	0.453	1
CERK	0.034984	0.0705836	0.117	0.12	1
EXOSC10	0.496961	0.0706371	0.123	0.104	1
RAP1B	4.78293e-05	0.0706624	0.475	0.639	1
SFXN3	0.254159	0.0706654	0.112	0.125	1
WIPI1	0.000936373	0.0707419	0.152	0.178	1
RLF	0.138955	0.070757	0.355	0.438	1
LPCAT1	2.88653e-06	0.0709068	0.265	0.374	0.0787646
ERO1A	0.196574	0.0710539	0.129	0.153	1
Z93930.2	0.159156	0.071128	0.139	0.17	1
CDKL3	0.773254	0.0711335	0.106	0.109	1
LINC00342	0.0802287	0.0712957	0.212	0.247	1
AATK	0.020827	0.0713103	0.096	0.104	1
ZNF532	0.00349852	0.0714836	0.184	0.232	1
PMF1	0.00197842	0.0717021	0.147	0.188	1
ZBTB44	0.0284669	0.0717943	0.154	0.219	1
CTNND1	0.00368935	0.071981	0.508	0.672	1
LDLRAD4	7.08173e-08	0.0720588	0.689	0.852	0.00193239
RIOK3	0.000159961	0.0722176	0.191	0.272	1
DEAF1	0.667234	0.0723193	0.145	0.137	1
NELFA	0.112089	0.072325	0.113	0.132	1
KATNBL1	0.651909	0.0723421	0.237	0.247	1
PABPN1	0.0182284	0.0723574	0.199	0.244	1
TOX4	0.0105413	0.0725481	0.094	0.12	1
TRPC4AP	0.00314475	0.0727381	0.43	0.555	1
PLA2G4C	0.493926	0.0727676	0.111	0.094	1
PRPF3	0.0159161	0.0730071	0.181	0.239	1
CDK12	0.0272934	0.0730926	0.29	0.384	1
UHRF1BP1L	0.0140859	0.0731572	0.275	0.356	1
NCOA3	0.00134179	0.0731666	0.422	0.603	1
KSR1	0.00496819	0.0732685	0.219	0.308	1
NCOR2	1.16077e-06	0.0733847	0.431	0.601	0.031674
ANKRD28	0.0201232	0.0733892	0.139	0.198	1
COG7	0.0253522	0.0735854	0.13	0.168	1
PCNX4	2.28345e-05	0.0736273	0.253	0.338	0.623084
SETD2	5.78778e-06	0.073655	0.475	0.672	0.157931
GFPT1	0.0547053	0.0740872	0.101	0.115	1
EZH1	0.0931997	0.0741766	0.169	0.204	1
HP1BP3	0.00125731	0.0741815	0.409	0.55	1
METAP2	0.000457649	0.0741933	0.133	0.181	1
ARRDC1	0.00374221	0.0748199	0.072	0.102	1
GFOD2	0.179853	0.0749428	0.099	0.102	1
SFSWAP	0.0225722	0.074948	0.317	0.384	1
ADAMTSL4	0.172569	0.0751119	0.128	0.14	1
SS18	0.282666	0.0751519	0.216	0.265	1
SEPTIN11	9.98227e-07	0.0751533	0.228	0.338	0.0272386
NPIPB4	0.467378	0.0753993	0.162	0.176	1
MIR4435-2HG	0.0160419	0.0754243	0.109	0.127	1
SLC4A8	0.00120967	0.0754349	0.14	0.178	1
DCP1A	0.0767099	0.0756904	0.226	0.28	1
ALMS1	0.556876	0.0757114	0.193	0.214	1
SPAST	0.0365622	0.075762	0.209	0.257	1
FOXN3	1.98013e-09	0.0757848	0.71	0.87	5.40318e-05
RAB4B	0.897202	0.0758207	0.143	0.14	1
ZNF37A	0.00234729	0.0758942	0.16	0.204	1
PDLIM5	0.0219485	0.0759634	0.164	0.26	1
BANP	0.000157892	0.0760749	0.292	0.41	1
KPNA4	0.00237515	0.0760854	0.297	0.372	1
ARIH2	0.0661806	0.0761159	0.307	0.379	1
SMURF2	9.08369e-05	0.076172	0.351	0.476	1
CPEB3	5.11141e-08	0.0764314	0.304	0.433	0.00139475
PACS1	0.00026944	0.076518	0.454	0.621	1
AL049828.1	0.344569	0.0768611	0.144	0.153	1
EIF2AK2	0.000305189	0.0769033	0.246	0.318	1
VPS26A	2.55352e-05	0.0769963	0.222	0.305	0.69678
RBM5	0.130589	0.0770015	0.345	0.422	1
TNIK	0.0127175	0.0770209	0.158	0.206	1
RASSF5	0.00177208	0.0770381	0.102	0.137	1
NDUFA10	0.0133519	0.0771352	0.226	0.293	1
ACYP2	0.00209968	0.0772701	0.444	0.547	1
RAPGEF2	0.0355338	0.0772762	0.306	0.422	1
PANK3	0.140706	0.077285	0.101	0.089	1
MIDN	0.706769	0.0774736	0.104	0.094	1
TUG1	0.0770853	0.0775273	0.161	0.193	1
KIAA2026	2.35413e-05	0.0775741	0.384	0.519	0.64237
RBM4	0.0941535	0.0782264	0.178	0.186	1
PLEKHM3	0.0121267	0.0786487	0.195	0.26	1
MDM2	0.803128	0.0787679	0.185	0.204	1
CIR1	0.129203	0.07878	0.176	0.206	1
WASHC1	0.00973216	0.0787881	0.083	0.117	1
ZER1	0.453657	0.0788502	0.138	0.137	1
NSFL1C	0.0375171	0.0788731	0.161	0.183	1
ADSS	0.0388279	0.0789457	0.12	0.135	1
CHST15	0.0183902	0.0790414	0.288	0.361	1
SNRK	0.00018376	0.0790929	0.238	0.349	1
EIF2S2	0.0592384	0.0791169	0.149	0.188	1
TOM1L2	0.00953212	0.0791719	0.186	0.229	1
RNF24	0.00606509	0.0797772	0.103	0.132	1
DDX60	0.541981	0.0798475	0.156	0.15	1
ACSS1	0.252166	0.0798533	0.097	0.107	1
RALBP1	0.0531166	0.0799116	0.13	0.178	1
ZC3H15	0.250979	0.0799249	0.177	0.224	1
MBTPS1	0.00950858	0.0799869	0.198	0.262	1
TXNIP	0.000842635	0.0800487	0.237	0.346	1
ABI1	0.000374151	0.0802542	0.383	0.506	1
DNAJC5	1.33152e-05	0.0805141	0.567	0.72	0.363331
NPAS3	1.4129e-06	0.0806457	0.438	0.575	0.0385538
TCIRG1	0.200315	0.0806596	0.112	0.102	1
DUSP16	0.491397	0.0807467	0.159	0.188	1
RMND5B	0.0743368	0.0809118	0.101	0.097	1
MINDY2	0.071535	0.0809797	0.09	0.102	1
MTMR3	4.51236e-05	0.0809919	0.315	0.468	1
ZNF587B	0.00784016	0.0812494	0.184	0.216	1
NUDCD3	0.000156207	0.0820072	0.251	0.361	1
IPO7	0.0154768	0.0820601	0.185	0.26	1
SLK	0.0577727	0.0820693	0.192	0.234	1
EPHB2	0.325105	0.0821391	0.153	0.153	1
MRPS6	0.114144	0.0822214	0.113	0.135	1
RALA	7.52088e-07	0.0822423	0.219	0.31	0.0205222
WDR45B	0.106516	0.0822713	0.202	0.234	1
ITPK1	0.092162	0.0823176	0.191	0.226	1
TCEA1	0.00325532	0.0823869	0.224	0.313	1
ZDHHC7	0.164078	0.0824912	0.183	0.224	1
SAMD4A	0.0101657	0.0825064	0.34	0.422	1
ZC3H3	0.066112	0.0826418	0.158	0.181	1
OSBPL10	0.00444149	0.0826495	0.075	0.117	1
BTBD2	0.0192305	0.0827207	0.121	0.142	1
PPP2CA	0.0400445	0.0827608	0.211	0.234	1
KDM2A	2.84574e-07	0.0827612	0.563	0.748	0.00776516
CDK11A	0.0551887	0.082894	0.116	0.125	1
ANXA2	0.372503	0.0829853	0.144	0.163	1
PSMC6	0.382645	0.0831124	0.119	0.142	1
PARP14	8.82377e-05	0.0831665	0.537	0.677	1
MARK2	0.00500892	0.0831746	0.327	0.438	1
SASH1	1.26131e-09	0.0832105	0.291	0.412	3.44173e-05
SMARCA4	0.00503333	0.0832636	0.242	0.308	1
ANXA4	2.6354e-05	0.0832815	0.176	0.336	0.719121
CELF1	4.03939e-06	0.0833292	0.548	0.7	0.110223
VCL	0.406718	0.0834874	0.095	0.107	1
RAI1	0.0409116	0.0835176	0.116	0.127	1
MAPK1	4.05998e-07	0.0835257	0.346	0.489	0.0110785
NFATC1	0.0133561	0.0835757	0.178	0.206	1
ELK3	0.345802	0.0836745	0.136	0.158	1
IFNGR1	0.0278918	0.0836903	0.215	0.267	1
RFFL	0.437389	0.0837799	0.22	0.244	1
AL365295.1	0.409496	0.0839829	0.101	0.117	1
SP140L	0.00243082	0.0839967	0.207	0.262	1
PFKFB4	0.174079	0.0840113	0.152	0.155	1
RALGDS	0.382781	0.0840154	0.129	0.137	1
PPIL2	0.107604	0.0840389	0.129	0.145	1
SLC38A10	0.00748118	0.0842272	0.241	0.298	1
INTS3	0.000503232	0.0842574	0.159	0.196	1
CTBP1	0.634726	0.0842647	0.143	0.14	1
TANC2	9.52804e-05	0.0843508	0.163	0.265	1
KAT6A	2.11862e-06	0.0846266	0.454	0.621	0.0578107
STX2	0.0157169	0.0846473	0.215	0.272	1
EFCAB2	0.104084	0.0847235	0.13	0.148	1
DNASE1	5.16368e-05	0.0850566	0.144	0.188	1
VAPA	0.000336458	0.0851758	0.335	0.435	1
DYNC1I2	0.00404481	0.0851771	0.202	0.257	1
RAD54L2	0.00588455	0.0855325	0.217	0.275	1
SECISBP2L	0.634336	0.0855468	0.095	0.122	1
EMSY	6.29378e-06	0.0856117	0.258	0.349	0.171738
MAPK6	0.0470674	0.085786	0.17	0.176	1
SMIM7	0.316689	0.0858799	0.164	0.181	1
TUT4	0.015797	0.0859748	0.327	0.422	1
PITPNA	0.00510071	0.0860662	0.274	0.364	1
CRYBG3	8.34994e-05	0.0861297	0.178	0.252	1
LINC02649	0.00430767	0.0861905	0.122	0.137	1
TBC1D16	0.869304	0.0862483	0.141	0.125	1
SQSTM1	0.799711	0.0864986	0.192	0.193	1
EIF3L	0.183956	0.0866169	0.149	0.15	1
GABPB1	0.0757458	0.0867313	0.172	0.201	1
GPAT4	0.152803	0.0867554	0.131	0.15	1
DHX32	0.0160471	0.0867554	0.106	0.107	1
RGL1	9.14e-06	0.0868012	0.512	0.672	0.249403
CRK	0.000105134	0.0868381	0.31	0.415	1
SGK1	0.020573	0.0869267	0.206	0.265	1
NFAM1	0.0265177	0.0869906	0.141	0.155	1
SIRT1	0.00172296	0.087196	0.13	0.158	1
SLC40A1	0.0421861	0.0873654	0.101	0.115	1
SCO2	0.225058	0.0874398	0.122	0.117	1
VGLL4	1.75718e-05	0.0876476	0.329	0.461	0.479481
ZNF655	0.0186421	0.0877101	0.29	0.379	1
NSD2	0.00523366	0.0877296	0.218	0.298	1
SNX4	0.0403085	0.0879224	0.183	0.219	1
HADHA	0.0395771	0.0880446	0.17	0.188	1
PHF2	0.00556798	0.0880561	0.176	0.221	1
AP2A1	0.157286	0.0881288	0.122	0.12	1
FMNL1	0.211477	0.0881662	0.242	0.295	1
XPR1	0.000271007	0.088268	0.279	0.366	1
UACA	0.0384631	0.0884426	0.249	0.305	1
ARFIP1	0.00578287	0.0885228	0.291	0.366	1
OGDH	8.86767e-06	0.0886378	0.327	0.448	0.241972
HDLBP	0.000335107	0.0892369	0.318	0.433	1
REL	0.000115621	0.0893045	0.303	0.417	1
PPM1A	0.0399089	0.0894418	0.197	0.206	1
SYNE1	6.21694e-07	0.0897073	0.215	0.31	0.0169642
ANK3	0.468694	0.0899074	0.093	0.107	1
HLA-B	0.166121	0.0900147	0.112	0.125	1
SYNCRIP	0.0438298	0.0904685	0.225	0.282	1
NPHP3	0.00224855	0.0905168	0.211	0.285	1
PRKCE	0.000436124	0.0905917	0.321	0.415	1
MED27	3.18507e-05	0.0906774	0.238	0.308	0.869111
MXD1	0.0706292	0.0906863	0.131	0.15	1
CAMTA1	0.0417324	0.0908132	0.254	0.31	1
ZNF808	0.0396688	0.0908195	0.103	0.112	1
PCBP2	0.885917	0.0910808	0.325	0.374	1
PKM	0.0933092	0.0912	0.157	0.137	1
AKT3	0.0498419	0.0912269	0.118	0.14	1
POM121C	0.000219414	0.0918226	0.185	0.234	1
RANBP10	0.00848854	0.0918226	0.172	0.239	1
NEK11	0.35335	0.0918914	0.1	0.104	1
CPM	1.26522e-06	0.0919382	0.287	0.425	0.034524
TRA2A	1.22638e-05	0.0919543	0.394	0.542	0.334642
DDX24	0.159325	0.0921147	0.148	0.16	1
NUP214	0.133309	0.0921365	0.254	0.29	1
CAMSAP1	0.00621886	0.0921808	0.159	0.188	1
ILF3	0.705423	0.0922987	0.232	0.267	1
ACSS2	0.00138614	0.0923444	0.153	0.198	1
RAP1GAP2	0.0646619	0.0924141	0.281	0.318	1
HSPA9	0.00108411	0.0925816	0.163	0.196	1
GSPT1	0.157284	0.0926145	0.214	0.244	1
PABPC4	0.543607	0.0926533	0.109	0.097	1
SEC24A	0.121026	0.0926624	0.095	0.112	1
USP40	0.21068	0.0927195	0.241	0.28	1
INF2	0.623238	0.0928456	0.108	0.081	1
HNRNPUL1	0.0461354	0.0930942	0.165	0.188	1
CAMK2G	0.0366362	0.0930956	0.142	0.165	1
SEC16A	0.134189	0.0931529	0.149	0.17	1
PARD3B	0.0205264	0.0931748	0.114	0.109	1
APTX	0.047526	0.0932601	0.149	0.163	1
ZNF33A	0.170148	0.093366	0.288	0.377	1
SIN3A	0.00484295	0.0936103	0.178	0.224	1
GLUD1	0.0518441	0.0937458	0.195	0.221	1
MAPK8	3.3967e-07	0.0937651	0.303	0.433	0.00926858
ANTXR2	0.00963584	0.0939255	0.258	0.313	1
ACTG1	0.0404657	0.0941192	0.087	0.107	1
PRKCH	0.267386	0.0941931	0.106	0.127	1
MYO15B	0.000412612	0.0944224	0.24	0.308	1
UBA6	0.0225406	0.094426	0.284	0.356	1
PLIN3	0.295946	0.0944548	0.114	0.079	1
ERN1	0.0809953	0.0946741	0.109	0.109	1
XKR6	0.145524	0.0947771	0.15	0.163	1
CERS5	0.00755995	0.0949062	0.132	0.16	1
NXF1	0.267336	0.0949802	0.132	0.127	1
MSL1	0.0237224	0.0950256	0.178	0.206	1
JOSD1	0.0290509	0.0950339	0.142	0.142	1
LINC-PINT	0.0253336	0.0950946	0.146	0.14	1
EPC2	0.000120575	0.0953379	0.38	0.496	1
IER3	0.0382842	0.0953426	0.103	0.117	1
TASP1	0.0245394	0.095389	0.149	0.186	1
THRB	0.00227698	0.0955062	0.118	0.165	1
MLLT6	0.00409118	0.0955532	0.158	0.186	1
FBRSL1	0.0715814	0.0956857	0.163	0.186	1
DDHD1	0.00271174	0.0958801	0.176	0.196	1
PDCD6	0.00126382	0.0959304	0.211	0.275	1
RCAN1	0.00384629	0.0960412	0.14	0.186	1
ZFP36L2	0.0489578	0.0963811	0.132	0.137	1
ZZEF1	0.168256	0.0964475	0.35	0.433	1
STAU1	0.0104606	0.0965432	0.319	0.392	1
HMGN2	0.0287205	0.096604	0.101	0.094	1
ATP10A	0.501087	0.0967057	0.15	0.125	1
ATP2B1	6.71434e-05	0.0967364	0.392	0.534	1
ATL2	0.000216723	0.0969943	0.233	0.295	1
SORBS1	0.00903154	0.0970222	0.12	0.14	1
THRAP3	0.00620658	0.0970578	0.434	0.578	1
MDM4	0.188082	0.0974545	0.385	0.478	1
KCTD20	0.00223229	0.0974799	0.221	0.293	1
SLC25A16	0.0827035	0.097566	0.156	0.196	1
TSC1	7.4793e-05	0.0975772	0.166	0.204	1
MTA3	0.000137339	0.0976124	0.126	0.13	1
ARHGAP30	0.103285	0.0977468	0.25	0.313	1
UBAP2	0.874931	0.0978819	0.234	0.275	1
ZFP36	0.258872	0.0979035	0.164	0.181	1
SERINC5	0.00108712	0.0979338	0.305	0.366	1
IP6K1	7.8386e-05	0.0979503	0.267	0.364	1
IQGAP2	2.31174e-07	0.0981313	0.483	0.684	0.00630803
ITGAV	0.0421054	0.0983549	0.248	0.298	1
GLI3	0.0166027	0.098392	0.081	0.107	1
ATP2B4	0.389859	0.0984495	0.265	0.308	1
KCNK13	0.165163	0.098481	0.114	0.097	1
ZNFX1	0.43636	0.0987406	0.153	0.145	1
CCDC171	0.0538097	0.0990496	0.137	0.201	1
PNISR	0.0232598	0.0992455	0.557	0.695	1
CD86	0.00116384	0.0992559	0.352	0.468	1
ZNF587	0.00725885	0.0993619	0.142	0.186	1
ARMH3	0.000424138	0.0995507	0.46	0.588	1
PHF20L1	3.41264e-05	0.0995948	0.245	0.323	0.931206
RBPMS	0.000761525	0.0996656	0.084	0.122	1
PPIG	0.000962871	0.099907	0.329	0.407	1
JAK1	6.69147e-08	0.0999143	0.405	0.565	0.0018259
INO80D	0.00255985	0.100079	0.25	0.346	1
SESTD1	0.0033883	0.100243	0.219	0.285	1
LPIN1	0.463844	0.100267	0.102	0.074	1
CHD4	0.0014202	0.100465	0.215	0.275	1
DDX17	1.22846e-07	0.100604	0.529	0.712	0.00335211
PTPN9	0.000628487	0.100684	0.264	0.346	1
ABCF1	0.0589603	0.100692	0.133	0.137	1
MBP	4.15305e-08	0.100966	0.369	0.499	0.00113324
RANBP2	0.0413776	0.101048	0.378	0.506	1
MAT2A	0.00225362	0.101094	0.152	0.188	1
PLCB1	0.831126	0.101102	0.125	0.115	1
SLC3A2	0.544326	0.101151	0.1	0.102	1
SEC24C	0.0260255	0.101431	0.109	0.115	1
CYTH3	0.358844	0.101615	0.119	0.132	1
USP49	0.432188	0.101673	0.101	0.079	1
MX1	0.13501	0.10221	0.156	0.163	1
EXOC2	0.024215	0.102356	0.311	0.387	1
ZFR	5.62064e-05	0.102365	0.317	0.468	1
PIGL	0.00370129	0.102376	0.147	0.178	1
MAPKAPK5	0.00338028	0.10281	0.144	0.173	1
ACSL3	0.0278845	0.102947	0.227	0.285	1
ANKRD44	4.79231e-13	0.102948	0.47	0.639	1.30768e-08
RFX1	0.0704203	0.103364	0.134	0.115	1
SNX19	0.149123	0.103451	0.153	0.148	1
RAD9A	0.147992	0.1035	0.108	0.097	1
PTK2B	2.02134e-05	0.103706	0.234	0.328	0.551562
USP4	3.08386e-05	0.103958	0.311	0.415	0.841493
NEDD9	0.0171735	0.104381	0.371	0.468	1
EIF1	0.0166428	0.104601	0.104	0.071	1
ZFAT	0.38783	0.104707	0.117	0.115	1
LARP1B	0.038696	0.104907	0.119	0.148	1
MCU	0.0101095	0.105003	0.257	0.318	1
RNF10	0.0650248	0.105151	0.215	0.244	1
KIF13B	0.00210329	0.105259	0.301	0.351	1
CDC37	0.0190389	0.105468	0.129	0.148	1
RBM6	1.25038e-05	0.105682	0.625	0.786	0.341192
WIPF2	0.0264496	0.105701	0.262	0.3	1
AL731577.2	0.00441053	0.105772	0.237	0.293	1
BAZ2A	0.0278439	0.105845	0.23	0.282	1
WDR59	0.0222403	0.105876	0.179	0.232	1
ZNF704	0.000194897	0.105898	0.125	0.155	1
UBAP1	0.000592356	0.106011	0.365	0.471	1
AGO2	0.106684	0.106083	0.277	0.331	1
PARN	0.0291411	0.106412	0.285	0.341	1
RILPL2	0.181172	0.106583	0.188	0.219	1
CNNM2	0.0906089	0.106804	0.172	0.198	1
CCDC7	0.00395146	0.106872	0.214	0.265	1
ATXN7L1	0.000411203	0.106873	0.37	0.466	1
TUBGCP2	0.56616	0.106912	0.178	0.186	1
MTMR4	0.000297912	0.107011	0.095	0.15	1
ACOX3	0.0338808	0.107066	0.095	0.112	1
AUH	0.00705833	0.107275	0.273	0.341	1
PVT1	0.00419427	0.107308	0.169	0.198	1
HNRNPL	0.0212629	0.107484	0.161	0.211	1
ZNF638	2.77695e-09	0.107506	0.583	0.771	7.57746e-05
CDC42	0.0686701	0.107659	0.318	0.387	1
GIGYF1	0.128352	0.107681	0.167	0.178	1
GALNT2	0.00578101	0.107746	0.252	0.298	1
EML4	0.00136264	0.107807	0.343	0.45	1
AMBRA1	4.44217e-06	0.107974	0.36	0.491	0.121213
ACADVL	0.682637	0.108073	0.136	0.117	1
CWF19L2	0.000863254	0.108083	0.23	0.298	1
RAF1	0.000198748	0.108231	0.289	0.333	1
PPP6R2	0.000110715	0.108301	0.469	0.616	1
DVL3	0.194363	0.108403	0.111	0.094	1
HCLS1	9.39493e-06	0.108423	0.302	0.394	0.256359
PALD1	0.00120733	0.108537	0.199	0.242	1
P4HB	0.0454084	0.108697	0.137	0.165	1
AP1G1	0.227927	0.109261	0.286	0.305	1
LTN1	0.0609073	0.109343	0.213	0.254	1
NCL	0.00374115	0.109457	0.139	0.142	1
KLF7	0.00684138	0.109546	0.353	0.433	1
FBXO42	0.00743227	0.109716	0.437	0.527	1
PITPNC1	0.00804844	0.109764	0.33	0.412	1
TANGO6	0.00744708	0.110214	0.231	0.282	1
DTNA	0.00219278	0.110447	0.476	0.573	1
DLGAP4	0.0151323	0.110517	0.151	0.163	1
ENG	0.00572684	0.110524	0.268	0.349	1
MAML3	3.31584e-09	0.110546	0.549	0.712	9.04793e-05
NLRP1	0.0213972	0.11056	0.194	0.173	1
ARHGAP24	7.54021e-06	0.110574	0.548	0.669	0.20575
LRIG2	0.00912236	0.110669	0.169	0.193	1
RDX	0.0846227	0.110741	0.13	0.168	1
SLAIN2	0.0166987	0.110746	0.126	0.145	1
RBMS3	7.41102e-08	0.110873	0.097	0.148	0.00202225
NUMA1	0.0364927	0.110935	0.26	0.308	1
PIK3R5	2.68776e-05	0.111063	0.432	0.562	0.733409
ABR	1.03798e-08	0.111564	0.594	0.771	0.000283233
UBE2D2	0.012486	0.111666	0.377	0.466	1
BRD8	0.0359335	0.111668	0.116	0.132	1
ACTN1	0.166032	0.111779	0.105	0.061	1
ACSL1	0.000885027	0.111825	0.454	0.593	1
AC046134.2	0.00468265	0.111869	0.113	0.097	1
SUPT3H	0.0633195	0.111907	0.288	0.341	1
CMIP	4.43029e-07	0.111963	0.699	0.84	0.0120889
PALLD	0.0472748	0.111986	0.127	0.158	1
SLC25A36	0.0127238	0.1121	0.176	0.188	1
HMGA1P4	0.00245032	0.112203	0.209	0.257	1
XPC	0.0350705	0.112245	0.164	0.186	1
CD164	0.00997681	0.112315	0.107	0.064	1
ZNF611	0.0227639	0.112584	0.2	0.267	1
FNDC3B	1.64876e-09	0.112682	0.317	0.524	4.49896e-05
ARID3A	1.23191e-05	0.112727	0.45	0.578	0.336152
GNA12	0.27487	0.112844	0.27	0.326	1
SMG5	0.0063817	0.112876	0.122	0.112	1
MSRA	2.81368e-06	0.113149	0.3	0.397	0.076777
NEAT1	0.00368634	0.113312	0.891	0.957	1
GAS7	3.93212e-05	0.113378	0.596	0.748	1
TRIM33	1.49428e-07	0.113508	0.279	0.399	0.00407744
BRD2	0.0047071	0.113675	0.195	0.232	1
TFDP2	0.207039	0.113902	0.162	0.15	1
GCN1	0.0693149	0.114141	0.149	0.15	1
IVNS1ABP	4.41302e-07	0.114186	0.247	0.364	0.0120418
NUP98	0.00224748	0.114197	0.359	0.443	1
CCDC130	0.00240323	0.114218	0.108	0.109	1
LINC01578	0.0262515	0.114256	0.238	0.303	1
CEP57	0.00335829	0.114325	0.148	0.188	1
PCSK5	0.403582	0.114468	0.138	0.122	1
ADARB1	0.375401	0.114595	0.12	0.115	1
ZMYND8	0.00651635	0.114619	0.339	0.44	1
PLXNA2	0.025129	0.114699	0.184	0.209	1
AFDN	8.00975e-05	0.114943	0.231	0.338	1
TPST1	0.026149	0.115203	0.125	0.13	1
ERC1	9.76785e-08	0.115223	0.478	0.646	0.00266535
ZNF438	2.08204e-05	0.115337	0.24	0.295	0.568128
ETF1	0.64696	0.115365	0.214	0.254	1
WTAP	0.00718692	0.115395	0.255	0.326	1
ATG10	5.6982e-05	0.115648	0.299	0.392	1
DGCR8	0.147222	0.115803	0.136	0.125	1
CTBP2	0.000399312	0.115931	0.495	0.631	1
TRIM25	0.314997	0.116068	0.187	0.204	1
KIF1B	0.0005666	0.116099	0.434	0.588	1
ZNF91	0.035352	0.116138	0.179	0.242	1
UBE2Z	0.0362386	0.116439	0.156	0.142	1
TMEM184B	0.00263222	0.116513	0.125	0.145	1
USP10	0.440645	0.116535	0.25	0.277	1
FOXK2	0.000222091	0.116965	0.317	0.399	1
EHMT1	0.000235701	0.117174	0.542	0.69	1
SLC44A1	0.0641657	0.11725	0.129	0.122	1
USP16	0.00428285	0.117337	0.148	0.155	1
GOLGA2	0.336534	0.117369	0.116	0.092	1
POM121	0.000969946	0.117565	0.326	0.397	1
DPYSL2	0.109769	0.117863	0.226	0.242	1
SKI	0.00309942	0.117927	0.366	0.44	1
GTF3C2	0.0110223	0.118009	0.159	0.148	1
CCDC12	0.00259794	0.118048	0.149	0.178	1
MBD3	0.579291	0.118335	0.117	0.112	1
KLHL2	0.000135048	0.118346	0.244	0.331	1
CAMK2D	0.155639	0.118586	0.26	0.272	1
KMT2E	7.10364e-06	0.11874	0.494	0.639	0.193837
SMG6	0.000599028	0.118838	0.398	0.481	1
FMNL2	9.09486e-14	0.118916	0.635	0.873	2.48171e-09
SLC20A1	0.0573967	0.119035	0.145	0.12	1
SLC49A4	0.00284946	0.119131	0.248	0.303	1
SAMSN1	2.61551e-06	0.119267	0.335	0.476	0.0713696
NPM1	0.0899263	0.119607	0.108	0.087	1
SIAH1	0.742924	0.11968	0.12	0.109	1
AC025159.1	0.000916773	0.119884	0.122	0.107	1
SLC6A6	0.0760728	0.120171	0.188	0.168	1
ANXA5	0.0705458	0.120195	0.232	0.237	1
CEMIP2	4.85708e-05	0.120218	0.397	0.573	1
NDE1	0.210447	0.120238	0.122	0.099	1
ELF2	1.77146e-07	0.120685	0.556	0.715	0.00483379
CORO1C	0.0636125	0.120784	0.211	0.262	1
RTN4	1.00294e-05	0.120939	0.496	0.595	0.273672
FAM114A1	7.41104e-06	0.121251	0.154	0.137	0.202225
ACACA	0.000373351	0.121729	0.21	0.265	1
LINC01473	0.0405621	0.122158	0.253	0.288	1
NEBL	0.170771	0.122158	0.099	0.102	1
TRIM26	0.0246545	0.12221	0.129	0.087	1
WDR20	0.0150918	0.122245	0.33	0.399	1
ZFAND5	0.210215	0.122311	0.185	0.193	1
CNST	0.032255	0.122741	0.208	0.221	1
ABCC3	0.475391	0.122932	0.129	0.079	1
AC009120.2	0.00859068	0.12304	0.327	0.394	1
TRIM24	0.0541762	0.123296	0.116	0.168	1
P2RX4	0.0461672	0.123434	0.23	0.224	1
EXT1	2.03259e-06	0.123466	0.236	0.313	0.0554632
CCAR1	0.0791266	0.123782	0.361	0.415	1
MGLL	0.00585412	0.123821	0.146	0.16	1
EPB41L3	0.00051725	0.123868	0.574	0.728	1
CLASP1	0.000759741	0.124354	0.505	0.598	1
NEK7	0.00242052	0.124428	0.258	0.295	1
ENTPD1-AS1	0.000536968	0.124684	0.239	0.331	1
ARHGEF3	0.00949431	0.124695	0.11	0.074	1
IGF2BP3	0.000398149	0.12475	0.213	0.313	1
USP48	0.0131975	0.124797	0.303	0.374	1
EEF1D	0.0131618	0.124861	0.142	0.165	1
ASXL1	0.00216591	0.124892	0.337	0.425	1
LRRK2	4.09432e-05	0.125092	0.188	0.229	1
PILRA	0.23674	0.125104	0.179	0.163	1
TRAK1	1.68623e-05	0.125132	0.496	0.618	0.46012
ZBTB46	0.295246	0.12523	0.155	0.145	1
AC138150.1	0.00189323	0.125344	0.104	0.061	1
PLEKHG1	0.059379	0.125712	0.108	0.104	1
PLXDC2	1.93324e-09	0.126058	0.726	0.873	5.27523e-05
PPP3CB	0.00354074	0.126162	0.297	0.382	1
RCOR1	5.95102e-06	0.126245	0.439	0.55	0.162386
SF3B1	9.95271e-05	0.126252	0.473	0.598	1
TNFAIP3	0.0692614	0.126326	0.101	0.053	1
SCAF4	0.000972384	0.126439	0.262	0.316	1
TBCD	0.000400738	0.126912	0.347	0.443	1
SAFB	0.0216869	0.127235	0.298	0.369	1
SLC36A4	0.0076595	0.12724	0.149	0.15	1
JDP2	0.000201502	0.127337	0.22	0.282	1
EPN2	0.000340554	0.127455	0.236	0.272	1
CHD2	1.68578e-05	0.127517	0.458	0.608	0.46
TYMP	0.0288097	0.127628	0.241	0.285	1
H3F3B	0.000956526	0.127852	0.122	0.087	1
PTAFR	0.00594401	0.127914	0.165	0.153	1
ARID4B	2.42861e-06	0.128042	0.477	0.646	0.0662694
PSMA1	0.000281666	0.128121	0.211	0.237	1
CASC3	0.00129812	0.12833	0.172	0.186	1
NVL	0.0241526	0.128537	0.159	0.186	1
MROH1	0.0001784	0.128788	0.268	0.351	1
UPP1	0.20656	0.129154	0.11	0.059	1
SYMPK	0.00151792	0.129266	0.211	0.226	1
HNRNPA2B1	0.000890964	0.129294	0.569	0.7	1
AFF3	1.91099e-05	0.129395	0.418	0.501	0.521452
NPLOC4	0.00766319	0.129768	0.276	0.336	1
IER2	0.382035	0.129914	0.138	0.112	1
SLC1A3	0.0164327	0.130247	0.334	0.374	1
YWHAZ	0.000164407	0.130498	0.222	0.28	1
ECPAS	0.00113522	0.130615	0.349	0.433	1
CSF3R	0.580799	0.130758	0.115	0.117	1
MOB3B	5.31833e-05	0.130821	0.261	0.349	1
SPI1	1.36121e-05	0.130895	0.314	0.394	0.371434
PHF21A	4.39052e-05	0.131192	0.473	0.631	1
RASSF3	0.0037994	0.131438	0.338	0.392	1
SRSF5	0.00573684	0.13148	0.259	0.344	1
HLCS	0.0082627	0.13149	0.213	0.27	1
PPP1R10	0.00266868	0.131682	0.185	0.186	1
DYNC1LI2	0.0694858	0.131799	0.193	0.191	1
BCL6	0.697551	0.131843	0.164	0.137	1
DDX46	0.000298108	0.13185	0.345	0.422	1
HDAC5	0.0179751	0.13188	0.141	0.127	1
UBR2	2.56619e-05	0.131881	0.398	0.494	0.700237
SPTLC1	0.00504024	0.131894	0.249	0.298	1
BMPR2	7.7714e-07	0.13207	0.378	0.532	0.0212058
GNB1	1.48961e-06	0.132082	0.598	0.743	0.0406469
KDM3A	0.0270949	0.132121	0.227	0.229	1
DOCK1	1.20065e-07	0.132255	0.293	0.438	0.0032762
GATAD2B	0.000220669	0.132434	0.467	0.565	1
PRCC	0.0074934	0.132606	0.124	0.094	1
FBXO34	7.06177e-06	0.132834	0.354	0.45	0.192695
ARHGAP10	8.13831e-06	0.13298	0.295	0.364	0.22207
ARGLU1	1.15032e-05	0.13308	0.544	0.674	0.313888
SOX5	1.25555e-05	0.134056	0.387	0.471	0.342602
RASSF2	0.299539	0.134505	0.181	0.183	1
RHOA	0.00590767	0.134548	0.375	0.461	1
R3HDM2	3.93822e-08	0.134772	0.48	0.634	0.00107462
ADK	0.0866735	0.134918	0.155	0.191	1
TOP2B	0.00509636	0.135158	0.22	0.262	1
FNDC3A	0.0825434	0.135314	0.226	0.257	1
AMD1	0.330902	0.135721	0.232	0.27	1
LITAF	0.000299205	0.136103	0.422	0.537	1
LPIN2	0.0533043	0.136134	0.323	0.374	1
CLIP2	0.00964458	0.136798	0.208	0.239	1
ENOSF1	0.0140697	0.136851	0.336	0.382	1
DENND4C	0.000384751	0.13706	0.466	0.578	1
NUP153	3.29312e-05	0.137263	0.197	0.252	0.898593
RORA	0.0140525	0.137294	0.098	0.107	1
MRPS5	8.32192e-05	0.137406	0.175	0.178	1
AXL	0.200189	0.137444	0.138	0.102	1
CD74	0.262037	0.137568	0.182	0.193	1
FAM133B	8.31522e-06	0.137686	0.372	0.481	0.226897
RAB7A	1.06052e-08	0.138409	0.453	0.606	0.000289384
SERINC3	0.000158441	0.138673	0.112	0.048	1
SP1	0.112605	0.138875	0.159	0.15	1
UBR4	8.6056e-05	0.138963	0.34	0.445	1
ZNF292	0.0204718	0.139359	0.284	0.366	1
SRGAP2B	2.83076e-05	0.139439	0.365	0.461	0.772429
RPRD2	2.51247e-05	0.13947	0.33	0.422	0.685577
KLC1	0.00243957	0.13981	0.417	0.499	1
DGKD	2.0647e-05	0.140081	0.304	0.374	0.563396
KYNU	1.06663e-06	0.140349	0.387	0.504	0.0291051
DCAF1	0.000571427	0.140547	0.195	0.229	1
MICAL3	0.000458901	0.140713	0.095	0.107	1
ZNF117	0.00147265	0.140873	0.179	0.148	1
ITGA5	0.00887377	0.141259	0.121	0.081	1
SHLD2	0.000361819	0.141622	0.225	0.252	1
PISD	0.400066	0.142021	0.179	0.204	1
DIRC3	0.343708	0.142662	0.128	0.122	1
SFMBT2	8.96709e-05	0.14297	0.528	0.646	1
SMCHD1	0.000408008	0.143025	0.49	0.59	1
RXRA	0.0109986	0.143491	0.237	0.26	1
IRS2	0.0360561	0.143713	0.191	0.219	1
UTRN	2.57476e-05	0.143879	0.615	0.735	0.702574
SREBF2	0.110143	0.144012	0.226	0.221	1
ZDHHC20	0.00326374	0.144827	0.275	0.336	1
ADAM17	0.00506082	0.14518	0.321	0.382	1
SLC44A2	0.144826	0.145308	0.134	0.097	1
PRRC2B	0.0534542	0.145713	0.426	0.509	1
ARRDC3	0.0641105	0.145834	0.182	0.211	1
STX5	0.16349	0.145835	0.228	0.196	1
TGFBR3	0.0172492	0.146031	0.097	0.104	1
PPP1R12C	0.0130722	0.146766	0.167	0.16	1
UBE2H	7.35745e-08	0.146794	0.384	0.504	0.00200763
SLC7A5	0.212381	0.147573	0.111	0.056	1
PTTG1IP	0.0780666	0.147595	0.256	0.29	1
ZNF83	0.266961	0.147971	0.184	0.204	1
KANSL3	0.0391293	0.148128	0.201	0.193	1
CHMP3	4.22797e-05	0.148283	0.218	0.272	1
KCMF1	1.91527e-05	0.148918	0.311	0.387	0.522619
ARHGAP15	2.26378e-06	0.148931	0.346	0.455	0.0617718
ARHGEF7	2.41945e-05	0.149036	0.359	0.455	0.660195
ENSA	0.0609268	0.149045	0.179	0.155	1
SNX9	0.000108072	0.1492	0.421	0.573	1
REV3L	4.95123e-05	0.149238	0.365	0.425	1
SRSF11	1.7389e-05	0.149579	0.466	0.578	0.474493
FAM107B	0.153331	0.149598	0.214	0.239	1
SSH1	0.000134014	0.149603	0.259	0.3	1
VPS37B	0.0138716	0.149874	0.229	0.229	1
SORT1	0.0345883	0.150637	0.135	0.102	1
CALM1	0.640027	0.150674	0.118	0.109	1
ANKLE2	0.063814	0.150833	0.224	0.226	1
NAV1	1.71401e-05	0.150834	0.317	0.387	0.467702
LUC7L	0.00120326	0.151071	0.316	0.374	1
CPPED1	0.0446819	0.151115	0.186	0.16	1
NDEL1	0.030792	0.151585	0.205	0.196	1
MINK1	0.00429102	0.151734	0.225	0.242	1
RIPOR2	0.233524	0.15232	0.109	0.089	1
MAST2	0.0323643	0.152565	0.231	0.27	1
AFF4	5.30081e-05	0.152568	0.459	0.583	1
LYN	0.00145285	0.153084	0.58	0.672	1
SGSM1	0.00337525	0.153511	0.121	0.084	1
GPCPD1	4.89776e-12	0.153538	0.415	0.58	1.33645e-07
PSEN1	7.39066e-06	0.153943	0.351	0.443	0.201669
TMEM14B	0.00010503	0.153985	0.245	0.288	1
SLC35E1	0.00195063	0.154057	0.11	0.041	1
RANBP17	0.0125856	0.154733	0.103	0.076	1
FTH1	9.64493e-05	0.154739	0.328	0.415	1
CREBRF	0.000396475	0.154926	0.275	0.31	1
SAMD4B	0.00308422	0.154971	0.221	0.247	1
FBXW11	1.22377e-06	0.155387	0.431	0.567	0.0333931
SNX10	0.000527626	0.155534	0.155	0.142	1
ARHGAP31	4.2458e-07	0.155596	0.275	0.318	0.0115855
B4GALT1	0.000311665	0.155893	0.354	0.463	1
ERGIC1	0.0300925	0.155946	0.223	0.239	1
TOM1	0.199602	0.156175	0.202	0.158	1
NCKAP5	0.00033718	0.156476	0.466	0.611	1
DUSP1	0.0201245	0.156631	0.217	0.232	1
FRMD4A	2.39369e-08	0.157378	0.581	0.768	0.000653166
SH3BP5	8.09128e-09	0.157412	0.301	0.435	0.000220787
SNX8	1.23107e-11	0.157783	0.392	0.583	3.35922e-07
FOSL2	0.000183306	0.158116	0.261	0.308	1
IMMP2L	1.21744e-05	0.158197	0.473	0.628	0.332202
CTDSPL2	0.0642702	0.158597	0.302	0.333	1
LIN28B	0.0584457	0.158845	0.106	0.125	1
MEIKIN	0.21445	0.158943	0.122	0.099	1
LPCAT3	0.237581	0.159024	0.113	0.081	1
SVEP1	0.0786175	0.159045	0.138	0.135	1
SUPT6H	0.0184212	0.159913	0.206	0.209	1
WNT2B	0.0073419	0.160197	0.131	0.107	1
BTG1	0.00390467	0.160593	0.101	0.033	1
EIF4G1	0.00723119	0.160948	0.135	0.079	1
GPD2	0.00305602	0.161006	0.257	0.308	1
TMEM41B	0.0333408	0.161093	0.168	0.176	1
AC008105.3	0.00260098	0.16158	0.12	0.079	1
CLIC4	0.352617	0.162199	0.114	0.117	1
ETS2	1.89675e-05	0.162636	0.264	0.346	0.517566
FNBP4	0.00370244	0.162683	0.366	0.458	1
SYTL3	0.00144633	0.163062	0.115	0.071	1
NLRP3	0.00389864	0.163407	0.143	0.16	1
DNMBP	0.0317254	0.164038	0.219	0.234	1
DAAM1	7.79034e-07	0.16425	0.346	0.443	0.0212575
PLEKHA6	0.498702	0.164346	0.112	0.115	1
ELL2	9.39226e-07	0.164755	0.37	0.511	0.0256287
TRIP11	0.000147403	0.165345	0.253	0.303	1
MAP2K1	0.0668616	0.165539	0.365	0.427	1
NUDT4	0.0679855	0.16635	0.122	0.099	1
MAU2	0.0628169	0.167629	0.22	0.204	1
ITGAX	0.0145579	0.167638	0.121	0.046	1
SORL1	0.0429137	0.168523	0.117	0.109	1
DENND5A	0.000201101	0.169728	0.437	0.509	1
CDC42BPA	0.0327362	0.169906	0.124	0.094	1
NAALADL2	0.029954	0.169964	0.271	0.277	1
IGF2R	0.0030275	0.170945	0.216	0.232	1
EEF1A1	0.000531627	0.171815	0.13	0.099	1
SON	0.00131517	0.171983	0.515	0.644	1
STK17B	0.000850989	0.17353	0.242	0.275	1
AKAP9	0.00018305	0.173783	0.472	0.593	1
ABHD5	0.00212809	0.174364	0.109	0.061	1
RAB11FIP1	0.0165972	0.174495	0.176	0.17	1
QRICH1	0.0121252	0.174502	0.254	0.298	1
SMARCC1	0.000408061	0.174591	0.386	0.483	1
HNRNPH1	0.000695861	0.175078	0.535	0.616	1
SARNP	0.00298756	0.175921	0.325	0.366	1
RSRC2	0.00970332	0.176728	0.295	0.323	1
ELL	2.16959e-07	0.177035	0.382	0.519	0.00592016
MFSD14C	3.31336e-07	0.177452	0.382	0.486	0.00904117
INSR	0.0109082	0.177613	0.168	0.178	1
POR	0.0196014	0.177655	0.121	0.087	1
KDM3B	7.7264e-06	0.177797	0.338	0.43	0.21083
ARHGAP45	0.737209	0.178342	0.17	0.12	1
CHD3	0.0047207	0.178367	0.154	0.13	1
PFKFB3	0.00533475	0.178952	0.422	0.506	1
PRKCZ	0.341307	0.179525	0.106	0.099	1
RYBP	0.97699	0.180248	0.108	0.112	1
TULP4	0.0133101	0.180399	0.237	0.27	1
HIVEP2	0.0254742	0.181536	0.346	0.374	1
LINC00963	0.068058	0.18159	0.19	0.15	1
GRAMD1B	0.000142995	0.182079	0.202	0.285	1
SEC62	0.000111866	0.182927	0.193	0.117	1
PER1	0.269691	0.184261	0.188	0.13	1
KIFC3	0.0878814	0.184457	0.215	0.176	1
NSD3	5.47676e-05	0.184614	0.323	0.384	1
TIAM1	3.88695e-05	0.184857	0.179	0.117	1
CTDSP1	0.785299	0.184965	0.114	0.079	1
HNRNPD	0.0658848	0.185332	0.297	0.326	1
RHEB	0.000179647	0.185682	0.18	0.181	1
RB1CC1	0.00125023	0.18626	0.339	0.417	1
TTC7A	0.000364197	0.186992	0.262	0.26	1
MCL1	0.0449091	0.187427	0.262	0.28	1
HBEGF	3.43361e-07	0.187709	0.203	0.252	0.00936928
PALM2-AKAP2	0.79265	0.19008	0.12	0.102	1
LINC02109	0.0265708	0.190106	0.129	0.112	1
DAPK1	4.11597e-23	0.191513	0.33	0.634	1.12312e-18
DOCK8	1.20826e-07	0.19226	0.641	0.812	0.00329699
CCDC186	0.517099	0.19252	0.131	0.079	1
HPCAL1	9.80508e-08	0.194166	0.291	0.394	0.00267551
SKIL	0.00543546	0.194856	0.253	0.211	1
WASL	0.000164734	0.194925	0.186	0.122	1
NPIPB5	0.00671504	0.195381	0.328	0.341	1
CD44	2.18859e-08	0.195657	0.26	0.359	0.0005972
C5AR2	0.000765965	0.195806	0.134	0.165	1
ZFP36L1	2.29737e-08	0.195867	0.555	0.672	0.000626884
FOXO1	0.014317	0.196043	0.26	0.26	1
INO80	0.0945092	0.196704	0.328	0.326	1
TLR2	1.96474e-09	0.197101	0.446	0.598	5.36118e-05
HK1	0.00667225	0.197145	0.253	0.247	1
PPP1CB	2.41215e-07	0.197237	0.311	0.417	0.00658203
NFKBIA	0.0901038	0.197482	0.127	0.109	1
RTF1	0.00219852	0.197892	0.194	0.13	1
PPP4R1	6.32969e-05	0.198845	0.261	0.303	1
USP25	9.29754e-05	0.199333	0.34	0.44	1
DAGLB	0.00121021	0.19969	0.251	0.226	1
CAST	2.40759e-05	0.200061	0.336	0.364	0.656959
RRBP1	5.44208e-05	0.200358	0.3	0.377	1
AC025569.1	0.000914926	0.200668	0.257	0.234	1
PRKRIP1	0.00955438	0.200807	0.283	0.333	1
SLCO3A1	4.55899e-05	0.202944	0.186	0.165	1
TANK	4.94545e-05	0.203673	0.339	0.433	1
VEGFA	0.138101	0.204022	0.123	0.064	1
C5AR1	4.39978e-07	0.204822	0.263	0.323	0.0120057
PDE3B	0.0285468	0.205068	0.34	0.382	1
GOLGB1	0.0357442	0.205355	0.36	0.405	1
MYOF	0.0103431	0.205924	0.244	0.288	1
RGCC	0.0190728	0.20665	0.1	0.038	1
RBMS2	0.0141565	0.206711	0.174	0.183	1
IGF2BP2	0.881024	0.206829	0.118	0.099	1
DPYD	2.15719e-05	0.20709	0.567	0.679	0.588633
FILIP1L	0.0105522	0.208192	0.136	0.112	1
YTHDC1	0.0024443	0.209269	0.182	0.176	1
DOCK5	0.00373157	0.20938	0.159	0.117	1
GABARAPL1	0.0025581	0.209412	0.115	0.061	1
RPS6KA5	0.0276869	0.210218	0.102	0.094	1
RBBP6	0.965479	0.210501	0.123	0.115	1
MAST4	0.0172096	0.210696	0.121	0.135	1
YWHAE	0.0628863	0.211163	0.411	0.448	1
C16orf74	0.0398942	0.211439	0.101	0.092	1
CDK14	0.0309613	0.2116	0.149	0.097	1
AC008014.1	1.10133e-05	0.212464	0.153	0.104	0.30052
STRN3	2.65617e-07	0.212731	0.412	0.514	0.00724788
ULK1	0.00074053	0.212914	0.164	0.079	1
XAF1	0.0310986	0.214109	0.304	0.308	1
ANKRD11	4.0295e-08	0.214209	0.681	0.819	0.00109953
GASK1A	0.0888973	0.21517	0.156	0.181	1
PAM	0.000937502	0.216135	0.119	0.155	1
TGFB1	0.000324466	0.216411	0.295	0.321	1
RABGEF1	0.00103078	0.216854	0.418	0.519	1
UST	0.00167524	0.217154	0.156	0.127	1
PRKAG2	0.00036802	0.21796	0.44	0.524	1
PDE4DIP	0.000905075	0.218398	0.185	0.115	1
SPACA6	0.049853	0.218988	0.109	0.059	1
HNRNPU	0.000106835	0.219927	0.496	0.588	1
MAP4	0.00167164	0.2201	0.426	0.455	1
JARID2	1.67861e-06	0.220619	0.478	0.601	0.0458041
FAR2	0.00524455	0.220744	0.268	0.272	1
BTBD9	0.00447972	0.222301	0.511	0.573	1
EIF3A	0.0357356	0.223085	0.342	0.384	1
TACC2	0.631641	0.223257	0.13	0.122	1
MB21D2	0.407084	0.223286	0.231	0.209	1
ZBTB7A	0.00376205	0.223429	0.217	0.204	1
BCL2	3.58291e-05	0.224216	0.179	0.254	0.97767
SLC25A37	0.0235721	0.224344	0.179	0.125	1
CTNNB1	0.000701296	0.225869	0.43	0.496	1
TIMP2	0.000408426	0.226136	0.471	0.511	1
RHBDF2	2.56375e-06	0.226469	0.403	0.466	0.0699571
TBC1D8	0.00532024	0.227065	0.21	0.214	1
YBX3	0.0359031	0.227802	0.188	0.135	1
POLR2J3	6.57242e-06	0.228719	0.357	0.377	0.179342
MFSD12	0.0480104	0.229304	0.166	0.109	1
SNTB1	0.113577	0.229519	0.139	0.092	1
PELI2	3.83533e-08	0.23259	0.155	0.097	0.00104655
SRGN	0.000209465	0.233373	0.351	0.461	1
XYLT1	0.0924383	0.233402	0.157	0.112	1
SRRM1	0.0271851	0.23682	0.309	0.313	1
LRRFIP1	0.000181164	0.238315	0.472	0.539	1
JAZF1	9.83388e-05	0.238767	0.388	0.369	1
PPARD	0.00255968	0.239507	0.427	0.481	1
LHFPL2	0.00020892	0.239573	0.288	0.303	1
THSD7A	0.000213245	0.239834	0.107	0.109	1
NR4A3	0.147992	0.23994	0.102	0.046	1
MPRIP	0.000566032	0.240422	0.189	0.125	1
ANKH	0.00066091	0.24079	0.328	0.369	1
SRRM2	0.0171486	0.241875	0.613	0.697	1
SHANK2	0.0178502	0.242029	0.127	0.109	1
VIM	0.00261498	0.242854	0.14	0.041	1
ESYT2	0.00108908	0.243343	0.22	0.209	1
RANBP9	0.0039817	0.243376	0.293	0.321	1
LDLR	0.172047	0.243655	0.114	0.028	1
WDR60	0.0403084	0.244169	0.245	0.201	1
HNRNPK	0.0188	0.244776	0.203	0.14	1
CALD1	0.212359	0.244914	0.118	0.092	1
LUC7L3	0.00016263	0.248315	0.499	0.55	1
EXPH5	0.324907	0.252557	0.105	0.102	1
PTMA	8.87519e-05	0.252849	0.174	0.15	1
PLEC	0.62021	0.254152	0.151	0.107	1
MRC1	2.37805e-14	0.254584	0.631	0.85	6.48898e-10
CYP11A1	0.311423	0.25481	0.114	0.094	1
RDH13	0.57278	0.255014	0.102	0.069	1
RBM39	0.00146863	0.257057	0.58	0.639	1
RBM25	0.00050058	0.258245	0.508	0.588	1
SH3PXD2B	0.0206505	0.261899	0.124	0.046	1
ARHGAP26	1.42005e-08	0.263247	0.639	0.835	0.000387489
LINC01619	8.48346e-07	0.264266	0.136	0.028	0.0231488
UBE2B	5.07085e-06	0.265116	0.236	0.178	0.138368
SLC38A2	0.0574393	0.26531	0.197	0.109	1
KAZN	0.044917	0.266043	0.128	0.084	1
USP53	0.000181236	0.266927	0.22	0.168	1
KCNMA1	0.0191299	0.267642	0.292	0.313	1
SLC8A1	8.24881e-05	0.268257	0.629	0.684	1
RAI14	0.556024	0.269013	0.13	0.112	1
EIF4G2	0.00719667	0.270572	0.251	0.206	1
TUT7	0.000210151	0.271542	0.335	0.372	1
SMAP2	4.47471e-06	0.2717	0.499	0.552	0.122101
CFDP1	0.000101401	0.272736	0.312	0.3	1
HK2	0.086617	0.274006	0.111	0.028	1
RNF144B	0.00530265	0.276092	0.396	0.45	1
PLIN2	0.249079	0.276637	0.126	0.048	1
EXOC6B	5.42859e-05	0.277	0.271	0.374	1
CLEC7A	2.0585e-05	0.277127	0.251	0.204	0.561703
MEG8	0.0342951	0.278103	0.101	0.033	1
DLG5	0.520118	0.278924	0.13	0.092	1
ACTN4	0.00893395	0.284071	0.163	0.132	1
CAMK1D	2.38657e-06	0.285062	0.497	0.583	0.0651222
CLIP1	0.0573123	0.287148	0.207	0.219	1
TRA2B	0.000978167	0.287746	0.314	0.328	1
UBE2R2	0.000661332	0.287957	0.458	0.463	1
EPAS1	5.27745e-08	0.288681	0.237	0.321	0.00144006
CUX1	1.07429e-10	0.289483	0.566	0.687	2.93141e-06
IRAK3	0.0022495	0.29001	0.343	0.308	1
HLA-DRB1	0.613383	0.290831	0.179	0.079	1
IGF1R	2.2294e-06	0.290995	0.258	0.254	0.0608335
NIBAN2	0.075454	0.292001	0.167	0.097	1
BRD4	0.000181592	0.294312	0.458	0.455	1
SPAG9	2.96623e-05	0.298078	0.467	0.522	0.809395
DIAPH1	7.47471e-07	0.299771	0.189	0.089	0.0203963
BMP1	0.774601	0.302424	0.128	0.102	1
PELI1	3.19159e-06	0.302869	0.429	0.527	0.087089
RASGEF1B	4.46804e-06	0.302916	0.307	0.331	0.12192
OLR1	0.000187906	0.30314	0.1	0.033	1
TPM4	4.60792e-06	0.305575	0.306	0.341	0.125736
FGD4	9.31225e-07	0.310596	0.345	0.438	0.0254103
RFX2	0.00190321	0.310635	0.172	0.076	1
DST	0.000675015	0.312867	0.189	0.132	1
EZR	0.00142702	0.317002	0.167	0.193	1
JUND	2.64558e-09	0.319218	0.157	0.038	7.21898e-05
AGPAT4	0.0190556	0.320775	0.223	0.173	1
CD83	0.00673378	0.322515	0.155	0.056	1
SIK3	6.84915e-08	0.323249	0.382	0.473	0.00186893
RAPGEF1	2.9097e-08	0.326296	0.538	0.667	0.000793971
SYNE2	0.528875	0.333265	0.185	0.155	1
SDC2	0.000113542	0.334707	0.131	0.064	1
ZBTB16	0.000463704	0.337432	0.136	0.051	1
EPS8L1	0.090449	0.344898	0.113	0.053	1
PID1	2.57667e-05	0.346255	0.27	0.26	0.703097
PDK4	1.12048e-09	0.347336	0.229	0.163	3.05745e-05
ADGRE5	9.01421e-06	0.354966	0.207	0.188	0.245971
TGFBI	3.40951e-06	0.357866	0.335	0.412	0.0930354
KLF6	8.0096e-07	0.359547	0.267	0.163	0.0218558
NR4A2	0.133353	0.365848	0.167	0.107	1
RAB31	1.71694e-09	0.367128	0.627	0.758	4.685e-05
AFF1	2.6429e-20	0.367581	0.302	0.567	7.21169e-16
TCF25	0.00018119	0.382213	0.406	0.372	1
FKBP5	1.37054e-11	0.38461	0.525	0.542	3.73979e-07
KDM4B	0.00481817	0.391652	0.394	0.336	1
LIMS1	0.00227915	0.392858	0.414	0.422	1
TNS1	0.00257142	0.395464	0.217	0.099	1
MEG3	0.00413393	0.402445	0.103	0.056	1
TPRG1	0.0445185	0.410922	0.235	0.239	1
CD36	1.21994e-11	0.412691	0.44	0.567	3.32885e-07
KCNQ3	0.134684	0.41534	0.12	0.104	1
ADAMTSL4-AS1	2.97928e-09	0.415803	0.25	0.107	8.12957e-05
AGAP1	0.00106528	0.418707	0.348	0.338	1
ATF3	3.08973e-06	0.425347	0.176	0.056	0.0843095
SLC2A3	1.11658e-07	0.431632	0.325	0.351	0.00304682
SLC11A1	0.00336377	0.439107	0.293	0.178	1
ERRFI1	0.0485666	0.442091	0.143	0.064	1
NDRG1	0.00595471	0.454632	0.171	0.064	1
GSE1	0.000761367	0.457375	0.226	0.257	1
AL035446.2	7.33875e-09	0.459608	0.286	0.181	0.000200253
RASA1	7.14472e-05	0.460164	0.21	0.257	1
MALAT1	0.182476	0.466023	0.986	0.995	1
ATP1B3	0.018984	0.474585	0.339	0.361	1
ANXA1	0.000187084	0.475012	0.157	0.071	1
TIMP3	2.9861e-06	0.478809	0.138	0.076	0.0814818
PLAC4	0.722925	0.507547	0.164	0.125	1
IL1RAP	0.262119	0.508734	0.172	0.084	1
CREB5	1.63639e-06	0.510364	0.196	0.079	0.0446521
CRIM1	0.00167034	0.515311	0.163	0.142	1
COBLL1	0.761889	0.523365	0.195	0.148	1
PAPSS2	0.0118942	0.52686	0.167	0.137	1
SLC43A2	0.0425838	0.541276	0.243	0.168	1
LINC01949	0.283118	0.54259	0.179	0.15	1
LMNA	0.0114096	0.542922	0.257	0.17	1
ALCAM	0.049339	0.546151	0.258	0.127	1
CCND3	1.67612e-11	0.55093	0.271	0.112	4.57362e-07
SPTLC3	0.000184596	0.566342	0.134	0.127	1
THBS1	0.000107945	0.585859	0.119	0.005	1
SERPINE1	1.21558e-05	0.586035	0.168	0.059	0.331695
EMP1	0.000698892	0.598127	0.134	0.008	1
AHNAK	4.98776e-06	0.598282	0.308	0.176	0.136101
FOSB	5.74138e-11	0.608787	0.204	0.013	1.56665e-06
ZNF331	0.00288273	0.613712	0.356	0.344	1
AC020916.1	3.98998e-07	0.637931	0.301	0.132	0.0108874
FN1	0.00183624	0.691273	0.154	0.076	1
FOS	7.15196e-16	0.719504	0.348	0.148	1.95156e-11
NAMPT	6.33771e-09	0.802995	0.456	0.537	0.000172937
SIPA1L1	2.24208e-10	0.854705	0.428	0.316	6.11795e-06
FLT1	0.0016044	0.895555	0.136	0.069	1
EGFR	0.0332164	0.93965	0.216	0.209	1
TFRC	0.000127797	1.03655	0.419	0.336	1
CYP19A1	3.9881e-08	1.05108	0.257	0.328	0.00108823
VCAN	1.58261e-05	1.06663	0.172	0.036	0.431847
PAPPA	0.114914	1.08404	0.269	0.206	1
SLC16A10	5.36865e-05	1.08672	0.374	0.366	1
ADAM12	0.000977376	1.47701	0.314	0.204	1
PAPPA2	1.76491e-06	2.41906	0.299	0.127	0.0481591

### Sheet: VEC
	p_val	avg_log2FC	pct.1	pct.2	p_val_adj
CSH1	1.1743e-86	-1.27035	0.1	0.545	3.2043e-82
AC013287.1	2.00097e-66	0.516032	0.24	0.059	5.46006e-62
NEAT1	1.13783e-50	0.588146	0.423	0.601	3.10479e-46
CCSER1	4.41373e-38	0.726319	0.34	0.112	1.20438e-33
COBLL1	1.38633e-36	0.388572	0.191	0.382	3.78287e-32
CYP19A1	4.58245e-34	1.30333	0.261	0.375	1.25041e-29
ADAM12	1.39816e-27	1.6574	0.299	0.313	3.81517e-23
AC011287.1	2.03797e-26	0.496094	0.71	0.535	5.561e-22
CSH2	4.65876e-26	-0.434195	0.037	0.228	1.27124e-21
BTNL9	8.55902e-24	0.284876	0.142	0.068	2.3355e-19
THSD7A	2.97419e-20	0.0281999	0.222	0.353	8.11567e-16
KIAA1217	4.7261e-20	0.367879	0.841	0.88	1.28961e-15
PPARD	1.36957e-19	0.265961	0.248	0.178	3.73715e-15
RNF17	1.05436e-18	-0.341367	0.056	0.303	2.87704e-14
FABP4	7.06367e-17	0.139699	0.1	0.033	1.92746e-12
TAFA2	7.629e-17	0.733266	0.322	0.19	2.08172e-12
FN1	2.00331e-16	-0.449575	0.375	0.764	5.46643e-12
LIMCH1	2.85646e-16	0.187011	0.195	0.305	7.79442e-12
AC008050.1	4.37776e-16	-0.674307	0.393	0.661	1.19456e-11
RBMS1	6.70285e-16	-0.20949	0.319	0.56	1.82901e-11
AC010894.3	2.11884e-15	0.278968	0.448	0.404	5.78168e-11
ITPR1	6.96433e-15	-0.375589	0.4	0.628	1.90036e-10
PTPRG	2.01986e-14	-0.372228	0.617	0.801	5.51161e-10
GNA14	2.34197e-14	-0.627358	0.455	0.716	6.39054e-10
NEURL1B	4.77309e-14	0.196042	0.192	0.123	1.30243e-09
COL3A1	5.08798e-14	-0.124078	0.04	0.149	1.38836e-09
ZBTB16	6.75712e-14	0.262946	0.607	0.588	1.84381e-09
RAB31	8.08692e-14	-0.130853	0.144	0.312	2.20668e-09
PDE10A	1.18662e-13	-0.443474	0.266	0.474	3.23793e-09
SLC2A1	1.21201e-13	-0.432361	0.429	0.686	3.3072e-09
AC097515.1	1.41492e-13	0.151303	0.22	0.168	3.8609e-09
CSMD1	1.94838e-13	-0.096692	0.096	0.229	5.31655e-09
AC107419.1	2.15251e-13	0.00668711	0.348	0.389	5.87356e-09
ST8SIA6-AS1	6.39456e-13	0.175102	0.217	0.149	1.74488e-08
AC112493.1	8.30555e-13	0.0195292	0.261	0.291	2.26634e-08
FNDC3A	1.41272e-12	-0.00224771	0.279	0.421	3.85489e-08
RBPJ	1.78977e-12	0.131406	0.226	0.437	4.88375e-08
HSPA1A	2.03007e-12	-0.164619	0.015	0.138	5.53944e-08
VSIR	2.48098e-12	0.126702	0.104	0.034	6.76986e-08
LRP6	3.8203e-12	-0.456717	0.642	0.868	1.04245e-07
HSPH1	4.78528e-12	-0.211	0.095	0.281	1.30576e-07
AFF1	5.30365e-12	0.717809	0.265	0.32	1.44721e-07
RSPO3	8.45754e-12	-0.340948	0.243	0.473	2.30781e-07
THSD4	9.45721e-12	-0.151636	0.184	0.331	2.58059e-07
RALYL	1.02662e-11	-0.505919	0.329	0.572	2.80134e-07
PAPPA2	1.29497e-11	2.46623	0.284	0.121	3.53358e-07
EXOC6B	1.29935e-11	0.413121	0.209	0.272	3.54554e-07
ANTXR2	1.47384e-11	-0.318702	0.174	0.388	4.02168e-07
KALRN	1.71864e-11	0.356412	0.602	0.623	4.68965e-07
ELMO1	1.81731e-11	-0.578156	0.754	0.942	4.95889e-07
PPM1L	1.9e-11	-0.538546	0.424	0.661	5.18454e-07
FNDC3B	1.93451e-11	-0.211078	0.512	0.807	5.27871e-07
LPCAT3	2.27891e-11	0.189976	0.148	0.073	6.21847e-07
FAM13A	2.33418e-11	0.221898	0.254	0.342	6.36929e-07
CD36	2.52513e-11	0.348725	0.302	0.225	6.89031e-07
SESN1	3.14784e-11	-0.0844098	0.084	0.21	8.58951e-07
NUP50-DT	3.33144e-11	0.0687013	0.124	0.095	9.0905e-07
PTPRJ	3.76098e-11	-0.0336173	0.103	0.166	1.02626e-06
YAP1	3.83769e-11	-0.0683009	0.073	0.178	1.04719e-06
AL365295.1	5.30127e-11	-0.865353	0.478	0.76	1.44656e-06
TCF25	8.9573e-11	0.37683	0.456	0.368	2.44418e-06
FMNL2	9.46422e-11	0.364452	0.428	0.447	2.5825e-06
ITGA3	1.07585e-10	-0.127558	0.161	0.309	2.93567e-06
FUT8	1.29904e-10	0.015386	0.135	0.207	3.54469e-06
PRICKLE2	1.34448e-10	-0.225709	0.156	0.294	3.66868e-06
UBE2B	1.41496e-10	0.193923	0.258	0.197	3.861e-06
TLL1	1.45112e-10	-0.629151	0.366	0.572	3.95966e-06
PDE7B	2.06555e-10	-0.255511	0.079	0.218	5.63626e-06
MAGI1	2.68267e-10	0.157042	0.919	0.96	7.3202e-06
NAV2	2.7526e-10	0.121996	0.124	0.179	7.51102e-06
JAG1	3.57884e-10	-0.447608	0.337	0.607	9.76557e-06
CRIM1	4.31471e-10	0.127785	0.527	0.719	1.17735e-05
WDFY3	4.50982e-10	-0.247865	0.45	0.701	1.23059e-05
TCIM	6.43011e-10	-0.199327	0.08	0.223	1.75459e-05
PCSK5	7.19198e-10	-0.436736	0.366	0.581	1.96248e-05
AGFG1	7.83894e-10	-0.171097	0.244	0.426	2.13901e-05
TSC22D2	8.03078e-10	-0.141596	0.165	0.366	2.19136e-05
PTPRD	8.42105e-10	-0.0936986	0.052	0.13	2.29785e-05
PPARG	1.08066e-09	0.19821	0.567	0.636	2.94879e-05
NEDD9	1.96751e-09	0.160273	0.75	0.819	5.36875e-05
ADGRG6	1.98087e-09	-0.0192891	0.333	0.508	5.40519e-05
ZFPM2-AS1	2.41186e-09	0.159641	0.251	0.222	6.58124e-05
DLEU2	2.57609e-09	-0.446686	0.734	0.902	7.02938e-05
FLT1	3.42145e-09	0.607892	0.378	0.457	9.33612e-05
NDRG1	3.83828e-09	0.167099	0.203	0.277	0.000104735
ALS2CL	4.38183e-09	-0.0460711	0.069	0.131	0.000119567
LINC02055	4.55241e-09	0.218571	0.211	0.172	0.000124222
AP001636.3	4.79298e-09	0.0931155	0.118	0.103	0.000130786
NRIP1	5.60483e-09	-0.140478	0.14	0.334	0.000152939
RAPGEF2	6.83776e-09	-0.279149	0.508	0.734	0.000186582
H19	7.99466e-09	-0.176784	0.63	0.854	0.00021815
USP31	8.63743e-09	0.27059	0.328	0.283	0.00023569
SH3PXD2A	1.43092e-08	-0.0785269	0.254	0.472	0.000390456
MFSD12	1.43131e-08	0.0972533	0.11	0.073	0.000390561
NCOA3	1.9453e-08	-0.172472	0.317	0.502	0.000530815
FAM184A	1.97213e-08	-0.32564	0.386	0.6	0.000538134
MACF1	2.01393e-08	-0.279397	0.807	0.959	0.00054954
UGCG	2.11688e-08	-0.22681	0.182	0.33	0.000577632
SSH2	2.19899e-08	-0.338899	0.473	0.719	0.000600038
ADAMTS6	2.49454e-08	-0.292566	0.298	0.447	0.000680684
ZCCHC7	2.64694e-08	-0.174367	0.37	0.597	0.000722271
TRA2B	3.41607e-08	0.191657	0.295	0.269	0.000932142
MSI2	3.60443e-08	0.0436482	0.314	0.439	0.00098354
PDXDC1	4.25366e-08	0.00370996	0.174	0.196	0.0011607
AC116049.2	4.2794e-08	0.157077	0.387	0.389	0.00116772
LAMA2	4.56618e-08	0.0767063	0.653	0.757	0.00124597
PTPN21	6.62613e-08	0.0871609	0.158	0.128	0.00180807
MINDY2	6.63459e-08	0.154463	0.142	0.087	0.00181038
MTCL1	6.70083e-08	-0.123989	0.057	0.152	0.00182845
LINC01362	6.9287e-08	0.0327008	0.103	0.091	0.00189063
ADAMTSL4-AS1	7.61166e-08	0.209468	0.176	0.102	0.00207699
EGFL7	7.79211e-08	-0.102427	0.817	0.939	0.00212623
AC008825.1	8.40301e-08	-0.479244	0.499	0.761	0.00229293
BBX	9.04732e-08	-0.189977	0.243	0.446	0.00246874
SPTLC3	9.76343e-08	0.637442	0.131	0.113	0.00266415
SMAD6	9.86878e-08	-0.356809	0.366	0.546	0.00269289
C1orf54	1.08687e-07	-0.186092	0.137	0.308	0.00296573
IL1RAP	1.15708e-07	-0.0623621	0.124	0.257	0.00315731
IL16	1.1591e-07	-0.0986093	0.065	0.159	0.00316283
NUTM2B-AS1	1.17268e-07	-0.164205	0.331	0.53	0.00319988
LNX1-AS1	1.59441e-07	0.0584871	0.132	0.109	0.00435066
SKP1	1.60575e-07	0.0793733	0.124	0.098	0.00438162
TLE5	1.72623e-07	0.15173	0.162	0.097	0.00471037
TNS3	1.83954e-07	0.0515254	0.139	0.244	0.00501955
FAM171A1	1.87737e-07	-0.262233	0.237	0.446	0.00512277
PDE9A	1.89406e-07	0.175517	0.368	0.341	0.00516831
ERC1	2.3597e-07	-0.131228	0.55	0.728	0.00643892
VEGFC	2.50821e-07	-0.334809	0.37	0.55	0.00684416
CNTNAP3B	2.54394e-07	-0.0207428	0.321	0.455	0.00694165
TRIP11	2.56993e-07	0.237223	0.331	0.298	0.00701256
SGMS1	2.63075e-07	-0.0709591	0.171	0.327	0.00717853
MAN1C1	2.71494e-07	0.453361	0.127	0.119	0.00740825
HEATR5A	2.80348e-07	-0.0232078	0.134	0.214	0.00764986
INPP5B	3.1832e-07	-0.0344708	0.155	0.266	0.00868601
TNFRSF1A	3.37247e-07	-0.0726644	0.088	0.186	0.00920245
PARD3	3.4617e-07	0.113134	0.149	0.222	0.00944594
QKI	3.59986e-07	-0.302347	0.602	0.832	0.00982292
AL035401.1	3.67997e-07	0.193426	0.16	0.135	0.0100415
ANKRD17	3.82569e-07	-0.271956	0.463	0.694	0.0104391
IDO1	3.89249e-07	-0.298175	0.298	0.501	0.0106214
STX5	4.68991e-07	0.106289	0.209	0.172	0.0127974
VAV2	4.80151e-07	-0.149138	0.247	0.397	0.0131019
MAML2	4.97123e-07	0.0047165	0.665	0.848	0.013565
ENPP2	5.16321e-07	0.121676	0.107	0.072	0.0140888
AC093898.1	5.68098e-07	0.17591	0.224	0.196	0.0155017
AC011029.1	6.27207e-07	-0.143874	0.116	0.226	0.0171146
BIRC6	6.33926e-07	-0.183034	0.56	0.781	0.0172979
KANSL1	6.61671e-07	-0.239742	0.576	0.789	0.018055
ABLIM3	6.97378e-07	-0.0562972	0.612	0.726	0.0190294
LCORL	7.13604e-07	-0.134747	0.365	0.541	0.0194721
TACC1	7.18996e-07	0.16705	0.697	0.836	0.0196192
PLVAP	7.54418e-07	-0.177123	0.2	0.354	0.0205858
KLF2	8.05707e-07	-0.203463	0.194	0.335	0.0219853
RHEB	8.42291e-07	0.155032	0.262	0.243	0.0229836
WASL	8.85856e-07	0.0871291	0.204	0.193	0.0241723
LRBA	9.18612e-07	-0.0633214	0.347	0.521	0.0250662
SERPINB9	9.3085e-07	-0.13972	0.07	0.193	0.0254001
MAP3K8	9.38401e-07	0.038967	0.074	0.11	0.0256061
AC007193.2	9.69673e-07	0.086381	0.178	0.131	0.0264595
ANKRD10	1.004e-06	-0.124834	0.165	0.302	0.027396
CCSER2	1.00553e-06	-0.303771	0.413	0.628	0.027438
NADK	1.01215e-06	-0.0468968	0.111	0.208	0.0276185
UBAC2	1.0724e-06	-0.125684	0.244	0.422	0.0292625
PAM	1.08645e-06	-0.100116	0.362	0.582	0.0296459
AC245060.5	1.09608e-06	-0.0326546	0.114	0.161	0.0299089
ANKUB1	1.0989e-06	0.046701	0.104	0.084	0.0299856
SIK3	1.40249e-06	-0.00968943	0.37	0.514	0.0382697
LNX1	1.40974e-06	0.174077	0.543	0.628	0.0384674
CEMIP2	1.47476e-06	-0.00669211	0.421	0.593	0.0402419
BMP6	1.53738e-06	0.110921	0.587	0.581	0.0419505
HERC3	1.54904e-06	-0.121334	0.173	0.317	0.0422687
RAMP3	1.57897e-06	-0.162925	0.101	0.228	0.0430855
AC124254.2	1.63927e-06	0.0981177	0.117	0.066	0.0447308
AHCYL2	1.64454e-06	-0.138984	0.275	0.419	0.0448746
DUSP1	1.66812e-06	-0.0914794	0.148	0.23	0.045518
FRY	1.6921e-06	-0.194032	0.2	0.302	0.0461723
MIRLET7BHG	1.70377e-06	-0.26049	0.378	0.594	0.0464907
DERA	1.71691e-06	0.130279	0.265	0.236	0.0468494
JMY	1.73068e-06	0.0863547	0.114	0.079	0.047225
SERPINE1	1.91698e-06	0.498132	0.162	0.207	0.0523087
ADCY4	1.98308e-06	-0.24239	0.419	0.623	0.0541123
PIK3C2B	2.12968e-06	-0.204029	0.431	0.57	0.0581126
MED13L	2.13057e-06	0.0732334	0.655	0.807	0.058137
TMEM108	2.14344e-06	-0.135168	0.067	0.154	0.0584882
FGFR1	2.17179e-06	-0.282618	0.403	0.617	0.0592618
AKAP13	2.24214e-06	-0.28418	0.609	0.84	0.0611812
SOX13	2.36118e-06	-0.0583277	0.319	0.472	0.0644294
PLAC8	2.46866e-06	-0.158811	0.095	0.193	0.0673624
CBLB	2.60462e-06	-0.256862	0.353	0.581	0.0710722
N4BP1	2.63128e-06	0.129751	0.332	0.348	0.0717998
ARHGAP21	2.66842e-06	-0.0876598	0.185	0.308	0.0728131
IMMP2L	2.72835e-06	-0.0713383	0.53	0.71	0.0744486
LYPLA1	2.73273e-06	0.0574959	0.133	0.13	0.0745681
APBB2	2.82544e-06	-0.23968	0.61	0.804	0.0770978
SON	2.84124e-06	0.251683	0.463	0.459	0.0775289
ARHGAP26	3.03024e-06	-0.028218	0.474	0.679	0.0826863
HERC1	3.0446e-06	0.173546	0.605	0.698	0.0830781
FOXO3	3.20422e-06	-0.024041	0.256	0.418	0.0874336
PHC1	3.48525e-06	-0.0201982	0.08	0.141	0.0951019
TLE3	3.51505e-06	0.093272	0.108	0.084	0.0959152
KMT2C	3.62102e-06	0.083768	0.308	0.45	0.0988068
SLC2A3	3.62799e-06	-0.113466	0.219	0.291	0.0989969
SDF4	3.83875e-06	-0.00474549	0.058	0.112	0.104748
USP25	3.99218e-06	0.172904	0.417	0.466	0.108935
AC004889.1	4.08516e-06	-0.162295	0.107	0.217	0.111472
GLI3	4.10294e-06	-0.0727905	0.151	0.273	0.111957
GRB14	4.18928e-06	0.0978153	0.401	0.394	0.114313
IGSF9B	4.29114e-06	-0.177011	0.063	0.175	0.117092
SLC20A1	4.40694e-06	0.0079511	0.081	0.123	0.120252
ACVRL1	4.41479e-06	-0.210703	0.161	0.323	0.120466
NXN	4.43619e-06	-0.186383	0.574	0.761	0.12105
STK3	5.1832e-06	0.162424	0.217	0.313	0.141434
ABHD3	5.26101e-06	-0.151312	0.13	0.27	0.143557
KCNMB2-AS1	5.41913e-06	0.115824	0.116	0.101	0.147872
HELLPAR	5.53025e-06	-0.168801	0.075	0.175	0.150904
TMEM181	5.59532e-06	-0.117774	0.18	0.308	0.152679
NOX4	5.64378e-06	-0.267466	0.216	0.356	0.154002
FABP5	5.90928e-06	0.123119	0.138	0.101	0.161247
CECR2	5.93428e-06	0.191387	0.107	0.052	0.161929
ARHGAP29	6.06114e-06	-0.0456357	0.655	0.817	0.16539
FAM126A	6.07855e-06	-0.163433	0.136	0.279	0.165865
HSD17B2	6.08578e-06	-0.00368904	0.755	0.84	0.166063
FAM168B	6.28368e-06	0.0626332	0.199	0.2	0.171463
ATXN7	6.62181e-06	-0.0216807	0.099	0.186	0.180689
SMAD7	6.65412e-06	-0.110838	0.156	0.284	0.181571
GTF2F2	6.7249e-06	-0.112809	0.123	0.262	0.183502
SLC38A2	7.48011e-06	-0.228839	0.34	0.524	0.20411
EPS8	7.68024e-06	0.2782	0.253	0.211	0.209571
ZC2HC1A	8.19943e-06	0.0768516	0.12	0.09	0.223738
SEC62	8.3062e-06	0.0641144	0.152	0.128	0.226651
AKT3	8.36428e-06	0.169308	0.697	0.768	0.228236
ST3GAL5	8.45509e-06	-0.269681	0.302	0.508	0.230714
SND1	8.50969e-06	-0.117887	0.313	0.481	0.232204
CLIC5	8.51079e-06	-0.378707	0.263	0.454	0.232234
RAB3GAP1	9.24095e-06	-0.0798448	0.22	0.353	0.252158
HDHD5	9.44826e-06	-0.0300636	0.058	0.109	0.257815
HIF3A	9.59683e-06	0.0607048	0.635	0.778	0.261869
CANX	1.1023e-05	0.0647485	0.199	0.179	0.300784
LINC02109	1.12461e-05	-0.486022	0.703	0.931	0.306872
ZNF318	1.27082e-05	-0.0424369	0.08	0.167	0.346769
UBC	1.28366e-05	-0.0910295	0.067	0.157	0.350273
MSH4	1.34031e-05	-0.066784	0.065	0.11	0.365731
ATG7	1.34368e-05	-0.0940789	0.274	0.419	0.366649
MYO1E	1.39834e-05	-0.131284	0.592	0.775	0.381564
FBXO31	1.42871e-05	-0.0747859	0.084	0.157	0.389852
AAK1	1.42903e-05	-0.0538962	0.298	0.458	0.38994
SPIRE1	1.45632e-05	-0.115115	0.194	0.32	0.397386
AOPEP	1.59446e-05	-0.347815	0.53	0.728	0.435081
PREX1	1.65249e-05	-0.0900701	0.232	0.341	0.450915
CCNT2	1.65657e-05	-0.0941458	0.2	0.303	0.452029
HSP90AA1	1.7254e-05	-0.0714655	0.17	0.335	0.470811
ANKH	1.74293e-05	-0.126131	0.099	0.179	0.475593
BET1	1.74295e-05	-0.00236589	0.109	0.12	0.475599
MIR924HG	1.83876e-05	-0.0786431	0.271	0.375	0.501743
PIK3R3	1.84362e-05	-0.198275	0.297	0.463	0.503067
STAT5B	1.86832e-05	0.0572112	0.181	0.254	0.509807
STK38L	1.8834e-05	0.144994	0.142	0.102	0.513923
BMPR2	1.89239e-05	-0.157773	0.773	0.92	0.516377
TNS2	1.93171e-05	-0.0610164	0.103	0.188	0.527106
SRSF5	1.93485e-05	0.20448	0.334	0.35	0.527963
ACSF3	1.94522e-05	-0.0835938	0.079	0.156	0.530793
MFSD4B	1.98648e-05	0.1441	0.085	0.149	0.54205
AC104041.1	2.00132e-05	0.0695516	0.56	0.657	0.546101
HACE1	2.01403e-05	-0.370608	0.66	0.841	0.549567
AL139807.1	2.15375e-05	0.114977	0.368	0.386	0.587694
STARD13	2.33224e-05	-0.0117471	0.639	0.806	0.636397
NFAT5	2.37876e-05	-0.217599	0.543	0.753	0.649092
FBN1	2.41089e-05	0.0834507	0.086	0.124	0.657861
SNX24	2.43005e-05	-0.0532063	0.078	0.161	0.663086
PITPNA	2.47571e-05	0.180308	0.296	0.265	0.675547
HDAC2	2.68514e-05	-0.0492514	0.038	0.101	0.732695
CAV1	2.68546e-05	0.155935	0.453	0.499	0.732781
TTC7A	2.73886e-05	-0.0101782	0.057	0.112	0.747353
ITGA6	2.80556e-05	-0.266223	0.423	0.61	0.765553
STEAP1B	2.83078e-05	-0.135684	0.11	0.214	0.772435
LARP4B	2.9336e-05	-0.064029	0.35	0.512	0.800491
BRWD1	3.20378e-05	-0.00747995	0.25	0.392	0.874215
ROR2	3.298e-05	0.174151	0.165	0.131	0.899924
ARF4	3.29839e-05	0.0087633	0.098	0.112	0.900032
LPP	3.55294e-05	-0.00440205	0.538	0.712	0.96949
USO1	3.63744e-05	0.0381895	0.281	0.31	0.992548
ZFAND3	3.67854e-05	-0.11517	0.62	0.797	1
TNKS2	3.68156e-05	-0.0373284	0.078	0.167	1
KLF3-AS1	3.6887e-05	-0.183381	0.322	0.474	1
PDE7A	3.79063e-05	-0.139736	0.092	0.197	1
ATP13A3	3.83279e-05	-0.461713	0.259	0.407	1
RASGRF2	3.84354e-05	0.0181757	0.649	0.797	1
PTPRM	3.86156e-05	-0.191049	0.824	0.948	1
ID1	3.88208e-05	-0.158482	0.109	0.244	1
CCDC186	3.9115e-05	0.0743802	0.112	0.079	1
ABHD6	4.17538e-05	0.14431	0.147	0.12	1
PLPP3	4.26097e-05	-0.275914	0.309	0.526	1
PRSS23	4.26178e-05	-0.254699	0.245	0.415	1
CHRM3	4.32801e-05	-0.180932	0.147	0.241	1
AC007991.3	4.35432e-05	0.133651	0.321	0.372	1
ARFGEF3	4.42902e-05	-0.0287409	0.101	0.168	1
CCNH	4.5151e-05	-0.188978	0.295	0.48	1
ZFAND6	4.68626e-05	0.0954729	0.391	0.419	1
YTHDC2	4.69943e-05	-0.138991	0.209	0.35	1
STAT6	4.711e-05	-0.102662	0.137	0.257	1
CCT5	4.857e-05	-0.0461785	0.074	0.154	1
UBQLN1	4.90477e-05	0.081681	0.249	0.236	1
DDX17	5.15847e-05	0.0802242	0.706	0.806	1
HNRNPUL2	5.18073e-05	-0.0131962	0.075	0.131	1
HSP90AB1	5.30301e-05	-0.16421	0.169	0.314	1
GSE1	5.36539e-05	-0.0318462	0.573	0.753	1
RFTN1	5.42331e-05	-0.231451	0.236	0.396	1
SOCS4	5.60795e-05	-0.0832302	0.058	0.123	1
PITPNC1	5.70453e-05	-0.0368685	0.804	0.914	1
SPEN	5.7516e-05	-0.0520426	0.359	0.508	1
KHDRBS2	5.76346e-05	-0.300761	0.175	0.277	1
SQSTM1	5.84931e-05	0.0619923	0.109	0.079	1
SLC25A16	5.93929e-05	0.171115	0.187	0.166	1
TNFRSF25	5.95507e-05	-0.0716005	0.088	0.161	1
EVI5	6.07834e-05	-0.104845	0.239	0.396	1
PLXND1	6.20197e-05	-0.166439	0.357	0.502	1
SLC45A4	6.24984e-05	0.0803585	0.141	0.188	1
PICALM	6.31579e-05	-0.0316263	0.552	0.761	1
LINC-PINT	6.59312e-05	-0.0207083	0.053	0.102	1
PDLIM5	6.66051e-05	-0.112087	0.522	0.742	1
RXRA	6.95112e-05	0.0405286	0.12	0.163	1
DOCK9	7.10361e-05	-0.252683	0.728	0.886	1
CD34	7.27274e-05	-0.152542	0.406	0.578	1
SNHG5	7.35014e-05	-0.0645795	0.06	0.123	1
AC020916.1	7.48311e-05	0.264944	0.212	0.145	1
TM9SF3	7.59293e-05	0.0716793	0.249	0.259	1
PRPF8	7.61359e-05	-0.0658938	0.148	0.25	1
AC021504.1	7.73432e-05	-0.28023	0.259	0.437	1
ARFIP1	7.90693e-05	0.145089	0.377	0.388	1
FGFR1OP2	8.33116e-05	-0.0447442	0.154	0.276	1
RNF217	8.43303e-05	-0.108691	0.103	0.232	1
CALM1	8.60995e-05	0.098468	0.269	0.284	1
PPP2R5E	8.83772e-05	-0.0750431	0.27	0.444	1
ERLIN1	8.84849e-05	0.0846686	0.136	0.126	1
SUGP2	9.03323e-05	-0.0632437	0.188	0.27	1
EFCAB11	9.23711e-05	-0.0297895	0.108	0.175	1
JAM3	9.36127e-05	-0.370103	0.577	0.77	1
HLX	9.36501e-05	-0.0540759	0.063	0.106	1
ZNF521	9.47904e-05	0.0693932	0.642	0.702	1
CADPS2	9.62419e-05	-0.30406	0.39	0.6	1
DYNC1H1	9.66871e-05	-0.0283639	0.335	0.454	1
ADGRA2	9.70436e-05	-0.060969	0.139	0.215	1
RNGTT	9.79479e-05	-0.121344	0.175	0.298	1
FENDRR	9.83722e-05	-0.0748141	0.126	0.219	1
SBNO2	9.85694e-05	-0.0315541	0.109	0.157	1
TLK1	9.90334e-05	0.170596	0.134	0.167	1
PDS5A	9.90544e-05	0.00160597	0.403	0.55	1
SCAF8	9.9974e-05	-0.055449	0.328	0.494	1
RAPGEF4	0.000102103	-0.151128	0.3	0.429	1
FAM124B	0.000102269	-0.0790138	0.073	0.15	1
SAMD4A	0.000105736	0.225809	0.338	0.393	1
ERG	0.000107231	-0.00566611	0.615	0.764	1
GNAQ	0.000114927	-0.156751	0.665	0.832	1
FAT4	0.000117217	-0.109588	0.206	0.323	1
PSMD11	0.000121476	0.107219	0.13	0.105	1
FRAS1	0.000124706	-0.115383	0.096	0.174	1
HNRNPC	0.00012481	-0.0243879	0.385	0.55	1
LINC01578	0.000125729	0.0842297	0.265	0.273	1
NRG3	0.000125955	-0.0448071	0.471	0.574	1
RNF144B	0.000130219	-0.121374	0.321	0.465	1
MTA3	0.00013044	-0.0320454	0.259	0.286	1
PDK1	0.000131404	0.0173611	0.08	0.105	1
ATG13	0.000131749	0.0865621	0.127	0.099	1
ATP2B1	0.000132235	-0.0210792	0.124	0.197	1
AC009271.1	0.000132397	-0.00221788	0.581	0.71	1
SH2D3C	0.000133858	-0.170573	0.253	0.423	1
RPL13	0.000136024	-0.0549992	0.067	0.138	1
ARID1B	0.000138447	-0.0938372	0.586	0.797	1
EML2	0.000138661	-0.0568401	0.066	0.121	1
SMAD9	0.000142049	-0.263598	0.334	0.514	1
LINC01524	0.000145854	0.0287958	0.098	0.12	1
DEGS1	0.000146066	-0.106319	0.138	0.255	1
RNF152	0.000147933	0.0977328	0.127	0.13	1
DIP2C	0.000149851	0.0567361	0.067	0.103	1
SLFN5	0.000150008	-0.134842	0.132	0.236	1
CCNL1	0.000150336	0.175927	0.383	0.382	1
FBXO21	0.000151847	0.0455598	0.151	0.132	1
BRD4	0.000153028	0.268025	0.406	0.382	1
SYT17	0.000153976	-0.127838	0.093	0.2	1
AC006206.2	0.000157996	0.0376443	0.174	0.201	1
EML4	0.000158955	-0.0590129	0.168	0.259	1
VPS53	0.000161883	-0.10229	0.343	0.501	1
SLC8A1	0.0001698	0.532087	0.242	0.234	1
NPEPPS	0.000172423	-0.0775004	0.166	0.291	1
CSPP1	0.000173878	-0.1928	0.378	0.548	1
FLNB	0.000174258	0.158967	0.504	0.581	1
ACACB	0.000175669	0.124128	0.252	0.248	1
CNTNAP3	0.000177475	0.0159586	0.156	0.167	1
PRPF3	0.000178485	0.119765	0.245	0.222	1
PPP1R13L	0.000179869	0.195831	0.172	0.12	1
GPATCH8	0.000183016	-0.0112842	0.358	0.503	1
HIP1	0.000186236	-0.0938155	0.503	0.646	1
OR2A1-AS1	0.000192028	-0.0856585	0.073	0.149	1
ZDBF2	0.000194977	0.124551	0.102	0.054	1
MFHAS1	0.000196314	0.0449632	0.154	0.223	1
C1S	0.000197292	-0.0217723	0.056	0.102	1
CLPTM1L	0.000201562	-0.0258782	0.062	0.117	1
MAP3K4	0.000205851	0.153462	0.253	0.197	1
SH3RF1	0.000205856	-0.0330125	0.101	0.172	1
FAM118A	0.000207756	0.00235758	0.143	0.186	1
CSGALNACT1	0.000208766	-0.1044	0.45	0.561	1
ELL	0.000212843	0.106015	0.159	0.137	1
ZFPM2	0.000215361	0.135239	0.738	0.781	1
MPHOSPH8	0.000215536	-0.115409	0.222	0.361	1
DIXDC1	0.000218023	0.108568	0.245	0.247	1
SEC24D	0.000221835	-0.126317	0.083	0.193	1
TRIM33	0.000223253	0.122988	0.243	0.279	1
LAP3	0.000223661	-0.0844272	0.087	0.175	1
PTPRB	0.000225535	0.0432127	0.667	0.766	1
LINC01194	0.000225728	-0.270129	0.434	0.621	1
CASC9	0.000226168	0.0702676	0.562	0.623	1
FCGR2A	0.000233084	-0.238751	0.212	0.4	1
NF1	0.00023419	-0.117204	0.451	0.619	1
LARS2	0.000235549	-0.0823279	0.129	0.223	1
RGL2	0.000237229	0.0912533	0.165	0.152	1
COG3	0.00023727	-0.00377646	0.108	0.181	1
APOLD1	0.000238325	-0.141882	0.105	0.168	1
EBF1	0.000239827	-0.0196221	0.37	0.47	1
TMBIM6	0.000247024	0.0433131	0.153	0.139	1
TCF12	0.00024728	-0.106448	0.632	0.823	1
EGFR	0.000249347	1.12174	0.168	0.098	1
POLR2A	0.000250839	-0.0324252	0.127	0.219	1
AC016831.7	0.000251553	-0.064762	0.141	0.257	1
FOXP1	0.000262214	-0.14165	0.723	0.87	1
MTHFD1L	0.000264123	0.0309488	0.267	0.368	1
RHOT2	0.000264431	0.00277468	0.067	0.108	1
CRELD1	0.000264943	-0.0268734	0.054	0.103	1
PLEKHG1	0.000268554	0.0401548	0.715	0.828	1
TBCA	0.000273321	-0.16779	0.147	0.312	1
RBMS3	0.000275391	-0.0739256	0.767	0.876	1
EFCAB2	0.00027626	0.176602	0.315	0.326	1
RORA	0.000279286	0.184001	0.428	0.443	1
ID3	0.000282992	-0.086459	0.061	0.164	1
TMSB10	0.000286334	-0.0907021	0.05	0.109	1
DNMT3A	0.000302194	0.179269	0.295	0.25	1
PLCB4	0.000303674	-0.137761	0.766	0.897	1
LINC01117	0.000304092	0.0868075	0.106	0.072	1
SAMD4B	0.000309971	0.126103	0.247	0.226	1
CACHD1	0.000310072	-0.273201	0.379	0.542	1
TMEM100	0.000311434	-0.170662	0.065	0.145	1
LMCD1	0.000327695	0.15881	0.458	0.483	1
DDHD1	0.000332532	-0.235926	0.316	0.465	1
INTS10	0.000336495	-0.101053	0.125	0.239	1
FRS2	0.000336909	-0.114599	0.2	0.341	1
B3GALNT2	0.000338802	-0.0682981	0.078	0.153	1
NEK11	0.000349335	-0.0114731	0.052	0.126	1
SUCLG2-AS1	0.000349637	-0.0527635	0.062	0.121	1
LAMA5	0.000354645	-0.00679467	0.269	0.354	1
EFNB2	0.000360077	-0.143826	0.303	0.429	1
FGD4	0.000367087	-0.131705	0.626	0.823	1
AC090015.1	0.000368527	0.000832706	0.279	0.29	1
ANXA3	0.000373605	-0.172664	0.21	0.364	1
EHBP1L1	0.000374839	0.00230835	0.134	0.193	1
DENR	0.000376753	-0.0811359	0.129	0.247	1
EIF4B	0.000381998	0.0686404	0.219	0.226	1
MIR181A1HG	0.000387656	-0.442013	0.567	0.767	1
SLC44A1	0.000388848	-0.0388002	0.127	0.192	1
DPP4	0.000390448	-0.0291769	0.136	0.222	1
VTI1A	0.000392143	-0.111742	0.446	0.63	1
NCEH1	0.000394336	0.021868	0.119	0.159	1
CREB5	0.00039595	0.17965	0.12	0.099	1
NOP56	0.000399278	-0.0338628	0.065	0.117	1
TGOLN2	0.000405546	-0.0546964	0.102	0.174	1
PDE3A	0.000416728	0.719706	0.167	0.124	1
C11orf80	0.000423418	0.0230463	0.09	0.126	1
DYNC1LI2	0.000424677	0.162939	0.258	0.248	1
SUMF1	0.00042617	0.178452	0.368	0.388	1
DNAH8	0.000441467	-0.112462	0.345	0.428	1
BHLHE40	0.000442519	-0.052933	0.164	0.214	1
ARID5B	0.000442899	0.0901122	0.094	0.108	1
PHF2	0.000444717	0.137773	0.245	0.219	1
NFIB	0.000445204	-0.0483619	0.839	0.923	1
RPN2	0.000447994	0.123521	0.157	0.109	1
CD59	0.000449393	0.0656363	0.122	0.105	1
SCFD2	0.000454432	-0.0690149	0.346	0.476	1
SPINK5	0.000455291	-0.201259	0.204	0.32	1
AC061958.1	0.000457812	-0.147509	0.184	0.309	1
TJP1	0.000460218	-0.157677	0.737	0.869	1
GALNT15	0.000475099	0.0820893	0.224	0.207	1
ZBTB1	0.000479475	-0.132315	0.159	0.283	1
NIPBL	0.000487126	-0.147616	0.462	0.654	1
PPP1R12B	0.000492114	-0.142373	0.158	0.302	1
RAD51B	0.000493499	0.0413934	0.545	0.657	1
DACH1	0.000495104	-0.0654269	0.575	0.683	1
SMOC2	0.000495856	0.00864558	0.089	0.146	1
PCGF3	0.000496879	0.00359812	0.212	0.31	1
LIN28B	0.000504559	-0.355857	0.519	0.724	1
C1orf21	0.000505096	0.169412	0.34	0.371	1
PLD1	0.000511881	-0.2815	0.43	0.636	1
CLIC4	0.000513544	0.129064	0.303	0.419	1
ULK4	0.000530889	0.215633	0.498	0.532	1
WBP4	0.000537603	0.0553259	0.101	0.08	1
SERINC5	0.000545276	0.0506308	0.12	0.17	1
TCF7L1	0.0005477	0.0998421	0.273	0.258	1
USP13	0.000556526	0.146636	0.174	0.139	1
REV3L	0.000568313	0.095475	0.542	0.632	1
XKR6	0.000569806	-0.0586231	0.323	0.486	1
STT3B	0.000582961	0.0163693	0.124	0.199	1
BRD7	0.000589126	0.116444	0.18	0.172	1
UBE2H	0.000593331	0.0591523	0.398	0.514	1
CSNK1A1	0.000615095	-0.179323	0.377	0.601	1
AL442636.1	0.000618798	-0.0267101	0.152	0.223	1
AGAP1	0.000619374	-0.0253323	0.571	0.749	1
IP6K1	0.000620525	0.119475	0.283	0.292	1
WDR61	0.000625429	0.0455856	0.103	0.092	1
ZNF407	0.000625677	-0.0223847	0.43	0.575	1
AC073593.2	0.000641535	0.0617297	0.229	0.233	1
NAA16	0.000642313	-0.075299	0.217	0.352	1
FRMD4B	0.000651427	-0.098214	0.269	0.407	1
MEIS2	0.000653062	0.2299	0.117	0.052	1
AL117329.1	0.000664314	0.521535	0.263	0.091	1
SMPD4	0.000667265	0.0225243	0.095	0.135	1
NTNG1	0.000669688	-0.246486	0.098	0.175	1
CHD2	0.000681073	0.0844808	0.44	0.567	1
RANBP10	0.000681137	0.0513423	0.2	0.254	1
TRAF3	0.000687524	-0.0711793	0.172	0.284	1
ATM	0.000687566	-0.0510093	0.236	0.359	1
MN1	0.000699865	-0.0471007	0.053	0.108	1
PTEN	0.000702416	-0.160212	0.338	0.53	1
CAMK1D	0.000704358	0.238648	0.203	0.203	1
TEAD4	0.00070525	-0.0102161	0.087	0.137	1
NFKBIZ	0.00071081	-0.0168561	0.073	0.103	1
KLF7	0.00071855	0.0856423	0.486	0.561	1
FARP1	0.000727761	0.161226	0.371	0.386	1
TFG	0.000730568	-0.039412	0.091	0.167	1
TATDN2	0.000731522	-0.0503356	0.076	0.132	1
KANSL3	0.000734507	0.149802	0.23	0.225	1
ELF1	0.000734765	0.0409034	0.438	0.537	1
MYO5C	0.000735151	0.0920762	0.165	0.163	1
INTS6	0.000741884	-0.214374	0.239	0.411	1
TCERG1	0.000743708	-0.0869747	0.274	0.41	1
AHI1	0.000745201	-0.0142917	0.131	0.208	1
ADARB1	0.000757412	-0.170798	0.382	0.55	1
B4GALT5	0.000770919	-0.178364	0.266	0.446	1
NOTCH1	0.000776884	-0.130893	0.244	0.364	1
TRPM4	0.000790095	-0.0945164	0.079	0.166	1
PIKFYVE	0.000793024	-0.0940589	0.279	0.419	1
PDS5B	0.000801566	-0.169986	0.485	0.662	1
SBF2	0.000802294	-0.088247	0.622	0.807	1
FANCI	0.000811069	-0.105535	0.055	0.127	1
TDRP	0.000814068	0.123846	0.334	0.363	1
MTMR9	0.000825683	-0.0567863	0.093	0.179	1
TRIP12	0.000826901	0.0750292	0.514	0.599	1
EIPR1	0.000828273	-0.024039	0.129	0.2	1
ANKRD50	0.000843619	-0.0953462	0.077	0.157	1
MIR4435-2HG	0.000846444	0.0209395	0.14	0.177	1
RGS12	0.000848833	-0.141028	0.317	0.465	1
ARHGAP27	0.000864566	-0.0237789	0.146	0.226	1
YIPF4	0.000871887	0.00809871	0.239	0.265	1
GRIP2	0.000872104	-0.146994	0.141	0.255	1
STIP1	0.000875897	-0.0571854	0.084	0.172	1
CCDC91	0.000877322	-0.0278775	0.134	0.218	1
GOLGA4	0.000883172	0.146838	0.305	0.4	1
TGFBR3	0.000883439	0.181763	0.158	0.137	1
EIF4G2	0.000904203	0.135409	0.224	0.203	1
PROM1	0.000906395	0.0916893	0.109	0.088	1
RNF220	0.000907858	-0.173815	0.441	0.618	1
CCDC57	0.000913452	0.0420513	0.096	0.13	1
ETF1	0.000919688	0.113957	0.165	0.16	1
CMIP	0.000923858	-0.0450905	0.497	0.666	1
PHACTR2	0.000924163	-0.114648	0.675	0.837	1
MKRN3	0.000930367	0.0389698	0.228	0.248	1
AC069277.1	0.000935161	-0.10803	0.443	0.607	1
TMEM131	0.000946857	0.076799	0.43	0.49	1
PLEKHA7	0.000947049	0.270996	0.17	0.094	1
PPP1CB	0.000964094	-0.059758	0.163	0.251	1
EXOC6	0.000965181	-0.36841	0.861	0.939	1
STOM	0.000966862	-0.156303	0.256	0.383	1
SLCO2A1	0.000976098	-0.216136	0.237	0.371	1
AZIN1	0.000978387	-0.0302811	0.056	0.103	1
MMP24OS	0.00098236	0.0506265	0.12	0.142	1
NPIPB4	0.000986783	0.105719	0.168	0.15	1
TTF1	0.000995717	-0.0569582	0.071	0.131	1
NPIPB5	0.00100409	0.211924	0.308	0.276	1
PUM2	0.00101692	-0.0646289	0.39	0.566	1
GOLGB1	0.0010221	0.30729	0.339	0.35	1
TGFBR1	0.00102271	0.133081	0.134	0.164	1
PDE8A	0.00103194	-0.26552	0.51	0.72	1
FOXN3	0.00104042	0.0235444	0.725	0.872	1
EZR	0.00105203	0.13756	0.189	0.28	1
TTC3	0.00106144	-0.151148	0.405	0.546	1
KIAA0232	0.00106993	0.128398	0.129	0.171	1
MTDH	0.00107786	-0.164773	0.354	0.531	1
ACER2	0.00110127	0.169526	0.178	0.152	1
RIMKLB	0.00110469	0.111018	0.451	0.469	1
GATA2-AS1	0.00110535	-0.0228203	0.283	0.396	1
RIN3	0.00110786	0.129547	0.249	0.246	1
SUSD1	0.00115505	0.0287346	0.087	0.108	1
ANKRD36B	0.00116604	-0.0344525	0.134	0.208	1
ZBED5	0.00116804	0.0185468	0.092	0.138	1
MYL12B	0.00116901	0.00533215	0.114	0.142	1
MYO9A	0.00118171	-0.141712	0.323	0.448	1
TMEM50B	0.00118344	-0.0889981	0.141	0.254	1
DDX39B	0.00122164	-0.0422266	0.229	0.324	1
YBX3	0.00122551	0.217928	0.267	0.281	1
AP3D1	0.0012392	0.118923	0.211	0.223	1
TUSC3	0.00124167	0.118399	0.301	0.385	1
TTC23	0.00124924	-0.0784518	0.096	0.167	1
RTN3	0.00126225	-0.124075	0.136	0.25	1
DLEU1	0.00126228	-0.219387	0.797	0.921	1
PARVB	0.00126486	-0.11413	0.402	0.559	1
OPA3	0.00126558	0.110175	0.118	0.09	1
PLCL2	0.00126778	0.550846	0.121	0.105	1
RBPMS	0.00127814	-0.0590977	0.604	0.754	1
SERPINE2	0.00129732	0.0858342	0.076	0.124	1
ZEB1	0.00130212	-0.261851	0.756	0.903	1
PRIM2	0.00130712	-0.097194	0.183	0.283	1
LIPE-AS1	0.00132315	0.125262	0.311	0.337	1
TRPV1	0.00134617	0.0313764	0.068	0.102	1
HIBADH	0.00134713	-0.175439	0.3	0.455	1
EBF3	0.00134807	-0.244464	0.153	0.317	1
CRPPA	0.00134946	0.0370284	0.154	0.181	1
PODXL	0.00136062	-0.0603715	0.189	0.302	1
POFUT2	0.00136528	-0.0173068	0.059	0.102	1
AC009961.1	0.00137873	-0.00691592	0.09	0.146	1
PCBP2	0.0014518	0.102593	0.298	0.319	1
TMTC1	0.00147455	0.0182393	0.235	0.283	1
ACTB	0.00147868	-0.0179117	0.118	0.181	1
TBL1XR1	0.0014946	0.055884	0.329	0.488	1
CGAS	0.00150494	-0.083892	0.05	0.119	1
AFF3	0.00151545	-0.265944	0.592	0.738	1
HIPK2	0.0015237	0.153886	0.477	0.523	1
ZNF91	0.00152649	0.164194	0.142	0.17	1
STMP1	0.00154025	-0.058741	0.152	0.237	1
SF3B3	0.00154808	-0.0710528	0.188	0.295	1
EFCAB13	0.00156687	-0.100969	0.211	0.367	1
QRICH2	0.00158547	-0.0582042	0.067	0.138	1
ZBTB20-AS5	0.00159437	0.0130951	0.119	0.135	1
DPH7	0.00160558	-0.0222983	0.075	0.124	1
EXT1	0.00161646	0.139567	0.437	0.548	1
LPCAT2	0.0016229	0.127421	0.286	0.283	1
AC090825.1	0.00163098	-0.0848068	0.066	0.121	1
FAF1	0.00164307	-0.117914	0.433	0.599	1
UGP2	0.00165138	-0.0970705	0.198	0.341	1
TCF20	0.0016623	-0.0829922	0.229	0.359	1
PRDM4	0.0016669	-0.0227856	0.08	0.146	1
AKAP12	0.00167837	-0.0637425	0.223	0.279	1
AL138701.2	0.00169328	-0.0520056	0.164	0.246	1
AC024230.1	0.00171676	0.0599627	0.343	0.306	1
SWI5	0.00172067	-0.00972924	0.063	0.102	1
RAPGEF5	0.00172473	-0.0396082	0.784	0.909	1
CDYL2	0.00172551	0.0851642	0.303	0.37	1
SNX2	0.00173599	-0.0577987	0.107	0.181	1
LZTS2	0.00173947	-0.0241022	0.06	0.101	1
DNPEP	0.00176049	-0.0653226	0.101	0.182	1
SHANK3	0.00177294	0.153664	0.669	0.742	1
PLA1A	0.00178889	-0.113276	0.081	0.138	1
ACO2	0.00180863	0.0611065	0.116	0.095	1
TAF1B	0.00181052	-0.0528086	0.122	0.214	1
RPAIN	0.00182018	-0.00890827	0.071	0.127	1
GALNT11	0.00185508	-0.0603457	0.137	0.215	1
MAGI3	0.00185701	-0.134953	0.313	0.465	1
ZSCAN5A	0.00187262	0.0723058	0.155	0.143	1
MERTK	0.00187445	-0.205136	0.346	0.502	1
CHSY1	0.00193292	0.0128662	0.57	0.716	1
VWF	0.00194131	0.152281	0.642	0.702	1
SLC43A2	0.00194663	0.335126	0.129	0.097	1
MEAF6	0.00196504	-0.0317767	0.082	0.153	1
AC092142.1	0.00196979	-0.0136035	0.335	0.426	1
NOSTRIN	0.00197215	0.0395766	0.398	0.48	1
SQLE	0.00198719	-0.14018	0.085	0.171	1
AC008735.2	0.00199968	0.0819309	0.104	0.08	1
FAM241A	0.00199983	0.0443062	0.313	0.377	1
ZNF623	0.0020114	-0.0410112	0.057	0.105	1
HSPA9	0.00201402	-0.0238221	0.137	0.229	1
MGAT1	0.00202922	0.0892915	0.101	0.058	1
LINC02267	0.0020338	-0.142688	0.417	0.56	1
CCND1	0.00204576	-0.124073	0.053	0.126	1
ARL6IP4	0.00206057	0.000809185	0.067	0.105	1
GOLGA2	0.00206875	0.108117	0.131	0.109	1
PCGF5	0.00207134	0.130943	0.275	0.298	1
PKIG	0.00207835	0.0320864	0.268	0.316	1
CRYBG3	0.00209531	-0.16116	0.483	0.652	1
CMC1	0.00212829	-0.0628338	0.149	0.236	1
AVL9	0.00212902	0.109582	0.412	0.469	1
NUCB1	0.00214053	-0.0340724	0.097	0.159	1
NMI	0.00219465	-0.0312842	0.067	0.116	1
KAZN	0.00219815	0.179991	0.1	0.07	1
FGF2	0.00221215	-0.0885023	0.078	0.131	1
AC007319.1	0.00223133	0.18836	0.672	0.763	1
ABLIM1	0.00223865	-0.00865104	0.793	0.903	1
UACA	0.00224238	0.104352	0.607	0.712	1
AC010148.1	0.00224961	-0.00470433	0.072	0.131	1
SVEP1	0.0022594	0.26121	0.119	0.117	1
DAPK3	0.00227308	-0.00701861	0.141	0.223	1
SHOC1	0.00227553	-0.0549682	0.049	0.119	1
NXPE3	0.00228128	-0.0722383	0.095	0.189	1
AFG3L2	0.00228974	0.00582688	0.122	0.167	1
TPST1	0.00230841	0.153875	0.297	0.281	1
CDH13	0.00232825	0.0556235	0.155	0.212	1
RAI1	0.00233024	-0.0901375	0.242	0.339	1
LINC02484	0.00233593	0.120549	0.109	0.081	1
RBM39	0.0023462	0.135716	0.58	0.672	1
RASA1	0.00235775	0.664284	0.17	0.154	1
SHC2	0.00236682	-0.0350758	0.207	0.308	1
DDX5	0.00237453	-0.210037	0.517	0.697	1
SERPINH1	0.0024132	-0.0505106	0.08	0.145	1
NUAK1	0.00244289	0.128341	0.148	0.098	1
MAD1L1	0.0024572	-0.04924	0.178	0.263	1
PVT1	0.00247183	-0.143305	0.693	0.844	1
VRK2	0.00247284	-0.0876949	0.186	0.312	1
AFAP1L2	0.00247822	-0.0393559	0.062	0.11	1
WIPI1	0.00249106	0.0139992	0.128	0.157	1
DOCK4	0.0025058	-0.0179078	0.758	0.851	1
RASIP1	0.00252307	-0.135562	0.317	0.476	1
RNF114	0.00254059	-0.0471461	0.162	0.252	1
SOCS6	0.00254363	0.0865698	0.109	0.073	1
PRPF4B	0.00254377	0.113673	0.362	0.444	1
TRAK2	0.00255578	-0.0289425	0.108	0.181	1
ACTG1	0.00259233	-0.100201	0.114	0.218	1
TIMP3	0.00259419	0.164753	0.402	0.487	1
MICALL1	0.00261089	0.113065	0.188	0.182	1
AQR	0.00261459	-0.102563	0.272	0.407	1
FRG1-DT	0.00261822	-0.0325482	0.084	0.138	1
JAM2	0.00264411	-0.235768	0.393	0.581	1
HLCS	0.00264917	0.0980907	0.194	0.225	1
PLOD3	0.00265015	-0.0754799	0.084	0.161	1
SRGN	0.00265079	-0.101044	0.142	0.233	1
FCGR2B	0.00265758	-0.241108	0.384	0.589	1
HERC2	0.00268944	-0.0239426	0.465	0.608	1
AC025159.1	0.00270181	0.104554	0.204	0.17	1
HLTF	0.00270468	-0.0886501	0.075	0.153	1
PCCB	0.00271514	-0.044597	0.045	0.105	1
DPEP2	0.0027186	-0.109629	0.083	0.163	1
PTK2	0.00273977	-0.1268	0.722	0.894	1
NAV3	0.0027482	-0.111158	0.073	0.126	1
TPM1	0.00277317	-0.00843942	0.073	0.132	1
MBD5	0.00279139	-0.107741	0.577	0.749	1
MYH9	0.00280207	0.100108	0.581	0.669	1
NSMCE2	0.00280349	-0.0910386	0.412	0.578	1
LIMS1	0.00282402	0.136474	0.388	0.408	1
MOSMO	0.00284316	-0.0499788	0.231	0.352	1
TSG101	0.00284429	0.0689786	0.218	0.211	1
DGUOK	0.00285486	-0.0582248	0.083	0.156	1
SMARCAD1	0.00285602	-0.0740192	0.184	0.292	1
NPDC1	0.00287128	-0.0926727	0.217	0.334	1
ACE	0.00287262	-0.108343	0.042	0.114	1
MTAP	0.00288151	-0.0165045	0.233	0.342	1
DIAPH1	0.00290068	0.0805487	0.302	0.367	1
PDE3B	0.0029467	-0.233759	0.173	0.288	1
PKN3	0.00296396	-0.0629299	0.112	0.174	1
GPBP1	0.00297586	0.137526	0.433	0.499	1
NUDC	0.00300468	-0.0151665	0.071	0.126	1
CSNK1D	0.00300681	-0.0227875	0.205	0.297	1
ARHGEF11	0.00303898	-0.0800994	0.202	0.317	1
HNRNPH1	0.00304998	0.162029	0.479	0.497	1
TMCC3	0.00305199	0.0349127	0.411	0.484	1
FAR2	0.00305267	-0.0519432	0.121	0.194	1
ATP6V1E1	0.00306157	0.0241214	0.099	0.137	1
ZNF75A	0.00306698	0.0982128	0.15	0.156	1
SHB	0.00308985	0.168358	0.302	0.345	1
PCAT1	0.0031	-0.0284631	0.297	0.349	1
FLOT1	0.00310855	-0.0042004	0.185	0.281	1
PUS7	0.00310862	-0.0434942	0.132	0.207	1
ING5	0.00311253	-0.0156018	0.09	0.142	1
EIF4G3	0.00312137	-0.0605126	0.632	0.777	1
PSMA5	0.00312532	0.0836503	0.111	0.09	1
LARP1B	0.00312856	0.00284905	0.088	0.127	1
LINC00894	0.00314526	-0.0528317	0.113	0.179	1
HEATR3	0.00314838	-0.0462211	0.052	0.109	1
FBXL7	0.00315259	-0.326039	0.733	0.868	1
GNPTAB	0.00315559	-0.0811551	0.104	0.178	1
KIF5B	0.00316861	-0.162842	0.405	0.581	1
SRSF3	0.00318768	0.0978511	0.215	0.189	1
NAPG	0.00320486	0.000637349	0.166	0.248	1
RB1	0.003208	-0.202413	0.555	0.746	1
WWTR1	0.00322441	0.0544898	0.7	0.855	1
JMJD1C	0.00323269	-0.0176183	0.641	0.8	1
SOBP	0.0032797	-0.0550985	0.265	0.403	1
ZBTB8OS	0.00328422	0.107658	0.194	0.199	1
MYH10	0.00328491	0.033544	0.244	0.337	1
LINC01876	0.00331088	-0.0240469	0.214	0.29	1
FKBP9	0.00332694	-0.105324	0.225	0.36	1
EIF4A2	0.00335038	-0.0241468	0.182	0.279	1
SUPT5H	0.00335307	-0.0207461	0.142	0.215	1
ARHGEF7	0.00335947	0.119602	0.614	0.687	1
SLC25A46	0.00336936	-0.0770451	0.086	0.163	1
AC006001.2	0.00340407	0.0357091	0.132	0.17	1
MDN1	0.0034085	-0.0829902	0.208	0.314	1
CLTA	0.0034209	0.0823737	0.164	0.148	1
RGPD2	0.00342545	0.0898875	0.158	0.131	1
GCOM1	0.00345075	0.0252241	0.115	0.121	1
SLC2A1-AS1	0.00345363	0.0321542	0.21	0.233	1
AKAP9	0.00345938	0.149441	0.432	0.492	1
NKAIN2	0.00350223	0.727202	0.104	0.057	1
STIM2	0.00350934	-0.211578	0.395	0.57	1
PRCP	0.00351437	-0.146436	0.197	0.335	1
CTTN	0.00353013	-0.119827	0.332	0.488	1
PRPSAP1	0.00354964	-0.113629	0.129	0.223	1
DICER1	0.00356644	0.059539	0.515	0.634	1
RAPH1	0.00356931	0.146458	0.343	0.371	1
ULK1	0.00357177	0.141878	0.124	0.086	1
ZFP36L1	0.00358057	0.177489	0.321	0.334	1
PSMD4	0.00358325	-0.0127624	0.084	0.138	1
TM9SF2	0.00359478	-0.147102	0.174	0.306	1
EFNA1	0.00361393	-0.0452988	0.072	0.117	1
TRAPPC6B	0.00361474	-0.0270423	0.097	0.174	1
UBR5	0.00362171	0.00802712	0.468	0.612	1
EIF3F	0.00363197	-0.0650677	0.049	0.121	1
SERPINB6	0.00367686	-0.124057	0.339	0.479	1
TBC1D5	0.0036782	-0.201724	0.609	0.814	1
CDC42SE2	0.00368391	0.0769893	0.372	0.454	1
ACOX1	0.00369054	0.0413375	0.131	0.148	1
CFAP161	0.00369494	-0.132331	0.224	0.341	1
SPATA13	0.00369743	-0.0751006	0.155	0.257	1
TUG1	0.00372208	0.085458	0.218	0.211	1
STYXL1	0.00373331	0.0938723	0.125	0.099	1
AC022031.2	0.00373556	-0.113586	0.627	0.772	1
SMURF1	0.00373999	0.0442936	0.287	0.374	1
OSBP	0.00375552	0.00308062	0.124	0.146	1
DGKZ	0.00376649	0.00671131	0.14	0.215	1
PPHLN1	0.00378147	-0.0654906	0.258	0.399	1
FAM49B	0.00381129	-0.0734676	0.272	0.393	1
VCL	0.00384267	0.0286711	0.386	0.486	1
DISC1	0.00388922	-0.203351	0.599	0.748	1
SLCO4A1	0.00389038	-0.0434045	0.078	0.109	1
PABPC1	0.00389674	-0.0632431	0.309	0.434	1
ARL8B	0.00391173	-0.0481402	0.139	0.217	1
CMC2	0.00391291	-0.0458466	0.118	0.197	1
WWOX	0.00393483	-0.057754	0.454	0.568	1
WIPF1	0.00395624	0.0392683	0.438	0.546	1
SWT1	0.00395929	0.0914569	0.16	0.156	1
RPS6KA5	0.00396022	0.123319	0.094	0.119	1
SOX7	0.00397051	-0.095905	0.117	0.204	1
ODF2	0.00397322	-0.0207444	0.129	0.188	1
KIDINS220	0.00399749	0.0302594	0.291	0.381	1
PIK3R1	0.00400039	-0.0142652	0.101	0.188	1
CASTOR3	0.00400136	0.0505831	0.144	0.178	1
SPATS2	0.00402375	-0.0389534	0.299	0.407	1
DMWD	0.00407238	-0.0141125	0.13	0.192	1
TEK	0.00407915	-0.129808	0.498	0.662	1
FBLN1	0.00408383	-0.00574816	0.084	0.103	1
OXNAD1	0.00409009	-0.0487105	0.076	0.135	1
CUX1	0.00413224	-0.0076904	0.509	0.674	1
WDR5	0.00414937	-0.0187502	0.059	0.113	1
GORASP2	0.00415065	-0.0316049	0.119	0.19	1
ADRB1	0.00425624	-0.0950408	0.098	0.177	1
SCLT1	0.00428362	-0.0718446	0.332	0.462	1
SNAPC3	0.00429236	-0.086615	0.137	0.228	1
ZNF586	0.00429693	0.117567	0.365	0.411	1
SNHG7	0.004317	-0.0163755	0.058	0.108	1
GSTA4	0.00432115	0.068974	0.092	0.101	1
HSPD1	0.00432639	-0.0743569	0.115	0.207	1
FAM228B	0.00432775	0.0405388	0.135	0.181	1
GJA5	0.00434514	-0.0607905	0.104	0.153	1
CLEC1A	0.00435579	-0.195781	0.339	0.521	1
ATXN2	0.00443796	-0.115106	0.449	0.641	1
HPS3	0.00449258	-0.0519099	0.118	0.211	1
ARHGAP17	0.00450523	0.246657	0.306	0.277	1
MIR3681HG	0.00453692	-0.0966014	0.059	0.134	1
CSNK2A1	0.00453904	-0.0988689	0.311	0.458	1
PON2	0.00454586	-0.109076	0.267	0.388	1
LINC01416	0.00455099	0.00731325	0.217	0.269	1
C16orf70	0.00456725	-0.0411487	0.055	0.109	1
LEMD3	0.00457223	-0.0521333	0.137	0.208	1
NHLRC3	0.00459333	-0.103329	0.14	0.241	1
ELMOD3	0.00462973	-0.0242528	0.082	0.148	1
FAM135A	0.00464649	0.0226178	0.108	0.145	1
ERBIN	0.00465731	-0.138218	0.487	0.661	1
BNC2	0.00468283	0.106517	0.193	0.222	1
SCARB1	0.00469567	0.199809	0.766	0.846	1
ATP6V1H	0.00471085	0.0201001	0.186	0.262	1
MAST4	0.00472628	-0.219839	0.487	0.719	1
GAK	0.00472822	-0.0174545	0.288	0.381	1
DHRS3	0.00473207	0.0907789	0.109	0.094	1
LINC01446	0.00473941	-0.0529475	0.182	0.25	1
PHF14	0.00474079	-0.122681	0.408	0.574	1
HEG1	0.00475003	-0.193262	0.464	0.646	1
BCR	0.00475338	0.16829	0.294	0.265	1
FASTKD1	0.00478963	-0.0531131	0.114	0.193	1
SARAF	0.00481312	-0.151114	0.25	0.401	1
PHIP	0.0048266	-0.0156806	0.392	0.528	1
PRDM10	0.00482789	0.0638664	0.101	0.077	1
SPEF2	0.00484545	-0.145917	0.05	0.128	1
SP100	0.00487552	-0.115467	0.46	0.626	1
RNF149	0.00487582	-0.128321	0.19	0.346	1
CFDP1	0.00488212	0.0829467	0.335	0.414	1
RAD54L2	0.0048942	0.11758	0.262	0.276	1
INPP5A	0.0049344	-0.11286	0.214	0.326	1
PDCD10	0.00496123	0.120761	0.2	0.219	1
PDE4D	0.00502043	-0.358868	0.873	0.964	1
FGD6	0.00503352	-0.0828928	0.122	0.223	1
FLI1	0.00503912	-0.225304	0.721	0.869	1
SMC4	0.00505258	-0.066387	0.112	0.193	1
USP34	0.00506052	-0.0255388	0.526	0.698	1
ARPC1B	0.00509217	-0.0393046	0.125	0.189	1
CYB561	0.00511924	-0.0674232	0.046	0.11	1
AC092839.1	0.00513539	0.0014426	0.142	0.157	1
DAZAP2	0.00513831	-0.0756932	0.04	0.103	1
SGSM3	0.00515923	-0.0670756	0.071	0.128	1
TLN2	0.00516824	-0.0502198	0.09	0.141	1
TGFBR2	0.00518626	-0.206219	0.445	0.601	1
AP002518.2	0.00521587	0.0279638	0.118	0.124	1
ZNF106	0.00522923	-0.0604115	0.156	0.263	1
ZNRF1	0.00526657	-0.0845719	0.413	0.568	1
DPH6-DT	0.00528925	-0.105266	0.164	0.244	1
MYO10	0.00535131	-0.041985	0.376	0.497	1
ZKSCAN1	0.00538812	-0.0319465	0.276	0.379	1
NOTCH4	0.00539781	-0.0378741	0.441	0.559	1
AL139042.1	0.00542337	-0.401744	0.084	0.234	1
STAG1	0.00543705	-0.0150448	0.584	0.759	1
LINC01748	0.0054432	0.101981	0.259	0.283	1
RAB4A	0.00552268	-0.0761698	0.071	0.134	1
SH3BP4	0.00554354	0.0182696	0.179	0.246	1
PRMT1	0.00555037	-0.0595022	0.061	0.119	1
GPHN	0.00558849	-0.14058	0.543	0.701	1
FAM234A	0.00564267	-0.0252037	0.074	0.116	1
AL589935.1	0.0056476	-0.249513	0.352	0.538	1
DHX15	0.00564879	-0.00232323	0.302	0.359	1
LCLAT1	0.00565875	-0.0675866	0.139	0.24	1
GLG1	0.00567662	-0.0923732	0.345	0.491	1
ASH2L	0.00571798	-0.0436331	0.11	0.183	1
BAZ2B	0.00573689	-0.0337354	0.651	0.803	1
PHF21A	0.00579716	-0.15228	0.446	0.629	1
CTNNBL1	0.00580897	0.0393082	0.181	0.194	1
TASP1	0.00580988	0.0195943	0.209	0.286	1
UTP20	0.00581085	-0.0676473	0.096	0.178	1
SEPTIN11	0.00581304	0.00448699	0.25	0.36	1
APAF1	0.00581404	-0.0609679	0.13	0.21	1
ERI3	0.00583652	0.023966	0.211	0.284	1
SELENOO	0.0058629	0.00512068	0.161	0.239	1
AC091806.1	0.00586382	-0.0282578	0.08	0.135	1
PPFIBP1	0.00587529	0.0569888	0.549	0.651	1
LDB2	0.00588271	-0.328643	0.879	0.956	1
MAPK8	0.00592946	0.0730161	0.401	0.455	1
ZNF107	0.00598058	-0.0260881	0.083	0.148	1
MYO15B	0.00599672	-0.0735085	0.387	0.512	1
PTBP1	0.00599911	0.0347845	0.233	0.302	1
MALAT1	0.00600536	0.111862	0.995	1	1
SPTLC1	0.00600742	0.164356	0.245	0.247	1
NPIPA1	0.00604611	-0.0392036	0.056	0.103	1
COMT	0.00606538	-0.00246903	0.075	0.131	1
SYN3	0.00617426	0.0675272	0.171	0.166	1
NCOA2	0.00619272	-0.197382	0.374	0.568	1
MMRN1	0.00624843	0.0706859	0.402	0.428	1
MCAM	0.00626805	-0.113897	0.131	0.217	1
RBBP6	0.00627825	0.228716	0.109	0.123	1
RPL6	0.00628687	-0.0335902	0.06	0.109	1
NDC1	0.00632404	-0.030586	0.056	0.114	1
IL33	0.00633077	-0.243582	0.172	0.35	1
NHSL1	0.00633381	0.0803901	0.138	0.186	1
TNNT3	0.00635553	0.0183802	0.163	0.183	1
URB1	0.00638073	-0.0602738	0.082	0.142	1
PHLPP1	0.00649255	0.0911034	0.141	0.139	1
PHF20L1	0.006494	-0.0880784	0.237	0.381	1
CFAP97	0.00654202	-0.046428	0.095	0.148	1
BAIAP2L1	0.00656089	-0.05043	0.075	0.143	1
GCLC	0.00656239	-0.0422244	0.065	0.113	1
SMC6	0.00656633	-0.0501367	0.145	0.244	1
IRAK3	0.00658663	0.0460392	0.397	0.494	1
CAVIN2	0.00666108	0.0696382	0.12	0.119	1
PAM16	0.00666643	-0.0621271	0.099	0.16	1
TLE2	0.00666884	0.0200656	0.166	0.221	1
SNHG14	0.00668117	-0.217018	0.412	0.594	1
GLMN	0.00668769	-0.00282691	0.086	0.134	1
AC090630.1	0.0066908	-0.00070737	0.095	0.114	1
PHTF2	0.0067362	-0.011214	0.09	0.135	1
RIF1	0.0067383	0.0877049	0.313	0.316	1
RPS3	0.00674034	-0.0462789	0.064	0.112	1
CTNNAL1	0.00674508	-0.131525	0.106	0.194	1
SEC24B	0.00677627	0.0276103	0.409	0.479	1
JAK2	0.00681796	0.0177179	0.283	0.364	1
DOC2B	0.00682962	-0.105842	0.154	0.252	1
MRI1	0.00690031	-0.16097	0.157	0.276	1
SERINC3	0.00690522	0.0672889	0.195	0.208	1
FNTB	0.00695251	-0.0410366	0.067	0.127	1
NOP58	0.00704327	0.0684739	0.209	0.251	1
ARID3A	0.00705326	0.0906859	0.173	0.225	1
PHACTR4	0.00706814	-0.0826307	0.378	0.502	1
PGS1	0.00707144	-0.0525757	0.267	0.379	1
ATF7	0.00713133	-0.0911557	0.357	0.499	1
TRIM38	0.00716002	-0.0418836	0.125	0.192	1
SRSF9	0.0071612	-0.0341505	0.05	0.106	1
CERT1	0.0071634	-0.108393	0.296	0.447	1
PAN2	0.00728697	0.00540928	0.074	0.113	1
CTIF	0.00729258	-0.0620578	0.215	0.323	1
VDAC3	0.00730321	-0.032635	0.067	0.109	1
TRERF1	0.00730884	-0.123364	0.19	0.301	1
RUVBL1	0.0073298	-0.0898417	0.215	0.314	1
SYMPK	0.00733753	0.142479	0.24	0.228	1
CDC42	0.00736265	0.0676562	0.308	0.372	1
ESYT2	0.00737141	0.131817	0.37	0.425	1
KITLG	0.00749439	-0.123896	0.099	0.186	1
UBA5	0.00750851	-0.0882138	0.112	0.211	1
SYTL2	0.00750968	-0.011087	0.146	0.217	1
SCAPER	0.00753612	0.0417295	0.201	0.274	1
TBC1D15	0.00758096	0.108264	0.358	0.386	1
MTA1	0.00759556	-0.00854655	0.102	0.15	1
JUND	0.00760049	0.232238	0.114	0.033	1
AC093801.1	0.00762584	-0.0406707	0.057	0.103	1
ARIH1	0.00764773	-0.0593776	0.425	0.572	1
TRAPPC9	0.00773454	-0.0031313	0.383	0.506	1
KIF13B	0.00783338	0.117382	0.409	0.472	1
CDC27	0.00783628	-0.119553	0.295	0.447	1
GTPBP10	0.00784908	-0.056504	0.094	0.168	1
ZRANB1	0.00786834	0.100865	0.215	0.218	1
TNFAIP8	0.00787938	0.177189	0.095	0.105	1
RERE	0.00794463	0.0873824	0.788	0.891	1
DCP1A	0.00798037	0.0959278	0.288	0.295	1
MARCH7	0.00798796	-0.143811	0.347	0.514	1
DYM	0.0080043	-0.0699037	0.398	0.541	1
ADGRL1	0.00801759	-0.0119784	0.143	0.199	1
HIVEP2	0.00806128	0.115657	0.492	0.559	1
AC009120.2	0.00808973	0.166788	0.354	0.396	1
EIF2AK1	0.00811877	-0.0808194	0.105	0.171	1
MON2	0.008134	-0.0366075	0.421	0.581	1
AGO4	0.008138	-0.0487485	0.333	0.45	1
NIPA2	0.00814609	0.0584594	0.105	0.116	1
MGLL	0.00818469	0.154082	0.321	0.339	1
ST6GALNAC3	0.00821072	0.00573606	0.529	0.599	1
TAF3	0.00823861	0.0588596	0.286	0.359	1
FGD5	0.00827002	-0.0860931	0.555	0.716	1
ZNF710	0.00827709	0.0457021	0.108	0.145	1
NEDD4L	0.00830334	0.0826662	0.21	0.274	1
SVIL	0.0083242	-0.0613185	0.343	0.474	1
FAM219A	0.00835536	-0.156949	0.327	0.466	1
CLDN11	0.00840017	-0.0192145	0.071	0.119	1
NUP50	0.00842346	0.129652	0.145	0.116	1
CCDC84	0.00850728	0.0730064	0.204	0.197	1
USP40	0.00851549	0.106049	0.214	0.21	1
P4HB	0.00851932	0.0423155	0.102	0.105	1
WARS2	0.00855827	0.0962865	0.111	0.103	1
ZNF587	0.00856382	0.179372	0.259	0.226	1
PDE1C	0.00858372	0.0645401	0.376	0.437	1
SS18L1	0.00863275	0.0208592	0.124	0.172	1
GMDS	0.00864309	0.0286604	0.466	0.585	1
MYO1B	0.00865479	0.0877484	0.15	0.163	1
ZC3H7A	0.00866379	0.0661605	0.338	0.436	1
CYTH2	0.0086717	0.00338807	0.124	0.192	1
DNAJC5	0.00868202	0.0723384	0.311	0.374	1
CBFA2T2	0.0086826	-0.0855462	0.268	0.421	1
NDUFV3	0.00874128	-0.000155271	0.109	0.167	1
IBTK	0.00875964	-0.0457413	0.21	0.294	1
DPH6	0.00876538	-0.0281593	0.307	0.419	1
EHBP1	0.00880597	-0.26183	0.435	0.622	1
GARS	0.00883783	-0.0425202	0.076	0.134	1
SLX4IP	0.00884581	-0.103613	0.202	0.317	1
LEPR	0.00884581	0.0213532	0.187	0.248	1
STAM	0.00887352	-0.00600866	0.101	0.157	1
XPC	0.00894631	0.110572	0.136	0.121	1
ARHGEF26	0.00902752	-0.135835	0.188	0.308	1
AGBL4	0.00912549	-0.293929	0.31	0.495	1
NFYA	0.0091271	-0.0762285	0.089	0.163	1
HARS	0.0091963	-0.0290244	0.075	0.121	1
KCNMB4	0.0092646	0.127738	0.194	0.177	1
RARB	0.00927218	-0.0652566	0.334	0.455	1
CUBN	0.00927994	-0.187892	0.229	0.383	1
SASH1	0.00936935	-0.0959658	0.735	0.874	1
AC008269.1	0.0093922	-0.0592217	0.059	0.112	1
SAR1A	0.00941591	0.0334779	0.131	0.137	1
TMEM189	0.00946309	-0.00396608	0.181	0.241	1
KIAA0355	0.00948048	0.122647	0.602	0.684	1
TSPAN14	0.00948877	-0.0813757	0.546	0.703	1
PRMT2	0.00951859	-0.16198	0.3	0.448	1
AC097528.1	0.00970012	-0.30639	0.217	0.403	1
PDCD7	0.00972572	-0.00151095	0.104	0.159	1
SPC25	0.00972988	-0.00280096	0.112	0.126	1
SEC14L1	0.00979303	-0.0149067	0.698	0.806	1
PALMD	0.00984762	0.0882087	0.527	0.585	1
NUP214	0.00989485	-0.00759844	0.266	0.36	1
TMTC2	0.0099142	0.0886523	0.442	0.539	1
TCF4	0.00997504	-0.0397143	0.829	0.923	1
CDK6	0.0101286	-0.193496	0.581	0.753	1
ITPKB	0.0101957	0.0410945	0.383	0.457	1
RABGAP1L	0.0102412	-0.260603	0.616	0.829	1
OSMR-AS1	0.01025	0.0436313	0.075	0.106	1
PDLIM1	0.0102626	0.0938831	0.208	0.232	1
ZNF155	0.0102663	-0.0457531	0.057	0.109	1
PACS1	0.0102873	0.0225383	0.388	0.51	1
EPHB4	0.0102926	-0.109501	0.151	0.259	1
NUP107	0.0102965	0.0626448	0.111	0.103	1
ATP8A1	0.0103943	-0.0929009	0.204	0.308	1
SRBD1	0.0104052	-0.00496549	0.245	0.334	1
AL731577.2	0.01048	0.107675	0.215	0.197	1
MGAT5	0.0105923	0.0865154	0.373	0.483	1
CSNK1E	0.0106107	-0.0599507	0.244	0.348	1
ZFHX3	0.0106349	-0.156322	0.201	0.363	1
NSD2	0.0106408	-0.0644739	0.31	0.403	1
SLC25A29	0.0106792	-0.00571276	0.182	0.247	1
BCAS3	0.0106828	-0.0781974	0.647	0.766	1
PSPC1	0.0106924	0.0171433	0.201	0.25	1
STAT3	0.0107058	-0.111031	0.509	0.673	1
AC013564.1	0.0107232	-0.0862083	0.045	0.102	1
NPAT	0.01079	0.0390023	0.164	0.166	1
NMRK1	0.0109241	0.0173649	0.075	0.109	1
MEG3	0.010931	-0.10484	0.851	0.934	1
CARMIL1	0.0109416	0.125249	0.133	0.124	1
PDIA6	0.0111609	-0.083586	0.079	0.166	1
RAPGEF1	0.0111658	-0.165605	0.629	0.789	1
CPLANE1	0.0111746	-0.117344	0.271	0.379	1
PPP4R3B	0.0112003	0.0444471	0.275	0.306	1
FAM185A	0.0112598	-0.0318371	0.084	0.131	1
VRK3	0.01126	-0.0329272	0.084	0.135	1
MAFK	0.0112777	0.147285	0.137	0.103	1
BTD	0.0113436	0.0150807	0.118	0.117	1
NCK1	0.0114058	-0.0171501	0.315	0.423	1
B2M	0.0114145	-0.062661	0.194	0.32	1
RAB7A	0.0114463	0.044186	0.379	0.49	1
TBC1D20	0.0115045	-0.0658866	0.099	0.178	1
CGNL1	0.0115171	-0.136618	0.62	0.777	1
REEP3	0.011552	0.0012859	0.193	0.254	1
MLLT10	0.0115626	-0.0227193	0.363	0.521	1
SFXN5	0.0115939	-0.00721396	0.149	0.21	1
XRCC4	0.0116269	0.0203753	0.089	0.113	1
LINC00342	0.0116285	-0.104982	0.171	0.252	1
RAD17	0.0117093	-0.002929	0.095	0.152	1
ETV6	0.0117451	-0.194365	0.616	0.778	1
TSPAN9	0.0117511	-0.0899077	0.628	0.768	1
ST13	0.0117943	0.00619996	0.115	0.175	1
NBEAL1	0.0118396	-0.0556758	0.154	0.24	1
TAL1	0.0118972	-0.0585562	0.076	0.126	1
EXOC3	0.0119202	-0.0114664	0.091	0.138	1
BCAR3	0.011921	0.297229	0.109	0.103	1
UTRN	0.0119863	-0.151334	0.838	0.935	1
SH3BP5	0.0119869	-0.0194316	0.27	0.396	1
VPS26B	0.0120089	-0.0519684	0.076	0.142	1
ARFGAP2	0.0120089	-0.00468792	0.066	0.103	1
LAMC1	0.0120327	-0.0196572	0.448	0.571	1
ZSWIM7	0.012043	-0.0766327	0.08	0.146	1
COL18A1	0.0120533	0.0721611	0.365	0.367	1
FMNL3	0.0120864	-0.113276	0.373	0.537	1
MAN2A1	0.0121165	0.0589728	0.127	0.17	1
RSRC2	0.0121332	0.241265	0.309	0.269	1
NPLOC4	0.0121837	0.140683	0.323	0.316	1
ECSCR	0.0121905	-0.0167082	0.128	0.193	1
BCAM	0.0122008	-0.0464954	0.06	0.108	1
NKTR	0.0122041	-0.0774825	0.555	0.709	1
AP003086.1	0.0122423	0.0261041	0.15	0.197	1
ACAD11	0.0123547	0.00332757	0.234	0.334	1
LINC00513	0.0123783	0.0179884	0.114	0.137	1
PLCG2	0.0124401	-0.158913	0.185	0.313	1
DOCK6	0.0124604	-0.0302874	0.383	0.509	1
HIVEP3	0.012482	-0.132095	0.144	0.23	1
MIR99AHG	0.0124997	0.106889	0.313	0.397	1
CPE	0.0125137	0.0755542	0.113	0.138	1
SRSF7	0.0125785	-0.10427	0.225	0.359	1
QSER1	0.0126075	-0.0663647	0.065	0.117	1
ZNF100	0.0126344	-0.0239354	0.084	0.139	1
HERC4	0.0126576	-0.110982	0.502	0.691	1
CFAP44	0.0126702	-0.0117019	0.107	0.152	1
ZFP90	0.0126921	-0.0221764	0.068	0.11	1
CHD9	0.0126956	-0.117178	0.553	0.709	1
NSD3	0.0126993	0.0522396	0.463	0.57	1
DLL4	0.0127063	-0.18697	0.115	0.21	1
NCKAP1	0.0127316	-0.153177	0.428	0.615	1
AMOTL1	0.0127328	0.0205658	0.171	0.23	1
PXDC1	0.012773	0.0752065	0.174	0.177	1
ACTN1	0.0127943	0.0194168	0.103	0.135	1
ACBD5	0.0128364	-0.0130164	0.09	0.139	1
ROR1	0.012841	-0.218528	0.124	0.208	1
STAT2	0.0129561	0.11349	0.133	0.137	1
AC079062.1	0.0129853	0.114506	0.147	0.124	1
FBXO7	0.012998	0.0393246	0.171	0.232	1
KCTD20	0.0130019	0.0762804	0.195	0.212	1
DMXL2	0.0130685	0.00185598	0.148	0.234	1
DGLUCY	0.013155	-0.0562736	0.247	0.354	1
TCEA2	0.0131573	-0.0544366	0.118	0.192	1
SRSF6	0.0132989	-0.0594679	0.167	0.226	1
ZNF160	0.0133266	0.0592366	0.227	0.265	1
PDPR	0.013353	-0.0330903	0.168	0.243	1
E2F3	0.0136021	-0.0512563	0.092	0.153	1
LMNA	0.0136399	0.2185	0.151	0.124	1
ASAP1	0.013665	0.150468	0.457	0.553	1
PSIP1	0.0137105	-0.0377019	0.159	0.248	1
TSEN15	0.0137408	-0.079405	0.079	0.145	1
LRRC69	0.0138561	-0.0580381	0.062	0.126	1
ABCA1	0.013908	0.120403	0.388	0.397	1
NOS1AP	0.0139397	-0.0859693	0.111	0.179	1
ITSN1	0.0139938	0.137256	0.232	0.259	1
KAT6B	0.0140226	0.113079	0.313	0.348	1
HES1	0.0140892	-0.0463884	0.081	0.131	1
LUC7L3	0.0141737	0.172356	0.59	0.622	1
TAF1D	0.014203	-0.130642	0.253	0.354	1
NR2F2-AS1	0.0142252	0.00928069	0.226	0.273	1
RALGAPA2	0.014317	0.0203498	0.87	0.941	1
PSMA1	0.0143629	-0.090329	0.111	0.201	1
LINC02456	0.0143643	-0.088797	0.06	0.132	1
CSDE1	0.0143689	0.0288947	0.234	0.265	1
ECD	0.0143975	0.00540553	0.116	0.171	1
RIN2	0.0144475	-0.0381709	0.71	0.851	1
LPCAT1	0.0145819	-0.0324312	0.044	0.101	1
TTL	0.0146125	-0.122036	0.16	0.273	1
PTDSS1	0.014658	-0.0524162	0.064	0.105	1
STRN	0.0146661	-0.0823249	0.348	0.495	1
ZNF362	0.0146961	-0.035782	0.102	0.148	1
MEF2C-AS1	0.0147316	-0.0490489	0.27	0.348	1
AFAP1	0.0147358	-0.0126805	0.222	0.324	1
ALOX12-AS1	0.0148367	0.0408828	0.151	0.164	1
SRSF11	0.0148759	0.196713	0.529	0.545	1
PIK3C2A	0.0148977	-0.155734	0.44	0.604	1
PROSER1	0.0149174	-0.154984	0.226	0.361	1
FAM124A	0.0149324	-0.114318	0.179	0.286	1
SLC39A11	0.0149338	0.0192402	0.205	0.262	1
KLHL3	0.0149382	0.100142	0.21	0.207	1
WASHC2A	0.015045	-0.0675435	0.096	0.153	1
ARID4B	0.0150528	0.0320306	0.527	0.701	1
H2AFY	0.0150848	0.0391643	0.254	0.339	1
ARFGEF2	0.015194	0.127152	0.376	0.401	1
PLOD2	0.0153954	-0.024461	0.262	0.379	1
EIF4EBP2	0.0154254	0.0308694	0.108	0.114	1
MARCH2	0.0154366	-0.0699853	0.106	0.177	1
ERRFI1	0.0154856	-0.340355	0.137	0.232	1
ANAPC4	0.0155237	0.0270304	0.106	0.172	1
ATG12	0.015636	-0.010807	0.112	0.141	1
DAPK1	0.0158099	0.84452	0.153	0.098	1
AUTS2	0.0159623	0.052711	0.768	0.84	1
MYCBP2	0.0159961	-0.0635938	0.453	0.596	1
HNRNPK	0.015997	0.0698077	0.226	0.223	1
WAC	0.0160269	-0.0934317	0.437	0.6	1
STPG2	0.0160386	0.0469439	0.114	0.088	1
MITD1	0.0160893	-0.0766985	0.066	0.137	1
USP33	0.0161463	0.0146969	0.258	0.353	1
KDM2A	0.0161649	0.00446327	0.504	0.644	1
PNRC1	0.0161718	-0.0782731	0.058	0.134	1
ATL3	0.0161916	-0.0389508	0.118	0.186	1
ELP4	0.0162189	0.0603674	0.336	0.346	1
SUMO1	0.0162512	0.0224104	0.11	0.156	1
PCMT1	0.0163264	-0.0513296	0.1	0.156	1
TANC2	0.0163699	-0.15725	0.327	0.465	1
NOL7	0.0163729	-0.0331515	0.056	0.103	1
DEAF1	0.016393	-0.0289018	0.181	0.251	1
TRIM23	0.0164528	0.00276004	0.095	0.149	1
MVB12B	0.0164786	-0.164962	0.435	0.618	1
NBPF11	0.0165048	0.0205334	0.151	0.166	1
ZNF121	0.0165228	-0.0489929	0.075	0.137	1
ACER3	0.0165487	0.132341	0.191	0.255	1
CEP68	0.0165838	0.00795895	0.201	0.243	1
CASP8AP2	0.0166832	0.0333527	0.194	0.244	1
UBE2K	0.0166912	0.0606674	0.454	0.55	1
R3HDM2	0.0167986	0.0840688	0.358	0.455	1
PTGIS	0.0168031	0.184406	0.104	0.068	1
BCKDHB	0.0168129	-0.0219623	0.087	0.124	1
ITGAV	0.0168513	0.0980524	0.417	0.486	1
MMS19	0.0168675	-0.00872812	0.137	0.203	1
ANKRD36	0.0168687	-0.0303154	0.268	0.354	1
TUT7	0.0169933	0.0869624	0.141	0.167	1
AP3S2	0.0169954	0.0589027	0.214	0.262	1
IRF2	0.0170772	-0.0175753	0.279	0.379	1
PAPOLA	0.0171025	-0.0464819	0.339	0.473	1
ZDHHC7	0.017103	0.0485224	0.107	0.134	1
AFMID	0.017195	0.00453514	0.105	0.157	1
TMOD3	0.0172662	0.0414584	0.399	0.459	1
MOB2	0.0173453	-0.0742687	0.191	0.291	1
STK40	0.0173782	0.107214	0.112	0.088	1
MPZL1	0.0173859	-0.0503966	0.14	0.218	1
PPP1R12C	0.0174135	-0.00997377	0.118	0.172	1
CNN3	0.0174583	-0.0395392	0.289	0.388	1
DRAM2	0.0174932	-0.0707118	0.1	0.179	1
CLDN5	0.0175484	-0.021281	0.089	0.139	1
AL583785.1	0.0175763	-0.155522	0.428	0.505	1
BTG2	0.0176049	-0.0425431	0.074	0.13	1
FER	0.0176353	0.0590513	0.429	0.513	1
FAM13B	0.0176435	-0.0113861	0.378	0.512	1
SART3	0.0176708	0.0571708	0.119	0.15	1
GALNT2	0.0177186	0.165231	0.314	0.301	1
CEP290	0.0178269	-0.0537978	0.177	0.27	1
SRRM1	0.0178356	0.235039	0.301	0.294	1
NRP1	0.0178436	0.128701	0.651	0.713	1
AC087564.1	0.0178563	-0.078802	0.128	0.218	1
MRAS	0.0178734	-0.0529747	0.073	0.124	1
ZNF706	0.0179471	0.0161189	0.164	0.188	1
SHE	0.0180858	-0.122202	0.309	0.45	1
PPFIA1	0.0180968	0.108464	0.309	0.332	1
FSIP2	0.0182147	-0.0645164	0.146	0.232	1
EP300	0.0182361	-0.0251643	0.3	0.421	1
TRMT11	0.0182987	0.0035522	0.231	0.308	1
GOLPH3L	0.01834	-0.0475594	0.104	0.152	1
AC011603.2	0.0183743	0.0968931	0.1	0.088	1
PTPN14	0.0184195	-0.0572323	0.46	0.601	1
GBA2	0.0185136	-0.0224694	0.115	0.175	1
PSMD1	0.01852	0.0224424	0.232	0.279	1
AL157871.4	0.0185245	0.0588574	0.294	0.332	1
SKI	0.0185521	-0.0852402	0.366	0.452	1
WDR75	0.0185568	-0.039007	0.108	0.171	1
AC012613.1	0.0185714	-0.0228066	0.114	0.148	1
DOCK1	0.0186094	0.112038	0.683	0.778	1
DNAJC1	0.0186333	-0.0420118	0.35	0.48	1
RBFOX2	0.0187238	-0.0839904	0.607	0.766	1
CMSS1	0.0187956	0.0483639	0.203	0.23	1
MALT1	0.0188813	-0.0567943	0.153	0.23	1
BRF1	0.0188891	0.096069	0.168	0.156	1
MBTPS1	0.0189001	0.0536195	0.199	0.254	1
PUM1	0.0190018	0.00514833	0.408	0.539	1
CSRNP2	0.0190937	-0.0105619	0.069	0.127	1
ATP13A2	0.0190971	-0.0665436	0.059	0.11	1
ITM2B	0.0191124	-0.090613	0.362	0.519	1
ADAMTS9	0.019154	-0.137361	0.354	0.483	1
CDK8	0.0191789	-0.137543	0.255	0.372	1
MEF2C	0.0191808	-0.0573263	0.711	0.797	1
MINDY3	0.0191872	-0.0942104	0.223	0.36	1
ZFR	0.0193605	0.0743556	0.404	0.498	1
WDR26	0.0193628	-0.130021	0.296	0.428	1
MBTD1	0.0193759	-0.00206098	0.258	0.346	1
LRCH1	0.0194629	-0.00381242	0.639	0.757	1
CDC42BPB	0.0196428	0.0933091	0.514	0.621	1
SAMD12	0.0197549	0.0385256	0.126	0.114	1
SGCE	0.0197551	0.0613773	0.151	0.15	1
MTCH1	0.0197564	-0.0553202	0.114	0.177	1
CD44	0.0197595	-0.18268	0.204	0.33	1
STAU1	0.0197933	0.114151	0.292	0.298	1
TRIO	0.0198423	-0.0650097	0.614	0.796	1
RNF216	0.0198602	0.110817	0.454	0.51	1
CLCN6	0.019959	0.00411225	0.078	0.114	1
IQCJ-SCHIP1	0.0200481	0.0967352	0.369	0.452	1
MAT2A	0.0200617	-0.0586296	0.079	0.13	1
FBXW8	0.0201015	0.059329	0.185	0.19	1
CRKL	0.0201351	-0.0426366	0.057	0.106	1
ARL6IP6	0.020165	0.000570546	0.095	0.127	1
JUN	0.0202035	-0.060367	0.096	0.153	1
PRDM11	0.0202889	-0.0778045	0.066	0.131	1
MAML3	0.0202947	0.040476	0.474	0.532	1
CREM	0.0204	0.090606	0.419	0.488	1
MAP3K11	0.0205162	-0.043676	0.115	0.207	1
PHACTR1	0.0206588	-0.335109	0.297	0.479	1
PHYKPL	0.02074	-0.123412	0.252	0.378	1
AC010737.1	0.0207648	0.494444	0.224	0.043	1
BLCAP	0.0208131	-0.101875	0.397	0.527	1
RBM26	0.0208478	-0.0571109	0.357	0.498	1
TSPAN18	0.0209532	-0.0990121	0.389	0.513	1
ANAPC10	0.0210938	-0.0239462	0.195	0.276	1
PRKD2	0.0211416	0.126708	0.353	0.379	1
RGCC	0.0212709	-0.0962303	0.092	0.156	1
IPO5	0.0213153	-0.0468765	0.109	0.178	1
INO80D	0.0213186	0.0823081	0.262	0.277	1
CCT4	0.0215765	-0.0460072	0.121	0.206	1
YWHAZ	0.0217714	-0.180766	0.214	0.396	1
P4HA1	0.0218084	-0.0172118	0.204	0.283	1
CALCOCO1	0.0218378	-0.0390224	0.122	0.193	1
SRPK2	0.0218935	0.161103	0.61	0.697	1
PREP	0.0219245	-0.134703	0.292	0.436	1
GFOD2	0.0221585	0.048175	0.369	0.41	1
SDHA	0.0224165	-0.0469504	0.134	0.223	1
MBNL2	0.0224239	-0.288855	0.407	0.652	1
EMC8	0.0224684	0.0743282	0.103	0.084	1
BMP2K	0.0225	-0.00988996	0.077	0.134	1
HSP90B1	0.0225051	-0.0234251	0.088	0.143	1
DNASE1	0.0225153	-0.0607497	0.264	0.379	1
UBL7-AS1	0.0225596	-0.0368797	0.072	0.124	1
STRN4	0.0226071	-0.0567758	0.06	0.117	1
MGRN1	0.0226153	0.111265	0.204	0.221	1
PPP6R2	0.0226305	0.176233	0.456	0.477	1
VPS41	0.022664	0.116087	0.277	0.306	1
BCAR1	0.0227205	-0.0674694	0.235	0.349	1
CYFIP1	0.022721	-0.0424005	0.354	0.476	1
MFSD11	0.0227789	0.0766886	0.189	0.196	1
PPP2R2D	0.0227858	0.0163253	0.268	0.363	1
BCL2	0.0228349	0.304143	0.1	0.083	1
EXOSC7	0.022988	-0.0298936	0.064	0.11	1
ENTPD1	0.0230171	-0.1741	0.215	0.342	1
MZF1	0.0231044	0.11211	0.129	0.126	1
FLYWCH1	0.0232155	-0.0259064	0.096	0.15	1
TTLL3	0.0232603	0.0609296	0.228	0.274	1
ARHGEF3	0.0233228	0.134549	0.387	0.439	1
TNPO1	0.0235616	-0.0855621	0.238	0.375	1
SLC22A23	0.0235825	-0.0275286	0.385	0.452	1
SRP72	0.0235981	-0.0505715	0.17	0.263	1
SETBP1	0.0236022	0.165469	0.483	0.503	1
FBXL17	0.0236527	-0.107411	0.447	0.612	1
FBXO22	0.0237029	0.0375656	0.155	0.182	1
RCL1	0.0237569	-0.0753521	0.149	0.229	1
DDX19A	0.0238251	-0.0123424	0.07	0.112	1
VAMP2	0.0238902	0.0615554	0.106	0.092	1
ARHGAP28	0.023918	0.0515173	0.342	0.383	1
ELP1	0.0240553	0.0121141	0.109	0.159	1
CASC3	0.024061	0.0896772	0.206	0.258	1
NR2F2	0.0240879	0.00884378	0.075	0.109	1
TBC1D12	0.0241746	0.0108466	0.187	0.258	1
ZRANB2	0.0242565	0.0502518	0.379	0.43	1
AC005550.2	0.0242766	-0.020361	0.146	0.185	1
ABCD3	0.0243005	0.04339	0.254	0.27	1
PAK2	0.0243024	0.058537	0.46	0.517	1
PTPRA	0.0243251	0.058992	0.462	0.552	1
TSHZ1	0.0243329	-0.113574	0.372	0.519	1
APPL2	0.0243622	0.0772107	0.294	0.345	1
CEP135	0.0243728	-0.0958321	0.164	0.241	1
ADK	0.0244048	0.159225	0.096	0.113	1
SPG11	0.0244349	-0.0271742	0.326	0.447	1
MFSD14B	0.0244584	0.0345571	0.146	0.166	1
CCND3	0.0244952	0.157686	0.328	0.354	1
PAPOLG	0.0246558	-0.00154824	0.096	0.137	1
LINC01697	0.0246849	0.0645088	0.163	0.149	1
SLC35E2B	0.0248107	-0.0437436	0.124	0.192	1
DIS3L2	0.024926	-0.0250656	0.38	0.505	1
EIF3L	0.0250149	0.0489697	0.118	0.112	1
ZNF326	0.0250388	0.0103753	0.193	0.279	1
GRB2	0.0250789	-0.0857725	0.23	0.361	1
PMF1	0.0251061	0.0418582	0.13	0.128	1
TOP1	0.0251693	0.0655047	0.28	0.354	1
ELOA	0.0252616	0.00136966	0.087	0.132	1
ERICH1	0.0252978	-0.033609	0.353	0.476	1
CPD	0.0253236	0.0477554	0.244	0.29	1
TENT4B	0.0253515	-0.0348991	0.149	0.236	1
ATP10D	0.0253858	0.165779	0.114	0.073	1
KPNA1	0.0254312	0.0505301	0.321	0.352	1
PAN3	0.0254869	-0.0527734	0.468	0.634	1
SNX1	0.0255315	-0.097251	0.191	0.324	1
NUCB2	0.0257132	0.0537811	0.102	0.086	1
TXLNA	0.0257181	-0.01651	0.068	0.113	1
IRF9	0.0257234	-0.0427545	0.053	0.103	1
DSTYK	0.0257432	-0.055628	0.108	0.172	1
CHTOP	0.0258673	0.0296273	0.099	0.102	1
IQCB1	0.0258673	-0.0267619	0.171	0.262	1
CSNK2A2	0.0259169	0.0463213	0.113	0.102	1
TGM2	0.0259793	0.0333866	0.121	0.142	1
RABL6	0.0261561	-0.0167789	0.138	0.207	1
ZNF518A	0.0262053	0.075201	0.322	0.389	1
CWC27	0.0263031	-0.166185	0.244	0.368	1
DST	0.0263747	-0.0338389	0.595	0.726	1
PPCDC	0.026391	-0.0824074	0.219	0.323	1
STXBP5	0.0264257	-0.0839723	0.373	0.526	1
PRKCH	0.0265528	0.015429	0.811	0.905	1
CCDC93	0.0265528	0.0396631	0.242	0.301	1
ARHGEF2	0.0265564	0.00458416	0.217	0.279	1
LINC00877	0.0265977	-0.10887	0.079	0.138	1
NEDD8	0.0267242	-0.0551566	0.086	0.157	1
NAP1L1	0.0267401	0.0632578	0.23	0.265	1
IARS2	0.0267663	0.0351505	0.1	0.138	1
GSTK1	0.0267826	-0.0100015	0.082	0.127	1
ANO2	0.0270416	-0.0277172	0.698	0.788	1
SARS	0.0270493	-0.0274598	0.07	0.108	1
AP001011.1	0.0270925	-0.0183839	0.145	0.189	1
PBX1	0.0271123	0.028761	0.37	0.477	1
AGPAT3	0.0272239	0.00073402	0.316	0.422	1
CAMK2D	0.027299	0.0364661	0.359	0.451	1
CYYR1	0.0273274	-0.0428293	0.45	0.55	1
COX10	0.0273767	-0.0563512	0.104	0.168	1
HSD17B4	0.0274042	-0.0482613	0.155	0.255	1
COPS7B	0.0274348	0.00548936	0.078	0.108	1
DNMBP	0.0274562	-0.0142157	0.266	0.354	1
SLC10A7	0.0274693	-0.0884039	0.199	0.291	1
FAM106A	0.0274797	0.0254415	0.184	0.241	1
POGZ	0.0275044	-0.0163719	0.418	0.554	1
MRPS31	0.0275143	-0.0722073	0.172	0.268	1
VEZT	0.0275872	0.0543972	0.345	0.408	1
CAST	0.0276788	0.0800581	0.273	0.319	1
DELE1	0.0277906	0.0418499	0.194	0.232	1
VIRMA	0.0279031	-0.0642817	0.16	0.241	1
MYSM1	0.0279307	0.0937697	0.238	0.241	1
INTS4	0.0279732	-0.0260163	0.144	0.225	1
CRAMP1	0.0279957	0.0758573	0.224	0.276	1
ACYP2	0.0280302	0.208965	0.34	0.35	1
TANC1	0.0280388	0.014951	0.634	0.764	1
FRYL	0.0280566	-0.162479	0.662	0.819	1
ZNF69	0.0280862	-0.0138626	0.071	0.112	1
STARD13-AS	0.028168	-0.0440115	0.191	0.247	1
MED6	0.0283555	0.0285367	0.108	0.112	1
SUPT3H	0.0285273	0.16283	0.294	0.273	1
TMX2	0.0285777	-0.0315971	0.114	0.178	1
TRIM16	0.0286188	-0.0896394	0.094	0.204	1
ITCH	0.0286592	-0.0726503	0.375	0.556	1
TMEM33	0.028669	-0.0556528	0.057	0.105	1
AATF	0.0287053	0.0630693	0.171	0.211	1
LTN1	0.028737	0.0530032	0.215	0.225	1
CWC22	0.0287598	0.0435554	0.113	0.15	1
KPNA3	0.0288157	-0.183003	0.367	0.526	1
NUP54	0.0289418	-0.0221938	0.14	0.21	1
SETD5	0.0289425	-0.0175591	0.492	0.632	1
ITPRID2	0.0289564	-0.0360232	0.099	0.178	1
ABCA3	0.0290382	-0.0654207	0.108	0.168	1
ZNF14	0.0292288	0.0230821	0.1	0.142	1
NR4A1	0.0292295	0.102213	0.161	0.183	1
LINC02315	0.0292658	-0.181584	0.683	0.837	1
LRRC8C	0.0292699	0.0190049	0.255	0.295	1
ELK3	0.0293389	-0.0675266	0.439	0.585	1
STK4	0.0293648	-0.00458054	0.238	0.328	1
AC011453.1	0.0294293	-0.0924467	0.067	0.138	1
LHFPL6	0.0296029	-0.176367	0.645	0.801	1
CEP104	0.0296526	-0.00489059	0.118	0.177	1
FBXO42	0.0296545	-0.093359	0.254	0.388	1
ZBTB7A	0.0296547	0.132729	0.199	0.219	1
BAALC	0.0297372	0.0138003	0.117	0.13	1
DCAKD	0.0298441	0.068642	0.144	0.177	1
TTLL11	0.0300558	-0.0878042	0.108	0.2	1
CDKAL1	0.0301016	-0.0515433	0.493	0.644	1
HECTD1	0.0302665	0.0114434	0.407	0.519	1
ZHX3	0.0303378	-0.0199328	0.318	0.415	1
NT5C2	0.030356	0.0626722	0.41	0.481	1
PRKCE	0.0305744	-0.216347	0.591	0.779	1
NCLN	0.0306592	-0.0431682	0.065	0.105	1
TBC1D4	0.0307849	0.0426148	0.355	0.437	1
AP3B1	0.030792	-0.0902124	0.383	0.516	1
EVA1C	0.0308355	0.182297	0.403	0.436	1
DGKH	0.0309673	-0.116639	0.534	0.691	1
EVI5L	0.0309828	-0.0214663	0.065	0.113	1
PAPSS2	0.0309908	-0.203758	0.398	0.534	1
SNRPA	0.031005	0.000495591	0.099	0.119	1
PAX8-AS1	0.0310931	-0.0542047	0.242	0.31	1
TRA2A	0.031339	0.105066	0.434	0.517	1
USP45	0.0316386	-0.0767452	0.139	0.23	1
AC118549.1	0.0317399	-0.107374	0.338	0.483	1
MRPL3	0.0317808	-0.0704745	0.084	0.148	1
NUDT9	0.031891	-0.0468657	0.081	0.141	1
ADGRL4	0.0320765	0.0124019	0.328	0.415	1
SIL1	0.0323555	0.120108	0.281	0.308	1
RAP1B	0.0324918	0.00499646	0.503	0.637	1
SNX29	0.0326068	0.118431	0.373	0.43	1
PAPPA	0.0326779	1.12421	0.249	0.168	1
GATAD2B	0.0328362	0.168931	0.585	0.629	1
GPRC5D-AS1	0.0328752	0.0873419	0.123	0.127	1
LTV1	0.0329868	-0.0140671	0.083	0.141	1
NAE1	0.033026	-0.0227762	0.083	0.137	1
ALG5	0.0330502	-0.0395397	0.097	0.17	1
UBASH3B	0.0332598	0.0390706	0.216	0.299	1
MTPN	0.0332651	0.0385766	0.12	0.123	1
TFPI	0.0333062	-0.19552	0.315	0.461	1
ALPK1	0.0333086	0.0175614	0.25	0.324	1
SREBF1	0.0333543	-0.031094	0.11	0.168	1
WDR11	0.0334106	-0.0931332	0.195	0.291	1
HMOX2	0.0334599	-0.0476337	0.063	0.113	1
PPID	0.0337093	-0.067959	0.047	0.117	1
RPIA	0.0337137	-0.0298963	0.079	0.143	1
HNRNPD	0.033786	0.125825	0.303	0.323	1
PPP5C	0.0338428	-0.0428763	0.105	0.166	1
ANKRD12	0.0339525	0.0261762	0.627	0.745	1
CDC123	0.0340853	-0.0301891	0.129	0.192	1
ST3GAL2	0.0341377	-0.095065	0.332	0.457	1
ANGPT1	0.0341514	-0.131908	0.179	0.297	1
PPTC7	0.034185	-0.0593912	0.075	0.137	1
TENT4A	0.0342412	-0.0490375	0.178	0.261	1
ATXN3	0.0343908	-0.114334	0.333	0.479	1
TEAD1	0.0343947	-0.150441	0.604	0.785	1
ZNF33A	0.0344913	0.00479668	0.286	0.379	1
MBD2	0.0345707	0.0115685	0.164	0.255	1
HNRNPA3	0.0345977	0.00661057	0.36	0.414	1
ICE1	0.0346209	-0.00655642	0.229	0.312	1
KCTD9	0.0346558	-0.0194579	0.096	0.154	1
TCEA1	0.0348972	0.123262	0.223	0.219	1
MACROD2	0.0350663	0.120158	0.222	0.24	1
SNX19	0.0350945	0.0385969	0.131	0.141	1
FAM133B	0.0351334	0.0455676	0.279	0.374	1
UBE2O	0.0351668	-0.0644441	0.154	0.252	1
PRKAR2A	0.0351974	-0.0701326	0.214	0.313	1
NFKBIA	0.0352618	-0.101159	0.133	0.214	1
PLEKHB2	0.0352795	-0.0157657	0.108	0.148	1
TTC14	0.0352891	-0.00499785	0.282	0.39	1
PIGU	0.0353159	0.00851013	0.104	0.163	1
FOSL2	0.0353702	0.0522176	0.17	0.203	1
MAGI1-AS1	0.0354098	-0.0250833	0.146	0.19	1
CDC42EP5	0.0355899	-0.0543104	0.083	0.135	1
TRMT13	0.0356301	-0.0306227	0.109	0.175	1
MYO9B	0.0356879	0.197481	0.381	0.346	1
SEC63	0.0359634	0.0149249	0.279	0.36	1
CD58	0.0360774	-0.106756	0.183	0.276	1
LMCD1-AS1	0.0361077	0.0685645	0.23	0.259	1
NPHP3	0.0361155	-0.0716563	0.303	0.439	1
DLEU7	0.0361843	-0.0504865	0.231	0.31	1
PPP2CA	0.0362561	0.0242856	0.181	0.21	1
RPA1	0.0363062	-0.00568862	0.081	0.11	1
SLC39A10	0.0363065	-0.0927818	0.162	0.228	1
EPB41	0.0363073	0.101028	0.195	0.159	1
SGO1-AS1	0.0363892	-0.152876	0.214	0.339	1
HIPK3	0.0363895	0.03083	0.388	0.481	1
DOCK8	0.0366203	0.150683	0.107	0.08	1
ICAM2	0.0366212	0.0296247	0.164	0.197	1
HIF1A-AS3	0.0366427	0.149492	0.222	0.186	1
GRIP1	0.0367792	0.206287	0.114	0.117	1
FOXJ3	0.036844	0.0345942	0.338	0.457	1
PDCD4	0.0368838	-0.0580322	0.155	0.261	1
MARCH3	0.0369555	0.0583745	0.122	0.128	1
HSF1	0.0369677	0.0723552	0.189	0.215	1
VDAC2	0.0370022	-0.0455949	0.07	0.116	1
HDAC3	0.0370292	-0.0337607	0.084	0.134	1
AP3M1	0.0371201	-0.0497903	0.068	0.114	1
JARID2	0.0372099	0.0813485	0.385	0.397	1
TGS1	0.0372729	0.00691176	0.083	0.141	1
PTH2R	0.0372843	-0.0737444	0.133	0.166	1
AC004951.1	0.0372957	0.0928233	0.101	0.08	1
PPP2R3A	0.0373107	0.135949	0.101	0.059	1
ABHD17A	0.0373517	-0.0854935	0.113	0.19	1
KLF6	0.037411	0.0748188	0.208	0.194	1
PWWP3A	0.0374268	-0.0611441	0.139	0.192	1
MAP3K2	0.0375042	0.0457626	0.339	0.397	1
ZFYVE16	0.0375477	-0.0769917	0.393	0.539	1
USP22	0.0376346	0.0326101	0.269	0.357	1
DNAJC8	0.0377716	-0.0272742	0.061	0.108	1
DCUN1D4	0.0379087	0.0268866	0.145	0.2	1
RNF144A	0.0379113	-0.123041	0.223	0.359	1
VAPB	0.037996	0.0503012	0.236	0.286	1
CAMK2G	0.0381164	0.045298	0.114	0.131	1
LMF1	0.0381916	-0.07066	0.131	0.194	1
TMX3	0.0382404	-0.0332623	0.114	0.183	1
TNS1	0.0383005	0.141866	0.509	0.545	1
PSMG2	0.0383552	-0.0139133	0.093	0.134	1
CNPY2	0.0384167	0.0130109	0.071	0.109	1
MICU1	0.0385235	-0.0117401	0.293	0.396	1
TNFAIP3	0.0385327	-0.130546	0.053	0.119	1
FOXO1	0.0385333	0.167732	0.511	0.548	1
MFAP3	0.0385365	-0.0907205	0.171	0.284	1
CALD1	0.0385423	0.00942891	0.508	0.657	1
SYT1	0.0385676	-0.101911	0.21	0.303	1
SCGB2B2	0.0387014	-0.00163802	0.153	0.2	1
DAP3	0.0387118	-0.0372627	0.204	0.301	1
TPST2	0.0387448	-0.08556	0.275	0.399	1
MEOX2	0.0387582	-0.228527	0.679	0.808	1
STAU2	0.0387982	0.0373103	0.419	0.513	1
DIDO1	0.0388724	0.0650667	0.304	0.338	1
ITPA	0.0389115	-0.058417	0.076	0.124	1
TTLL5	0.0389805	0.00412903	0.279	0.367	1
MAP2K7	0.0389901	0.0793603	0.1	0.103	1
MTSS1	0.0389978	0.0247376	0.582	0.686	1
ACSS2	0.0392025	-0.0211775	0.164	0.237	1
SYNCRIP	0.0394785	0.0980426	0.256	0.262	1
NT5DC1	0.039669	-0.00718244	0.076	0.123	1
AC010538.1	0.0397518	-0.00804816	0.111	0.132	1
MFNG	0.0399781	-0.0360272	0.088	0.139	1
ZNF423	0.0400519	-0.106643	0.431	0.561	1
ZNF83	0.0401007	0.237986	0.207	0.21	1
HCG18	0.0404293	-0.0461001	0.168	0.25	1
BTBD3	0.0404372	-0.0046311	0.165	0.24	1
HNRNPM	0.0404393	0.132855	0.384	0.417	1
RAD21	0.0406474	0.0468087	0.179	0.207	1
RPL5	0.0407751	-0.0780165	0.093	0.181	1
C11orf49	0.0408035	-0.0158436	0.196	0.248	1
ZC3H3	0.0408441	-0.0141352	0.116	0.168	1
C18orf25	0.0408653	0.0926024	0.148	0.157	1
USP39	0.0408815	-0.0103126	0.07	0.123	1
RBM25	0.0409905	0.241192	0.587	0.654	1
PSEN1	0.0410043	0.0753629	0.326	0.378	1
AGTPBP1	0.0410341	-0.133387	0.263	0.378	1
INTS13	0.0411227	-0.0149254	0.058	0.102	1
ACADM	0.041219	-0.0461659	0.157	0.236	1
NARS2	0.041316	-0.0490845	0.125	0.193	1
SEMA6D	0.0413911	0.187598	0.119	0.135	1
GPATCH2	0.0415008	-0.0762685	0.259	0.372	1
CEP57	0.0416272	-0.00106187	0.2	0.28	1
TMEM41B	0.0416682	0.141935	0.132	0.123	1
THUMPD3-AS1	0.0416919	-0.119448	0.14	0.248	1
ZFAT	0.0417519	0.150404	0.094	0.101	1
REST	0.0419532	0.0152611	0.118	0.163	1
STXBP5-AS1	0.0420979	0.0318141	0.122	0.142	1
VIM	0.0421839	-0.0617443	0.263	0.37	1
HS3ST3A1	0.0422114	-0.0715494	0.222	0.341	1
PRDM16	0.042382	-0.0623391	0.083	0.106	1
CREB3L2	0.0423898	0.174334	0.101	0.124	1
MTUS1	0.0424139	0.0815122	0.649	0.753	1
RABGAP1	0.0425935	0.0575236	0.417	0.513	1
IGF2BP2	0.042639	0.303277	0.161	0.102	1
COPG1	0.0427368	0.0273318	0.084	0.117	1
RNF121	0.0430083	0.0750037	0.129	0.152	1
CYTH1	0.043144	-0.0918592	0.51	0.663	1
KDM2B	0.043235	-0.0321183	0.127	0.172	1
RASSF8	0.0433263	-0.0289826	0.136	0.211	1
SORBS1	0.0434275	-0.0641224	0.646	0.81	1
ARHGEF15	0.0435152	-0.070811	0.197	0.308	1
TENT2	0.043613	-0.0544807	0.377	0.523	1
GIT2	0.04366	-0.109788	0.293	0.432	1
ZFC3H1	0.0436919	-0.126115	0.362	0.535	1
RAB2A	0.0437951	-0.0154018	0.381	0.521	1
TMEM241	0.0439312	-0.0322405	0.154	0.219	1
PEX3	0.0442436	-0.0647545	0.053	0.113	1
ADSS	0.0442742	0.107121	0.192	0.17	1
RAD51C	0.0442781	-0.00270618	0.064	0.113	1
LRRC37A2	0.0444519	-0.024329	0.095	0.132	1
TTN-AS1	0.0444921	0.0531947	0.279	0.349	1
CTNND1	0.0445532	0.183798	0.794	0.87	1
RAB4B	0.0447345	0.0850015	0.123	0.117	1
MET	0.0447432	0.061193	0.146	0.172	1
USP15	0.044777	-0.0777007	0.282	0.417	1
EFR3B	0.0448411	-0.0108854	0.091	0.149	1
SOGA1	0.0448729	0.0192742	0.158	0.207	1
KDM4C	0.0449037	-0.075232	0.309	0.437	1
GDI2	0.045041	-0.0822336	0.241	0.352	1
PPM1D	0.045056	0.151019	0.446	0.523	1
RANBP3	0.0450918	0.103069	0.135	0.13	1
FNIP1	0.0452733	0.000922244	0.214	0.302	1
TPD52	0.0453261	0.0143641	0.289	0.382	1
FRMD4A	0.0453341	-0.0441945	0.364	0.476	1
USF3	0.0454282	-0.0129857	0.115	0.17	1
ZNF814	0.0455268	0.0728711	0.183	0.203	1
TFB1M	0.0455308	-0.0592908	0.072	0.119	1
ITSN2	0.0456549	-0.175153	0.56	0.726	1
EYA3	0.0458224	0.019581	0.265	0.354	1
FYN	0.0458462	-0.120752	0.583	0.741	1
SLC12A6	0.0459374	-0.0733043	0.185	0.274	1
DENND4B	0.0459832	-0.0187881	0.137	0.189	1
CMPK1	0.0460968	-0.035213	0.166	0.252	1
MED13	0.0464556	-0.0490193	0.33	0.444	1
CRLF3	0.0465503	0.048891	0.219	0.274	1
NDST1	0.0466252	-0.0481965	0.154	0.225	1
SHPRH	0.0467271	-0.0531716	0.306	0.412	1
LINC02211	0.0468609	-0.224518	0.582	0.752	1
ELN	0.0469385	0.00775498	0.098	0.119	1
PMS1	0.0469485	-0.0132148	0.174	0.248	1
COG4	0.046956	-0.0362205	0.154	0.221	1
CTDSP2	0.0469606	0.0152219	0.135	0.193	1
RBM14	0.0470554	-0.0141788	0.131	0.185	1
SLC25A32	0.0470883	-0.0436657	0.133	0.214	1
BUB3	0.047138	-0.0689721	0.065	0.127	1
RC3H1	0.0472314	-0.0316063	0.396	0.524	1
HS6ST1	0.0472808	-0.0610871	0.059	0.109	1
CDC14A	0.0473029	0.017315	0.348	0.461	1
HEXA	0.0474114	0.00228596	0.176	0.24	1
CMTM8	0.0475813	-0.0163605	0.529	0.621	1
AC011447.3	0.0476284	-0.00548915	0.08	0.134	1
TEP1	0.0476498	0.0151488	0.078	0.116	1
AP2A2	0.0477913	0.158209	0.416	0.463	1
PACS2	0.0477972	-0.0679217	0.23	0.326	1
CPT1A	0.0479326	0.088467	0.326	0.327	1
DNMT1	0.0479458	-0.000359005	0.076	0.131	1
RNASEH2B	0.0479975	-0.0556658	0.078	0.138	1
OCLN	0.0483184	-0.0128658	0.114	0.17	1
CCDC12	0.0483256	-0.00365458	0.132	0.183	1
CCM2	0.048376	-0.0447434	0.247	0.349	1
ZNF611	0.048394	0.0125122	0.176	0.258	1
RNF169	0.0484387	-0.0574314	0.206	0.308	1
GABPA	0.0484539	-0.00746811	0.14	0.168	1
PDGFB	0.0484884	0.0627053	0.324	0.37	1
BBOX1	0.0486993	-0.0276233	0.083	0.11	1
CKMT2-AS1	0.0487048	-0.0317237	0.155	0.23	1
NCOA6	0.0488122	0.00821784	0.326	0.426	1
TAB2	0.0489803	0.0592298	0.259	0.312	1
EIF4ENIF1	0.0491079	-0.0360106	0.111	0.172	1
CCNY	0.0491841	-0.0687898	0.774	0.887	1
UPF3A	0.0492351	-0.119576	0.43	0.583	1
SART1	0.0492705	0.0828564	0.093	0.108	1
KDM1A	0.0493195	-0.00714951	0.178	0.258	1
NMT1	0.0494394	0.136868	0.234	0.248	1
TMBIM1	0.0494456	-0.0299463	0.085	0.128	1
HK1	0.0494875	0.0975303	0.311	0.354	1
ESAM	0.0494935	-0.0873566	0.223	0.327	1
RGPD1	0.0495485	0.018082	0.251	0.331	1
KANK3	0.0495857	0.099085	0.418	0.484	1
GAB1	0.0497687	0.188036	0.279	0.276	1
CCN1	0.0499964	-0.0321083	0.086	0.112	1
NUP42	0.050435	-0.0299515	0.088	0.137	1
TNRC18	0.0504401	0.0607439	0.402	0.486	1
WDR37	0.0504677	0.0592813	0.311	0.385	1
KLHL2	0.0505368	-0.00549449	0.145	0.197	1
AC096711.2	0.0505803	-0.111071	0.084	0.156	1
GOLGA3	0.0507105	0.0416588	0.182	0.219	1
ZNF720	0.0507156	-0.0572061	0.134	0.208	1
CLINT1	0.0507365	0.0383799	0.416	0.47	1
PRKDC	0.0507922	-0.0378765	0.342	0.466	1
FNBP1L	0.0508131	0.0857478	0.302	0.331	1
EPS15L1	0.0510918	0.00865946	0.254	0.341	1
AL731769.2	0.0513012	-0.00243794	0.247	0.32	1
CPNE1	0.0513519	-0.0659136	0.164	0.23	1
RANBP17	0.0513594	0.117139	0.128	0.099	1
LONRF1	0.0515283	-0.0745891	0.203	0.291	1
COL15A1	0.0515401	-0.192267	0.36	0.523	1
SETD3	0.0518003	0.0176921	0.291	0.375	1
NDUFAF2	0.0518688	-0.0142908	0.146	0.207	1
USP24	0.0519486	0.0502987	0.321	0.363	1
AP3M2	0.0520007	-0.0166428	0.067	0.102	1
SOCS7	0.0520014	-0.03218	0.068	0.121	1
BBOX1-AS1	0.0521553	-0.330219	0.373	0.582	1
DHX29	0.0522586	0.000395322	0.135	0.201	1
ARAP2	0.0523216	0.0297725	0.16	0.183	1
ADNP2	0.0525373	0.00302014	0.105	0.149	1
SLIRP	0.0525946	-0.0413939	0.087	0.138	1
WFDC1	0.0526136	-0.0426418	0.087	0.128	1
CNKSR3	0.0528036	0.106303	0.236	0.292	1
ATP6V0A1	0.0529815	0.0886963	0.198	0.186	1
NUB1	0.0531076	0.0687725	0.167	0.181	1
PEAK1	0.0533753	-0.0254631	0.742	0.832	1
RNF11	0.0533825	0.0382678	0.114	0.114	1
WARS	0.0534778	-0.164239	0.645	0.796	1
RCC2	0.0534833	-0.0737118	0.114	0.196	1
TTYH3	0.0534968	-0.00942904	0.084	0.13	1
KANSL1L	0.0535216	0.0502607	0.138	0.154	1
DHX8	0.0536589	0.0383571	0.108	0.11	1
CABIN1	0.0537568	0.0308031	0.166	0.204	1
ATP8B2	0.0538022	-0.026626	0.087	0.127	1
LINC02228	0.0539524	-0.186975	0.156	0.291	1
AC079921.1	0.0539884	0.00547988	0.097	0.109	1
SENP6	0.0541096	-0.10329	0.475	0.65	1
ZC3H18	0.0541801	-0.00476771	0.155	0.208	1
NR3C1	0.0542005	-0.0173709	0.4	0.521	1
TYW5	0.0542255	-0.00512176	0.086	0.13	1
DCAF17	0.0542697	-0.0632665	0.075	0.126	1
CEP85L	0.054316	-0.077592	0.362	0.503	1
C22orf34	0.0543581	-0.100661	0.363	0.487	1
ZNF789	0.054459	0.0201907	0.096	0.128	1
OSMR	0.0544811	-0.064818	0.233	0.331	1
SDCBP2-AS1	0.0549094	0.0349804	0.14	0.171	1
OPTN	0.0549808	-0.0336573	0.128	0.194	1
TJAP1	0.0549997	-0.0059481	0.064	0.101	1
PEAR1	0.0550265	0.0282444	0.1	0.121	1
AC013652.1	0.0551191	-0.328743	0.289	0.439	1
NFIX	0.0552068	-0.0817437	0.108	0.179	1
FSIP2-AS1	0.0552116	-0.191944	0.282	0.451	1
IGF2	0.0554477	0.0268195	0.109	0.132	1
FAM120B	0.0555632	-0.0848385	0.522	0.668	1
TMCC1	0.0556216	0.091923	0.726	0.819	1
NOL8	0.0558659	0.0756325	0.1	0.108	1
L3MBTL1	0.0561187	0.0588815	0.112	0.099	1
KMT2E	0.0563096	0.141588	0.64	0.723	1
TPT1	0.0564759	-0.0331852	0.129	0.204	1
TANK	0.05665	-0.00452998	0.28	0.366	1
MIR4713HG	0.056691	-0.0350135	0.169	0.246	1
AP2A1	0.0567093	0.0581265	0.104	0.128	1
NHLRC2	0.0568532	-0.106938	0.224	0.352	1
ZNF248	0.05698	-0.0308612	0.12	0.174	1
SPARCL1	0.0570509	-0.0358793	0.423	0.527	1
LINC01473	0.0570929	-0.0848519	0.327	0.447	1
LRSAM1	0.0571023	0.0032029	0.135	0.181	1
ATP5F1C	0.057132	-0.0461793	0.111	0.188	1
ITGB1	0.0571535	-0.0204122	0.346	0.487	1
ZNF532	0.0573289	0.0750093	0.398	0.481	1
SNX8	0.0573575	0.142208	0.124	0.106	1
PTPN4	0.0575275	-0.00552107	0.207	0.286	1
GRASP	0.0575369	-0.0284902	0.214	0.284	1
RAB1A	0.0576801	-0.00812043	0.348	0.484	1
CCDC14	0.0576813	0.00814921	0.141	0.208	1
PLA2G4C	0.0577047	-0.114751	0.19	0.286	1
GMDS-DT	0.0577744	-0.0657173	0.449	0.564	1
YWHAE	0.0577967	0.137497	0.436	0.465	1
OSBPL8	0.0579847	-0.0669711	0.302	0.421	1
CYSTM1	0.0581784	0.0848347	0.191	0.183	1
MYO1D	0.05819	0.168669	0.194	0.203	1
UGGT1	0.0583275	0.0327323	0.17	0.241	1
TAF15	0.0585866	0.0474109	0.376	0.434	1
ADAR	0.0587974	-0.0612083	0.228	0.331	1
ENSA	0.0588131	0.0815201	0.252	0.263	1
NBPF15	0.0588975	-0.0266702	0.118	0.171	1
BICD1	0.0591881	-0.0588685	0.781	0.877	1
CARHSP1	0.0592331	0.0236546	0.142	0.15	1
TBC1D16	0.0593633	-0.00422514	0.117	0.153	1
TRAK1	0.0593918	0.105501	0.441	0.486	1
LAMB2	0.0595852	-0.000127154	0.086	0.142	1
PMEPA1	0.0599344	0.0215058	0.115	0.141	1
EIF3M	0.0599878	-0.0540404	0.076	0.131	1
LAMA4	0.0601004	-0.0749821	0.387	0.53	1
TBC1D8	0.0602127	0.104099	0.159	0.153	1
COMMD10	0.0602818	-0.0236104	0.526	0.654	1
NFATC2	0.0603851	0.133576	0.366	0.419	1
SGK3	0.0604488	-0.111732	0.238	0.341	1
SUZ12	0.0605245	0.0042694	0.248	0.286	1
TOX4	0.0605584	0.0413387	0.1	0.134	1
LINC00470	0.0607041	-0.0402691	0.412	0.523	1
NSL1	0.0607599	-0.0177221	0.143	0.203	1
CARM1	0.0608778	0.0285329	0.088	0.105	1
SMIM8	0.0609467	-0.0405173	0.096	0.152	1
ARMC2	0.0610972	-0.0283242	0.08	0.131	1
NEK4	0.0611143	8.28958e-05	0.085	0.128	1
DCAF12	0.0612306	0.0058813	0.084	0.113	1
ST3GAL3	0.0614825	-0.0719268	0.289	0.41	1
HCFC2	0.061533	-0.073028	0.097	0.174	1
PXK	0.0616593	0.0731496	0.174	0.197	1
AP001037.1	0.0617219	0.043601	0.133	0.168	1
ATF7IP2	0.0617766	-0.0331711	0.24	0.339	1
FCHO2	0.0617864	0.0179542	0.495	0.625	1
PLSCR4	0.0618198	0.00322489	0.412	0.541	1
COX16	0.0619353	-0.0213344	0.076	0.119	1
KL	0.0620543	-0.122163	0.253	0.393	1
DPY19L1	0.0621016	-0.0372543	0.126	0.183	1
NUP93	0.0621292	0.00627704	0.128	0.183	1
GTDC1	0.0621495	-0.141295	0.281	0.414	1
CARD8	0.0621655	-0.197189	0.409	0.588	1
TRAP1	0.0622259	-0.0336132	0.139	0.211	1
INTS12	0.0623731	0.0143835	0.07	0.105	1
EYS	0.0624658	-0.14102	0.082	0.119	1
GGA3	0.0624886	0.103465	0.163	0.181	1
PLXNA2	0.0625636	0.0379995	0.575	0.698	1
WDR20	0.0626878	0.0777285	0.289	0.323	1
TMEM245	0.0626931	-0.060682	0.3	0.418	1
FAM118B	0.0627455	-0.0221976	0.065	0.116	1
LMBRD1	0.062747	0.0282794	0.164	0.204	1
TFDP1	0.0629969	-0.0316649	0.08	0.143	1
BANP	0.0630696	0.0485247	0.211	0.258	1
ATF1	0.0632373	-0.0384472	0.124	0.164	1
CCDC174	0.0632885	0.00624229	0.071	0.106	1
ORC4	0.0633323	0.00671096	0.163	0.226	1
DLGAP4	0.0634601	0.000969739	0.316	0.414	1
CEP112	0.0634652	-0.131105	0.448	0.594	1
INTS9	0.0636552	-0.027803	0.18	0.25	1
ANAPC5	0.0636962	0.0267449	0.284	0.352	1
RGS6	0.0637556	-0.256538	0.481	0.629	1
EIF3D	0.0639643	-0.000924204	0.072	0.106	1
LINC00472	0.0639688	-0.314127	0.699	0.847	1
SWAP70	0.0640782	-0.000946808	0.381	0.462	1
MPPE1	0.0641231	-0.0585566	0.078	0.142	1
C20orf194	0.0642785	-0.0361027	0.379	0.502	1
TRAPPC13	0.0642942	-0.0716653	0.103	0.167	1
KIAA1671	0.0643863	0.0498532	0.364	0.432	1
SLC12A2	0.0644268	-0.0656181	0.126	0.203	1
RUFY1	0.0644548	0.0792784	0.181	0.199	1
TGIF2	0.064517	-0.0147938	0.133	0.201	1
USP12	0.0647151	-0.0320686	0.39	0.524	1
FKBP3	0.064734	-0.0335687	0.058	0.101	1
USP37	0.0648586	0.00865284	0.159	0.221	1
CCDC36	0.0648949	-0.00685032	0.088	0.124	1
TTBK2	0.0649269	0.101275	0.162	0.197	1
MAP3K7CL	0.0650886	0.0739585	0.101	0.108	1
VOPP1	0.065154	-0.110845	0.277	0.375	1
APP	0.0651543	-0.0502263	0.594	0.723	1
UXS1	0.0653431	-0.0295949	0.066	0.126	1
MED27	0.0654249	-0.0326907	0.247	0.343	1
STX18	0.0657092	-0.0130626	0.191	0.27	1
ERAP1	0.0658465	-0.0250923	0.163	0.241	1
ZSWIM8	0.0659254	0.0485576	0.148	0.201	1
BRD8	0.0660108	0.0236954	0.119	0.157	1
KPNA6	0.0660411	0.108593	0.255	0.268	1
FAM66C	0.0662164	-0.0254986	0.145	0.215	1
ATP11A	0.0663773	-0.0145617	0.464	0.588	1
CWF19L2	0.0663783	0.035462	0.244	0.309	1
WASHC2C	0.0663813	-0.0125427	0.09	0.135	1
KIF1C	0.0664569	-0.0151486	0.093	0.135	1
AP1G1	0.0664954	0.0449361	0.285	0.317	1
PPM1A	0.066508	0.0278175	0.15	0.174	1
HSPA12B	0.0665135	-0.0910609	0.18	0.263	1
SRGAP1	0.0665749	0.00389763	0.245	0.323	1
METAP2	0.0665886	-0.0190895	0.154	0.221	1
ASB3	0.0669106	-0.0643347	0.316	0.439	1
WIPI2	0.0669717	0.0762198	0.166	0.179	1
CENPP	0.0669967	-0.0191796	0.085	0.12	1
AHDC1	0.0670586	0.01429	0.139	0.168	1
MGST3	0.0670727	0.0044201	0.099	0.112	1
CEP63	0.0671589	0.0342149	0.132	0.183	1
HEXD	0.0673688	-0.0139954	0.075	0.108	1
HNRNPUL1	0.0673906	0.102472	0.174	0.15	1
PRXL2A	0.0675046	0.0943779	0.259	0.248	1
GRK5	0.0675904	-0.0162918	0.547	0.683	1
CYB5B	0.0676478	-0.0301388	0.158	0.228	1
XPO1	0.0676685	-0.0498393	0.405	0.53	1
AC024901.1	0.0679746	0.30041	0.118	0.076	1
TRAF6	0.0679908	-0.0256209	0.09	0.138	1
TYW1B	0.0681399	0.0743561	0.206	0.247	1
ZNF394	0.0682049	-0.00732663	0.095	0.135	1
CLPX	0.0682121	-0.0151482	0.118	0.186	1
MLH3	0.0682877	0.0610907	0.14	0.164	1
ITPR2	0.0683808	0.181115	0.651	0.766	1
CLK4	0.0686223	-0.0135973	0.143	0.211	1
PJA2	0.0688424	-0.0564443	0.252	0.353	1
MTHFD2L	0.0688782	-0.029718	0.145	0.212	1
SEC24C	0.069238	0.039423	0.087	0.114	1
SPARC	0.0694439	-0.0609962	0.24	0.371	1
PDE4B	0.0695083	0.0430055	0.278	0.348	1
ZNF397	0.0695269	0.0555136	0.106	0.103	1
METTL21A	0.069554	0.0353096	0.108	0.105	1
PRPF18	0.0696022	-0.0181778	0.116	0.17	1
GCC2	0.0696471	0.005318	0.334	0.428	1
RTF1	0.0698431	0.144283	0.204	0.199	1
DCHS1	0.0699151	-0.0104371	0.065	0.106	1
PHTF1	0.0699171	0.0300616	0.12	0.152	1
CCT2	0.0699658	-0.0102814	0.072	0.109	1
PPP2R1A	0.0700667	-0.0293695	0.089	0.142	1
PEX26	0.0701306	0.000957331	0.106	0.16	1
PCAT19	0.0701557	-0.155191	0.365	0.539	1
PPP2R5A	0.0702957	0.0746149	0.396	0.48	1
B4GALT1	0.0703998	0.119799	0.28	0.266	1
SLC35F5	0.0704309	-0.0381254	0.249	0.309	1
MPPED2	0.070434	-0.228719	0.083	0.168	1
PIEZO1	0.0704561	0.0111373	0.206	0.272	1
LTBP1	0.0704656	-0.217723	0.538	0.719	1
PAFAH1B2	0.0707647	0.0180429	0.127	0.177	1
LIMK2	0.0710121	0.0394045	0.303	0.353	1
LINC02163	0.071205	0.14111	0.199	0.215	1
MICU2	0.071244	0.0613427	0.145	0.141	1
DIMT1	0.07125	-0.0101809	0.069	0.11	1
NADSYN1	0.0716893	0.0192761	0.127	0.166	1
AC119674.1	0.0717075	-0.0638061	0.252	0.372	1
MAPKBP1	0.0717239	0.0279195	0.166	0.204	1
PPME1	0.0718872	-0.0886127	0.113	0.208	1
DDX58	0.0719962	-0.11454	0.187	0.297	1
WDR6	0.072181	-0.0117274	0.073	0.114	1
RNF185	0.0722013	0.0321275	0.095	0.11	1
SP4	0.0722711	-0.032286	0.068	0.108	1
SUPT20H	0.0723899	-0.10489	0.225	0.352	1
C5orf17	0.072637	-0.142429	0.563	0.687	1
GBF1	0.072732	0.0624301	0.272	0.346	1
NPC1	0.0727352	0.00996507	0.101	0.128	1
DGCR2	0.0729131	0.055601	0.122	0.148	1
WARS2-AS1	0.0730139	0.0261209	0.244	0.321	1
DPYSL2	0.073236	0.0552089	0.277	0.326	1
SMIM20	0.0734041	-0.0255568	0.098	0.131	1
ATR	0.0736439	0.00149121	0.299	0.394	1
LINC00649	0.0736724	0.0579528	0.194	0.255	1
TMEM39A	0.0737391	-0.0141946	0.1	0.141	1
AC110611.1	0.073774	-0.0424284	0.075	0.121	1
RABEP1	0.0738655	-0.0339999	0.39	0.514	1
XXYLT1	0.0740564	-0.0391699	0.237	0.349	1
EIF3A	0.0741248	0.214747	0.337	0.348	1
GANAB	0.0744117	0.0182959	0.112	0.153	1
NIPA1	0.0744292	0.0308405	0.083	0.124	1
RILPL2	0.0744501	-0.00518645	0.095	0.121	1
AC025569.1	0.074566	0.0288552	0.111	0.113	1
DNM2	0.0748112	0.00925769	0.328	0.415	1
ATL2	0.0749259	-0.0937009	0.275	0.393	1
SP1	0.0750513	0.0918874	0.136	0.116	1
GSN	0.0751538	0.0445491	0.13	0.181	1
CDK11B	0.0753734	0.0667986	0.154	0.161	1
XRCC5	0.0759322	0.0773623	0.388	0.43	1
CLCN3	0.0761351	-0.0285726	0.209	0.292	1
RAPGEF6	0.0761552	-0.0755874	0.332	0.447	1
CBFB	0.0762001	-0.069236	0.287	0.41	1
DCP2	0.0762624	0.0356583	0.102	0.154	1
AGO3	0.0762671	-0.0725862	0.383	0.519	1
ANKS1A	0.0762945	-0.103402	0.661	0.801	1
INO80	0.0762982	0.107025	0.326	0.386	1
PLCB1	0.0763708	-0.062704	0.674	0.8	1
LARP4	0.0764472	0.0342798	0.267	0.342	1
ABR	0.0764559	-0.00590114	0.256	0.316	1
XAF1	0.076656	-0.0877906	0.557	0.708	1
ATF2	0.077068	0.0096084	0.274	0.377	1
EXOC3L1	0.0771075	-0.0481076	0.058	0.119	1
DHDDS	0.0771878	-0.020316	0.077	0.116	1
SLC25A26	0.0773224	0.047402	0.12	0.143	1
SCMH1	0.0775963	0.0449142	0.366	0.448	1
SMCHD1	0.077683	0.102476	0.617	0.71	1
PAG1	0.0778256	-0.0431831	0.07	0.121	1
PECAM1	0.0780571	-0.136737	0.865	0.946	1
RELB	0.0782765	-0.0125915	0.158	0.222	1
CALU	0.0783176	-0.0289566	0.09	0.153	1
TLCD4	0.0786666	0.0171096	0.112	0.178	1
NFIC	0.07872	0.0525875	0.187	0.225	1
KDM1B	0.0787211	-0.0288608	0.062	0.101	1
RTCB	0.0787804	-0.0377756	0.068	0.131	1
ZMIZ2	0.0789004	-0.0515231	0.097	0.149	1
STX16	0.079	0.0235252	0.334	0.421	1
PGGT1B	0.0791234	-0.0541993	0.108	0.174	1
ZFYVE26	0.0791504	0.0352216	0.095	0.119	1
TMEM184B	0.0792841	0.00364478	0.385	0.491	1
KDM5B	0.0793485	0.0680047	0.164	0.174	1
BNIP3L	0.07943	-0.00451388	0.117	0.185	1
RARS	0.0794845	-0.0693481	0.139	0.221	1
CCNYL1	0.0794995	-0.0212589	0.108	0.161	1
TIAM2	0.0796218	0.00443814	0.287	0.331	1
KCTD15	0.0796565	-0.0362298	0.068	0.117	1
AL050309.1	0.0798459	0.0518579	0.379	0.392	1
CPAMD8	0.0799097	-0.00195387	0.108	0.126	1
IRF3	0.0801291	0.0327622	0.133	0.17	1
CYB5A	0.0801475	-0.0860965	0.075	0.149	1
GGNBP2	0.0801768	0.135693	0.273	0.303	1
DBNL	0.0805283	-0.0150938	0.098	0.145	1
CUEDC1	0.0809303	0.0271356	0.136	0.171	1
C8orf76	0.0810712	-0.00991686	0.141	0.21	1
AL390728.6	0.0811686	0.0086311	0.076	0.114	1
RPL17	0.0811823	-0.0316807	0.06	0.109	1
HLA-E	0.0812879	-0.109689	0.273	0.378	1
ARGLU1	0.0813309	-0.0864999	0.761	0.881	1
BAIAP2	0.0814849	0.0101136	0.194	0.244	1
CC2D2A	0.0816866	0.0220757	0.099	0.114	1
NUBPL	0.0818319	-0.0279466	0.289	0.39	1
USP47	0.0818827	-0.159623	0.372	0.549	1
PPP6R3	0.081948	-0.089397	0.596	0.783	1
RPS24	0.0820316	0.0246134	0.125	0.157	1
ARNT	0.0820623	0.05827	0.244	0.287	1
ZNF592	0.0820999	-0.09349	0.156	0.247	1
TSPAN12	0.0821878	-0.0621738	0.083	0.156	1
UHRF1BP1	0.0821998	0.0721105	0.191	0.199	1
CUL3	0.0823639	0.00161183	0.411	0.505	1
TULP4	0.082548	0.0244555	0.212	0.279	1
GABPB2	0.0826523	0.0449385	0.097	0.116	1
FILIP1L	0.0827177	-0.0249067	0.174	0.239	1
CYTH3	0.0828841	-0.00725654	0.101	0.167	1
IWS1	0.0829737	0.0110927	0.153	0.219	1
IGF1	0.0830097	-0.109973	0.122	0.207	1
CDK11A	0.0830612	-0.0122597	0.119	0.178	1
RDH13	0.0831097	0.104527	0.075	0.101	1
PPP6C	0.083213	0.0179784	0.203	0.277	1
GTF2I	0.083341	-0.00635612	0.54	0.659	1
AC004540.1	0.0833542	-0.0147635	0.263	0.343	1
STARD4	0.0834131	-0.076559	0.06	0.134	1
H3F3A	0.0834135	-0.0421269	0.138	0.204	1
ZNF700	0.0837441	0.0561981	0.112	0.119	1
MAPK6	0.08384	0.0501267	0.207	0.25	1
TXNL1	0.0840947	0.106365	0.154	0.152	1
ABCD4	0.0842056	0.0428096	0.119	0.145	1
PKP4	0.0842215	-0.11572	0.446	0.586	1
NUCKS1	0.0843055	-0.0795965	0.217	0.328	1
AIMP1	0.0843943	-0.0469078	0.071	0.117	1
CLK3	0.0846658	-0.0196715	0.079	0.11	1
CDH5	0.0847206	-0.0793884	0.484	0.636	1
PDLIM7	0.084732	-0.00792758	0.094	0.128	1
TBC1D9	0.0849037	0.0165176	0.325	0.407	1
FOXK2	0.0850426	-0.0439177	0.384	0.499	1
EDRF1	0.0852519	-0.0276614	0.101	0.157	1
ZNF701	0.0855248	0.00730861	0.088	0.123	1
ZDHHC14	0.0856299	-0.078218	0.285	0.379	1
DFFA	0.0857844	-0.0223567	0.098	0.152	1
TMEM161B-AS1	0.0858545	-0.109048	0.185	0.294	1
DDX6	0.0859723	-0.080358	0.254	0.366	1
CBWD2	0.0859947	-0.0358688	0.06	0.114	1
PTAR1	0.0860067	-0.0203647	0.172	0.228	1
SUN1	0.0861631	0.0851013	0.352	0.382	1
MROH1	0.0861647	0.0475379	0.094	0.116	1
PLCG1	0.0863684	-0.0646832	0.223	0.314	1
ANKRD6	0.0863765	0.0117815	0.154	0.164	1
GBE1	0.0864369	-0.0483708	0.395	0.517	1
XPO4	0.0864451	-0.0664441	0.207	0.301	1
PCGF2	0.0867036	-0.0603165	0.123	0.179	1
IFT52	0.0867301	0.0166943	0.088	0.121	1
HMCN1	0.0867931	-0.00261255	0.253	0.332	1
TRAPPC8	0.0869765	-0.0266365	0.289	0.381	1
TATDN1	0.0869964	0.0470438	0.103	0.098	1
KLHL42	0.0870167	-0.0401746	0.109	0.167	1
SYNJ2	0.0871368	-0.0152644	0.103	0.139	1
NPRL3	0.0871701	-0.000811624	0.114	0.159	1
SPTLC2	0.087259	-0.0814553	0.385	0.535	1
PPP1R16B	0.0874599	-0.00201924	0.305	0.36	1
REL	0.0875673	0.000866203	0.157	0.217	1
AC068282.1	0.0877223	0.0144334	0.081	0.101	1
KLHL20	0.0877441	0.0270228	0.24	0.287	1
KIF13A	0.0877798	-0.0789063	0.467	0.594	1
TPD52L2	0.0878574	-0.00505061	0.096	0.139	1
CRK	0.0879332	-0.0224186	0.324	0.452	1
PHC3	0.0879472	0.0060919	0.369	0.455	1
PNPLA6	0.0879927	0.00209625	0.068	0.105	1
DNAJC21	0.088122	-0.02147	0.085	0.131	1
RASSF2	0.088202	-0.0347293	0.109	0.174	1
RASAL2	0.088258	-0.0317583	0.426	0.599	1
MMP28	0.0885582	0.0598293	0.178	0.188	1
WDR36	0.0885809	-0.0553985	0.099	0.17	1
CUTC	0.0887624	-0.0243987	0.073	0.114	1
PIP4K2A	0.0888009	-0.107441	0.514	0.658	1
KYAT3	0.0888553	0.00805486	0.157	0.168	1
ZSWIM6	0.0892684	-0.0456939	0.501	0.622	1
CWF19L1	0.0893947	0.0174236	0.111	0.157	1
R3HCC1L	0.0897481	0.0405688	0.221	0.244	1
RPS6KA2	0.0898656	-0.0855453	0.422	0.55	1
LDLR	0.0903394	0.0991443	0.219	0.217	1
SLC37A1	0.0905214	0.0242233	0.122	0.152	1
RALGDS	0.0905817	0.0698652	0.102	0.095	1
GLCCI1	0.0906483	0.00397877	0.075	0.101	1
MTFR1	0.0908586	-0.0434304	0.11	0.166	1
MIER1	0.0908876	-0.0312173	0.261	0.359	1
RORA-AS1	0.0910407	-0.0042818	0.094	0.105	1
FAM149B1	0.0911734	-0.0215254	0.104	0.16	1
BLMH	0.0913463	-0.0572584	0.084	0.148	1
DCUN1D5	0.0914244	0.0189196	0.087	0.113	1
D2HGDH	0.0914656	0.051132	0.102	0.134	1
MVP	0.0915873	-0.031096	0.103	0.163	1
PAK4	0.0915937	-0.00672291	0.199	0.274	1
IGF2BP1	0.09167	-0.0668435	0.118	0.181	1
NCL	0.0917336	0.103832	0.169	0.168	1
DSE	0.0918997	-0.0363528	0.08	0.131	1
DGKE	0.0919812	-0.0710661	0.079	0.142	1
ITPK1	0.0919989	0.0424849	0.12	0.127	1
PPM1G	0.0920255	-0.0173165	0.12	0.17	1
CARD10	0.0921786	-0.020259	0.097	0.135	1
LINC00662	0.0923846	-0.0482189	0.094	0.153	1
SNX3	0.0924113	-0.0862786	0.171	0.28	1
PRPF40B	0.0926298	-0.0378172	0.131	0.199	1
TBK1	0.0926482	0.00511487	0.124	0.156	1
HGSNAT	0.0928678	0.100519	0.322	0.353	1
WDR1	0.0929983	0.0810973	0.163	0.175	1
STK24	0.0932002	0.0870166	0.304	0.363	1
ITFG1	0.0932239	-0.0877217	0.494	0.65	1
PARP6	0.0932997	-0.00961547	0.117	0.168	1
TERF2IP	0.0933796	0.0909376	0.147	0.163	1
CPSF7	0.0933861	-0.0358022	0.17	0.215	1
ORC5	0.0934098	-0.0773523	0.114	0.193	1
SELENOF	0.0934169	-0.103663	0.145	0.243	1
CRCP	0.0934291	0.0566427	0.153	0.167	1
LCOR	0.0935477	0.0925106	0.228	0.298	1
PRDM2	0.0936088	0.0175376	0.363	0.458	1
SFMBT2	0.0936373	0.104771	0.31	0.353	1
EXOC7	0.0940028	-0.00274764	0.113	0.156	1
SCAP	0.0943066	-0.0160048	0.115	0.193	1
GLUL	0.0943657	-0.00381087	0.072	0.102	1
OSBPL2	0.0944806	0.0480906	0.157	0.143	1
PCNT	0.0945187	0.0647637	0.143	0.181	1
MAP3K20	0.0948628	-0.00327169	0.15	0.21	1
PRRC2C	0.0948771	0.133745	0.52	0.593	1
AC007923.4	0.0948843	-0.0166396	0.084	0.138	1
KAT2A	0.0951646	0.00372592	0.088	0.128	1
DRAM1	0.0951723	-0.0400727	0.167	0.237	1
PALM2-AKAP2	0.0954944	-0.026139	0.708	0.84	1
USP3	0.0956103	0.0243327	0.267	0.32	1
SH3RF3	0.0956601	-0.136061	0.542	0.679	1
SPIN1	0.0957368	-0.0436235	0.151	0.234	1
RPL37	0.0957479	-0.039172	0.07	0.142	1
TNFAIP8L1	0.095804	0.0567743	0.109	0.097	1
POLR3A	0.095952	0.011519	0.085	0.106	1
TEFM	0.0961046	-0.0354566	0.091	0.138	1
ARHGEF10	0.0962061	-0.0944265	0.321	0.432	1
AL136985.3	0.0963096	-0.100745	0.209	0.265	1
DCAF10	0.0964892	-0.111678	0.238	0.374	1
TM2D1	0.0965048	-0.00723192	0.173	0.234	1
RGS3	0.096669	-0.0429233	0.255	0.335	1
RAB35	0.097123	0.0667579	0.122	0.138	1
SEC22A	0.0971414	-0.0445861	0.157	0.228	1
WDR27	0.0971749	-0.0220458	0.231	0.319	1
HIBCH	0.0972036	-0.0826197	0.394	0.535	1
TNRC6B	0.0974269	0.0637571	0.664	0.752	1
AGPAT5	0.0975455	-0.0385378	0.067	0.13	1
CDK10	0.0977426	-0.0635312	0.201	0.302	1
SNRNP200	0.0977779	0.00495168	0.134	0.179	1
MINPP1	0.0979917	-0.0421906	0.059	0.114	1
C7orf50	0.0981536	-0.0395688	0.107	0.156	1
PLAC4	0.0982395	0.560191	0.15	0.109	1
MNAT1	0.0985257	0.102498	0.398	0.458	1
RNPC3	0.0988123	0.00560882	0.17	0.232	1
RRP1B	0.0988846	-0.0585071	0.103	0.168	1
DISP1	0.099027	-0.0218542	0.112	0.156	1
GSDMD	0.099102	0.0273668	0.085	0.119	1
MAP3K1	0.0991972	-0.09371	0.236	0.321	1
RFC3	0.0992917	-0.0333947	0.123	0.178	1
USP46	0.0993114	-0.00184682	0.073	0.102	1
CNIH3	0.0994292	0.02661	0.091	0.12	1
GTF2B	0.0995214	-0.0343643	0.109	0.161	1
DYNC1I2	0.0995603	0.0929634	0.302	0.319	1
ARCN1	0.0996438	0.0582315	0.11	0.121	1
FAM91A1	0.100028	0.0298566	0.172	0.24	1
AC015923.1	0.100206	-0.0184155	0.075	0.108	1
LRRTM4	0.100417	0.115894	0.143	0.126	1
ELAVL1	0.100545	-0.0404621	0.187	0.287	1
MARK2	0.100766	0.0665082	0.203	0.237	1
DTWD1	0.100898	-0.0109254	0.093	0.127	1
RESF1	0.101324	-0.153708	0.528	0.687	1
MAP3K14	0.101382	-0.0680015	0.129	0.197	1
SUGT1	0.101383	-0.112838	0.136	0.237	1
ZNFX1	0.101424	0.026683	0.164	0.203	1
KRIT1	0.101431	-0.0260209	0.244	0.353	1
ATP6V1C1	0.101559	-0.0206529	0.184	0.25	1
SNX27	0.10186	0.0688297	0.138	0.138	1
THRAP3	0.102076	0.146576	0.434	0.486	1
CDC25B	0.102169	-0.0327003	0.07	0.117	1
SMAD1	0.102368	0.06448	0.236	0.262	1
CALCOCO2	0.102629	0.0530158	0.219	0.244	1
TBC1D32	0.102685	0.00218404	0.248	0.314	1
PES1	0.102829	0.0165123	0.105	0.106	1
UBE2F	0.102857	0.01127	0.116	0.161	1
SENP2	0.103383	0.0563565	0.147	0.15	1
STXBP3	0.103444	-0.0678274	0.216	0.292	1
RPS6KC1	0.103515	-0.0237783	0.324	0.429	1
ZNF420	0.103658	0.0503583	0.13	0.166	1
PLEKHM2	0.10368	-0.00101299	0.194	0.265	1
CAMTA1	0.103902	0.0127479	0.479	0.579	1
THADA	0.104194	0.0580263	0.366	0.422	1
CCDC32	0.104378	0.0152771	0.074	0.103	1
MEG9	0.104444	-0.168943	0.135	0.225	1
TRAPPC12	0.104805	0.0736234	0.213	0.24	1
ASAP2	0.104814	-0.0346349	0.469	0.604	1
DNM1L	0.104825	-0.0178459	0.229	0.32	1
CA8	0.104911	-0.0782049	0.152	0.197	1
ABL2	0.104986	0.0507195	0.371	0.473	1
GLB1	0.105102	-0.0346509	0.08	0.135	1
SSBP4	0.105362	-0.0553773	0.09	0.145	1
GARS-DT	0.105365	-0.0283287	0.239	0.305	1
ZEB1-AS1	0.105424	-0.0889716	0.14	0.2	1
STK25	0.105664	0.0307372	0.124	0.15	1
ETS2	0.105665	0.0588775	0.103	0.109	1
BTBD2	0.105677	-0.00779259	0.105	0.135	1
ARID4A	0.105957	0.00403301	0.288	0.374	1
MIA2	0.105998	0.0295414	0.222	0.283	1
UBAP2L	0.106209	0.0539923	0.222	0.252	1
RAD18	0.10622	-0.0774038	0.057	0.12	1
ZNF337	0.106648	-0.00640744	0.095	0.148	1
CCDC50	0.1067	0.00662062	0.166	0.219	1
EIF2B3	0.106736	-0.0332837	0.095	0.154	1
RPL7L1	0.10675	-0.00391375	0.094	0.137	1
AC009315.1	0.106769	-0.201703	0.247	0.425	1
ACAT1	0.106917	-0.0510881	0.093	0.156	1
CCNI	0.107235	-0.029554	0.246	0.327	1
MIA3	0.107252	0.0212805	0.138	0.183	1
ARFGAP3	0.107305	0.0487599	0.175	0.196	1
RASA3	0.107398	-0.00374493	0.168	0.215	1
ZNRF2	0.107481	-0.0169952	0.115	0.157	1
ZNF780B	0.107704	-0.0949264	0.196	0.295	1
DHX30	0.108016	0.0283154	0.119	0.134	1
CLEC2D	0.108305	-0.0648031	0.113	0.188	1
NAV1	0.108382	0.0645945	0.277	0.352	1
ARPP19	0.108658	-0.0671277	0.09	0.157	1
LCP2	0.1087	-0.0233501	0.179	0.25	1
TAX1BP1	0.108909	-0.221029	0.573	0.739	1
DIP2B	0.108934	-0.0727369	0.278	0.383	1
KDM3B	0.109023	0.0912133	0.343	0.372	1
NFATC1	0.109071	0.134654	0.173	0.192	1
FBXW11	0.109411	0.068572	0.428	0.487	1
METTL16	0.10952	0.101972	0.184	0.197	1
STX3	0.110053	-0.110094	0.328	0.473	1
DNAJC17	0.110128	-0.0144844	0.09	0.112	1
NCOA5	0.110168	0.0756171	0.145	0.154	1
ZGPAT	0.110319	0.09301	0.108	0.102	1
COP1	0.110339	-0.0239902	0.555	0.681	1
AASDH	0.110389	-0.0408477	0.054	0.101	1
ATP2B4	0.110438	0.0431665	0.301	0.353	1
NFATC3	0.110611	0.0365535	0.428	0.512	1
MAPK1IP1L	0.110672	0.0166682	0.194	0.211	1
NOD1	0.110759	-0.00154623	0.297	0.388	1
FIP1L1	0.110829	-0.00563525	0.317	0.434	1
C11orf58	0.110849	0.0121834	0.219	0.263	1
AC093157.1	0.110872	-0.0797901	0.132	0.219	1
ZNF292	0.110916	0.0953033	0.205	0.252	1
TCF3	0.111044	-0.0068312	0.101	0.139	1
IL10RB	0.111362	-0.0545947	0.134	0.194	1
NUTM2A-AS1	0.111374	-0.118132	0.401	0.542	1
GSK3B	0.111382	-0.0424787	0.498	0.651	1
BTBD7	0.111461	-0.150468	0.349	0.501	1
SLC48A1	0.112056	0.00712861	0.142	0.156	1
CMTR1	0.112126	0.0530147	0.104	0.102	1
SPTBN1	0.112429	-0.0991048	0.8	0.901	1
PCNX4	0.112473	-0.0708091	0.236	0.349	1
ORC2	0.112483	0.0472675	0.207	0.229	1
NOSIP	0.112605	-0.0186154	0.085	0.128	1
CTNNBIP1	0.112667	-0.0145193	0.385	0.483	1
TOP3A	0.112705	-0.00104755	0.112	0.164	1
SEPTIN9	0.112888	0.0172836	0.274	0.337	1
TRRAP	0.112937	0.0095765	0.377	0.48	1
DNAJC16	0.113015	0.00349159	0.099	0.131	1
GPR155	0.113047	-0.00397592	0.106	0.167	1
MAVS	0.113143	-0.00712323	0.136	0.183	1
AL049828.1	0.113385	0.135598	0.19	0.17	1
INPP5D	0.113576	0.0665521	0.478	0.528	1
CNST	0.113644	0.0760282	0.306	0.338	1
ATG16L2	0.113809	-0.000612708	0.129	0.177	1
SMIM14	0.113858	-0.0126615	0.134	0.193	1
ARHGAP25	0.114102	-0.0234903	0.092	0.135	1
ELP2	0.114164	0.0210838	0.23	0.265	1
AHR	0.115032	0.0138014	0.099	0.137	1
DISC1FP1	0.115298	-0.0386958	0.17	0.199	1
NNT	0.1153	-0.0482276	0.096	0.149	1
EXOSC10	0.115309	0.0508432	0.128	0.163	1
STRN3	0.115376	-0.0540276	0.351	0.483	1
KCNQ1OT1	0.115378	0.0105166	0.431	0.512	1
TMED5	0.115435	-0.020853	0.084	0.128	1
TLE1	0.115906	0.0909249	0.156	0.157	1
NMD3	0.116114	0.0698379	0.168	0.189	1
HCG17	0.116232	-0.0989775	0.152	0.244	1
CHD7	0.116253	0.0496174	0.384	0.446	1
CAPZA2	0.116273	0.0219835	0.273	0.339	1
RSU1	0.116401	0.0922997	0.287	0.33	1
LYRM4	0.11671	0.085487	0.234	0.247	1
TOR1AIP1	0.116712	-7.68132e-05	0.092	0.117	1
TBCK	0.116888	-0.162749	0.455	0.619	1
NUP153	0.117643	0.081482	0.17	0.194	1
LINC02398	0.117788	0.152349	0.102	0.057	1
GDAP2	0.11787	0.00680057	0.142	0.171	1
GLS	0.11801	-0.0416282	0.363	0.495	1
RDX	0.118482	-0.052156	0.222	0.306	1
MATR3+1	0.118493	0.0320959	0.1	0.124	1
VPS35	0.118584	0.0101345	0.072	0.109	1
NFATC2IP	0.118587	-0.0173926	0.219	0.295	1
CDK5RAP1	0.11873	-0.0445147	0.084	0.142	1
UBAP2	0.118788	0.0120618	0.313	0.418	1
MORC3	0.118837	0.0759151	0.225	0.252	1
AC011997.1	0.118867	-0.112376	0.089	0.175	1
TRNT1	0.118916	-0.0156279	0.114	0.181	1
CLSTN1	0.119148	-0.026546	0.157	0.226	1
MEF2A	0.119237	-0.0966575	0.687	0.828	1
CDK12	0.119353	-0.024705	0.254	0.356	1
ZSWIM5	0.119741	-0.0911365	0.163	0.232	1
DLL1	0.119748	-0.061787	0.065	0.102	1
EFTUD2	0.119833	0.0101166	0.131	0.168	1
ILRUN	0.119841	0.0646634	0.282	0.339	1
UFL1	0.119844	0.0080736	0.114	0.16	1
ZNF274	0.119873	-0.0225455	0.153	0.23	1
UQCC1	0.11995	0.0741839	0.194	0.218	1
NCOA1	0.120244	0.053568	0.555	0.652	1
ADNP	0.120261	-0.101444	0.344	0.494	1
CASP8	0.120509	-0.0351494	0.07	0.127	1
MAP4	0.120807	-0.052436	0.596	0.724	1
CIRBP	0.120983	0.0606435	0.245	0.305	1
MLLT6	0.121043	0.0480206	0.281	0.342	1
AL135878.1	0.121107	-0.0837158	0.18	0.263	1
VPS45	0.121247	-0.0274455	0.195	0.268	1
CAPNS1	0.121323	0.0234924	0.083	0.102	1
EHD2	0.12156	0.0137127	0.092	0.117	1
COLGALT1	0.121759	-0.0458936	0.097	0.159	1
HDLBP	0.121765	0.0322233	0.244	0.328	1
LSM8	0.121943	0.00873359	0.08	0.114	1
SCARF1	0.121955	-0.0244623	0.142	0.222	1
ROCK2	0.122483	-0.0439558	0.521	0.676	1
PREX2	0.122507	-0.176339	0.401	0.452	1
DOT1L	0.122708	0.0772187	0.138	0.128	1
RAB40C	0.122878	0.0587275	0.139	0.174	1
USP32	0.123314	-0.0366345	0.308	0.403	1
CSE1L	0.123708	0.0368668	0.16	0.185	1
TTC1	0.123882	-0.00384352	0.108	0.166	1
SESTD1	0.123999	0.0363782	0.238	0.287	1
ZNF440	0.124006	0.0336816	0.085	0.102	1
DHX9	0.124179	-0.0879582	0.218	0.335	1
YTHDF2	0.124261	0.0665315	0.215	0.237	1
RAB5A	0.124504	-0.00806616	0.252	0.312	1
LSG1	0.12459	0.0381734	0.122	0.127	1
ZNF347	0.124661	0.0247041	0.093	0.116	1
TLK2	0.124681	0.0915457	0.377	0.443	1
EIF2S2	0.124877	0.0556216	0.174	0.222	1
PELI1	0.125306	0.040607	0.247	0.298	1
ADAM15	0.125363	-0.0501345	0.116	0.174	1
SKA2	0.125391	0.0157514	0.079	0.117	1
NNMT	0.125567	-0.0628914	0.085	0.141	1
SH3GL1	0.125651	0.041069	0.194	0.241	1
RICTOR	0.12574	-0.0201605	0.315	0.432	1
AP3S1	0.125826	-0.0903828	0.155	0.265	1
GNB4	0.125873	-0.110406	0.297	0.419	1
DOP1A	0.12595	-0.0557347	0.195	0.295	1
SUCLG1	0.126001	0.0150641	0.074	0.11	1
KMT2B	0.126111	0.0224218	0.104	0.128	1
AGPS	0.126198	-0.00267961	0.229	0.312	1
MBNL1	0.126258	-0.0153148	0.577	0.698	1
PDCD6	0.126359	0.0878971	0.204	0.229	1
NUP133	0.126375	-0.0308565	0.116	0.188	1
CAMKMT	0.126574	-0.0479425	0.321	0.419	1
TXNIP	0.127329	-0.00264575	0.27	0.339	1
TFDP2	0.127552	0.106122	0.16	0.166	1
PKN2	0.1277	-0.0801522	0.599	0.752	1
GNGT1	0.127939	0.0321393	0.527	0.615	1
MLLT1	0.127974	0.102435	0.13	0.11	1
AL133268.4	0.128027	0.0140734	0.092	0.102	1
ZBTB4	0.128028	-0.0109064	0.152	0.204	1
CNOT10	0.128198	0.0267046	0.199	0.244	1
MYLIP	0.128248	-0.083475	0.134	0.199	1
DAP	0.128796	0.0252132	0.159	0.188	1
LIN52	0.128839	0.0115688	0.119	0.159	1
TRIR	0.128921	-0.0367612	0.076	0.108	1
LARS	0.128959	-0.0756307	0.239	0.328	1
CDK13	0.128996	-0.0535314	0.501	0.651	1
TTC37	0.129328	-0.00919957	0.3	0.393	1
PRMT3	0.129457	-0.0102902	0.107	0.154	1
EEF2K	0.12954	-0.113991	0.294	0.4	1
ITGA9	0.129578	-0.121864	0.14	0.172	1
LINC01320	0.129795	-0.11368	0.047	0.102	1
NOL10	0.129941	-0.0400142	0.242	0.331	1
RNF111	0.130022	-0.0247838	0.348	0.422	1
TET3	0.130367	0.0563126	0.23	0.27	1
KLHDC4	0.130461	-0.0168622	0.106	0.157	1
DDX31	0.13067	-0.0154441	0.077	0.121	1
HLA-A	0.130786	0.0193458	0.072	0.105	1
BCL2L1	0.130802	0.0517419	0.272	0.345	1
FSTL1	0.130802	-0.0924671	0.256	0.383	1
ASXL1	0.130989	0.0533	0.502	0.6	1
SMAD4	0.131036	-0.00537168	0.237	0.323	1
HIF1AN	0.1311	-0.00755936	0.07	0.106	1
AC092969.1	0.131205	0.113342	0.105	0.081	1
PRKAB1	0.131347	-0.00940323	0.084	0.128	1
MTOR	0.131603	0.0372549	0.218	0.295	1
PCBP1-AS1	0.131845	0.0461908	0.293	0.36	1
SLC4A7	0.131943	0.00245798	0.115	0.172	1
PRIMPOL	0.131948	-0.027421	0.119	0.183	1
ALG8	0.131996	0.0111993	0.083	0.103	1
GIPC1	0.13204	0.0486682	0.139	0.131	1
AGO1	0.132228	-0.0328652	0.076	0.128	1
TANGO2	0.132253	0.0374418	0.077	0.101	1
SH2B1	0.132384	0.0349681	0.096	0.113	1
MARK4	0.132558	-0.0448604	0.184	0.269	1
SCRN3	0.132568	-0.0472248	0.083	0.15	1
RALBP1	0.13268	0.0326572	0.15	0.181	1
VPS36	0.132785	-0.0105158	0.252	0.343	1
SREK1	0.13281	0.119125	0.298	0.33	1
SDAD1	0.132813	0.0481407	0.122	0.141	1
TMEM14B	0.132827	0.0359509	0.288	0.348	1
YEATS2	0.132911	-0.0483051	0.292	0.394	1
ANXA11	0.13299	0.0812463	0.208	0.23	1
STAMBP	0.133285	0.0535768	0.12	0.131	1
CREBRF	0.134727	0.146307	0.242	0.237	1
PIGL	0.134747	0.0414801	0.195	0.241	1
MIB1	0.134925	-0.0750333	0.398	0.541	1
PCED1B	0.134994	-0.0898282	0.16	0.243	1
MAN1A1	0.135479	-0.0335435	0.239	0.331	1
GINM1	0.135818	-0.00811332	0.109	0.149	1
SF3B2	0.135862	0.0633172	0.1	0.101	1
RASA2	0.135977	-0.0541021	0.504	0.63	1
TMCO3	0.136122	-0.0453351	0.154	0.219	1
SPTAN1	0.136275	-0.0348269	0.608	0.734	1
RNF146	0.136502	0.00551087	0.139	0.199	1
C1orf43	0.137287	-0.0649159	0.099	0.172	1
ANKRD27	0.137815	0.0367555	0.148	0.201	1
RBM17	0.138454	-0.0545972	0.3	0.407	1
ANP32B	0.138487	0.0834499	0.118	0.124	1
SMARCC1	0.138578	-0.0791052	0.424	0.534	1
AVIL	0.138797	-0.0936643	0.099	0.179	1
AC242426.2	0.138986	0.0161699	0.139	0.156	1
NPM1	0.139745	0.0742746	0.108	0.092	1
PRRC2B	0.140131	0.10519	0.446	0.506	1
DROSHA	0.140146	-0.0432063	0.181	0.27	1
AC139887.2	0.140231	0.0225924	0.266	0.328	1
ABL1	0.140847	0.103496	0.432	0.497	1
GATA6	0.140872	0.0280023	0.094	0.114	1
PARG	0.141022	-0.0571752	0.16	0.24	1
VAC14	0.141128	0.0213272	0.074	0.102	1
ZNF875	0.141417	0.0848231	0.22	0.263	1
EFL1	0.141447	0.00441201	0.111	0.159	1
RAB30-DT	0.141455	0.0361404	0.12	0.132	1
RPS29	0.141776	-0.0254203	0.071	0.114	1
ZNF26	0.141823	0.0140641	0.114	0.15	1
ATXN7L1	0.142441	-0.0756925	0.341	0.44	1
ZFYVE27	0.142583	-0.0454273	0.071	0.131	1
SLC38A6	0.142783	0.0161386	0.112	0.146	1
ERCC8	0.142837	-0.0485945	0.136	0.212	1
DNAJC2	0.142851	-0.0652956	0.121	0.204	1
QRICH1	0.142906	0.0924725	0.269	0.298	1
SUSD6	0.14304	-0.0102195	0.297	0.394	1
NCOR2	0.143093	-0.0120319	0.425	0.542	1
CCT3	0.143259	-0.0697549	0.103	0.17	1
PPP2R5C	0.143282	0.00675505	0.26	0.32	1
PCBD2	0.143444	-0.00771347	0.14	0.199	1
CARD18	0.143596	0.0225967	0.426	0.499	1
SAP30L-AS1	0.143728	-0.0455838	0.062	0.119	1
PALLD	0.143958	0.146127	0.57	0.633	1
AMBRA1	0.143973	0.0366179	0.353	0.448	1
ATF7IP	0.144044	-0.0270415	0.269	0.388	1
CHN1	0.144156	-0.0935045	0.433	0.56	1
CERS5	0.144447	0.0545654	0.207	0.239	1
IKBIP	0.144496	-0.0267481	0.095	0.137	1
ARFGEF1	0.14453	-0.0807158	0.509	0.633	1
TTC7B	0.144654	-0.0588305	0.376	0.505	1
ZDHHC20	0.144721	-0.0856064	0.337	0.501	1
HECTD2	0.144787	-0.0798869	0.171	0.266	1
DDX1	0.144831	-0.0370565	0.133	0.214	1
MFSD8	0.144857	-0.0228734	0.079	0.121	1
ANKS3	0.145009	-0.0400299	0.075	0.128	1
EPAS1	0.145068	-0.131231	0.814	0.952	1
SMAD2	0.145396	-0.0156633	0.348	0.44	1
ANP32A	0.14546	0.00784263	0.149	0.204	1
PITPNB	0.145601	-0.0194768	0.364	0.479	1
CHIC2	0.145802	0.0578626	0.304	0.366	1
SAFB2	0.146073	0.0383039	0.213	0.277	1
PKD1	0.146235	-0.00847681	0.106	0.138	1
PLPP1	0.146309	0.0950053	0.376	0.483	1
TBX3	0.146419	-0.0684172	0.278	0.386	1
LINC01006	0.147648	0.00550869	0.113	0.143	1
LINC01376	0.147718	0.0512272	0.253	0.31	1
TBRG1	0.147826	0.00765565	0.129	0.157	1
MCM3AP	0.148038	-0.039468	0.218	0.295	1
ADD1	0.14811	-0.0250229	0.462	0.571	1
TTC27	0.148219	-0.0539873	0.188	0.273	1
SLC25A12	0.148263	0.00631834	0.148	0.192	1
DUSP16	0.148521	0.0337516	0.1	0.132	1
KIAA0753	0.148576	0.00885781	0.116	0.153	1
REXO1	0.148753	-0.0149968	0.075	0.113	1
HULC	0.148886	0.0628644	0.111	0.132	1
BIN3	0.149319	-0.0173554	0.126	0.175	1
DDX60L	0.149415	-0.118272	0.565	0.712	1
MCC	0.149442	0.0801942	0.323	0.343	1
KBTBD2	0.149507	-0.0325851	0.214	0.261	1
PUM3	0.149738	-0.0356253	0.232	0.31	1
CHROMR	0.15006	-0.0368292	0.075	0.131	1
RSBN1	0.150175	-0.0570557	0.125	0.186	1
MINK1	0.1502	0.0260797	0.272	0.334	1
NOL4L	0.150208	-0.0732749	0.144	0.23	1
OSTF1	0.150249	-0.0954081	0.165	0.274	1
LRRC8D	0.150428	-0.020314	0.14	0.189	1
SNAP23	0.150446	-0.149721	0.186	0.367	1
AL683813.1	0.150737	-0.0700636	0.09	0.141	1
IPO11	0.150799	-0.0387019	0.177	0.241	1
LARP7	0.150803	0.0401881	0.099	0.13	1
CHORDC1	0.151159	-0.0415763	0.134	0.212	1
BAZ1B	0.151164	0.0779072	0.32	0.381	1
CBX3	0.151209	0.0278025	0.092	0.13	1
TIMMDC1	0.151334	0.0574641	0.135	0.132	1
UBE2E3	0.15134	0.0017575	0.323	0.43	1
RALY	0.151512	1.69668e-05	0.29	0.374	1
SH3YL1	0.151737	-0.0923257	0.186	0.303	1
GIGYF1	0.151754	0.0701608	0.134	0.148	1
SMARCA2	0.151756	0.0458785	0.437	0.49	1
LIFR	0.151973	-0.170154	0.45	0.608	1
RABEP2	0.152331	0.0291709	0.094	0.12	1
PRPF39	0.152338	-0.01361	0.119	0.15	1
UBXN7	0.152476	-0.0444602	0.211	0.292	1
ORMDL1	0.152482	-0.0114413	0.136	0.175	1
ZNF345	0.152834	-0.0316865	0.114	0.161	1
PLEKHA5	0.152896	0.0436739	0.104	0.097	1
AP2B1	0.152934	0.066914	0.351	0.406	1
TOX2	0.153	0.08394	0.166	0.171	1
LINC00476	0.153071	-0.0822316	0.083	0.135	1
ORC3	0.153071	-0.0205662	0.121	0.177	1
PCSK7	0.153203	-0.0496333	0.134	0.208	1
ANKRD28	0.153286	-0.118443	0.413	0.556	1
MICAL3	0.153296	0.128026	0.353	0.377	1
MSH3	0.153415	0.0424431	0.204	0.248	1
NBAS	0.153469	0.0540468	0.356	0.423	1
GIGYF2	0.15347	0.0639697	0.309	0.385	1
TNKS	0.154004	0.0578765	0.433	0.517	1
GALNT7	0.154067	-0.0466211	0.07	0.116	1
GIT1	0.154089	-0.0100646	0.145	0.204	1
PTMA	0.154205	0.138887	0.135	0.112	1
AC005726.1	0.154323	-0.0597491	0.052	0.119	1
AC104806.2	0.154446	0.0342182	0.111	0.117	1
CCDC6	0.154459	-0.0447155	0.145	0.228	1
PTPN12	0.15458	-0.147077	0.52	0.674	1
ABI1	0.154647	-0.0103681	0.357	0.44	1
TAMM41	0.154807	-0.0501872	0.16	0.23	1
PIP5K1C	0.154813	0.0176015	0.323	0.389	1
TMEM91	0.154939	0.0302905	0.136	0.152	1
UBXN2A	0.155427	0.0757512	0.179	0.203	1
EWSR1	0.155551	0.0459094	0.337	0.377	1
DR1	0.155552	-0.0386201	0.045	0.102	1
ULK2	0.155598	0.000708626	0.108	0.145	1
EED	0.155654	-0.0135461	0.082	0.121	1
ST8SIA6	0.156319	-0.0773016	0.23	0.261	1
YWHAH	0.156553	-0.0339226	0.073	0.127	1
FYTTD1	0.157036	0.0745123	0.126	0.142	1
MYOF	0.157071	0.111586	0.482	0.571	1
GMEB1	0.157138	0.0879395	0.108	0.095	1
CAND1	0.157234	0.00992372	0.198	0.226	1
COPG2	0.157294	-0.0115773	0.086	0.132	1
ADCY6	0.157378	-0.0328456	0.119	0.167	1
RAB5C	0.157491	0.0090997	0.134	0.183	1
BRAF	0.15757	-0.0541871	0.519	0.648	1
RHOB	0.158989	-0.0775195	0.067	0.124	1
RIPOR1	0.159033	-0.0477149	0.133	0.189	1
SRRT	0.159214	0.0757681	0.134	0.153	1
PRRC2A	0.159516	-0.0143388	0.114	0.157	1
SOX6	0.159761	-0.0179079	0.076	0.103	1
ATP2A2	0.159989	-0.084828	0.197	0.294	1
DLG1	0.159992	-0.0930509	0.338	0.476	1
TNFAIP1	0.160125	0.00199033	0.145	0.197	1
LRRFIP1	0.160355	0.135236	0.525	0.593	1
INTS8	0.160493	0.00937866	0.117	0.17	1
POLR2B	0.161148	-0.0331923	0.165	0.237	1
TDRD7	0.16123	0.0321506	0.12	0.138	1
EIF3K	0.161424	-0.0193381	0.099	0.141	1
DHX34	0.161446	0.0343944	0.086	0.112	1
WDR33	0.161454	0.142269	0.424	0.455	1
CALM2	0.161635	-0.0551036	0.182	0.28	1
GRM7	0.16219	-0.169357	0.126	0.215	1
EMSY	0.162378	0.0557812	0.289	0.314	1
UBE2D3	0.162433	-0.0400997	0.345	0.474	1
CFI	0.162583	-0.0789308	0.109	0.178	1
MAEA	0.162692	0.104002	0.168	0.172	1
TNFRSF10D	0.162712	-0.0733178	0.216	0.309	1
EMP1	0.162819	0.0937443	0.274	0.366	1
ZNF608	0.162921	-0.125786	0.123	0.196	1
SORBS2	0.163115	-0.232833	0.556	0.741	1
MIOS	0.163345	0.00161035	0.069	0.103	1
ECPAS	0.163631	0.0364812	0.358	0.394	1
QTRT2	0.163652	-0.0342581	0.064	0.105	1
ZNF770	0.163676	-0.0309851	0.077	0.112	1
UBE2R2	0.163785	0.0962281	0.42	0.512	1
ZCCHC17	0.164023	0.00856073	0.106	0.153	1
MTMR14	0.164166	0.0785904	0.158	0.17	1
DLST	0.164373	0.000323497	0.118	0.157	1
XRCC6	0.16462	0.0325581	0.157	0.199	1
SNX9	0.164652	0.0421419	0.508	0.615	1
GNG11	0.164705	-0.0109683	0.171	0.252	1
ETFA	0.16472	-0.0204958	0.197	0.262	1
WDTC1	0.164747	0.0376474	0.134	0.163	1
UBE3A	0.16476	0.0869392	0.395	0.447	1
DPP9	0.165009	0.0148184	0.148	0.186	1
G2E3	0.165094	-0.010953	0.123	0.145	1
SRSF2	0.165132	-0.0478412	0.16	0.221	1
GABPB1	0.165833	-0.0513209	0.189	0.281	1
IKBKB	0.165924	0.0680794	0.185	0.208	1
EZH1	0.165943	0.0698283	0.174	0.182	1
NPAS2	0.166132	-0.143484	0.242	0.374	1
FOCAD	0.166246	0.026827	0.428	0.523	1
GOSR1	0.166349	0.0571067	0.204	0.226	1
SRSF1	0.166414	0.0456253	0.119	0.12	1
ACAP2	0.166441	-0.0475982	0.44	0.574	1
API5	0.167127	-0.0190022	0.134	0.193	1
FARS2	0.167179	-0.00212732	0.467	0.575	1
ASCC1	0.16736	0.0562897	0.185	0.211	1
AHCYL1	0.167957	-0.0346382	0.132	0.189	1
ARHGAP35	0.16798	-0.0057354	0.239	0.321	1
KLHDC1	0.168035	0.0271404	0.114	0.119	1
CFAP298	0.1681	-0.0191312	0.074	0.106	1
TP53	0.168241	-0.0127943	0.085	0.124	1
MAP4K5	0.168386	-0.0506482	0.349	0.481	1
TARBP1	0.168577	-0.0297833	0.201	0.266	1
LSM12	0.168634	0.062698	0.125	0.138	1
MAPKAPK2	0.168674	0.033737	0.114	0.13	1
CBWD1	0.168731	-0.00534718	0.067	0.105	1
OCIAD1	0.169091	-0.0720554	0.238	0.324	1
GART	0.169185	0.0115516	0.105	0.124	1
DPP8	0.169323	-0.0999361	0.255	0.363	1
DENND4A	0.169329	-0.0143115	0.428	0.498	1
KIF1B	0.169562	-0.0181955	0.393	0.502	1
FTO	0.169621	0.0576598	0.508	0.594	1
MAPK14	0.169646	-0.00370682	0.253	0.349	1
CHD3	0.169944	0.103227	0.208	0.222	1
BOD1L1	0.170058	0.104933	0.303	0.372	1
N4BP2L2	0.170694	-0.19952	0.415	0.6	1
BACH1	0.170717	0.122498	0.22	0.317	1
USP54	0.170767	0.0699414	0.11	0.11	1
EPHA4	0.170778	-0.0753223	0.144	0.204	1
AZIN1-AS1	0.170977	-0.0175685	0.117	0.168	1
SH3D19	0.171066	0.107683	0.323	0.367	1
SETX	0.171067	-0.0151028	0.51	0.646	1
NSRP1	0.171505	0.000229126	0.329	0.381	1
GGA2	0.171597	-0.0284712	0.151	0.217	1
GLUD1	0.171599	0.0775219	0.19	0.225	1
RNF34	0.172191	0.0298413	0.097	0.119	1
PCCA	0.172243	0.0112085	0.592	0.681	1
VPS8	0.172538	0.0493106	0.311	0.406	1
ALKBH5	0.172579	-0.0251966	0.062	0.106	1
ADGRF5	0.172686	-0.0389472	0.454	0.56	1
ARHGEF12	0.172704	-0.0743654	0.63	0.782	1
GFM2	0.172841	-0.020414	0.069	0.105	1
AFG1L	0.172898	-0.065509	0.111	0.163	1
ZNF366	0.172974	-0.198651	0.226	0.368	1
THUMPD2	0.173009	-0.012419	0.12	0.171	1
ST8SIA4	0.173405	-0.0377724	0.114	0.157	1
MPDZ	0.173535	-0.0843774	0.494	0.633	1
LRRC49	0.173631	-0.0338208	0.079	0.113	1
ZNF551	0.173646	0.0437797	0.108	0.119	1
HMGN1	0.173906	-0.0277681	0.165	0.222	1
ZC3H6	0.174021	0.0581167	0.163	0.174	1
VPS50	0.174083	-0.0905045	0.233	0.323	1
ETS1	0.174131	0.0269676	0.217	0.261	1
FBRSL1	0.17418	0.0183106	0.155	0.204	1
TAF4	0.17471	0.0502145	0.147	0.183	1
ARL17A	0.174888	-0.0419288	0.131	0.179	1
MKLN1	0.174984	0.003003	0.39	0.508	1
FARP2	0.175118	0.0991258	0.343	0.382	1
GNS	0.175164	-0.0185933	0.127	0.177	1
PPP1R9A	0.175231	0.143508	0.379	0.397	1
DDB1	0.175293	0.0190918	0.079	0.101	1
ACAD10	0.17551	0.00753174	0.093	0.112	1
KIN	0.175745	0.0336393	0.115	0.15	1
UPF1	0.175976	0.0450297	0.107	0.127	1
AC011632.1	0.176702	-0.00769947	0.077	0.113	1
FBXO28	0.176801	0.0577233	0.248	0.297	1
FAM160A2	0.177159	0.0277713	0.084	0.103	1
PTP4A2	0.177294	0.0170965	0.24	0.291	1
TBC1D22A	0.177354	-0.0308391	0.657	0.801	1
FOXN2	0.177518	0.0750266	0.252	0.294	1
KLHL22	0.177554	0.0097062	0.147	0.197	1
SLC9A3R2	0.177639	0.0367678	0.149	0.177	1
LSM14A	0.177918	-0.0458404	0.338	0.451	1
SLC38A9	0.177944	0.0527502	0.15	0.183	1
ZADH2	0.178085	-0.0559846	0.148	0.223	1
PUS10	0.178518	-0.0647145	0.087	0.149	1
EGLN1	0.178535	0.0879871	0.325	0.394	1
ACLY	0.178651	-0.0141322	0.1	0.135	1
NSMAF	0.178825	-0.00197222	0.144	0.178	1
EXD3	0.178835	0.0184147	0.301	0.364	1
DCUN1D1	0.179039	0.0178036	0.19	0.255	1
WTIP	0.179099	-0.0217204	0.08	0.114	1
CAP1	0.179135	-0.0127767	0.16	0.218	1
MTMR3	0.179252	0.0232834	0.241	0.327	1
MAEL	0.180757	-0.0154421	0.082	0.11	1
URGCP	0.181215	-0.0363585	0.227	0.317	1
G2E3-AS1	0.181279	-0.0305695	0.095	0.114	1
VEZF1	0.181787	-0.026135	0.091	0.126	1
AL117336.2	0.182093	0.0311193	0.11	0.119	1
UBN2	0.182258	-0.0990719	0.243	0.349	1
UCK2	0.182766	0.0719442	0.122	0.101	1
KLHDC2	0.183074	0.00265566	0.108	0.124	1
SLC25A37	0.183108	0.037467	0.135	0.163	1
ERLEC1	0.183129	-0.00926749	0.075	0.106	1
NR2C2	0.183219	0.0116423	0.355	0.401	1
CDYL	0.183327	0.136836	0.171	0.203	1
MAN1A2	0.183373	0.224141	0.12	0.119	1
CEP192	0.183464	0.00817131	0.304	0.385	1
KAT7	0.183558	0.0209396	0.12	0.143	1
IVNS1ABP	0.183651	0.00332231	0.151	0.211	1
PLEKHG2	0.183738	-0.0733161	0.136	0.203	1
AL158152.1	0.183757	-0.110562	0.237	0.368	1
IDO2	0.183835	-0.0496649	0.641	0.73	1
VSIG10	0.184113	-0.000566616	0.077	0.102	1
RBM19	0.184151	0.00972806	0.097	0.131	1
ATG4C	0.184179	0.0261507	0.119	0.146	1
ZFYVE9	0.184691	-0.0248456	0.227	0.306	1
TRIM4	0.184726	-0.030968	0.152	0.221	1
IARS	0.184876	-0.072419	0.153	0.219	1
ERO1A	0.185108	-0.0237838	0.278	0.367	1
RALA	0.185122	-0.0933602	0.275	0.393	1
POC1B	0.185301	-0.0287766	0.144	0.193	1
TAOK1	0.185419	0.0591623	0.493	0.575	1
CDRT1	0.185424	-0.0946269	0.067	0.112	1
HPS5	0.185565	-0.0414904	0.059	0.109	1
NLRP1	0.185613	0.00274789	0.387	0.461	1
ATP5F1A	0.185832	0.0131787	0.07	0.101	1
ANKRD36C	0.185907	-0.0510806	0.179	0.244	1
CTTNBP2NL	0.186028	-0.0998846	0.44	0.578	1
ALG9	0.186163	-0.0152311	0.084	0.13	1
SIPA1L1	0.18632	0.113486	0.261	0.284	1
GALK2	0.186342	-0.0951075	0.245	0.359	1
FHIT	0.186745	0.333033	0.224	0.145	1
PIGG	0.18681	-0.0201936	0.114	0.172	1
PPP4R2	0.187034	-0.0674031	0.185	0.261	1
KDM7A	0.18716	0.00362198	0.498	0.599	1
WASHC3	0.187212	0.00863451	0.094	0.124	1
ZNF224	0.18758	-0.038752	0.073	0.119	1
IPMK	0.187598	-0.00881228	0.075	0.108	1
WNK1	0.18761	0.0305769	0.444	0.491	1
KDM4A	0.187921	0.00488424	0.116	0.152	1
SVIP	0.188095	0.0418254	0.141	0.149	1
TPK1	0.188693	0.00422045	0.175	0.217	1
ZMYM2	0.188791	-0.0427262	0.438	0.557	1
AP4E1	0.188813	0.0130119	0.114	0.15	1
UBN1	0.188968	-0.00559357	0.19	0.258	1
TRMT44	0.189511	0.0134905	0.091	0.114	1
TRAF3IP2-AS1	0.189734	-0.0703007	0.311	0.436	1
CEBPZ	0.189942	0.00478199	0.109	0.143	1
NDUFB8	0.190017	-0.0521793	0.063	0.119	1
GSPT1	0.190187	-0.0464926	0.275	0.361	1
DPY19L3	0.190208	-0.0993598	0.119	0.204	1
NARF	0.190401	-0.00414664	0.11	0.152	1
SYN2	0.190434	-0.187999	0.222	0.349	1
RIC1	0.19056	0.074846	0.28	0.314	1
EEA1	0.190588	0.00306326	0.234	0.308	1
TDRD10	0.191156	0.0339269	0.154	0.182	1
NUP58	0.1912	0.0191093	0.132	0.175	1
MYO19	0.191259	0.0533219	0.111	0.103	1
SP140L	0.191395	0.00097978	0.209	0.27	1
ECHDC1	0.191425	-0.0370896	0.143	0.194	1
PPM1B	0.191504	0.0328289	0.218	0.25	1
PIAS2	0.191527	-0.00769902	0.189	0.258	1
VPS13A	0.192146	0.00296238	0.204	0.272	1
HIF1A	0.192285	0.156714	0.295	0.334	1
KLHL24	0.192534	-0.0439458	0.151	0.199	1
RAB22A	0.192973	0.0207518	0.138	0.152	1
GNAI2	0.19315	-0.0362786	0.284	0.388	1
PSMD13	0.193624	-0.00405652	0.075	0.117	1
SHANK2	0.193872	0.203488	0.106	0.095	1
AHNAK	0.194141	0.114805	0.199	0.236	1
MTERF4	0.194241	-0.0629852	0.08	0.141	1
FBXO9	0.194483	0.0228586	0.101	0.12	1
ZMYND8	0.194559	-0.00475975	0.404	0.472	1
TNPO2	0.194863	0.0303692	0.119	0.146	1
PARN	0.195089	0.0413934	0.289	0.313	1
MADD	0.195236	0.00417466	0.162	0.23	1
KLHL7	0.195282	0.0422194	0.102	0.113	1
MRPS21	0.195324	0.00886656	0.098	0.137	1
UNC13B	0.195643	-0.019348	0.209	0.283	1
WASHC1	0.195645	0.0354361	0.086	0.114	1
ABCC1	0.19636	-0.0990661	0.423	0.559	1
ARMH3	0.196395	0.116843	0.383	0.432	1
OBI1	0.196538	-0.0151431	0.102	0.127	1
NBN	0.196543	0.0190732	0.086	0.114	1
PHKB	0.197235	-0.0934685	0.508	0.658	1
IFI27	0.197286	-0.0178245	0.11	0.161	1
NRN1	0.197384	-0.0131414	0.062	0.106	1
KIRREL1	0.197499	-0.018733	0.134	0.183	1
JUP	0.197582	0.0326115	0.252	0.328	1
ZMIZ1	0.197722	-0.00218852	0.378	0.466	1
TVP23C	0.197883	-0.0316066	0.302	0.418	1
FAM107B	0.197893	0.381207	0.118	0.063	1
NECTIN2	0.198042	-0.074906	0.373	0.512	1
MAPKAPK5	0.198143	0.0590751	0.182	0.206	1
TAPT1	0.198218	0.0228817	0.207	0.254	1
SUPV3L1	0.198288	-0.0398073	0.067	0.119	1
KHDRBS1	0.198586	-0.0310778	0.314	0.418	1
GRIK2	0.198608	-0.148199	0.196	0.261	1
ZNF655	0.198672	0.00922799	0.087	0.109	1
MCCC2	0.198852	0.0502151	0.118	0.131	1
TOPBP1	0.199296	-0.0221472	0.129	0.197	1
CHD4	0.199422	0.0732818	0.188	0.211	1
ZNF251	0.19943	-0.0413435	0.189	0.286	1
NFU1	0.199434	-0.0346485	0.063	0.105	1
CCDC146	0.199507	-0.00530933	0.115	0.159	1
TMEM170A	0.199667	-0.00919526	0.082	0.12	1
MLLT3	0.200071	0.0700855	0.401	0.444	1
ZCCHC24	0.200238	-0.0271022	0.134	0.148	1
CC2D2B	0.200243	-0.00957641	0.114	0.128	1
CAMTA2	0.200338	-0.0147504	0.068	0.106	1
DCAF5	0.200441	-0.0100038	0.329	0.437	1
IRAK4	0.200701	-0.0329392	0.077	0.124	1
DNAJC13	0.200788	-0.0264699	0.246	0.332	1
NSD1	0.200841	0.0379802	0.491	0.592	1
COA1	0.201057	-0.00810434	0.287	0.389	1
SAFB	0.201335	0.131774	0.274	0.299	1
SETD2	0.201469	0.013371	0.493	0.611	1
SNX18	0.201614	-0.0184229	0.086	0.117	1
SMC5	0.201654	0.0333701	0.328	0.412	1
ZBTB43	0.201662	0.00863311	0.124	0.164	1
NFX1	0.202142	0.0433478	0.239	0.299	1
POLR2J3	0.202375	0.0988069	0.345	0.393	1
DLGAP4-AS1	0.202462	-0.0350503	0.1	0.126	1
TNFRSF14	0.202563	0.018743	0.119	0.148	1
RBCK1	0.202763	-0.00745761	0.113	0.128	1
CHD8	0.202765	-0.0041218	0.215	0.279	1
SLMAP	0.202912	0.0450429	0.383	0.428	1
IFIH1	0.203109	-0.0229544	0.1	0.117	1
MGMT	0.203111	-0.0598934	0.239	0.312	1
FUS	0.203262	-0.0616516	0.356	0.488	1
PVR	0.203486	-0.0195282	0.153	0.199	1
TRIB2	0.203745	0.0082598	0.09	0.112	1
ZNF704	0.20382	0.0975316	0.149	0.16	1
CDK17	0.203872	0.0313984	0.627	0.75	1
USHBP1	0.203891	-0.050015	0.199	0.279	1
STXBP4	0.203975	-0.024845	0.061	0.103	1
ZNF346	0.204064	-0.0266373	0.137	0.188	1
COPS4	0.204096	0.0312542	0.116	0.146	1
TARS	0.204128	0.0340139	0.083	0.102	1
SLF2	0.204193	0.0262436	0.299	0.385	1
RNF115	0.204264	0.113247	0.334	0.364	1
LTBP3	0.204471	0.058111	0.126	0.145	1
ENO1	0.204764	-0.0159574	0.065	0.105	1
CIZ1	0.204964	0.0414902	0.088	0.11	1
USPL1	0.205013	-0.0303272	0.141	0.203	1
TAPT1-AS1	0.205294	0.0671866	0.146	0.164	1
KLF3	0.205351	-0.0632127	0.249	0.345	1
CTR9	0.206371	-0.00849953	0.08	0.124	1
SREK1IP1	0.206741	-0.0390415	0.103	0.145	1
FAM111A	0.206895	0.00742422	0.153	0.21	1
ABCG1	0.207285	0.0227791	0.358	0.418	1
TTC28	0.207434	-0.0563699	0.843	0.912	1
FNBP4	0.207541	0.0754245	0.415	0.458	1
NUP43	0.207714	0.00466237	0.11	0.143	1
RAB11A	0.208337	-0.0563471	0.263	0.359	1
GLRX3	0.208587	-0.0137104	0.221	0.306	1
NAT10	0.208626	-0.00851705	0.085	0.12	1
NAP1L4	0.208851	0.0754484	0.354	0.408	1
PFKFB3	0.209185	0.0263878	0.246	0.284	1
SMAP1	0.209493	-0.0274519	0.277	0.366	1
TAZ	0.209594	0.051085	0.11	0.127	1
MARCH8	0.209681	-0.00315514	0.184	0.25	1
TRPC1	0.209954	-0.0448924	0.116	0.157	1
ZNF718	0.210474	-0.0414308	0.165	0.246	1
EPC1	0.210524	-0.0817437	0.465	0.614	1
CCDC66	0.210733	0.0119214	0.161	0.223	1
SIPA1L2	0.211284	-0.00958376	0.495	0.601	1
NUP98	0.211427	0.0334811	0.343	0.411	1
CYB5R3	0.211761	0.0434239	0.115	0.126	1
TMEM165	0.211922	-0.0779792	0.4	0.532	1
WDR70	0.211926	0.0532269	0.486	0.585	1
NDUFA10	0.212278	0.0843678	0.223	0.23	1
USP7	0.212292	0.0387038	0.235	0.298	1
TPR	0.212807	0.0569754	0.36	0.444	1
CAPZB	0.212834	-0.0049534	0.434	0.545	1
RSRP1	0.212855	-0.127937	0.412	0.59	1
SLC25A24	0.213071	-0.0524384	0.168	0.23	1
EIF2AK3	0.213147	0.00189671	0.169	0.232	1
OTUD7B	0.213161	0.0292239	0.223	0.281	1
HDAC1	0.213689	-0.0273446	0.131	0.193	1
ZNF544	0.214013	0.0159928	0.24	0.301	1
RPF2	0.214091	-0.0465328	0.062	0.101	1
TBC1D9B	0.2141	0.00953893	0.12	0.168	1
KLHL29	0.214163	0.121311	0.115	0.103	1
ANKIB1	0.214324	-0.0883643	0.375	0.497	1
PRKAR2B	0.214328	0.0022776	0.19	0.24	1
IFT80	0.214362	-0.0387431	0.076	0.12	1
STX12	0.21454	0.0270905	0.319	0.408	1
CEP83	0.214738	0.0180469	0.171	0.215	1
BROX	0.215098	-0.0215301	0.081	0.123	1
AREL1	0.215151	-0.0590189	0.118	0.185	1
NOVA2	0.21534	-0.00928957	0.241	0.324	1
SH2B3	0.215475	-0.0568952	0.235	0.326	1
FERMT2	0.215508	0.00675193	0.459	0.568	1
MED25	0.215594	0.0442209	0.08	0.101	1
PLD3	0.215673	0.028594	0.17	0.221	1
VGLL4	0.215827	0.151467	0.537	0.607	1
JAZF1	0.216328	0.0692871	0.231	0.259	1
BORCS5	0.216435	0.0677449	0.14	0.143	1
SYPL1	0.216574	-0.0549919	0.052	0.103	1
HBP1	0.217137	0.0282216	0.185	0.223	1
USP36	0.217402	0.0473118	0.197	0.219	1
YES1	0.217462	-0.00907011	0.508	0.599	1
MAFF	0.218149	0.0575866	0.124	0.143	1
MFF	0.218393	-0.0140342	0.169	0.239	1
WDR7	0.218436	0.00768833	0.307	0.378	1
INSR	0.218596	0.161254	0.152	0.141	1
KAT6A	0.218806	-0.0646011	0.594	0.746	1
AP1B1	0.218886	0.0558026	0.104	0.112	1
ATXN1	0.219245	0.048683	0.468	0.543	1
ZNF595	0.219481	-0.018243	0.081	0.131	1
SMARCA4	0.219632	0.00791005	0.282	0.364	1
CCDC88C	0.21979	-0.0556574	0.138	0.208	1
KDM5A	0.219798	0.0564723	0.352	0.433	1
LIPA	0.21981	-0.0372658	0.091	0.116	1
CGGBP1	0.219825	-0.0413646	0.167	0.277	1
RPP38	0.219883	-0.0459298	0.113	0.17	1
CRHBP	0.219914	-0.0885347	0.099	0.138	1
DDX55	0.22009	-0.00651061	0.091	0.131	1
EIF4G1	0.220135	0.0767875	0.145	0.139	1
CYP20A1	0.220469	0.038994	0.243	0.308	1
KIAA0556	0.22053	-0.0501387	0.161	0.228	1
ZNF529-AS1	0.220562	0.00329949	0.105	0.138	1
HIVEP1	0.220738	0.00843317	0.316	0.374	1
BABAM2	0.22113	-0.0434237	0.518	0.659	1
DNAJB14	0.22196	-0.00119337	0.287	0.37	1
RBMS2	0.222061	0.0297285	0.672	0.779	1
THAP4	0.222307	-0.0182759	0.076	0.119	1
LAMB1	0.22241	0.113001	0.1	0.086	1
SH3BGRL2	0.222442	0.0353222	0.221	0.262	1
C2CD3	0.222466	0.0253344	0.111	0.135	1
RPS6KB1	0.222529	0.0555307	0.205	0.263	1
SDCCAG8	0.222601	-0.0900542	0.398	0.523	1
ZHX1	0.222792	0.0134027	0.106	0.143	1
TNIP1	0.22283	0.00764444	0.263	0.32	1
BCL6B	0.222861	-0.00575344	0.08	0.124	1
CHD1	0.223182	0.0148023	0.367	0.484	1
RETREG3	0.223259	-0.0121214	0.187	0.248	1
SLC30A5	0.223482	0.0143695	0.116	0.153	1
ZBTB20	0.223886	-0.121051	0.862	0.937	1
CRTC1	0.225115	-0.0298585	0.254	0.317	1
VHL	0.225464	0.0107087	0.093	0.138	1
DDHD2	0.225554	-0.0206123	0.114	0.163	1
SMTN	0.225688	-0.0320624	0.077	0.131	1
ECE1	0.225934	-0.0172576	0.238	0.299	1
BRAP	0.226238	0.0208688	0.104	0.131	1
TMED10	0.22675	0.0247985	0.128	0.15	1
GPD2	0.22687	0.042015	0.203	0.254	1
PHLPP2	0.226936	-0.0388725	0.079	0.116	1
PMM2	0.227045	-0.0531419	0.234	0.341	1
ANKFY1	0.227162	0.0651263	0.219	0.27	1
LPIN2	0.227483	0.0267077	0.092	0.109	1
SPOPL	0.227493	-0.0367479	0.151	0.23	1
AGAP3	0.227878	-0.0710963	0.221	0.295	1
ARHGAP12	0.22811	-0.00770744	0.313	0.407	1
SEC24A	0.228581	-0.010339	0.107	0.167	1
AL356124.1	0.22874	-0.0279605	0.087	0.137	1
PTOV1	0.228949	-0.0125708	0.073	0.101	1
MTMR10	0.22932	0.0496209	0.164	0.16	1
METTL9	0.229352	0.0133776	0.129	0.16	1
PEX13	0.230276	-0.0400156	0.12	0.185	1
SPOP	0.230416	0.00923082	0.332	0.389	1
SUFU	0.230491	-0.0961184	0.185	0.291	1
ZNF813	0.230601	-0.0322637	0.095	0.15	1
OSBPL10	0.23103	0.0810125	0.706	0.774	1
UBAP1	0.231146	0.0615588	0.247	0.302	1
SLC30A7	0.231216	0.0254371	0.184	0.225	1
ASB7	0.231344	-0.0796072	0.068	0.146	1
ENTPD1-AS1	0.231406	0.0754513	0.266	0.303	1
RANBP2	0.231407	0.0874173	0.349	0.389	1
AATK	0.231471	-9.61789e-05	0.12	0.145	1
ABHD17B	0.231716	0.0318646	0.088	0.105	1
TRPC4AP	0.231945	0.0648022	0.459	0.524	1
RRBP1	0.232101	0.142183	0.443	0.503	1
UBE2E1	0.232259	-0.162804	0.44	0.61	1
CCDC130	0.232342	-0.0944973	0.285	0.406	1
MSH2	0.232391	0.0256243	0.163	0.207	1
PSMG4	0.232552	0.000501798	0.092	0.102	1
TNKS1BP1	0.232593	0.121792	0.141	0.139	1
MIR29B2CHG	0.23303	-0.118305	0.453	0.6	1
SRSF4	0.233542	0.0426333	0.476	0.568	1
ZNF254	0.233797	-0.0186813	0.139	0.207	1
KIAA0319L	0.234512	0.0490148	0.366	0.447	1
AGMO	0.234932	0.0155052	0.283	0.334	1
LIMA1	0.234937	-0.0380344	0.379	0.477	1
VKORC1L1	0.235288	0.0496018	0.221	0.27	1
KIAA1109	0.235999	0.0213373	0.473	0.567	1
VASP	0.236517	0.022755	0.155	0.182	1
XRRA1	0.236811	-0.0401387	0.154	0.219	1
ZNF124	0.237416	-0.0472731	0.099	0.153	1
GABPB1-AS1	0.237454	0.0056859	0.167	0.208	1
HPCAL1	0.237572	0.120621	0.438	0.48	1
NR2F1-AS1	0.237764	0.0377783	0.185	0.217	1
PPIA	0.238068	-0.03026	0.07	0.11	1
PART1	0.238154	-0.155759	0.113	0.188	1
UBE3B	0.23842	0.0239135	0.113	0.132	1
PSMC6	0.238682	0.0704771	0.15	0.174	1
RECK	0.238697	0.00675352	0.135	0.171	1
SNX13	0.238958	-0.0535804	0.238	0.343	1
MLXIP	0.239275	-0.0102028	0.144	0.203	1
KCNQ1	0.239496	0.0307184	0.18	0.201	1
LMBR1	0.239697	0.133996	0.311	0.33	1
MRPS27	0.239817	-0.0424589	0.125	0.183	1
RTTN	0.239886	0.0412984	0.197	0.252	1
TRIM56	0.239903	0.042528	0.205	0.251	1
GPC5	0.240003	-0.138629	0.132	0.178	1
JCAD	0.240025	0.0106097	0.389	0.508	1
DMPK	0.240183	-0.0260493	0.109	0.13	1
ACACA	0.240372	0.0545609	0.274	0.316	1
ACTR3	0.240497	0.0233221	0.356	0.447	1
HDAC5	0.240627	0.0440022	0.126	0.146	1
DPF2	0.240647	-0.00513504	0.069	0.11	1
TSN	0.240662	0.0238372	0.076	0.108	1
PDK4	0.240831	-0.0187002	0.167	0.19	1
VPS4B	0.240873	0.0124804	0.177	0.229	1
WIPF2	0.241155	-0.108419	0.308	0.428	1
CHSY3	0.24119	-0.188458	0.2	0.291	1
ACTR2	0.241819	-0.0838264	0.259	0.37	1
FAM192A	0.24187	0.0441085	0.139	0.148	1
NDUFS4	0.241983	0.0497631	0.202	0.211	1
CDC42BPA	0.242143	-0.0761739	0.632	0.761	1
SEC31A	0.242161	-0.0692483	0.296	0.443	1
RAB5B	0.24259	0.0116984	0.149	0.21	1
PI4KB	0.242805	0.00607852	0.136	0.177	1
TAOK2	0.242878	-0.0568579	0.2	0.279	1
PPP1R13B	0.24292	0.015593	0.522	0.623	1
NUMB	0.242931	-0.133475	0.547	0.713	1
PALM	0.24306	-0.0216276	0.182	0.233	1
CEP164	0.243234	0.00528081	0.097	0.121	1
DGKD	0.243249	0.00165005	0.136	0.178	1
CCAR1	0.243425	0.128487	0.403	0.421	1
SETDB2	0.243473	-0.01366	0.105	0.163	1
UBE3D	0.24354	-0.0250295	0.142	0.214	1
SUPT16H	0.243671	-0.0225102	0.1	0.142	1
COX7A2L	0.243704	-0.0354066	0.068	0.11	1
IFI16	0.243853	-0.12107	0.318	0.455	1
SPAAR	0.243939	0.0239015	0.2	0.234	1
UBE2J2	0.24422	-0.0246572	0.122	0.175	1
PDE6D	0.244822	-0.061474	0.113	0.178	1
IGFBP4	0.245048	-0.0583972	0.255	0.343	1
ATP6V1A	0.245118	0.0377567	0.182	0.219	1
AL110292.1	0.24567	0.0687713	0.227	0.251	1
CDC37	0.245837	0.0953011	0.241	0.244	1
IL15RA	0.246006	-0.0675034	0.103	0.164	1
MAP2K1	0.246432	0.0489854	0.235	0.29	1
PPARA	0.24667	0.0139128	0.167	0.207	1
ARHGAP31	0.246757	-0.18098	0.567	0.731	1
NTN4	0.24676	-0.0225194	0.136	0.2	1
SIN3B	0.246777	0.043326	0.191	0.186	1
RADIL	0.246824	-0.0286474	0.1	0.141	1
LSR	0.247549	0.0304381	0.148	0.17	1
PPIG	0.247655	0.0811484	0.352	0.418	1
ABCC5	0.247857	-0.0686928	0.055	0.103	1
NSUN2	0.24812	-0.0213542	0.159	0.217	1
TP53BP1	0.248618	0.0627444	0.221	0.273	1
KCTD10	0.248669	-0.0288281	0.081	0.131	1
ZER1	0.248811	0.0354439	0.171	0.185	1
NDUFAF6	0.248816	-0.0247051	0.169	0.268	1
C5orf15	0.249035	-0.0238256	0.07	0.11	1
OXR1	0.250412	0.113466	0.229	0.251	1
FKBP15	0.25097	0.0239955	0.131	0.17	1
NRF1	0.25113	-0.0415464	0.218	0.31	1
S100Z	0.251285	-0.0894228	0.219	0.259	1
CNOT6L	0.251804	0.0238994	0.404	0.526	1
PAIP1	0.251845	-0.0516784	0.089	0.134	1
TSC22D1	0.25193	-0.142591	0.205	0.342	1
SMIM7	0.252805	0.0537028	0.165	0.189	1
TRIM8	0.252982	-0.0834603	0.079	0.152	1
MAN2C1	0.252991	0.0547109	0.178	0.194	1
AHCTF1	0.253189	0.0132468	0.281	0.368	1
HNRNPL	0.253227	0.0620871	0.191	0.207	1
TSEN2	0.253943	-0.0177844	0.109	0.142	1
GNA14-AS1	0.254047	-0.142001	0.125	0.244	1
EPB41L4A	0.254259	-0.135332	0.69	0.811	1
UQCRC2	0.25433	0.0648992	0.172	0.193	1
EDN1	0.254675	-0.0059572	0.102	0.152	1
BMS1	0.255499	-0.0350596	0.13	0.188	1
CD46	0.255645	-0.0510239	0.384	0.451	1
NDUFS1	0.255829	-0.00478533	0.221	0.288	1
VTA1	0.255928	-0.0889412	0.133	0.225	1
HTT	0.256382	-0.042966	0.333	0.437	1
FBXW7	0.256721	-0.0423424	0.381	0.498	1
FKBP1A	0.256928	-0.0522379	0.368	0.495	1
PARP9	0.256938	-0.0716888	0.168	0.248	1
PLAA	0.257078	-0.009443	0.104	0.146	1
INTS7	0.257168	-0.0325579	0.098	0.141	1
DHRS7B	0.257327	0.0591663	0.171	0.204	1
RAC1	0.25744	-0.0716064	0.269	0.379	1
AC093916.1	0.25768	-0.017006	0.102	0.13	1
AL117190.2	0.257832	-0.000268406	0.08	0.102	1
NSUN3	0.258339	0.00541098	0.102	0.134	1
ZNHIT6	0.258698	-0.0506004	0.159	0.247	1
ASH1L	0.259424	-0.0432468	0.496	0.646	1
SEC16A	0.259519	0.0749603	0.148	0.168	1
LUC7L2	0.259765	-0.00328109	0.401	0.503	1
SECISBP2L	0.259861	0.0989492	0.178	0.17	1
DTD1	0.259891	0.0276545	0.134	0.149	1
SEPTIN7	0.259981	-0.0834425	0.367	0.487	1
WDR47	0.260693	-0.03309	0.094	0.138	1
ABCF1	0.260786	0.0385389	0.125	0.146	1
SOS1	0.260835	-0.184459	0.515	0.69	1
HADHA	0.261005	0.079252	0.123	0.126	1
DIP2A	0.261807	0.0982201	0.436	0.508	1
GTPBP1	0.261822	0.0586065	0.101	0.101	1
HNRNPA1	0.261888	-0.00748923	0.089	0.141	1
GNA11	0.262464	0.00436333	0.089	0.113	1
KLHL5	0.26261	-0.00918406	0.397	0.486	1
CXXC4-AS1	0.262665	0.0300637	0.102	0.106	1
POLG2	0.262737	-0.0224046	0.094	0.128	1
ANKRD52	0.262793	-0.00174663	0.073	0.102	1
KTN1	0.262893	-0.0113749	0.456	0.534	1
MARCH5	0.262932	-0.0486079	0.133	0.194	1
UBE2W	0.263117	0.119547	0.31	0.367	1
TPM4	0.263183	0.155294	0.378	0.415	1
RAB18	0.263228	-0.0182346	0.174	0.254	1
MYRIP	0.263883	0.159644	0.136	0.103	1
BIRC2	0.264147	-0.0118099	0.13	0.182	1
APPL1	0.264713	-0.0174301	0.126	0.188	1
ZSCAN18	0.264876	0.025765	0.099	0.11	1
ARHGAP23	0.265056	0.00791497	0.134	0.172	1
MIS18BP1	0.265144	-0.119351	0.194	0.305	1
MDM2	0.265274	-0.00347649	0.08	0.131	1
RNF125	0.265534	-0.0653623	0.151	0.228	1
HSPB11	0.265573	0.0437795	0.105	0.143	1
HSPG2	0.265984	0.11368	0.369	0.465	1
MIATNB	0.266239	-0.0417834	0.194	0.28	1
MB21D2	0.266523	0.27563	0.16	0.092	1
CABLES1	0.267031	0.105582	0.116	0.114	1
NEDD4	0.267168	-0.0594982	0.359	0.487	1
CSNK1G2	0.267572	-0.0154465	0.135	0.182	1
ERCC3	0.267788	-0.00753723	0.093	0.135	1
SMAD3	0.267824	0.159671	0.332	0.392	1
FBXO11	0.267983	-0.0593306	0.47	0.619	1
FAM193A	0.268135	-0.0214123	0.398	0.499	1
ESF1	0.268209	-0.011144	0.121	0.179	1
PPA1	0.268475	-0.0657409	0.114	0.168	1
CLASRP	0.268533	0.102307	0.186	0.197	1
UBE2G1	0.268633	0.00400538	0.299	0.397	1
SF3B1	0.268759	0.126961	0.449	0.494	1
SHISA5	0.268965	0.00415866	0.172	0.215	1
CHFR	0.269026	0.0738013	0.265	0.312	1
PPP3R1	0.269129	-0.0355676	0.405	0.517	1
CLOCK	0.26975	-0.0513741	0.314	0.418	1
PARL	0.27004	0.00972718	0.128	0.168	1
ZNF736	0.270487	-0.00521805	0.108	0.153	1
AC006305.1	0.270613	-0.0221278	0.096	0.13	1
CLASP1	0.271544	0.0483363	0.603	0.694	1
NUP155	0.27191	-0.0406161	0.118	0.174	1
ARPC1A	0.272389	-0.0171129	0.149	0.221	1
ELP3	0.272442	-0.0503315	0.183	0.254	1
RUNX1T1	0.272657	-0.0776961	0.171	0.212	1
EIF3H	0.272725	0.0282719	0.24	0.306	1
MRPL33	0.272853	0.00847329	0.164	0.193	1
MTMR6	0.273006	-0.0485639	0.111	0.163	1
TBC1D1	0.273148	0.0259563	0.285	0.367	1
WASF2	0.273621	0.0217054	0.557	0.662	1
TRMT61B	0.273627	-0.00494998	0.089	0.123	1
C2CD5	0.274511	-0.0236573	0.196	0.277	1
SUDS3	0.274611	0.0786402	0.126	0.126	1
NSF	0.275557	0.0733271	0.103	0.091	1
ZEB2	0.275568	0.0141959	0.225	0.292	1
CEP57L1	0.27575	-0.0374525	0.086	0.138	1
HAT1	0.275828	0.02331	0.124	0.154	1
RALGAPB	0.276917	-0.0712989	0.295	0.404	1
LRRC37B	0.277195	0.000167412	0.075	0.105	1
CSAD	0.27771	0.00886803	0.209	0.272	1
PRKN	0.278124	0.0342714	0.223	0.272	1
TRIM44	0.279043	0.0134274	0.373	0.465	1
CEP89	0.279891	-0.0304365	0.13	0.193	1
ZNF33B	0.279952	-0.0917319	0.132	0.225	1
CLPTM1	0.280628	0.0186007	0.088	0.101	1
AP000829.1	0.281035	-0.0928375	0.398	0.519	1
MAP3K7	0.28191	0.045525	0.259	0.301	1
FOS	0.281944	0.225792	0.104	0.043	1
LINC02062	0.282301	0.0272208	0.133	0.167	1
USP48	0.28341	0.0362563	0.391	0.484	1
PNISR	0.28349	0.0356073	0.56	0.686	1
BDP1	0.283525	0.120568	0.388	0.447	1
ATXN10	0.28381	-0.113556	0.425	0.566	1
BRD2	0.284251	0.041524	0.148	0.179	1
WTAP	0.284471	-0.053646	0.252	0.32	1
EEF1AKMT2	0.284502	-0.0230139	0.162	0.214	1
UVRAG	0.284503	-0.136677	0.532	0.699	1
LEPROTL1	0.285199	0.0538517	0.387	0.454	1
UBXN4	0.285263	0.0782692	0.265	0.274	1
TRIP10	0.285293	0.124934	0.135	0.128	1
APLNR	0.28535	-0.03652	0.056	0.109	1
SECISBP2	0.28537	0.0163882	0.311	0.375	1
GNA13	0.285608	-0.0673284	0.209	0.305	1
OGDH	0.285899	0.0251064	0.215	0.268	1
DNM3	0.285969	-0.0223067	0.136	0.156	1
ADIPOR2	0.286575	0.0115599	0.358	0.44	1
AC079772.1	0.287066	-0.158495	0.333	0.423	1
KIFAP3	0.287273	-0.0624055	0.168	0.268	1
PSMD14	0.287465	-0.0347157	0.127	0.179	1
ZMYND11	0.287488	-0.0872933	0.368	0.494	1
FNBP1	0.287544	-0.0734036	0.474	0.6	1
ZNF331	0.287578	0.129228	0.512	0.527	1
COTL1	0.287664	-0.0446606	0.09	0.126	1
MED26	0.288039	0.0400378	0.111	0.127	1
YWHAB	0.288397	0.0672718	0.159	0.186	1
AC106791.1	0.289326	-0.0416528	0.084	0.123	1
AL390800.1	0.289387	-0.0127084	0.085	0.116	1
CRTC3	0.290053	-0.0733971	0.286	0.396	1
KDM3A	0.290213	0.049652	0.294	0.346	1
AFDN	0.290503	-0.0471142	0.727	0.85	1
NSFL1C	0.290676	0.00789032	0.1	0.124	1
PIP5K1A	0.290912	0.136477	0.17	0.182	1
USP42	0.291126	0.0176331	0.163	0.204	1
FAM53B	0.291143	0.0597494	0.193	0.204	1
ATG5	0.291188	-0.0448156	0.223	0.32	1
SLC25A28	0.291377	0.0148702	0.086	0.116	1
LRRC40	0.291657	-0.0622236	0.088	0.15	1
PIGZ	0.29169	0.0164238	0.095	0.106	1
ABI2	0.291773	-0.0153599	0.301	0.378	1
LINC01572	0.2918	-0.0631031	0.106	0.166	1
PKN2-AS1	0.291917	0.0301039	0.15	0.2	1
SELENOT	0.292079	-0.00802291	0.077	0.101	1
FADS3	0.29213	-0.00178136	0.176	0.244	1
NFRKB	0.292516	0.0120205	0.084	0.119	1
AP001605.1	0.292831	0.0289673	0.113	0.131	1
PCYT1A	0.292838	-0.056536	0.138	0.194	1
SLC9A8	0.29284	0.0325639	0.13	0.152	1
AP001831.1	0.293015	-0.00579282	0.121	0.161	1
CHUK	0.293119	-0.00928842	0.077	0.124	1
DLG5	0.293598	0.225127	0.1	0.084	1
AC092944.1	0.293938	-0.0227644	0.067	0.101	1
CCDC92	0.294046	-0.0325207	0.129	0.17	1
TUBGCP3	0.294066	-0.0422738	0.16	0.226	1
ENOSF1	0.294406	-0.0171142	0.322	0.403	1
ACVR1B	0.294655	-0.0220712	0.106	0.152	1
DDX59	0.295111	0.152179	0.116	0.07	1
GALNT1	0.295254	0.0750387	0.244	0.299	1
TTC13	0.295375	-0.0725938	0.141	0.217	1
UBP1	0.29572	-0.0342649	0.22	0.302	1
MAPK1	0.296266	0.0850048	0.388	0.463	1
ZNF333	0.296695	-0.0118682	0.088	0.102	1
FAM160B2	0.296769	0.0168239	0.102	0.116	1
ABHD15-AS1	0.297638	0.0157502	0.084	0.103	1
CD93	0.297724	-0.0551133	0.206	0.301	1
VCP	0.297759	0.054804	0.116	0.124	1
STX8	0.297786	0.110691	0.38	0.426	1
YLPM1	0.298094	-0.037323	0.367	0.468	1
LINC01339	0.298276	-0.11864	0.173	0.283	1
WWC2	0.298826	-0.068799	0.507	0.625	1
NVL	0.299144	0.00718098	0.284	0.356	1
RBSN	0.299434	0.00589245	0.082	0.119	1
DDX24	0.299509	0.0550659	0.139	0.149	1
AL161449.2	0.299556	-0.0351288	0.064	0.103	1
EIF4H	0.299674	0.000326337	0.085	0.106	1
CDS2	0.299735	0.0355708	0.226	0.263	1
ZNF678	0.299823	-0.0584852	0.147	0.21	1
MAPK9	0.299938	-0.0132715	0.141	0.178	1
HNRNPR	0.300434	0.0470417	0.282	0.335	1
PHLDB1	0.300533	0.087332	0.338	0.382	1
USP4	0.300751	0.0688414	0.259	0.31	1
RTCA	0.301016	0.0140419	0.076	0.105	1
ACO1	0.30107	-0.000661203	0.08	0.114	1
NPTN	0.30133	0.00882158	0.316	0.39	1
AP002336.2	0.301572	0.018604	0.106	0.109	1
ICE2	0.301604	0.0487345	0.177	0.217	1
INF2	0.301658	-0.0174835	0.141	0.19	1
SRFBP1	0.301881	-0.0383254	0.113	0.171	1
HDHD2	0.302056	-0.0307341	0.102	0.15	1
SLC33A1	0.302273	-0.0184302	0.093	0.135	1
PRKAR1A	0.302642	-0.0657482	0.146	0.223	1
TUBE1	0.302755	0.0140351	0.127	0.139	1
CBL	0.302774	-0.00860851	0.294	0.375	1
ERCC5	0.302872	-0.00541242	0.112	0.142	1
EPRS	0.303261	-0.0167395	0.084	0.127	1
NBR2	0.303549	0.0333781	0.122	0.126	1
CRLS1	0.303689	0.0538483	0.146	0.174	1
SELENOI	0.303747	0.025994	0.122	0.135	1
SP3	0.303812	0.0138828	0.166	0.225	1
KATNA1	0.303986	0.0246129	0.09	0.112	1
POM121	0.304229	0.0680935	0.308	0.36	1
DMTF1	0.304258	-0.0769681	0.358	0.481	1
ZNF862	0.304307	-0.0513461	0.067	0.121	1
STXBP6	0.304346	-0.222792	0.666	0.81	1
ZNF644	0.304517	0.0333327	0.441	0.528	1
OAZ2	0.304767	-0.0570086	0.093	0.141	1
RHBDD1	0.304908	-0.0787011	0.146	0.225	1
ZC3H7B	0.304915	-0.0470117	0.149	0.219	1
MCPH1-AS1	0.304998	0.00118855	0.08	0.114	1
ITGA9-AS1	0.305262	0.0473649	0.151	0.167	1
HADHB	0.30562	-0.0357682	0.186	0.262	1
CYYR1-AS1	0.305954	-0.0346983	0.105	0.142	1
TSC1	0.306112	-0.0316697	0.125	0.183	1
PSMF1	0.306284	-0.0537184	0.184	0.261	1
WBP1L	0.30637	0.0770518	0.237	0.273	1
ITGB5	0.306503	0.00634282	0.193	0.237	1
DCAF8	0.306572	0.0218272	0.21	0.258	1
RNF19A	0.306868	0.046386	0.369	0.433	1
AMMECR1L	0.307438	-0.0162363	0.081	0.116	1
SEC61A1	0.3075	0.0240204	0.13	0.145	1
MFSD6	0.307709	0.00936238	0.142	0.159	1
IFI44L	0.308089	-0.0094051	0.127	0.17	1
MRPL48	0.308098	0.03708	0.089	0.103	1
WDFY2	0.308199	0.000587658	0.138	0.188	1
SARNP	0.308276	0.0501356	0.265	0.324	1
SMYD3	0.309022	-0.0137799	0.443	0.528	1
CAV2	0.309394	0.0448768	0.149	0.149	1
TBC1D23	0.309681	0.0310039	0.176	0.218	1
LARGE1	0.309694	-0.00595977	0.216	0.247	1
STIM1	0.310222	-0.0476219	0.195	0.27	1
AL358232.2	0.310268	-0.0692	0.064	0.112	1
YWHAQ	0.311069	0.0153737	0.178	0.252	1
ROBO4	0.311201	0.0117258	0.268	0.342	1
ATE1	0.311411	0.0318798	0.368	0.434	1
NEK7	0.311412	-0.075212	0.279	0.421	1
PTS	0.3118	0.0120777	0.114	0.149	1
HERPUD2	0.31276	0.0546367	0.232	0.281	1
PURA	0.312805	0.0881203	0.102	0.092	1
SIRT1	0.313212	0.00933198	0.122	0.154	1
ZNF708	0.313627	-0.0183597	0.092	0.143	1
KATNAL1	0.313696	0.00306188	0.09	0.119	1
NRDC	0.313709	-0.0607849	0.31	0.426	1
SNX30	0.313784	-0.0393658	0.085	0.127	1
RAB2B	0.313923	0.0326893	0.087	0.103	1
ZNF791	0.314273	0.022892	0.126	0.157	1
ZNF451	0.314659	0.0147889	0.292	0.361	1
EAPP	0.314944	0.00294766	0.119	0.153	1
SMURF2	0.314953	-0.146772	0.519	0.669	1
IMMT	0.315293	-0.025211	0.192	0.273	1
RREB1	0.315549	-0.0120263	0.381	0.481	1
GLYR1	0.31567	-0.0227888	0.215	0.288	1
MOB3A	0.316086	0.0272485	0.102	0.117	1
IPO9	0.316163	-0.0733993	0.199	0.297	1
PTBP3	0.316582	-0.117568	0.289	0.422	1
AC002463.1	0.317067	-0.00488777	0.071	0.105	1
VDAC1	0.31736	0.0550257	0.104	0.114	1
STX17	0.317362	0.020197	0.159	0.2	1
VAV3	0.317394	0.10764	0.084	0.102	1
RPL22	0.317726	0.020339	0.1	0.123	1
APOL3	0.318541	-0.0787596	0.199	0.27	1
LMTK2	0.318889	-0.0134516	0.15	0.207	1
AC018816.1	0.318916	0.00121291	0.11	0.137	1
TMBIM4	0.319173	0.0495862	0.287	0.36	1
WWP1	0.319734	0.0476062	0.316	0.36	1
SRGAP2C	0.319982	-0.0575515	0.208	0.308	1
MTREX	0.320322	0.0148702	0.224	0.298	1
CSNK1G1	0.320339	0.0140286	0.309	0.396	1
IP6K2	0.320425	-0.030256	0.214	0.262	1
SLC25A17	0.320511	0.0297832	0.141	0.19	1
IL4R	0.320914	-0.15758	0.284	0.425	1
SSBP3	0.321175	0.0158623	0.269	0.342	1
PRMT9	0.321438	-0.0392996	0.055	0.102	1
METTL6	0.321924	0.0223622	0.097	0.103	1
MPHOSPH10	0.322041	-0.0156425	0.07	0.112	1
ST7L	0.322168	-0.00658024	0.264	0.342	1
RAI14	0.32237	0.0966091	0.418	0.528	1
PRORP	0.322775	-0.0212918	0.176	0.229	1
STAT1	0.323095	0.00455912	0.114	0.152	1
INPP4B	0.323108	-0.0657596	0.105	0.172	1
EBF4	0.323181	-0.0229364	0.081	0.109	1
CEP170	0.32379	0.0102617	0.282	0.331	1
GTF3C3	0.324142	-0.00718073	0.115	0.153	1
ARID3B	0.324574	0.0301585	0.163	0.215	1
CTNNB1	0.324709	-0.033524	0.388	0.509	1
MECOM	0.324873	0.00722881	0.785	0.862	1
DDI2	0.325294	0.0184155	0.125	0.172	1
SLC66A2	0.326011	-0.0515738	0.106	0.172	1
MSL2	0.326274	0.0203381	0.199	0.251	1
LONP2	0.326607	-0.0381261	0.352	0.47	1
COPB1	0.327444	-0.0427321	0.205	0.303	1
PPM1F	0.327619	-0.0426202	0.253	0.36	1
RUFY2	0.327648	0.0336904	0.281	0.352	1
RCOR3	0.327874	-0.0696595	0.231	0.334	1
SHOC2	0.327994	0.00893578	0.329	0.407	1
NRBP1	0.328088	0.0341262	0.09	0.103	1
MXD4	0.328785	0.0313617	0.121	0.137	1
VWA8	0.328986	-0.093012	0.252	0.372	1
CIAO1	0.329234	0.00637675	0.113	0.159	1
MGST2	0.329337	-0.008894	0.272	0.316	1
WSCD1	0.329368	-0.018642	0.101	0.124	1
FUBP1	0.329623	-0.0295858	0.303	0.393	1
SPCS2	0.329927	-0.0155374	0.085	0.143	1
CCDC88A	0.330011	-0.0726295	0.223	0.288	1
BST2	0.330059	-0.0155152	0.076	0.12	1
PMPCB	0.330321	0.0317076	0.106	0.108	1
ZC3H13	0.330576	0.00982374	0.29	0.377	1
ARIH2	0.330885	0.0482363	0.33	0.372	1
DOP1B	0.332459	-0.0128116	0.094	0.131	1
KMT5B	0.332629	-0.0449136	0.334	0.462	1
REV1	0.332842	-0.00488293	0.299	0.383	1
AC002066.1	0.333014	-0.0112083	0.159	0.19	1
ZNF37A	0.333209	0.0189996	0.207	0.252	1
SPATA6L	0.333354	-0.0264418	0.104	0.143	1
ACVR1	0.333839	-0.0359201	0.219	0.302	1
HMBOX1	0.333842	-0.0146208	0.555	0.676	1
JAK1	0.334242	0.047314	0.484	0.574	1
XPNPEP3	0.33435	-0.0333372	0.109	0.175	1
AP4S1	0.334399	-0.0276015	0.161	0.217	1
LINC02438	0.334876	0.0653721	0.119	0.112	1
MAML1	0.334981	0.0790216	0.125	0.143	1
CCDC7	0.335257	-0.00249912	0.223	0.257	1
NR1D2	0.335279	0.000436193	0.102	0.124	1
STX2	0.335889	-0.00960725	0.101	0.117	1
EP400	0.335919	0.024292	0.336	0.412	1
MLKL	0.337123	-0.0157189	0.124	0.17	1
SUCLG2	0.337142	0.0291457	0.312	0.392	1
ZNF276	0.337345	-0.00745963	0.134	0.178	1
LUZP1	0.337573	-0.0516795	0.456	0.578	1
APPBP2	0.337663	0.0776389	0.503	0.606	1
FCGRT	0.338067	0.0177293	0.094	0.106	1
CHST12	0.338198	-0.0416676	0.075	0.103	1
MDM4	0.338424	0.080595	0.378	0.414	1
RIT1	0.338434	-0.0232887	0.105	0.148	1
RAD52	0.339017	-0.00928918	0.101	0.142	1
PPP3CC	0.339019	-0.00139064	0.314	0.393	1
LRRC41	0.339029	-0.0125532	0.116	0.156	1
SLC37A3	0.339347	-0.000418995	0.123	0.149	1
MESD	0.339566	0.00103286	0.118	0.168	1
ZCCHC10	0.339663	0.0239681	0.14	0.167	1
INPP1	0.339754	-0.0245315	0.165	0.226	1
ELMSAN1	0.33995	-0.0374306	0.357	0.452	1
ZNF654	0.339968	-0.0119658	0.239	0.326	1
CATSPERE	0.340099	-0.00738962	0.099	0.124	1
PIK3CA	0.340319	0.0110194	0.345	0.44	1
SPPL3	0.341308	0.0120674	0.35	0.441	1
SPNS2	0.341682	-0.0814488	0.144	0.226	1
KMT2A	0.341993	-0.0345833	0.356	0.474	1
NEK1	0.342007	-0.0533779	0.195	0.269	1
PSMD12	0.342066	0.0352474	0.121	0.145	1
MOV10	0.342313	0.00312281	0.118	0.154	1
PRKRIP1	0.342461	0.0181231	0.349	0.44	1
IFNAR2	0.342507	-0.0360198	0.351	0.458	1
GPATCH2L	0.342511	-0.0358827	0.244	0.35	1
PLCL1	0.342513	-0.141365	0.21	0.337	1
TM6SF1	0.342922	-0.0135824	0.066	0.102	1
PI4KA	0.34295	-0.0360473	0.318	0.439	1
APLP2	0.34316	-0.0828961	0.169	0.263	1
EXOC5	0.343368	-0.043461	0.282	0.394	1
Z93930.2	0.343539	0.0523551	0.177	0.19	1
GPD1L	0.343582	-0.0159471	0.067	0.105	1
AC008014.1	0.343777	-0.125958	0.284	0.396	1
MAP4K4	0.344424	-0.0809798	0.527	0.657	1
UBL3	0.344449	-0.0410804	0.243	0.357	1
PAXBP1	0.34454	0.0124554	0.183	0.219	1
GNA12	0.344794	0.0546457	0.19	0.232	1
GNAS	0.344977	-0.0357129	0.441	0.574	1
PIGN	0.344983	-0.00436899	0.167	0.219	1
DCTN4	0.345195	-0.0607473	0.189	0.268	1
PREPL	0.345229	0.0297093	0.09	0.109	1
SUPT6H	0.345244	0.136425	0.207	0.2	1
DEPDC5	0.34571	-0.00181322	0.154	0.192	1
AMFR	0.346005	0.0573899	0.128	0.123	1
DESI2	0.346124	-0.0270146	0.173	0.215	1
NFE2L2	0.346157	0.0726097	0.348	0.378	1
CRIP2	0.346248	-0.0488599	0.093	0.131	1
PROS1	0.346278	-0.0762036	0.093	0.153	1
CNOT9	0.346574	-0.0410724	0.141	0.193	1
UGDH-AS1	0.347001	-0.0162159	0.077	0.121	1
NME7	0.347056	-0.0410378	0.082	0.116	1
MGAT4A	0.347187	-0.130999	0.381	0.52	1
ATXN2L	0.348285	0.0258609	0.15	0.201	1
DDX52	0.348379	-0.0345438	0.096	0.135	1
EPC2	0.348431	0.0421482	0.311	0.39	1
CTBP1	0.34853	0.0465868	0.122	0.137	1
ADAMTS18	0.34858	-0.156662	0.169	0.255	1
LHX6	0.348744	-0.00931673	0.079	0.114	1
RNF38	0.348795	0.0449896	0.468	0.557	1
SEC23IP	0.348797	0.0265162	0.15	0.197	1
CPNE5	0.348938	-0.0489302	0.064	0.103	1
CCDC18-AS1	0.349081	0.0394274	0.266	0.339	1
NAA15	0.349166	-0.0441328	0.292	0.399	1
COX15	0.349247	-0.0474345	0.059	0.105	1
AC021231.1	0.349417	0.00591271	0.095	0.116	1
ADAM9	0.349671	0.0782513	0.294	0.346	1
DUSP11	0.350127	-0.00826231	0.102	0.152	1
ZNF507	0.350153	-0.0281845	0.08	0.124	1
XRN1	0.350244	-0.013504	0.394	0.505	1
SNX7	0.350596	-0.0507272	0.065	0.113	1
ZNF84	0.350628	-0.034702	0.119	0.179	1
ATF6B	0.350855	0.000305942	0.08	0.114	1
PHLDB2	0.350907	0.219719	0.445	0.432	1
MTPAP	0.351107	-0.0323022	0.064	0.106	1
FAM168A	0.351337	0.0144155	0.35	0.426	1
PPIL4	0.35138	0.0491521	0.152	0.152	1
CALCRL	0.351474	-0.047533	0.241	0.303	1
MAST2	0.351495	0.028906	0.148	0.175	1
AFF4	0.351741	0.00349172	0.483	0.611	1
CRY1	0.352228	-0.0186898	0.122	0.182	1
AAGAB	0.352453	-0.00332624	0.149	0.183	1
EIF5B	0.35256	0.0505325	0.234	0.27	1
WHAMM	0.352563	-0.032543	0.114	0.188	1
NDEL1	0.352785	-0.023724	0.24	0.319	1
UTP6	0.353356	-0.0262137	0.114	0.15	1
SYCP2	0.353943	0.0619362	0.235	0.262	1
TDG	0.353958	0.0693561	0.135	0.152	1
ENAH	0.353976	-0.0496555	0.066	0.114	1
TINAGL1	0.354097	0.0161717	0.133	0.157	1
ELOC	0.354494	-0.000486963	0.081	0.113	1
UBA2	0.355449	0.0364587	0.25	0.314	1
MEF2D	0.356348	0.0061576	0.17	0.215	1
SLC30A6	0.357087	0.00197773	0.143	0.183	1
RNF213	0.357171	0.109171	0.491	0.567	1
SEMA6A-AS1	0.357492	0.0103211	0.108	0.131	1
AC114763.1	0.357688	-0.0628476	0.106	0.164	1
EXT2	0.357774	-0.0624307	0.278	0.381	1
WDR86	0.358829	0.0173001	0.155	0.186	1
WDFY1	0.359133	-0.031524	0.295	0.381	1
PCMTD1	0.359189	0.0278848	0.382	0.455	1
PSMA3-AS1	0.359259	0.0882334	0.251	0.283	1
SNRNP40	0.359315	-0.00889089	0.099	0.12	1
IFNAR1	0.359411	-0.0384006	0.158	0.234	1
PFKL	0.35954	0.0434775	0.126	0.149	1
DNAAF5	0.359808	-0.0108443	0.072	0.101	1
R3HDM1	0.359941	-0.074453	0.294	0.415	1
EHMT1	0.360179	0.12869	0.578	0.648	1
SFSWAP	0.360523	0.0997346	0.393	0.418	1
ICA1L	0.360545	0.0203795	0.135	0.145	1
DCTN5	0.36064	-0.0108874	0.105	0.137	1
RNF130	0.36073	0.0392453	0.25	0.288	1
NDE1	0.360889	0.0132404	0.16	0.172	1
TMEM168	0.360915	-0.0247582	0.137	0.189	1
MED15	0.36104	0.0266731	0.332	0.375	1
ACTN4	0.361386	0.0641048	0.608	0.702	1
ZNF846	0.361427	-0.0152523	0.092	0.135	1
ZNF410	0.361457	0.0362295	0.153	0.174	1
TAF11	0.361507	0.0564486	0.13	0.143	1
ELMO1-AS1	0.361799	-0.0451485	0.077	0.113	1
GNB1	0.36241	0.0150736	0.626	0.731	1
AC008969.1	0.362978	-0.0224251	0.085	0.108	1
CCNK	0.363022	0.0233338	0.132	0.16	1
NBPF12	0.363926	0.0312227	0.132	0.164	1
COL4A2	0.364006	-0.148504	0.793	0.899	1
AL133346.1	0.364089	-0.10164	0.097	0.152	1
PCNP	0.364306	0.0340775	0.15	0.166	1
U2SURP	0.364779	0.0705517	0.324	0.372	1
DMXL1	0.364779	-0.0856369	0.274	0.386	1
ST3GAL1	0.36519	0.233003	0.251	0.246	1
FAM222B	0.365557	0.0592662	0.38	0.447	1
SIRT2	0.365723	-0.0536	0.094	0.145	1
SYNPO	0.367141	-0.0401873	0.124	0.167	1
FEZ2	0.367158	-0.0809186	0.463	0.619	1
SAMD9L	0.367667	-0.0457064	0.161	0.243	1
TRIM37	0.367884	0.0614989	0.13	0.142	1
CKAP5	0.368057	-0.00674872	0.149	0.21	1
DNHD1	0.36829	0.0135676	0.119	0.152	1
PPP4R3A	0.368882	-0.0711682	0.316	0.44	1
AC010618.3	0.369502	-0.0184261	0.062	0.102	1
TECPR2	0.369849	-0.0204677	0.201	0.25	1
HP1BP3	0.369961	0.0784748	0.314	0.353	1
SHROOM1	0.370111	0.033313	0.289	0.346	1
SACM1L	0.370573	-0.0544357	0.157	0.236	1
CAPRIN1	0.370795	-0.0430319	0.221	0.323	1
NFIA	0.371161	-0.082557	0.716	0.803	1
CORO1C	0.371168	0.00301862	0.132	0.178	1
HNRNPF	0.371634	0.051558	0.174	0.2	1
PALD1	0.372019	0.118004	0.192	0.212	1
SNX5	0.372154	-0.0127245	0.07	0.105	1
LEMD2	0.372207	0.0138029	0.094	0.11	1
EIF2S1	0.372371	-0.0116244	0.102	0.154	1
N4BP2L1	0.372498	-0.0795873	0.115	0.19	1
LINC00645	0.373051	-0.0277971	0.082	0.12	1
ITGA5	0.373193	-0.108304	0.229	0.35	1
CTDP1	0.373258	0.00463201	0.104	0.134	1
TFEB	0.373993	-0.0055967	0.119	0.154	1
TMEM230	0.374008	0.000907239	0.105	0.13	1
CEBPZOS	0.374019	-0.0374866	0.095	0.154	1
ZNF587B	0.374219	0.00867987	0.209	0.257	1
AC099499.1	0.374318	-0.0955213	0.151	0.221	1
BTBD10	0.374394	-0.0272189	0.199	0.287	1
A2M	0.375245	-0.0778799	0.238	0.346	1
LITAF	0.375507	0.0906121	0.134	0.135	1
COPB2	0.3759	0.0139199	0.11	0.139	1
KDR	0.375956	-0.0532938	0.295	0.4	1
TPCN1	0.376102	0.0560398	0.144	0.166	1
NUDCD3	0.376269	0.0799336	0.258	0.287	1
RRP36	0.376346	0.0248924	0.087	0.112	1
SPRED2	0.376756	0.0277952	0.275	0.331	1
MOB1B	0.376802	0.0172085	0.138	0.179	1
CCDC144A	0.376913	-0.108017	0.239	0.353	1
PAFAH1B1	0.377264	0.0373567	0.534	0.654	1
SPPL2A	0.377408	-0.00656207	0.227	0.291	1
PEX6	0.377495	-0.0341366	0.063	0.103	1
ZC3H4	0.377851	0.0229272	0.097	0.109	1
GTF3C2	0.378041	0.0454193	0.153	0.183	1
STAM2	0.378088	0.0122787	0.201	0.27	1
AC007364.1	0.378175	0.00857251	0.225	0.276	1
EMP2	0.378443	0.0252423	0.114	0.146	1
CLNS1A	0.378777	-0.00907416	0.191	0.244	1
RHOT1	0.379107	-0.0301876	0.237	0.297	1
LINC02328	0.379595	0.000572937	0.106	0.134	1
EMC3	0.379662	-0.0657467	0.087	0.145	1
HSCB	0.379817	-0.0302274	0.085	0.116	1
HSDL2	0.380987	0.0538433	0.133	0.131	1
WDPCP	0.381093	-0.000835588	0.362	0.443	1
ZNF721	0.38137	0.0765797	0.388	0.426	1
Z83843.1	0.381769	-0.145769	0.184	0.305	1
GFM1	0.382024	-0.0512339	0.132	0.19	1
EMC2	0.382029	0.032957	0.121	0.149	1
CHMP4B	0.382192	0.046682	0.145	0.163	1
HAGH	0.382318	-0.0187793	0.078	0.108	1
PIGX	0.382543	-0.00472636	0.068	0.109	1
ARRDC1	0.382806	0.0598837	0.119	0.139	1
SLC6A6	0.384199	-0.071801	0.163	0.23	1
KLF4	0.384508	-0.0550543	0.095	0.141	1
SPG7	0.384529	0.0329186	0.297	0.377	1
NUMA1	0.384988	0.0588162	0.289	0.33	1
CCZ1B	0.384995	-3.9704e-05	0.07	0.101	1
WRN	0.385147	-0.0926782	0.274	0.383	1
HIKESHI	0.385196	-0.0275314	0.097	0.154	1
GAB2	0.385744	0.0972201	0.307	0.374	1
PLAGL1	0.385777	-0.156216	0.469	0.607	1
ZMYM6	0.385859	-0.0686089	0.107	0.171	1
ZYX	0.386055	0.0617501	0.132	0.145	1
SF1	0.386271	0.0410657	0.33	0.403	1
MAP2K3	0.38688	-0.0215929	0.063	0.101	1
SRP9	0.387026	0.0115562	0.099	0.101	1
TCP1	0.387408	-0.0342788	0.075	0.108	1
MIGA1	0.387708	-0.0239374	0.243	0.342	1
FBXL4	0.387889	0.0139893	0.267	0.35	1
AL590226.1	0.38818	0.00453923	0.081	0.101	1
NPR1	0.388283	-0.0634976	0.12	0.19	1
ARPC2	0.388413	-0.0305803	0.343	0.433	1
SPG21	0.389198	0.0458779	0.1	0.102	1
SCAI	0.389624	-0.0249593	0.159	0.221	1
ALMS1	0.389887	0.00478766	0.23	0.292	1
MAP2K2	0.390077	0.106772	0.109	0.102	1
DLC1	0.390338	0.10418	0.327	0.364	1
UHRF1BP1L	0.390604	0.0247798	0.114	0.156	1
FANCM	0.39068	-0.0306447	0.074	0.114	1
LRRC37A3	0.391631	-0.000419691	0.144	0.188	1
SMARCA5	0.391723	-0.0262326	0.205	0.291	1
WDR45B	0.391901	0.00779561	0.198	0.252	1
SULF2	0.392156	0.0346254	0.144	0.164	1
B3GLCT	0.392157	-0.0251164	0.079	0.114	1
TRNAU1AP	0.392467	0.0372484	0.111	0.121	1
EIF4E	0.392572	0.00598261	0.185	0.247	1
PARD3B	0.392779	-0.000206916	0.395	0.476	1
TRAPPC10	0.392972	0.0305494	0.332	0.388	1
NDUFA9	0.393221	-0.0297434	0.089	0.139	1
BAALC-AS1	0.393372	-0.00972216	0.083	0.109	1
PSD3	0.393407	-0.0656031	0.587	0.68	1
SMAD5	0.39394	-0.123396	0.244	0.375	1
JOSD1	0.394255	-0.0202929	0.113	0.152	1
RFX3	0.394417	0.00351682	0.454	0.559	1
SORT1	0.3946	-0.0310865	0.104	0.157	1
PHF12	0.395224	-0.0413037	0.179	0.247	1
RILPL1	0.395351	0.0537197	0.175	0.208	1
RAD50	0.395503	0.0691839	0.175	0.186	1
MAPK8IP3	0.395728	0.0283057	0.258	0.303	1
MAP4K3-DT	0.395815	0.092024	0.266	0.292	1
BCAP29	0.39597	-0.0200994	0.165	0.24	1
LRPPRC	0.396062	-0.0396781	0.274	0.374	1
AF165147.1	0.396103	0.191673	0.294	0.279	1
LBR	0.396303	0.0158264	0.139	0.182	1
ZDHHC3	0.396521	-0.00463994	0.184	0.229	1
MAU2	0.396637	0.116576	0.24	0.252	1
IFT43	0.397055	0.0322208	0.165	0.197	1
FAM174A	0.397169	-0.048816	0.075	0.11	1
PML	0.397874	-0.041939	0.25	0.31	1
MCPH1	0.397926	-0.0571417	0.3	0.4	1
VPS13B	0.397957	0.0486735	0.553	0.663	1
DHX57	0.398116	-0.00971604	0.092	0.13	1
SSBP1	0.398199	-0.0206141	0.184	0.255	1
IFI44	0.398237	-0.0293668	0.164	0.244	1
OSBPL11	0.398302	0.000979032	0.077	0.103	1
KDM4B	0.398793	0.179334	0.328	0.324	1
AL008633.1	0.399004	-0.0750124	0.272	0.343	1
NAA35	0.399399	0.00129192	0.254	0.339	1
KATNBL1	0.400383	0.0147674	0.231	0.27	1
KANK2	0.400687	-0.0291714	0.122	0.177	1
TCAIM	0.400913	-0.14558	0.226	0.327	1
ARPC4	0.401109	-0.0206031	0.075	0.12	1
CPEB3	0.401266	-0.0514941	0.291	0.392	1
RNF4	0.402003	0.074218	0.188	0.219	1
MED28	0.402644	-0.042623	0.079	0.112	1
DECR1	0.4027	-0.0434536	0.127	0.2	1
UIMC1	0.402703	0.0478187	0.264	0.301	1
SPAG9	0.403055	-0.0123525	0.616	0.761	1
EDC3	0.403512	0.000780643	0.094	0.12	1
KRCC1	0.403685	0.0245355	0.102	0.123	1
ZNF562	0.403844	0.0217663	0.169	0.212	1
ZC3H8	0.404131	-0.0225333	0.066	0.119	1
RPTOR	0.404242	0.0521346	0.382	0.466	1
CCDC191	0.404304	-0.00562623	0.085	0.123	1
TPP2	0.404341	-0.0770892	0.216	0.305	1
ZFAS1	0.404424	0.00332601	0.083	0.105	1
WDR25	0.404439	0.00123381	0.122	0.137	1
SCFD1	0.404533	-0.0102712	0.333	0.374	1
RNF14	0.40484	-0.036347	0.095	0.132	1
SNRK	0.404858	-0.0652992	0.52	0.652	1
TAF8	0.404945	-0.029015	0.105	0.154	1
MAX	0.405092	-0.0440075	0.223	0.302	1
CPNE8	0.405247	-0.114968	0.506	0.634	1
RASGRP3	0.40594	-0.0309952	0.175	0.218	1
TMC7	0.406262	0.0306594	0.163	0.192	1
ZBTB11	0.406439	-0.0229006	0.122	0.174	1
RFX7	0.406512	-0.0543165	0.323	0.428	1
PPP2R2A	0.40684	-0.0717753	0.606	0.724	1
MAP4K3	0.406939	0.0144126	0.448	0.554	1
TFCP2	0.407029	-0.0187871	0.392	0.487	1
C1D	0.407051	-0.00338054	0.076	0.106	1
ZNF717	0.407875	-0.0315773	0.084	0.127	1
ZNF236	0.40805	0.0475974	0.2	0.247	1
CASP10	0.408394	-0.0138251	0.283	0.375	1
LRRC8A	0.409124	-0.0199755	0.08	0.112	1
ANKRD11	0.409197	0.0374982	0.667	0.771	1
URI1	0.409273	0.0410282	0.231	0.276	1
GPALPP1	0.409549	-0.0502621	0.13	0.203	1
SYNJ1	0.40985	0.00984947	0.179	0.247	1
TRIT1	0.4102	0.0207086	0.086	0.106	1
RALGAPA1	0.410225	-0.0377793	0.443	0.572	1
SRPK1	0.410642	-0.018078	0.103	0.146	1
RYK	0.410787	-0.0217984	0.287	0.372	1
PIBF1	0.411353	-0.0167247	0.439	0.546	1
TRAF3IP1	0.41182	-0.0406046	0.113	0.171	1
EXOG	0.412404	-0.000850461	0.078	0.126	1
PARP14	0.412463	0.00975562	0.442	0.549	1
SIRT5	0.412724	-0.0673232	0.104	0.167	1
TCP11L2	0.412817	0.030173	0.138	0.145	1
RNF214	0.41302	0.053637	0.16	0.172	1
PARVA	0.413051	-0.025631	0.333	0.434	1
PER1	0.41326	0.0483668	0.137	0.134	1
STARD7	0.413263	-0.00336421	0.08	0.105	1
YY1	0.413396	0.00190486	0.246	0.29	1
PDZD2	0.413796	0.0271678	0.572	0.676	1
ACBD6	0.413936	0.0536068	0.312	0.378	1
STAB1	0.413998	0.0421536	0.109	0.126	1
TOB2	0.414417	-0.0390751	0.084	0.123	1
KLHDC10	0.414439	-0.0602908	0.248	0.334	1
RBBP8	0.414694	-0.0168336	0.119	0.163	1
IPO7	0.415589	0.103848	0.247	0.297	1
DEK	0.415869	0.0237724	0.197	0.24	1
PAIP2	0.416051	0.0391877	0.195	0.243	1
LINC01004	0.416141	0.0354704	0.196	0.252	1
ZNF302	0.416336	-0.0295794	0.1	0.153	1
TTC17	0.416601	-0.0918539	0.539	0.676	1
MYL6	0.416716	-0.0425881	0.176	0.252	1
CTBP2	0.416892	0.036256	0.473	0.578	1
ATG2B	0.417281	-0.0148413	0.259	0.332	1
FZD6	0.417462	-0.069469	0.099	0.156	1
SPACA6	0.417509	0.0891404	0.241	0.297	1
ERN1	0.417517	0.0456842	0.113	0.13	1
RELCH	0.417545	-0.0921065	0.276	0.39	1
LINC00963	0.418996	0.0903516	0.103	0.077	1
ZNF827	0.419051	-0.00117919	0.156	0.214	1
NELFCD	0.419361	-0.0145749	0.08	0.108	1
MFSD14A	0.419393	0.0314534	0.175	0.2	1
HACD3	0.41947	0.0178899	0.119	0.17	1
ARHGEF28	0.419487	0.00799541	0.088	0.109	1
CDR2	0.419889	0.0528113	0.43	0.488	1
CASKIN2	0.420642	-0.00365672	0.082	0.114	1
STK38	0.420673	0.00608106	0.26	0.324	1
ADGRL2	0.420955	-0.258436	0.553	0.695	1
SERTAD2	0.421017	0.014821	0.165	0.194	1
PDSS2	0.421074	-0.0616655	0.323	0.439	1
FCHSD2	0.421262	-0.243455	0.718	0.858	1
ZC3H15	0.421712	0.00773809	0.186	0.226	1
DTNBP1	0.42197	0.00462861	0.183	0.225	1
NELFA	0.42203	0.028337	0.11	0.134	1
MED24	0.423182	0.0170329	0.098	0.121	1
ERCC6L2	0.423203	0.000703484	0.257	0.32	1
ILKAP	0.42391	-0.018781	0.207	0.274	1
METTL25	0.424115	-0.0421439	0.14	0.186	1
BEND7	0.424355	-0.0276726	0.25	0.306	1
CACNA1C	0.42455	-0.0237952	0.154	0.21	1
NBR1	0.424876	0.0650343	0.189	0.203	1
AC090115.1	0.425133	-0.043747	0.08	0.108	1
CHMP3	0.425225	0.0594972	0.177	0.196	1
GRB10	0.425266	-0.0917072	0.401	0.523	1
AC027097.2	0.425394	-0.028173	0.155	0.211	1
AC108690.1	0.425742	-0.0917749	0.272	0.366	1
UBE2L3	0.426439	0.0144092	0.19	0.233	1
SMARCAL1	0.427591	-0.0410219	0.107	0.17	1
UBA6-AS1	0.427623	-0.152342	0.082	0.154	1
GALNT10	0.427668	-0.015054	0.156	0.201	1
BPTF	0.428103	-0.0310122	0.555	0.665	1
IREB2	0.428515	0.00960606	0.244	0.314	1
ATRN	0.429107	-0.0619705	0.224	0.298	1
BCL7C	0.429211	-0.00792946	0.118	0.157	1
CFLAR	0.429276	-0.159729	0.641	0.8	1
FAM172A	0.429351	-0.0606238	0.502	0.633	1
HSPA4	0.429996	-0.0257378	0.154	0.225	1
DNAJA1	0.430453	-0.0362344	0.124	0.2	1
AEBP2	0.430642	-0.0284041	0.188	0.287	1
ATP2C1	0.430934	-0.072236	0.373	0.512	1
PLEKHM1	0.431196	0.0101021	0.09	0.132	1
PACSIN2	0.431822	0.0629545	0.414	0.501	1
RAB14	0.432283	-0.0415186	0.116	0.182	1
TIE1	0.432413	-0.106847	0.259	0.382	1
REPS1	0.43262	-0.0568507	0.239	0.33	1
ZNF621	0.43277	0.0302951	0.112	0.128	1
PILRB	0.433937	0.0599339	0.255	0.286	1
GULP1	0.434166	0.216694	0.131	0.121	1
ST5	0.434182	0.0445784	0.273	0.346	1
ABHD18	0.434245	0.0595571	0.197	0.247	1
DIS3	0.434282	-0.0062335	0.085	0.116	1
SDHB	0.434492	0.00588664	0.077	0.103	1
SLC35A1	0.43472	-0.0655645	0.128	0.201	1
VPS37B	0.435041	0.0279561	0.218	0.254	1
PSMB2	0.436357	-0.0290902	0.075	0.11	1
UVSSA	0.436831	0.0174137	0.102	0.121	1
FAR1	0.437038	-0.0380919	0.301	0.397	1
PTBP2	0.437448	-0.0712333	0.438	0.561	1
AC006059.1	0.437744	-0.0101589	0.078	0.103	1
VPS39	0.437826	-0.0219113	0.164	0.222	1
AC018362.1	0.437979	-0.030934	0.126	0.177	1
HELZ	0.438881	-0.0570478	0.407	0.568	1
PWP1	0.440024	0.0147627	0.083	0.103	1
CCPG1	0.440813	0.0120177	0.106	0.121	1
SULT1C4	0.442172	-0.0709968	0.176	0.262	1
GTF2IRD1	0.442223	-0.00788888	0.085	0.101	1
NIN	0.442312	0.0576889	0.254	0.302	1
SEMA6B	0.442493	-0.00184077	0.082	0.106	1
RAD51D	0.442533	0.00629182	0.072	0.103	1
FES	0.442602	-0.024144	0.087	0.124	1
TMUB2	0.442685	-0.0572753	0.071	0.123	1
PRCC	0.442931	0.0340872	0.123	0.145	1
LUC7L	0.443058	0.0925785	0.368	0.43	1
NISCH	0.443284	0.0691357	0.233	0.257	1
BMS1P14	0.443355	-0.0347394	0.14	0.192	1
LATS2	0.443826	0.0884665	0.335	0.378	1
NCBP1	0.444003	0.0317577	0.113	0.126	1
TRDMT1	0.444273	0.00589911	0.097	0.121	1
SPRTN	0.444416	-0.0390063	0.077	0.124	1
PCM1	0.444435	0.0211327	0.566	0.681	1
CUL1	0.444724	-0.0587669	0.333	0.429	1
BRD9	0.445008	0.0075416	0.184	0.228	1
AC007743.1	0.445652	-0.0191668	0.207	0.272	1
APIP	0.446426	0.00427269	0.091	0.119	1
CLASP2	0.446527	-0.0330002	0.393	0.476	1
SNX6	0.446583	-0.0102889	0.305	0.397	1
ZMYM4	0.447045	-0.0591235	0.467	0.601	1
SPIDR	0.447238	-0.0713524	0.685	0.807	1
RYBP	0.447308	0.23852	0.115	0.15	1
AL139383.1	0.447804	0.0391085	0.123	0.13	1
ZBED4	0.44784	0.0297155	0.098	0.108	1
STK10	0.447912	-0.0335125	0.48	0.599	1
TEX2	0.447928	0.00578186	0.092	0.116	1
GIMAP7	0.448163	-0.0436968	0.063	0.109	1
RABGEF1	0.448573	0.0165782	0.445	0.559	1
CHURC1	0.448603	-0.00894677	0.105	0.142	1
AC090517.5	0.44914	-0.0727469	0.138	0.194	1
TNFRSF10A	0.449294	-0.0195681	0.149	0.17	1
TOM1L2	0.449617	0.00972444	0.269	0.352	1
MORF4L1	0.449704	-0.00897363	0.249	0.301	1
PTPRE	0.450027	0.0496558	0.317	0.352	1
EFCAB14	0.450142	0.0108596	0.212	0.279	1
FBXL20	0.45032	-0.0715071	0.39	0.514	1
ELOA-AS1	0.450509	-0.0276061	0.068	0.108	1
HECA	0.450657	0.0166417	0.146	0.183	1
MTIF3	0.451367	0.0454456	0.112	0.145	1
GRAMD1C	0.45156	0.00871196	0.087	0.102	1
CFLAR-AS1	0.451741	-0.038777	0.102	0.164	1
SDCBP	0.453023	-0.0315928	0.31	0.407	1
POMP	0.453059	0.0199133	0.156	0.201	1
ZNF431	0.453076	0.025325	0.156	0.181	1
KIAA2026	0.453473	0.00134644	0.445	0.548	1
METTL15	0.454046	-0.045884	0.345	0.43	1
NASP	0.455102	0.130395	0.303	0.331	1
ATP5MC2	0.455112	0.0355331	0.094	0.105	1
CEP120	0.455701	0.0107746	0.081	0.106	1
GTF3C1	0.455879	0.00524532	0.145	0.192	1
TSPAN15	0.457049	-0.0246981	0.197	0.272	1
TMEM267	0.457467	0.0422803	0.082	0.103	1
LYST	0.457968	-0.0145267	0.599	0.699	1
NECAP2	0.458013	0.016721	0.135	0.167	1
OTULIN	0.458391	0.0108686	0.16	0.189	1
UHMK1	0.458623	-0.0298011	0.093	0.132	1
SPECC1L	0.458791	-0.016626	0.337	0.423	1
RBM5	0.4589	0.042084	0.403	0.492	1
AC009061.2	0.459305	0.000912479	0.077	0.103	1
RSBN1L	0.459415	0.00316199	0.213	0.286	1
PHF10	0.45956	0.00982761	0.141	0.186	1
KLHL12	0.460563	-0.0497426	0.06	0.114	1
FBXL2	0.46058	-0.123684	0.216	0.32	1
TM7SF3	0.460998	-0.0209274	0.12	0.171	1
FBXL3	0.461132	-0.0469657	0.058	0.106	1
STXBP1	0.461167	-0.0295898	0.226	0.286	1
STX6	0.461243	-0.00334132	0.135	0.17	1
MBD1	0.462126	-0.0154473	0.071	0.109	1
OTUD4	0.462705	-0.0569462	0.165	0.225	1
UFSP2	0.462911	0.0218954	0.103	0.114	1
RMND5B	0.462962	0.0138454	0.131	0.167	1
AC079447.1	0.463042	0.0155539	0.093	0.121	1
AC025171.1	0.463193	0.0201563	0.124	0.159	1
FAM177A1	0.463276	-0.051469	0.12	0.175	1
DCAF1	0.463662	0.0401527	0.154	0.168	1
FKBP5	0.464062	0.0178229	0.148	0.145	1
DCBLD1	0.464354	-0.0628845	0.149	0.23	1
VPS26C	0.464589	-0.0639377	0.129	0.204	1
CDC5L	0.464837	0.0407306	0.142	0.163	1
PRKRA	0.465097	-0.0309463	0.065	0.106	1
NAF1	0.465299	-0.0236485	0.088	0.109	1
ZCCHC2	0.465484	0.0773623	0.227	0.255	1
GPAT4	0.465725	0.0245381	0.105	0.13	1
FBXL5	0.465855	-0.0321127	0.216	0.303	1
ZNF652	0.466222	-0.0213124	0.255	0.338	1
MTF2	0.466515	0.0376499	0.296	0.357	1
PPP1R12A	0.46768	-0.0302122	0.538	0.658	1
WRNIP1	0.467682	0.00385485	0.107	0.128	1
STARD9	0.467964	-0.0119627	0.325	0.415	1
KCNMB3	0.468234	0.0111447	0.119	0.135	1
SHLD2	0.468289	0.0886906	0.238	0.25	1
ADAMTS9-AS2	0.468704	0.0811384	0.423	0.455	1
TET2	0.468767	0.0611715	0.397	0.466	1
WDSUB1	0.469578	0.0475402	0.181	0.217	1
PLEC	0.47037	0.171547	0.104	0.098	1
SMU1	0.470476	0.002462	0.132	0.17	1
UGGT2	0.47083	-0.037186	0.303	0.386	1
PRKD3	0.471071	-0.0531039	0.265	0.346	1
PTTG1IP	0.471408	0.0578694	0.22	0.25	1
DENND5B	0.471535	-0.0450819	0.43	0.524	1
POLR1A	0.471658	-0.00920545	0.078	0.113	1
CSNK1G3	0.471715	-0.0952468	0.274	0.396	1
ARF1	0.471845	0.0315245	0.194	0.228	1
OSBPL9	0.471849	0.0615851	0.323	0.383	1
TMEM87A	0.471913	-0.00276345	0.244	0.319	1
C3orf67	0.471987	-0.0739684	0.178	0.251	1
NAA38	0.472076	-0.0420916	0.137	0.178	1
LRRC32	0.472169	-0.0385147	0.118	0.149	1
WDR60	0.472226	0.145872	0.398	0.421	1
SERINC1	0.472332	-0.0650406	0.173	0.248	1
HIP1R	0.472394	-0.0134584	0.128	0.171	1
CENPC	0.472533	0.0284926	0.231	0.291	1
ADPGK	0.472536	-0.0245454	0.098	0.141	1
ATP6V0E1	0.472845	-0.0150342	0.141	0.179	1
AP5M1	0.473059	0.0145289	0.085	0.109	1
HNRNPH3	0.473176	0.049874	0.23	0.265	1
RASA4B	0.473746	-0.0297437	0.165	0.218	1
EIF5	0.47382	0.0187637	0.159	0.193	1
YBX1	0.474036	-0.00534466	0.119	0.152	1
MAPKAP1	0.474162	-0.0126896	0.358	0.451	1
PELI2	0.474959	0.0554714	0.225	0.236	1
ZNF565	0.475171	0.0116135	0.094	0.123	1
GNPAT	0.475574	0.0066408	0.138	0.164	1
RWDD3	0.475777	-0.0511672	0.074	0.13	1
CTNNA1	0.475925	0.0264157	0.551	0.687	1
SSBP2	0.475954	0.0739727	0.467	0.524	1
DNAJC24	0.47611	-0.048942	0.085	0.135	1
NIPSNAP2	0.476111	-0.0189796	0.119	0.161	1
PABPN1	0.476402	-0.000428712	0.202	0.254	1
UBA6	0.476579	-0.00578439	0.31	0.403	1
MMP16	0.476791	0.0510706	0.115	0.109	1
PDHX	0.47726	-0.00509246	0.13	0.17	1
BFAR	0.477719	-0.00399807	0.139	0.175	1
RAD23B	0.477805	-0.0296415	0.121	0.19	1
MOB1A	0.47782	-0.0418847	0.078	0.126	1
AL360091.3	0.47783	-0.0186267	0.073	0.108	1
SHQ1	0.478323	-0.0136361	0.121	0.178	1
ZNF782	0.478366	-0.0430227	0.132	0.186	1
LINC01184	0.478786	-0.0359319	0.131	0.179	1
NIPAL2	0.479021	-0.0527087	0.109	0.172	1
EIF3E	0.479184	-0.0419407	0.201	0.28	1
TPRG1	0.479188	-0.042723	0.245	0.317	1
YWHAG	0.479361	-0.0104765	0.123	0.177	1
RPE	0.479822	0.0232625	0.087	0.101	1
RHOC	0.47986	0.000513919	0.08	0.113	1
PDPK1	0.479922	0.028521	0.134	0.159	1
TMEM260	0.480219	-0.00455666	0.163	0.203	1
RPH3AL	0.480409	-0.0792732	0.311	0.393	1
RAF1	0.481387	0.0126452	0.284	0.353	1
SLC7A6OS	0.481592	0.00779363	0.112	0.132	1
CAPN2	0.482442	0.0287563	0.172	0.207	1
SMARCC2	0.482617	-0.0197189	0.083	0.12	1
BSDC1	0.482888	-0.0448465	0.162	0.234	1
USP10	0.483099	-0.00326853	0.271	0.337	1
EPSTI1	0.483112	0.0184053	0.107	0.117	1
MRTFA	0.483653	-0.0319145	0.555	0.67	1
MARC2	0.483659	0.010056	0.107	0.138	1
TMEM161B	0.483884	0.0219304	0.134	0.163	1
POGLUT1	0.484111	0.0157937	0.082	0.103	1
ARL10	0.48419	0.000506229	0.1	0.114	1
DDAH1	0.484206	0.0758204	0.143	0.156	1
AVEN	0.484322	0.0430394	0.253	0.306	1
RFX1	0.484435	0.0430892	0.119	0.123	1
MIER2	0.484793	0.0342539	0.13	0.141	1
G3BP1	0.48506	-0.0692561	0.233	0.312	1
HS2ST1	0.485437	-0.0050217	0.151	0.197	1
DNAJC11	0.485908	0.0562225	0.169	0.192	1
YTHDF3	0.486025	-0.0315072	0.194	0.258	1
PTPN9	0.486037	0.0179533	0.323	0.382	1
ELK4	0.48684	0.0379918	0.166	0.189	1
ING3	0.486973	-0.0279966	0.069	0.106	1
AL035446.2	0.487222	-0.0232029	0.175	0.219	1
UBE3C	0.488321	0.0490133	0.443	0.514	1
SLC35G2	0.488516	-0.0534038	0.164	0.217	1
KIAA1328	0.48864	0.0375604	0.249	0.29	1
LINC02428	0.488676	-0.07021	0.131	0.189	1
NACC2	0.489978	-0.0457956	0.227	0.29	1
PPP2R3C	0.490134	-0.0786324	0.175	0.257	1
AC022274.1	0.491277	-0.00187826	0.092	0.123	1
TUBB6	0.491351	0.00823924	0.133	0.148	1
ZNF512	0.492557	0.000463979	0.198	0.263	1
SENP5	0.492674	-0.0285392	0.359	0.45	1
LDLRAD4	0.492903	0.0145336	0.561	0.648	1
DIO3OS	0.49309	-0.102809	0.25	0.386	1
PARP4	0.49313	-0.0298044	0.229	0.309	1
KIAA1211L	0.493603	-0.0378182	0.078	0.124	1
PRTG	0.493889	-0.0358632	0.189	0.283	1
SZRD1	0.493967	0.0400091	0.143	0.145	1
PSME4	0.494554	0.0418527	0.363	0.43	1
KLHL18	0.494583	-0.00156874	0.138	0.167	1
EIF3J	0.494585	0.000138256	0.175	0.225	1
PTDSS2	0.494706	-0.0195373	0.08	0.12	1
ZFAND4	0.495009	-0.0425346	0.07	0.117	1
MMRN2	0.49505	-0.0369821	0.179	0.254	1
CAAP1	0.495274	0.0232031	0.119	0.146	1
NR2C1	0.495737	0.00690875	0.215	0.263	1
NCBP3	0.495778	0.0250051	0.219	0.269	1
FLVCR1	0.496318	-0.0468102	0.065	0.105	1
SCAF4	0.4968	0.0418075	0.229	0.287	1
MDFIC	0.497241	0.00794457	0.403	0.473	1
LRRFIP2	0.497377	-0.017634	0.365	0.454	1
METTL14	0.497439	0.00330159	0.082	0.106	1
SRRM2	0.49787	0.250114	0.552	0.603	1
KMT5A	0.49807	0.0222561	0.127	0.166	1
ELOVL5	0.498453	-0.0583273	0.277	0.368	1
FAM114A1	0.498468	-0.0294476	0.174	0.229	1
ZNF235	0.498732	-0.0615035	0.176	0.25	1
HOOK3	0.498757	0.0193692	0.482	0.571	1
GBP4	0.499339	-0.0139513	0.095	0.141	1
C9orf85	0.499789	-0.0449926	0.162	0.228	1
TASOR2	0.499865	-0.0536323	0.364	0.497	1
TMA16	0.500465	0.00858676	0.091	0.105	1
ZNF280D	0.500623	-0.00950774	0.281	0.35	1
CNOT4	0.500788	-0.0328353	0.38	0.498	1
TDRD3	0.501255	-0.1114	0.254	0.359	1
GNL3	0.501464	0.017274	0.089	0.108	1
ZC3HC1	0.501496	-0.0115654	0.088	0.116	1
CDV3	0.502604	0.00364633	0.086	0.114	1
MTMR2	0.502683	-0.0395896	0.259	0.35	1
TTC21B	0.502979	0.0236928	0.164	0.201	1
OPA1	0.503054	-0.0740555	0.27	0.359	1
CASD1	0.503147	-0.0297955	0.273	0.357	1
MYLK	0.503244	0.0835967	0.104	0.097	1
FANCC	0.503449	-0.00386883	0.169	0.21	1
HMGXB3	0.50383	0.0466491	0.146	0.171	1
MARS	0.503844	0.0261079	0.089	0.103	1
EFHC1	0.504114	0.0724697	0.113	0.119	1
IQCK	0.504161	0.0137364	0.156	0.166	1
LARP1	0.504449	0.0753589	0.253	0.297	1
FAM126B	0.504525	0.0349303	0.258	0.323	1
CEP295	0.504943	0.000942043	0.121	0.16	1
ALKBH1	0.504997	0.0163483	0.111	0.134	1
SULF1	0.505246	0.547853	0.139	0.145	1
RPS6	0.505372	-0.0340829	0.071	0.105	1
FARSB	0.505533	-0.0339992	0.104	0.149	1
NOM1	0.505983	-0.0289648	0.09	0.13	1
IST1	0.506268	0.103761	0.247	0.257	1
MRPL42	0.50689	-0.034371	0.083	0.124	1
CORO7	0.507518	0.00183661	0.108	0.149	1
G3BP2	0.507537	-0.042391	0.164	0.226	1
SUMO2	0.50761	-0.00538866	0.082	0.101	1
ZNF266	0.507925	0.0156055	0.136	0.15	1
AC006378.1	0.508308	-0.0964672	0.116	0.185	1
DENND1A	0.508392	0.105262	0.453	0.539	1
CEP350	0.508579	0.0490241	0.432	0.502	1
ARID2	0.508872	-0.0762812	0.445	0.581	1
CUL9	0.509467	0.0172692	0.089	0.123	1
ANKHD1	0.509571	0.083149	0.498	0.575	1
POU6F2	0.509765	-0.246511	0.222	0.359	1
ABHD2	0.509857	-0.0442692	0.152	0.204	1
PIP4K2B	0.51023	-0.00280291	0.157	0.212	1
NRDE2	0.510294	0.0188954	0.134	0.161	1
TMEM68	0.51045	-0.0443478	0.073	0.123	1
UBE4A	0.510601	-0.0207601	0.154	0.208	1
RNF145	0.511485	-0.00706108	0.307	0.414	1
MED23	0.511577	0.0124186	0.167	0.204	1
MRPL1	0.512013	0.0174052	0.27	0.335	1
RIPK1	0.512302	0.0120551	0.193	0.247	1
ZNF438	0.512483	0.0211928	0.258	0.313	1
CBX5	0.512629	0.0334916	0.104	0.117	1
YY1AP1	0.513275	0.0877444	0.214	0.226	1
GRSF1	0.514302	0.0135904	0.107	0.119	1
METTL8	0.514325	-0.0293056	0.094	0.134	1
GOPC	0.514398	-0.0111588	0.192	0.263	1
UBE4B	0.514945	0.0709571	0.346	0.4	1
RFWD3	0.515255	0.0277153	0.087	0.117	1
ASCC3	0.51554	-0.131679	0.26	0.399	1
AXIN1	0.515729	0.0462569	0.123	0.142	1
ZNF133	0.51595	0.00675892	0.178	0.23	1
DLG2	0.516263	-0.0420686	0.191	0.23	1
NAIP	0.516738	0.00433043	0.097	0.145	1
GOLGA1	0.516851	0.0247871	0.114	0.142	1
RCHY1	0.517368	-0.000662221	0.109	0.137	1
ARL5A	0.518442	-0.00193258	0.133	0.171	1
C12orf4	0.519033	-0.0173511	0.108	0.153	1
CCDC149	0.519803	0.0237706	0.11	0.128	1
TXNL4A	0.520335	-0.0207077	0.083	0.126	1
TRIQK	0.520367	-0.0441086	0.117	0.175	1
TIAL1	0.521155	-0.00799554	0.251	0.33	1
DHX36	0.521156	0.0199087	0.278	0.346	1
ZNF43	0.521408	0.0202269	0.155	0.183	1
NOL9	0.522152	0.0689643	0.138	0.152	1
TRIP4	0.522183	-0.0318793	0.196	0.27	1
PPP3CB	0.522294	0.025386	0.346	0.41	1
SFPQ	0.522538	-0.0227137	0.473	0.589	1
SRCAP	0.522575	0.0707533	0.129	0.127	1
ECT2	0.52272	-0.00969136	0.09	0.113	1
TRIM27	0.522851	-0.0144088	0.153	0.219	1
UBE2V1	0.522936	0.0244254	0.199	0.234	1
SRP19	0.523274	-0.00303485	0.12	0.171	1
AC119673.2	0.523572	0.0528327	0.257	0.265	1
TCTEX1D1	0.523604	-0.06743	0.129	0.194	1
FAM155A	0.523684	-0.124492	0.274	0.309	1
CLIP2	0.523897	0.0260694	0.15	0.186	1
CASP3	0.525115	-0.00457206	0.075	0.103	1
ACTR10	0.525841	0.0264754	0.143	0.178	1
SLC25A13	0.526272	-0.100421	0.329	0.459	1
EPS15	0.526564	0.096608	0.429	0.492	1
RPRD2	0.52741	0.0974664	0.348	0.388	1
SYNGAP1	0.527486	-0.0258444	0.073	0.106	1
AFAP1L1	0.527641	-0.0604761	0.363	0.451	1
CPNE2	0.527792	0.0214206	0.166	0.185	1
CDK5RAP2	0.527953	0.0132193	0.163	0.199	1
FAM20B	0.528036	0.0147566	0.104	0.132	1
GNAI3	0.529025	-0.0165895	0.242	0.314	1
SMNDC1	0.529193	-0.000571343	0.094	0.109	1
P4HA2	0.530987	-0.00165186	0.109	0.152	1
CTDSP1	0.531715	0.0965255	0.119	0.112	1
IFRD1	0.532172	0.0324328	0.17	0.192	1
MMS22L	0.532465	-0.016449	0.084	0.109	1
TMCO1	0.533004	-0.00751199	0.073	0.112	1
AMD1	0.533203	-0.118711	0.296	0.396	1
WDR59	0.533336	0.0454254	0.276	0.334	1
AGGF1	0.533391	-0.0534255	0.08	0.127	1
TUT4	0.533602	0.036359	0.491	0.612	1
GTF2H1	0.53436	-0.00229391	0.12	0.172	1
LINC01949	0.534746	0.602082	0.194	0.132	1
ARL17B	0.534761	-0.045788	0.163	0.232	1
AF117829.1	0.534902	0.0102824	0.159	0.225	1
TUBGCP2	0.53491	0.0208207	0.124	0.143	1
COL4A1	0.53495	-0.190701	0.754	0.85	1
TSPAN5	0.535096	0.0131214	0.107	0.127	1
PHF3	0.535312	-0.0283877	0.346	0.428	1
SNCA	0.535768	0.0916321	0.119	0.101	1
RFX3-AS1	0.536229	0.005108	0.095	0.112	1
DCUN1D2	0.536415	-0.0063198	0.168	0.215	1
DDX21	0.536501	-0.0153428	0.194	0.236	1
JADE1	0.536508	0.0153596	0.105	0.121	1
AC068774.1	0.53656	0.0166173	0.234	0.268	1
SENP7	0.536732	-0.0276142	0.525	0.65	1
ANKMY1	0.537032	0.0378887	0.199	0.244	1
FAM120A	0.53711	0.0731859	0.374	0.455	1
MBOAT2	0.537124	-0.0605807	0.188	0.252	1
TRIOBP	0.539	0.020798	0.253	0.306	1
GON4L	0.539062	0.0809428	0.378	0.448	1
UNK	0.539397	0.0714616	0.31	0.353	1
ZXDC	0.539973	-0.0638376	0.174	0.257	1
RCBTB2	0.540528	-0.0624491	0.161	0.237	1
DENND11	0.540642	-0.0207575	0.089	0.126	1
LRRC36	0.540885	-0.170981	0.334	0.457	1
COPS2	0.541579	0.0110184	0.114	0.138	1
COMMD1	0.541591	0.00720204	0.385	0.48	1
PANK3	0.541647	0.0264032	0.145	0.164	1
PFDN1	0.542189	0.00327161	0.168	0.203	1
ZHX2	0.542552	-0.0677678	0.284	0.354	1
OIP5-AS1	0.542653	-0.00124989	0.124	0.157	1
DNAJC7	0.542974	0.0751764	0.258	0.302	1
TSC2	0.543485	0.041581	0.155	0.172	1
ZNF680	0.543951	0.00168806	0.105	0.132	1
RBM27	0.544272	-0.0233541	0.202	0.269	1
RAB28	0.54428	0.0353256	0.231	0.283	1
LINC00648	0.544351	-0.056431	0.265	0.35	1
FKTN	0.54445	-0.0410617	0.094	0.139	1
PKD2	0.544551	-0.0203841	0.259	0.328	1
SLC27A1	0.544608	0.0237319	0.092	0.103	1
TMEM135	0.544736	0.0159911	0.449	0.532	1
EIF3B	0.545129	0.0253896	0.151	0.178	1
GCFC2	0.545407	0.0315493	0.176	0.199	1
PRPSAP2	0.545855	-0.00992727	0.101	0.132	1
SNCAIP	0.545859	-0.0813059	0.196	0.248	1
ZBTB8A	0.545987	0.018969	0.108	0.117	1
TRIM22	0.546248	-0.029051	0.11	0.141	1
RPRD1A	0.546346	-0.018531	0.237	0.31	1
GPBP1L1	0.546501	-0.0439891	0.418	0.545	1
EVL	0.546699	-0.0229383	0.194	0.272	1
RBM4	0.546707	0.0275343	0.189	0.215	1
FAM117B	0.546966	0.0317115	0.159	0.204	1
LMBR1L	0.547175	0.00713655	0.125	0.156	1
TYW1	0.547635	-0.00360299	0.32	0.415	1
BACE1	0.547904	-0.023388	0.079	0.109	1
VPS35L	0.547915	0.0265461	0.257	0.314	1
SCAMP1	0.54821	0.0169468	0.241	0.291	1
ADCY9	0.548615	-0.0140434	0.246	0.292	1
CEACAM1	0.548786	-0.0366306	0.298	0.388	1
IFNGR2	0.548869	0.00650244	0.138	0.186	1
RFC1	0.549027	-0.0496958	0.155	0.219	1
SLC22A10	0.549192	-0.0696248	0.069	0.113	1
LINC01901	0.549361	-0.00761422	0.094	0.106	1
ATG4B	0.550238	-0.0279564	0.166	0.229	1
GCN1	0.55032	0.0353333	0.16	0.174	1
BAZ2A	0.550408	0.0548964	0.28	0.326	1
OLA1	0.550428	-0.0470126	0.25	0.339	1
GET1	0.55125	-0.021907	0.107	0.134	1
PCTP	0.551259	-0.0438197	0.075	0.106	1
RASSF3	0.55127	0.0136795	0.38	0.458	1
ZNF277	0.551621	-0.00203237	0.196	0.254	1
GSAP	0.551679	0.0408976	0.082	0.103	1
SIPA1L3	0.552147	-0.0345343	0.384	0.484	1
ANKRD13C	0.553552	0.0565367	0.244	0.286	1
MYO6	0.553822	-0.029032	0.297	0.367	1
PPIP5K2	0.554391	-0.0338228	0.231	0.32	1
MTURN	0.554486	-0.0204319	0.084	0.123	1
LGR4	0.55471	0.0676557	0.086	0.102	1
SIN3A	0.554742	0.0237661	0.232	0.268	1
PPA2	0.555809	-0.0220574	0.29	0.383	1
ENG	0.555958	-0.142799	0.369	0.486	1
GABRG2	0.556823	-0.015835	0.07	0.106	1
ME3	0.556873	-0.0244968	0.153	0.199	1
ZNF503-AS1	0.557741	-0.151072	0.189	0.274	1
CAMSAP1	0.55793	0.0798697	0.161	0.181	1
KHDC4	0.557952	-0.065341	0.209	0.274	1
ATG14	0.557957	0.00647709	0.104	0.128	1
MARF1	0.558067	0.0181305	0.175	0.221	1
FXR1	0.558135	-0.00292569	0.321	0.412	1
TIPRL	0.558234	-0.0218298	0.083	0.138	1
C2CD2	0.558314	0.00712241	0.121	0.174	1
CNOT2	0.559642	-0.0806599	0.43	0.57	1
VAMP4	0.559697	0.00480831	0.081	0.116	1
BBS9	0.559722	-0.0457199	0.434	0.508	1
AL157392.3	0.559804	-0.041916	0.095	0.137	1
NMT2	0.559916	-0.0140875	0.094	0.135	1
LINC01695	0.560187	0.135769	0.392	0.385	1
SDHAF2	0.560789	0.0454469	0.117	0.128	1
CRBN	0.561512	-0.0156657	0.203	0.266	1
FBXO25	0.561829	0.00287347	0.117	0.159	1
ARRDC3	0.562397	0.0710766	0.107	0.101	1
KIAA0825	0.563167	-0.010311	0.104	0.134	1
UBTD2	0.563201	0.0260284	0.164	0.186	1
CHCHD3	0.563282	-0.0223291	0.357	0.458	1
ERP44	0.563357	-0.0388811	0.181	0.255	1
WDR82	0.563481	-0.0327007	0.181	0.223	1
SLC35E2A	0.563484	-0.00910046	0.12	0.17	1
TMEM259	0.563621	0.082244	0.182	0.215	1
MAP4K2	0.563659	-0.0394524	0.168	0.226	1
BNIP2	0.563764	0.027223	0.16	0.193	1
COMMD7	0.563832	0.0228874	0.084	0.102	1
TLE4	0.564207	-0.0365984	0.215	0.291	1
DYSF	0.564279	0.0211767	0.568	0.669	1
LINC01681	0.564881	-0.0289446	0.302	0.375	1
GPCPD1	0.564908	-0.0110958	0.311	0.408	1
NADK2	0.56491	-0.0113664	0.094	0.121	1
CELF2	0.56565	0.14479	0.137	0.098	1
SYNRG	0.565738	0.0175011	0.288	0.371	1
KIAA1549	0.566506	-0.0515271	0.09	0.139	1
SLC7A6	0.566811	-0.00436216	0.242	0.31	1
DHX35	0.56699	0.0147043	0.081	0.102	1
KIAA1324L	0.567017	-0.0305512	0.245	0.323	1
IQGAP1	0.567085	0.0705325	0.426	0.487	1
MRE11	0.567441	0.0447228	0.118	0.134	1
C1orf52	0.56758	0.0186715	0.119	0.156	1
NUP205	0.568082	0.0073562	0.136	0.171	1
MTERF1	0.568097	0.0327274	0.165	0.206	1
CREB1	0.568839	-0.0498329	0.277	0.371	1
GKAP1	0.568859	0.0128267	0.09	0.113	1
DDX46	0.56924	0.0195965	0.371	0.452	1
ZC3HAV1	0.569374	-0.0441923	0.286	0.382	1
NUDT5	0.57014	0.0137996	0.074	0.106	1
PKN1	0.570697	-0.0231583	0.211	0.255	1
VPS51	0.571763	-0.0439684	0.182	0.252	1
SELENOW	0.572197	0.0222181	0.158	0.2	1
ING4	0.572229	-0.0075965	0.084	0.123	1
ANXA7	0.572634	0.0103767	0.12	0.13	1
DUSP6	0.572991	0.0663597	0.139	0.134	1
SEMA3A	0.573076	-0.0236145	0.071	0.106	1
ZNF429	0.57329	-0.0238523	0.109	0.164	1
CASP7	0.573352	-0.0364445	0.089	0.128	1
ARMH4	0.573616	-0.00256809	0.119	0.168	1
TMEM65	0.57369	-0.00105475	0.146	0.188	1
CAMSAP2	0.573766	0.00427183	0.27	0.349	1
GANC	0.573848	0.0246856	0.094	0.109	1
ASCC2	0.57422	0.00834233	0.089	0.108	1
TRIM13	0.574238	-0.0386031	0.253	0.334	1
PDIA3	0.574427	-0.00745304	0.144	0.189	1
INVS	0.574455	0.0177345	0.329	0.399	1
FUT10	0.574581	-0.0134177	0.134	0.174	1
S100PBP	0.575658	0.0698713	0.217	0.25	1
ZNF398	0.576111	0.00205153	0.117	0.146	1
GGA1	0.576714	0.0352092	0.114	0.121	1
TMEM62	0.576881	-0.0120735	0.123	0.15	1
CEP95	0.576894	0.0581271	0.219	0.247	1
LINC02327	0.576976	-0.00836105	0.197	0.248	1
RASA4	0.577358	-0.0072238	0.148	0.193	1
CRADD	0.578203	0.0243053	0.265	0.314	1
KPNA4	0.578338	-0.133034	0.289	0.43	1
PTRH2	0.578619	-0.0593266	0.064	0.113	1
RCAN1	0.578792	0.127668	0.298	0.331	1
LRCH3	0.578847	-0.0189573	0.424	0.545	1
MATN2	0.579141	0.0424028	0.124	0.132	1
PINX1	0.579801	-0.0142073	0.081	0.114	1
FAM193B	0.580278	-0.0313779	0.22	0.313	1
WASHC4	0.580762	0.0287041	0.289	0.366	1
KSR1	0.58099	-0.00876751	0.3	0.388	1
GJB7	0.581099	-0.0413295	0.074	0.113	1
TBCD	0.581173	0.086601	0.677	0.775	1
DENND2A	0.581377	0.045099	0.116	0.119	1
AC010997.3	0.581711	-0.00191506	0.08	0.112	1
TM4SF1	0.581873	-0.00719317	0.091	0.123	1
ZRANB3	0.582364	-0.0276184	0.125	0.16	1
UBR4	0.583432	0.0523131	0.397	0.466	1
YTHDC1	0.583488	0.0561179	0.256	0.314	1
TSTD3	0.583669	-0.0424195	0.128	0.166	1
HECTD4	0.584301	-0.0732371	0.398	0.517	1
HERPUD1	0.585093	-0.089462	0.094	0.175	1
ZNF146	0.585203	0.0283451	0.139	0.174	1
YARS2	0.585261	-0.0170402	0.076	0.112	1
LTA4H	0.585895	0.00689155	0.076	0.102	1
ZNF141	0.586035	-0.00178418	0.165	0.228	1
APTX	0.586725	0.0762525	0.156	0.167	1
FOXK1	0.588074	0.0062863	0.298	0.367	1
RSF1	0.588575	0.0367996	0.456	0.549	1
SMARCD1	0.58893	-0.0150737	0.07	0.102	1
NR1H3	0.59048	0.0468321	0.152	0.161	1
HYAL2	0.590858	-0.0907876	0.144	0.225	1
ZSWIM4	0.591366	0.0298736	0.094	0.102	1
BLZF1	0.59181	0.00591571	0.11	0.15	1
PTK7	0.591818	-0.0269542	0.085	0.117	1
INPP5F	0.592223	-0.0145069	0.201	0.283	1
MED4	0.592316	5.2281e-06	0.234	0.292	1
GIPC2	0.592752	-0.0150465	0.102	0.134	1
FBXO38	0.593425	0.00907206	0.197	0.23	1
EPHA2	0.59399	-0.0269339	0.075	0.117	1
EXOC4	0.594185	-0.0467471	0.617	0.76	1
GRAMD1A	0.594322	-0.0343792	0.178	0.241	1
PTCD3	0.594433	-0.00623355	0.171	0.221	1
ARHGEF18	0.594491	0.0480936	0.155	0.175	1
SRP54	0.594615	0.0371937	0.221	0.295	1
AC005670.3	0.594615	-0.0283817	0.165	0.211	1
CLEC16A	0.594668	0.0653518	0.374	0.419	1
RUBCN	0.596624	-0.000753682	0.105	0.15	1
SUCO	0.596788	-0.0699171	0.189	0.283	1
FBH1	0.596791	-0.00652208	0.318	0.41	1
POM121C	0.597381	0.0628569	0.2	0.233	1
MEIS1	0.597796	-0.0815597	0.335	0.432	1
ARPC3	0.598894	0.0150999	0.201	0.236	1
H3F3B	0.599052	0.0344665	0.142	0.175	1
SEC23B	0.59951	0.0103878	0.094	0.119	1
FANCL	0.599807	0.00161717	0.196	0.257	1
QRSL1	0.599897	-0.00738794	0.095	0.134	1
CNOT8	0.600222	0.00920388	0.104	0.134	1
CUL2	0.600368	-0.00470871	0.162	0.229	1
SRGAP2B	0.600388	0.0254673	0.234	0.28	1
ATF4	0.600409	0.00589167	0.122	0.148	1
ITFG2	0.600722	0.0111889	0.125	0.156	1
CYLD	0.600869	-0.0244927	0.228	0.314	1
RUSC2	0.60171	-0.0409926	0.163	0.233	1
CS	0.601824	-0.0324077	0.086	0.127	1
MSRB3	0.602394	-0.0798564	0.352	0.447	1
RAP1GDS1	0.603037	-0.0849156	0.325	0.446	1
ITPR3	0.603255	-0.0595441	0.129	0.179	1
AKAP8L	0.603596	0.0971663	0.289	0.326	1
TAPBP	0.604585	0.0182619	0.192	0.244	1
SH3BP2	0.604654	0.047503	0.085	0.108	1
INPP4A	0.604888	-0.038347	0.283	0.367	1
DENND3	0.605145	0.0239509	0.23	0.277	1
WDR89	0.605271	-0.0260494	0.072	0.114	1
FAM204A	0.606047	0.0272043	0.124	0.149	1
DIPK1B	0.606368	0.0320257	0.188	0.203	1
NAA30	0.607458	-4.4047e-05	0.102	0.141	1
FAM160B1	0.607578	-0.0168084	0.133	0.203	1
LRIG3	0.607593	0.0896033	0.142	0.128	1
TCHP	0.607749	0.0278729	0.153	0.186	1
TSPAN3	0.607873	0.0176546	0.11	0.135	1
TPT1-AS1	0.607936	0.0537283	0.384	0.465	1
TMPO	0.609094	-0.0369056	0.215	0.292	1
HMGN3	0.609161	-0.0336183	0.154	0.226	1
CCM2L	0.609319	-0.0523632	0.153	0.233	1
UBE2Z	0.609679	0.0429938	0.202	0.232	1
ANKLE2	0.609944	0.0573812	0.221	0.252	1
FAM214A	0.610344	0.0327967	0.303	0.382	1
GAN	0.611164	-0.0220054	0.109	0.152	1
LPAR6	0.611423	-0.0202046	0.164	0.228	1
RELL1	0.611446	0.0519457	0.132	0.141	1
PCMTD2	0.613189	0.017197	0.204	0.273	1
RTF2	0.613387	-0.03242	0.102	0.156	1
ASXL2	0.613477	0.000129168	0.298	0.385	1
NID1	0.613525	0.0304252	0.144	0.146	1
CCT6A	0.613576	0.084476	0.115	0.114	1
KMT2D	0.614209	0.0522555	0.158	0.186	1
EIF4A1	0.614707	-0.0463331	0.171	0.241	1
LRP5	0.616093	-0.00772929	0.148	0.203	1
RIC8B	0.616307	-0.0398923	0.149	0.201	1
HNRNPA2B1	0.617142	0.036238	0.566	0.647	1
TACC2	0.617282	0.178951	0.109	0.097	1
PCID2	0.617321	-0.0157685	0.134	0.17	1
SEL1L	0.617804	-0.0433669	0.201	0.274	1
HSD17B11	0.618249	0.02351	0.137	0.148	1
CNOT6	0.619468	0.0257918	0.166	0.212	1
SPATA6	0.620308	0.0514354	0.11	0.12	1
MEG8	0.621234	-0.439001	0.738	0.814	1
MED17	0.62219	-0.042993	0.086	0.134	1
PRKAR1B	0.622601	0.00326713	0.139	0.138	1
ANAPC16	0.6231	-0.0346369	0.183	0.263	1
PTPN1	0.623671	0.0239956	0.231	0.303	1
GOLPH3	0.623966	-0.0049707	0.362	0.465	1
TBX2	0.624651	0.0672013	0.142	0.161	1
YPEL2	0.625295	0.0163544	0.22	0.248	1
ZBTB40	0.627604	0.0523192	0.114	0.123	1
USP8	0.628786	-0.023603	0.279	0.349	1
AC016821.1	0.628951	-0.017189	0.134	0.186	1
IMMP1L	0.6293	-0.0352205	0.226	0.306	1
RNPS1	0.629343	0.00583208	0.143	0.171	1
CLTC	0.629745	0.0632062	0.254	0.308	1
DNAH2	0.629971	-0.0376788	0.139	0.181	1
POLG	0.631447	-0.0104151	0.078	0.102	1
NAA25	0.631454	0.00637028	0.235	0.301	1
LINC02641	0.631467	-0.0559738	0.091	0.126	1
AL359220.1	0.63248	-0.0208716	0.159	0.212	1
TPM3	0.633288	0.0460256	0.31	0.367	1
KLF13	0.634168	0.0301301	0.122	0.134	1
PHF20	0.634382	0.0439244	0.34	0.397	1
TTC9C	0.634538	-0.0409903	0.068	0.112	1
AC002070.1	0.635064	-0.122656	0.324	0.415	1
RNF10	0.635073	0.0464049	0.253	0.31	1
LCMT1	0.636833	0.0584567	0.129	0.152	1
COG5	0.637148	-0.0114091	0.421	0.501	1
SMG6	0.637555	0.0554274	0.448	0.512	1
PSMA6	0.637605	-0.00286443	0.171	0.222	1
RPL11	0.637765	-0.00123653	0.08	0.117	1
SLC20A2	0.637934	0.0097943	0.299	0.361	1
BTBD1	0.638128	-0.0584119	0.169	0.241	1
RAB11FIP2	0.638323	0.0344478	0.115	0.128	1
SAP30BP	0.638917	0.0183421	0.139	0.156	1
NAPB	0.639716	-0.00357591	0.116	0.172	1
TMEM123	0.639887	-0.0334298	0.159	0.222	1
ANAPC1	0.640086	-0.0536511	0.139	0.203	1
AL357153.2	0.640265	0.0291625	0.204	0.241	1
PTPRK	0.641055	-0.0674037	0.452	0.553	1
ATG16L1	0.641241	-0.0316565	0.085	0.123	1
RSPRY1	0.641522	0.0219736	0.182	0.201	1
RLF	0.642042	-0.0169177	0.285	0.363	1
ZFP14	0.642345	-0.0143356	0.08	0.11	1
NFYC	0.643018	-0.0714838	0.198	0.268	1
SEPTIN2	0.643106	-0.0104355	0.41	0.516	1
AC083870.1	0.644015	-0.00745419	0.113	0.152	1
PBRM1	0.645136	0.0337767	0.428	0.497	1
RB1CC1	0.646136	0.021015	0.385	0.487	1
KIAA0895L	0.646344	-0.0214584	0.084	0.126	1
CD2AP	0.646466	0.0043312	0.315	0.393	1
AC005261.1	0.646497	0.0194456	0.096	0.119	1
ODF2L	0.6469	0.0123668	0.157	0.178	1
YARS	0.647469	0.0032903	0.093	0.106	1
ALDH7A1	0.647924	0.0104615	0.103	0.157	1
BCLAF1	0.648092	0.0161864	0.347	0.423	1
HBS1L	0.648548	0.00716202	0.164	0.201	1
GOSR2	0.649178	0.0143502	0.125	0.16	1
SEMA3G	0.649325	-0.0381239	0.082	0.12	1
AC011346.1	0.649597	-0.0775139	0.199	0.291	1
METTL3	0.650558	-0.00723447	0.086	0.112	1
XPO5	0.650866	-0.0472485	0.107	0.16	1
GSR	0.651349	-0.000395162	0.09	0.113	1
ZNF559	0.651756	-0.0481502	0.128	0.189	1
HEATR1	0.652112	-0.0072463	0.159	0.208	1
RAB27A	0.652244	-0.0183859	0.206	0.259	1
COG7	0.652381	0.0535779	0.151	0.185	1
VPS37A	0.65254	-0.0565089	0.198	0.268	1
ZBTB10	0.652945	-0.0396103	0.174	0.23	1
SH3GLB1	0.653189	-0.0451223	0.23	0.298	1
ACBD3	0.65417	-0.0144048	0.2	0.27	1
RCN1	0.654897	-0.0240394	0.082	0.113	1
CRYZL1	0.655755	-0.00801162	0.161	0.2	1
WWP2	0.656948	0.0518116	0.219	0.268	1
CHD6	0.65722	0.00706675	0.42	0.519	1
NDNF	0.657512	-0.0869134	0.265	0.364	1
GPR107	0.658203	-0.0301801	0.295	0.388	1
EPG5	0.658343	-0.00854375	0.207	0.27	1
DAZAP1	0.658476	0.024848	0.209	0.259	1
CDRT4	0.658509	-0.011562	0.204	0.268	1
DNAJC3	0.658771	0.0184879	0.225	0.283	1
TNFSF10	0.65969	-0.103238	0.142	0.222	1
RCC1L	0.659713	0.0141571	0.095	0.106	1
PRKCI	0.65984	0.00886161	0.129	0.166	1
OXSR1	0.660565	-0.0116543	0.219	0.287	1
RBM23	0.660584	0.0214732	0.115	0.137	1
AC097376.3	0.660625	-0.0014474	0.119	0.157	1
MTR	0.66093	0.0120838	0.277	0.346	1
ZNF506	0.661002	-0.05094	0.217	0.305	1
RIOK3	0.661619	0.0130804	0.268	0.332	1
UBAP1L	0.662165	0.0329226	0.089	0.103	1
SP110	0.662611	-0.0514346	0.179	0.259	1
ICA1	0.662788	0.0458036	0.388	0.461	1
MTG2	0.662895	-0.0288242	0.081	0.117	1
DDX18	0.6633	0.008914	0.103	0.127	1
NLK	0.663953	-0.0512363	0.41	0.513	1
TERF1	0.66403	-0.0171849	0.088	0.123	1
MFN1	0.664033	0.0183229	0.14	0.157	1
MLEC	0.664507	0.0243914	0.104	0.119	1
ZSCAN30	0.664516	-0.00206071	0.133	0.172	1
BCCIP	0.664544	-0.00596181	0.072	0.102	1
POU2F1	0.665161	0.00997213	0.207	0.266	1
PRX	0.666352	-0.0157707	0.091	0.124	1
DUSP22	0.666499	0.0068313	0.212	0.254	1
PDZD8	0.666696	-0.0209277	0.187	0.254	1
MRPS5	0.666901	-0.0241542	0.152	0.217	1
APLF	0.667418	-0.0562508	0.204	0.279	1
MOB4	0.667974	-0.0557054	0.134	0.217	1
IL1R1	0.668035	-0.0646926	0.233	0.342	1
UBR3	0.668574	0.012572	0.41	0.52	1
COX19	0.668638	0.0301448	0.109	0.128	1
RPAP2	0.669071	0.0258024	0.255	0.297	1
AC008771.1	0.669269	-0.0492436	0.102	0.175	1
METAP1	0.66928	-0.0440756	0.08	0.112	1
SCYL2	0.669504	-0.00682649	0.221	0.287	1
HACL1	0.670817	0.00828613	0.091	0.123	1
LRIG2	0.671051	0.0759406	0.195	0.207	1
LINGO2	0.671269	-0.0241111	0.092	0.114	1
AIDA	0.671885	-0.0632774	0.125	0.197	1
HMG20A	0.672122	0.0269846	0.178	0.21	1
F11R	0.67277	-0.0170954	0.093	0.13	1
SPRED1	0.672853	-0.0632186	0.266	0.378	1
THOC1	0.673007	-0.0147122	0.205	0.266	1
CARS2	0.673293	-0.050476	0.152	0.196	1
CASC4	0.673366	0.0338437	0.234	0.28	1
PTPN2	0.67348	-0.0266291	0.151	0.211	1
ZNF44	0.673615	-0.00125559	0.2	0.246	1
AC007376.2	0.674348	-0.0384287	0.138	0.17	1
CTDSPL2	0.675231	0.0619029	0.316	0.385	1
SENP1	0.675251	-0.00230909	0.137	0.168	1
AL138689.2	0.675712	-0.0224212	0.071	0.103	1
BTAF1	0.676285	-0.0411918	0.258	0.341	1
RAB11FIP3	0.676389	0.0389737	0.235	0.272	1
YAF2	0.677543	-0.0564627	0.277	0.383	1
AGO2	0.677965	0.0444578	0.283	0.342	1
KLHL28	0.678009	-0.0115889	0.141	0.175	1
BCL2L14	0.678052	-0.190754	0.221	0.349	1
HNRNPLL	0.679012	0.0261906	0.19	0.225	1
AK3	0.679098	0.0657195	0.175	0.203	1
IGFBP7	0.680131	0.02936	0.105	0.12	1
ZNF490	0.680498	-0.0124731	0.074	0.101	1
PRDM5	0.680784	-0.0291964	0.127	0.178	1
NTPCR	0.680859	-0.0475197	0.084	0.128	1
GNG12	0.681013	0.0500247	0.104	0.11	1
NIBAN2	0.681245	0.131029	0.124	0.108	1
SFT2D1	0.681757	-0.00833326	0.104	0.13	1
TAOK3	0.68276	-0.0444015	0.35	0.429	1
AKAP7	0.682916	0.00879521	0.09	0.121	1
SUB1	0.682976	-0.0394766	0.145	0.204	1
INTS3	0.683245	0.032132	0.289	0.328	1
UBE2V2	0.683948	0.0199165	0.136	0.149	1
GATAD1	0.683997	0.0311875	0.148	0.175	1
UBE2I	0.684117	0.00575181	0.109	0.134	1
LEF1	0.684657	-0.035017	0.109	0.149	1
FNIP2	0.684672	-0.0197523	0.328	0.414	1
ZNF638	0.685044	-0.0500744	0.61	0.732	1
STARD3NL	0.68539	-0.0466511	0.145	0.193	1
FRA10AC1	0.685498	-0.0595886	0.144	0.207	1
AC074032.1	0.685623	-0.00446655	0.156	0.199	1
TARDBP	0.685766	0.00146553	0.137	0.171	1
PCDH12	0.685823	-0.0185195	0.066	0.105	1
PLEKHM3	0.686206	0.00521996	0.196	0.25	1
GUSB	0.686283	0.0175656	0.101	0.117	1
LINC01807	0.686396	-0.0385744	0.095	0.137	1
SEPTIN10	0.686437	-0.0101365	0.224	0.292	1
DNAJC18	0.686572	-0.0213011	0.114	0.134	1
RNMT	0.686685	-0.00498799	0.172	0.225	1
SZT2	0.68784	0.0666872	0.142	0.141	1
PCNX2	0.688005	-0.0763602	0.096	0.131	1
UBE2J1	0.688439	0.0107554	0.11	0.128	1
XPR1	0.688862	-0.000844601	0.48	0.594	1
BRI3	0.689026	-0.0218444	0.153	0.201	1
UMAD1	0.689414	0.0297501	0.187	0.234	1
RNF213-AS1	0.690252	-0.00987952	0.113	0.142	1
DENND6A	0.690377	-0.0103505	0.229	0.301	1
IPPK	0.690527	-0.0138958	0.081	0.106	1
CLIP1	0.690586	0.241447	0.134	0.116	1
MSRA	0.690701	-0.0278545	0.29	0.36	1
CASZ1	0.690844	0.03767	0.237	0.261	1
RMDN1	0.691105	-0.0242591	0.1	0.15	1
POLDIP3	0.692188	0.00856163	0.09	0.116	1
SGSM2	0.692291	-0.00435603	0.097	0.128	1
ZNF790-AS1	0.692338	0.0157994	0.15	0.181	1
RCOR1	0.692883	0.0324688	0.347	0.446	1
SLC30A9	0.692988	-0.0507238	0.24	0.312	1
PHRF1	0.693476	0.0689998	0.133	0.135	1
CACUL1	0.693666	-0.0121519	0.184	0.252	1
GATAD2A	0.694147	-0.0171189	0.39	0.495	1
CAB39	0.694401	-0.000436452	0.359	0.45	1
FBXO33	0.69477	-0.00981059	0.139	0.181	1
TMEM39B	0.694775	-0.00537298	0.07	0.101	1
CDK19	0.695419	-0.0046832	0.408	0.498	1
GIMAP5	0.695788	-0.0621652	0.074	0.123	1
ME2	0.696098	-0.0214373	0.103	0.137	1
MORC2	0.697092	0.0194037	0.094	0.114	1
IDE	0.697382	0.00373796	0.141	0.192	1
JADE2	0.698189	0.00721097	0.088	0.101	1
STRADA	0.698246	0.0269854	0.135	0.168	1
DNAJC9	0.69861	-0.00200373	0.078	0.108	1
ABCE1	0.699014	-0.0299508	0.124	0.167	1
ATP9B	0.699068	-0.0175925	0.454	0.545	1
DCTN2	0.699461	-0.00326734	0.105	0.127	1
LINC00491	0.700555	-0.0764809	0.164	0.247	1
PRPF38B	0.700733	0.136029	0.22	0.219	1
PTPN11	0.701614	0.038819	0.227	0.272	1
C6orf62	0.701737	0.0437952	0.168	0.188	1
RER1	0.702029	0.0370864	0.1	0.109	1
TRAF3IP2	0.702257	0.0306028	0.098	0.127	1
UBE2Q2	0.703002	-0.069011	0.174	0.276	1
SETD7	0.703309	-0.0154383	0.107	0.138	1
NFXL1	0.703814	-0.0174037	0.107	0.146	1
RBM6	0.703928	0.0842521	0.667	0.767	1
RNF168	0.704177	-0.0432451	0.149	0.199	1
IGF1R	0.704247	0.00424752	0.694	0.783	1
DDX60	0.704736	-0.0312058	0.255	0.35	1
SNX14	0.705084	-0.00734487	0.423	0.537	1
CCDC85C	0.705325	-0.0499986	0.213	0.279	1
BCL2L13	0.705548	0.0601531	0.185	0.215	1
NT5C3A	0.706199	-0.108907	0.201	0.317	1
CEPT1	0.706724	-0.05359	0.164	0.241	1
COPS5	0.707087	-0.00717139	0.076	0.106	1
IGFBP5	0.707317	-0.0464815	0.161	0.2	1
TP53BP2	0.707919	0.00194549	0.111	0.157	1
FAM227B	0.709166	-0.0401616	0.124	0.167	1
ARHGEF1	0.709532	0.014169	0.133	0.164	1
MYO18A	0.710392	-0.0164981	0.11	0.142	1
PRKAA1	0.711678	0.00197454	0.173	0.219	1
ZYG11B	0.711803	-0.0170232	0.176	0.24	1
FHOD1	0.71205	0.0270366	0.095	0.106	1
RARS2	0.712196	-0.0497849	0.246	0.342	1
PHC2	0.712248	0.00174376	0.144	0.19	1
LETMD1	0.712307	0.021052	0.116	0.137	1
SLC16A1-AS1	0.713029	0.0211666	0.203	0.252	1
ARID1A	0.713241	-0.0265323	0.442	0.557	1
PRMT7	0.713511	-0.0104426	0.107	0.131	1
C6orf89	0.713513	0.0254642	0.103	0.102	1
VASH1	0.714074	-0.00501754	0.233	0.294	1
ATAD2B	0.714556	0.034361	0.392	0.465	1
MSANTD2	0.716777	-0.0383626	0.165	0.219	1
CRISPLD2	0.718255	0.0194542	0.096	0.11	1
EEPD1	0.71826	0.0339265	0.451	0.548	1
SLC2A13	0.719379	-0.08666	0.206	0.297	1
LOXL2	0.719688	-0.0244403	0.181	0.215	1
NCK2	0.719838	0.0640494	0.241	0.276	1
PPP3CA	0.720061	0.052717	0.561	0.632	1
AC243964.3	0.720315	0.0167847	0.132	0.15	1
ATG10	0.721276	0.0256072	0.277	0.327	1
ZNF585B	0.721618	-0.0146249	0.109	0.159	1
FAM89A	0.721749	-0.0167332	0.206	0.279	1
CAPZA1	0.721905	-0.0290076	0.28	0.356	1
PLSCR1	0.722021	0.0314976	0.293	0.353	1
AKAP10	0.722345	-0.0576935	0.3	0.4	1
SFT2D2	0.72255	-0.0205711	0.114	0.159	1
SERBP1	0.722665	-0.00202376	0.133	0.163	1
EXOC2	0.723139	0.00746368	0.389	0.479	1
SLK	0.723656	0.00731069	0.229	0.281	1
GFOD1	0.72424	-0.0651891	0.427	0.499	1
RPL31	0.725117	-0.030811	0.1	0.124	1
ENTPD4	0.725207	0.0308628	0.16	0.186	1
USP6NL	0.726098	-0.0325337	0.184	0.241	1
EPB41L2	0.726425	-0.0405904	0.327	0.407	1
MRPS28	0.726747	0.0147114	0.312	0.377	1
CCNT1	0.727699	0.0124194	0.138	0.152	1
MPRIP	0.727898	0.0484507	0.35	0.404	1
MTMR12	0.728229	-0.0111127	0.19	0.237	1
RNF24	0.729096	0.0188083	0.088	0.106	1
CKLF	0.729132	-0.0679567	0.09	0.16	1
TNFRSF1B	0.729223	0.00105624	0.295	0.357	1
MCM9	0.729498	0.0142921	0.237	0.281	1
ZNF264	0.729711	0.0283995	0.089	0.103	1
MPHOSPH9	0.730154	0.0223405	0.1	0.119	1
AL592183.1	0.730567	-0.187	0.192	0.346	1
N4BP3	0.73067	0.0177753	0.105	0.148	1
TOGARAM1	0.730946	0.00259597	0.233	0.292	1
BHLHE40-AS1	0.73132	-0.017553	0.086	0.114	1
HDAC7	0.731431	-0.0281697	0.383	0.499	1
IFNGR1	0.732412	-0.0507663	0.188	0.291	1
CCDC68	0.732496	-0.0144091	0.219	0.269	1
ACTR3B	0.732711	0.0362271	0.174	0.188	1
CNBP	0.732731	-0.028335	0.138	0.174	1
RAB12	0.732756	-0.0194251	0.199	0.265	1
RTN4	0.733224	-0.0295086	0.408	0.509	1
CERK	0.733373	-0.00118056	0.192	0.226	1
BRD1	0.733644	0.0426431	0.196	0.236	1
N4BP2	0.733947	0.080536	0.17	0.175	1
ZBTB18	0.734245	-0.00375411	0.108	0.157	1
HLA-B	0.734559	0.0258482	0.093	0.105	1
LATS1	0.73503	-0.050402	0.21	0.284	1
TULP3	0.735555	0.062256	0.134	0.15	1
CYP4V2	0.735641	-0.0422386	0.055	0.102	1
DNAH1	0.735887	0.0247581	0.097	0.114	1
H2AFV	0.736334	-0.0337993	0.107	0.159	1
TRAPPC11	0.736631	-0.000877385	0.154	0.197	1
TM9SF4	0.73675	0.0667952	0.158	0.175	1
RBMS3-AS2	0.737906	-0.0272999	0.079	0.11	1
ACSL3	0.737955	-0.0309738	0.308	0.41	1
XPNPEP1	0.738144	-0.000501756	0.119	0.142	1
IMPAD1	0.740203	-0.00498377	0.104	0.15	1
GATA2	0.740488	0.0182717	0.129	0.154	1
RBM28	0.741112	-0.0192239	0.115	0.148	1
AUH	0.741576	0.0581546	0.26	0.295	1
CTCF	0.741762	0.0621423	0.293	0.337	1
PPARGC1B	0.741768	-0.0142696	0.078	0.105	1
IFT88	0.743248	0.0372816	0.141	0.156	1
USP16	0.743283	0.0327533	0.167	0.194	1
EPN2	0.743429	0.0620151	0.471	0.545	1
MFSD14C	0.744299	0.0377699	0.395	0.469	1
EIF1	0.744446	-0.0328785	0.1	0.131	1
EEFSEC	0.746788	0.0638875	0.284	0.316	1
DSTN	0.747339	-0.0471048	0.239	0.294	1
ANAPC7	0.747537	0.0188319	0.158	0.201	1
CUL5	0.747724	-0.0541761	0.343	0.452	1
POLI	0.747733	0.0047889	0.106	0.127	1
HMGCS1	0.74797	-0.0598708	0.071	0.116	1
PATL1	0.748271	0.0169565	0.12	0.149	1
ATP6V0A2	0.748377	-0.0459524	0.12	0.16	1
VPS54	0.748988	-0.0570762	0.409	0.534	1
RSRC1	0.750532	-0.013324	0.311	0.414	1
TADA2A	0.75064	-0.00495732	0.14	0.177	1
TSTD2	0.751662	-0.0274742	0.088	0.116	1
VPS13D	0.751756	0.00665013	0.438	0.521	1
CCNL2	0.752261	0.0882997	0.326	0.372	1
KCTD3	0.752266	-0.0310788	0.185	0.27	1
PIGF	0.752915	-0.0431452	0.088	0.138	1
EFR3A	0.753149	0.0262273	0.241	0.309	1
PPP2R1B	0.753479	-0.00342496	0.115	0.134	1
GUK1	0.754027	-0.00398208	0.085	0.106	1
CHST11	0.754871	-0.0228513	0.522	0.626	1
GLCE	0.755427	-0.0182648	0.095	0.123	1
CPSF2	0.755711	0.000115035	0.124	0.168	1
SLC35D1	0.756519	-0.0128501	0.089	0.123	1
ADAMTSL3	0.756578	-0.0908141	0.113	0.189	1
ZDHHC21	0.757096	-0.164462	0.314	0.465	1
GIMAP8	0.757625	-0.0833656	0.174	0.247	1
FAN1	0.758053	0.0371114	0.226	0.268	1
PBX3	0.758066	-0.0212259	0.123	0.145	1
TBC1D22B	0.758271	0.0454613	0.142	0.174	1
ZKSCAN8	0.75834	0.00533543	0.076	0.102	1
PSMA3	0.758999	-0.00683222	0.139	0.175	1
IPO8	0.759409	-0.0245319	0.142	0.197	1
NCOR1	0.760076	-0.040043	0.506	0.637	1
VPS13C	0.760844	0.0140566	0.511	0.622	1
PACRGL	0.761079	-0.0136318	0.103	0.141	1
STX18-AS1	0.761264	-0.00168404	0.105	0.127	1
TBCEL	0.761845	0.00532837	0.096	0.126	1
FAM122C	0.762575	-0.010238	0.133	0.163	1
ZBTB46	0.763964	0.0570564	0.521	0.61	1
CLK2	0.765591	-0.00308511	0.077	0.101	1
SIK2	0.765594	-0.124391	0.357	0.451	1
ITGB1BP1	0.765922	-0.0115116	0.145	0.186	1
ZNF493	0.766275	-0.0219525	0.133	0.168	1
ARMC8	0.766414	-0.0248929	0.244	0.314	1
PPWD1	0.766543	-0.048609	0.189	0.263	1
CUL4A	0.76672	-0.00805669	0.32	0.394	1
CDC37L1	0.766804	-0.0407049	0.068	0.117	1
LINC00607	0.767136	0.302929	0.1	0.074	1
DNAJC10	0.767652	-0.0625337	0.145	0.208	1
AP000561.1	0.768014	-0.103401	0.058	0.112	1
TMEM243	0.768169	-0.00317419	0.086	0.114	1
ANXA2	0.768179	-0.148225	0.174	0.319	1
HEATR5B	0.768598	-0.0678409	0.224	0.312	1
FBXW2	0.768739	0.00134188	0.214	0.265	1
RAP1A	0.769124	-0.069317	0.353	0.455	1
AC023509.6	0.76948	-0.00869872	0.117	0.164	1
NF2	0.769838	-0.000473671	0.085	0.105	1
CPQ	0.769983	0.00941387	0.452	0.528	1
ARHGAP18	0.770402	-0.0540364	0.139	0.21	1
IFT140	0.770952	-0.038357	0.078	0.105	1
TCAF1	0.772961	0.0215334	0.077	0.102	1
ATPAF1	0.773888	0.00409363	0.112	0.142	1
TANGO6	0.774043	0.0156668	0.197	0.233	1
RASSF1	0.774102	-0.0153433	0.117	0.154	1
BTRC	0.77437	-0.0837586	0.359	0.491	1
ZNF131	0.775112	0.0187471	0.354	0.437	1
PRR12	0.776043	0.0331213	0.12	0.128	1
DAAM1	0.776332	0.00680003	0.273	0.359	1
FGGY	0.776524	-0.00952621	0.116	0.145	1
NDUFAF7	0.776603	-0.0173029	0.095	0.121	1
BBIP1	0.776888	-0.0366152	0.073	0.108	1
LINC00174	0.777333	0.00388662	0.101	0.131	1
ATP1A1	0.777387	-0.0193098	0.095	0.131	1
THSD1	0.777978	-0.0227486	0.147	0.212	1
SLF1	0.778207	-0.0423394	0.075	0.12	1
TOP2B	0.779952	-0.0200124	0.29	0.389	1
SMIM12	0.780352	-0.0562533	0.09	0.149	1
ERO1B	0.781266	-0.00677094	0.1	0.127	1
MAK	0.782361	-0.0198225	0.07	0.102	1
VPS26A	0.782539	-0.0130862	0.13	0.185	1
TMEM87B	0.783065	-0.0241499	0.214	0.283	1
ANKRD26	0.783211	0.0342098	0.274	0.342	1
RHOA	0.783688	-0.00700716	0.436	0.527	1
MCU	0.783698	0.0514494	0.394	0.458	1
PPP1R10	0.783885	-0.0170163	0.139	0.2	1
ANO10	0.784007	-0.00770314	0.313	0.389	1
GTPBP2	0.78533	-0.0339254	0.081	0.108	1
HOOK2	0.785332	-0.0111678	0.061	0.102	1
CNOT1	0.785604	-0.0535318	0.329	0.418	1
ESCO1	0.786265	-0.0431957	0.197	0.269	1
EEF1D	0.786387	0.0179352	0.142	0.166	1
DNAJB6	0.786467	-0.0367058	0.319	0.415	1
SMG7	0.786515	0.056041	0.268	0.35	1
SBNO1	0.786789	0.0144807	0.221	0.257	1
ZNF609	0.786841	0.0513444	0.526	0.626	1
ANO6	0.787964	-0.0177427	0.38	0.488	1
ITGA1	0.788123	-0.00740302	0.186	0.218	1
RBM33	0.788491	0.00221974	0.414	0.514	1
RBKS	0.788497	-0.0157165	0.075	0.103	1
ADAM17	0.789201	0.0936935	0.339	0.375	1
MX1	0.789493	-0.00779304	0.09	0.116	1
PPP4R1	0.789609	0.0122292	0.38	0.466	1
LNX2	0.790036	-0.0233726	0.079	0.123	1
LRMDA	0.790092	-0.247562	0.864	0.937	1
EIF2AK4	0.790476	-0.0275032	0.135	0.181	1
STARD3	0.79098	0.0241835	0.11	0.132	1
MCMBP	0.791135	-0.0660614	0.137	0.214	1
AL512662.2	0.79166	-0.0290878	0.064	0.101	1
BAZ1A	0.793421	-0.0916194	0.253	0.359	1
ZFP91	0.793634	-0.0102266	0.117	0.163	1
VPS29	0.79473	-0.0282728	0.115	0.157	1
LRRC28	0.795302	-0.0115341	0.14	0.181	1
SAE1	0.795381	0.0548633	0.18	0.204	1
HERC6	0.795869	-0.02441	0.073	0.103	1
RBX1	0.795917	0.0151799	0.1	0.128	1
EIF2B1	0.796172	0.00853424	0.092	0.117	1
CREBBP	0.796572	0.028635	0.463	0.548	1
AGK	0.796853	-5.48941e-05	0.114	0.143	1
CIR1	0.79697	0.0205349	0.165	0.204	1
SUCLA2	0.797017	-0.0177566	0.154	0.2	1
SPATS2L	0.797212	-0.122064	0.328	0.448	1
SS18	0.797396	0.0314889	0.267	0.323	1
BTBD9	0.798522	0.082493	0.564	0.658	1
MTO1	0.79892	-0.00369514	0.076	0.106	1
DCLK2	0.799206	-0.0442935	0.371	0.462	1
STK35	0.799208	0.0234111	0.09	0.103	1
WDR43	0.799612	-0.000907164	0.226	0.294	1
UBR1	0.799666	-0.0791388	0.469	0.588	1
HIPK1	0.800028	0.0604235	0.155	0.168	1
IER2	0.80039	0.0350797	0.081	0.101	1
PNPT1	0.801095	-0.00956785	0.148	0.189	1
PITPNM2	0.801293	-0.0763463	0.217	0.301	1
HMGB1	0.801544	0.044877	0.355	0.429	1
ACIN1	0.804062	0.111948	0.316	0.342	1
NEK9	0.804249	0.022062	0.174	0.204	1
TMEM63A	0.804618	0.00683231	0.11	0.145	1
VRK1	0.806475	0.000725661	0.086	0.114	1
NEK3	0.807207	0.010671	0.199	0.246	1
NUP160	0.807234	-0.0295541	0.183	0.237	1
IRAK2	0.807348	0.0516453	0.126	0.12	1
SLC39A9	0.807513	-0.0158309	0.118	0.16	1
TMF1	0.807536	0.0171701	0.122	0.154	1
AC005562.1	0.807892	-0.00865922	0.116	0.142	1
RFFL	0.807934	-0.0153809	0.125	0.166	1
RC3H2	0.808348	0.00146868	0.276	0.348	1
FAM76B	0.808535	-0.0253028	0.072	0.106	1
CCDC85A	0.809207	-0.283593	0.57	0.717	1
DPY19L4	0.80933	0.0286193	0.144	0.181	1
CCDC60	0.809812	0.0231827	0.084	0.102	1
HDAC4	0.809852	0.0199835	0.297	0.342	1
FNTA	0.809995	0.0270367	0.215	0.265	1
TRIM26	0.810261	0.0253095	0.098	0.105	1
MTG1	0.810534	0.0220288	0.145	0.172	1
TAF2	0.810687	0.00872524	0.247	0.288	1
EML1	0.810821	-0.0649079	0.45	0.556	1
WNT2B	0.810865	0.0265566	0.292	0.345	1
OGA	0.811505	0.00789998	0.518	0.632	1
IL6ST	0.813873	0.0835601	0.252	0.308	1
TNRC6A	0.813929	0.0513073	0.54	0.625	1
CARS	0.814226	-0.0389534	0.117	0.157	1
ZNF529	0.81522	0.0152797	0.109	0.121	1
UEVLD	0.815528	-0.019211	0.138	0.177	1
WSB2	0.816082	-0.014522	0.075	0.112	1
ZC3H14	0.816333	0.0473811	0.226	0.276	1
COPA	0.816966	0.0150563	0.355	0.443	1
RAB6A	0.817291	-0.00216167	0.418	0.497	1
IGF2R	0.817539	-0.020828	0.26	0.324	1
BMT2	0.817835	-0.0460542	0.149	0.215	1
UNKL	0.818019	0.0600913	0.128	0.13	1
RANGAP1	0.818632	-0.00783762	0.082	0.113	1
ZMYM1	0.818836	0.0210165	0.127	0.171	1
CNTLN	0.819176	-0.0283083	0.226	0.284	1
HNRNPDL	0.819261	0.0821729	0.385	0.43	1
EDEM3	0.820296	-0.06537	0.183	0.262	1
NGLY1	0.820528	-0.00982756	0.219	0.279	1
COG6	0.820826	-0.0915193	0.179	0.277	1
TIMM23	0.821337	0.0342092	0.116	0.132	1
SPATA5	0.8215	-0.0460384	0.246	0.309	1
CPEB4	0.821727	-0.0165368	0.07	0.11	1
ENY2	0.821748	-0.043343	0.096	0.152	1
LPGAT1	0.822196	-0.0054982	0.187	0.247	1
DDX50	0.82267	0.0533732	0.192	0.211	1
WSB1	0.822674	0.181718	0.756	0.834	1
MAP2K5	0.822719	-0.0556818	0.39	0.492	1
ALS2	0.823042	-0.0113495	0.146	0.189	1
ZMYM5	0.823066	0.0129563	0.154	0.194	1
AC106799.2	0.823156	-0.143046	0.406	0.528	1
TASOR	0.823762	-0.0251941	0.261	0.339	1
TSPAN4	0.82441	0.0267662	0.134	0.138	1
AL139317.5	0.824585	-0.0877197	0.133	0.229	1
EIF2A	0.824592	0.0171598	0.118	0.153	1
DDX10	0.824713	-0.0267881	0.28	0.366	1
GXYLT1	0.825201	-0.0320519	0.109	0.152	1
NUP85	0.825834	0.0422472	0.139	0.148	1
TNPO3	0.825915	-0.034857	0.246	0.327	1
STX7	0.826032	-0.0317759	0.127	0.182	1
STRAP	0.826148	-0.0295266	0.107	0.153	1
USP14	0.826373	0.0168816	0.166	0.2	1
ZNF486	0.826909	-0.0379521	0.101	0.15	1
RAB3GAP2	0.827033	-0.0540699	0.273	0.371	1
AC053527.2	0.828138	0.00648646	0.088	0.116	1
PPP1R2	0.829586	-0.0205556	0.099	0.139	1
ZDHHC5	0.829741	-0.042833	0.135	0.183	1
FBXO34	0.833063	0.236099	0.345	0.364	1
WAPL	0.83341	0.0996643	0.342	0.378	1
SEC11A	0.833509	-0.0270144	0.183	0.233	1
SNRNP70	0.834081	0.0682737	0.398	0.462	1
CNTRL	0.834248	0.0232963	0.121	0.134	1
SOD2	0.834782	-0.0263574	0.179	0.221	1
RNF138	0.834814	-0.0118184	0.146	0.177	1
RNF13	0.835303	0.00218098	0.151	0.217	1
PRR14L	0.835308	0.0781618	0.286	0.327	1
PPP2CB	0.835472	0.00824806	0.245	0.319	1
PPP1R21	0.836078	-0.068879	0.217	0.306	1
SYNE1	0.836164	0.0385225	0.193	0.219	1
PRPF6	0.836226	0.0129438	0.15	0.193	1
GTPBP4	0.83802	0.0143017	0.116	0.143	1
NAA50	0.838198	0.0172472	0.226	0.286	1
LAMTOR5-AS1	0.838451	-0.0295186	0.116	0.164	1
XPO7	0.839551	-0.0289852	0.237	0.305	1
YME1L1	0.839649	-0.023936	0.234	0.312	1
HM13	0.840599	0.0145967	0.149	0.185	1
ST6GAL1	0.841365	-0.0158405	0.447	0.486	1
STOX2	0.841388	-0.0200499	0.422	0.484	1
EIF2AK2	0.841674	-0.0369661	0.294	0.392	1
SLC25A36	0.841702	0.0587746	0.186	0.21	1
PTGES3	0.842813	-0.0388932	0.327	0.422	1
STRIP1	0.842874	0.00856508	0.103	0.132	1
HYMAI	0.842937	-0.0268532	0.075	0.105	1
TTI1	0.843862	-0.00309132	0.101	0.126	1
ZZEF1	0.844101	0.0104095	0.288	0.372	1
SSU72	0.844546	-0.0136039	0.1	0.121	1
PCF11	0.84458	-0.000328593	0.193	0.257	1
CREBZF	0.845192	0.0195608	0.131	0.166	1
SETDB1	0.845217	0.00246745	0.146	0.199	1
VMP1	0.845452	0.0601712	0.291	0.337	1
SDHC	0.84583	0.0197441	0.109	0.121	1
TYK2	0.846586	0.0128217	0.112	0.131	1
UPF2	0.84664	0.0130228	0.353	0.428	1
HID1	0.846813	0.0102652	0.149	0.178	1
MCF2L	0.8482	-0.0889819	0.433	0.545	1
AP001528.1	0.849659	-0.0493552	0.12	0.172	1
FAF2	0.850016	0.0301902	0.216	0.265	1
DDX42	0.850189	0.051079	0.261	0.305	1
WDR48	0.851036	0.00330258	0.204	0.251	1
TTC28-AS1	0.851095	-0.0132942	0.157	0.203	1
RBBP4	0.85148	0.0166943	0.212	0.257	1
CPEB2	0.851663	-0.00908272	0.108	0.135	1
GAS5	0.851958	0.00928797	0.084	0.11	1
VAPA	0.852772	-0.0333057	0.331	0.414	1
MSL1	0.853208	0.0372932	0.188	0.221	1
SNTB2	0.853529	-0.0363616	0.211	0.276	1
ZNF445	0.854051	-0.0151415	0.107	0.142	1
TSNAX	0.855403	-0.0239328	0.135	0.193	1
ZNF76	0.85587	0.0380406	0.1	0.124	1
CCNC	0.856047	0.038317	0.162	0.201	1
LIMS2	0.856322	0.0157149	0.306	0.364	1
AKAP8	0.856443	-0.00675453	0.206	0.261	1
CAPN7	0.856961	-0.0176529	0.228	0.29	1
PBX2	0.857514	-0.0247338	0.081	0.105	1
TRAM1	0.858026	0.0193506	0.13	0.166	1
SHLD1	0.858114	0.0140691	0.115	0.152	1
RAPGEF3	0.858617	0.0177939	0.237	0.272	1
TLN1	0.859414	-0.00722029	0.164	0.208	1
POT1	0.860865	-0.0367807	0.113	0.163	1
MYO1C	0.86093	-0.0520009	0.213	0.28	1
SLC35C2	0.860987	0.0498138	0.116	0.121	1
NFE2L1	0.861157	-0.0023772	0.086	0.109	1
SEMA6A	0.862004	-0.0484297	0.219	0.323	1
NREP	0.862304	-0.0172958	0.196	0.25	1
SPCS3	0.86336	-0.0587189	0.1	0.174	1
FUBP3	0.863926	0.0287267	0.244	0.306	1
SEL1L3	0.864235	-0.0235297	0.225	0.288	1
SEM1	0.864574	-0.0115502	0.133	0.182	1
TM2D3	0.864996	0.00693417	0.085	0.102	1
KLC1	0.865332	0.0339858	0.473	0.56	1
KIAA1841	0.865612	-0.000576657	0.158	0.211	1
PLEKHA1	0.865917	0.020299	0.246	0.324	1
SPAST	0.866709	0.0121625	0.198	0.251	1
RBM12B	0.866965	0.0157224	0.111	0.142	1
AL109824.1	0.867069	-0.0233471	0.071	0.11	1
PRH1	0.867837	-0.019696	0.261	0.334	1
TOMM70	0.867841	-0.0290055	0.073	0.103	1
PARP12	0.868268	0.00426347	0.141	0.166	1
SNX25	0.868398	-0.00925426	0.4	0.452	1
AC048341.1	0.8694	-0.0296264	0.107	0.154	1
PANK2	0.869448	-0.00774897	0.189	0.246	1
RAB21	0.869894	0.0149572	0.216	0.272	1
IVD	0.870365	-0.0018533	0.092	0.11	1
RANBP9	0.870969	0.128024	0.161	0.159	1
TRMT10B	0.871217	-0.000356092	0.083	0.101	1
EXOC1	0.871515	0.0249237	0.265	0.327	1
SKIL	0.871812	-0.0568582	0.299	0.406	1
RALB	0.872303	-0.0258877	0.196	0.246	1
MYCT1	0.872308	0.00488791	0.124	0.156	1
ERGIC1	0.873918	0.0641117	0.352	0.397	1
TIA1	0.874667	0.0169257	0.203	0.246	1
SLCO6A1	0.875074	-0.0913512	0.188	0.258	1
SLTM	0.875585	0.0333143	0.3	0.374	1
CPSF6	0.875701	-0.0295518	0.324	0.408	1
CLN8	0.876553	-0.0565321	0.12	0.19	1
BICD2	0.876852	-0.0251092	0.092	0.128	1
MARK3	0.876867	-0.0469911	0.488	0.623	1
MRTFB	0.878019	-0.0990337	0.502	0.641	1
CD47	0.87897	0.00534158	0.185	0.223	1
KRAS	0.879373	-0.0460932	0.17	0.237	1
LASP1	0.881194	-0.0438822	0.132	0.183	1
GNL1	0.881242	-0.0392916	0.109	0.145	1
SLAIN2	0.881387	0.0275822	0.119	0.139	1
TECPR1	0.881585	-0.0512968	0.214	0.283	1
AK2	0.881942	-0.0258081	0.095	0.135	1
AC105052.4	0.882837	0.0226095	0.161	0.188	1
SMG1	0.884167	-0.0424972	0.404	0.514	1
ACVR2A	0.884273	0.0387759	0.118	0.124	1
CTDSPL	0.884478	-0.0114637	0.369	0.458	1
SFI1	0.884557	-0.00214651	0.1	0.106	1
PKD1L1	0.885504	-0.0805607	0.107	0.171	1
FBXW4	0.885916	0.0289576	0.259	0.312	1
BTF3L4	0.885997	0.0152685	0.128	0.145	1
ATP8B1	0.887441	-0.0292693	0.2	0.232	1
MED1	0.887935	0.0605598	0.129	0.126	1
KCMF1	0.888767	0.0191442	0.32	0.399	1
WASHC5	0.888789	0.0214379	0.126	0.161	1
FGFR1OP	0.888789	-0.0153563	0.101	0.132	1
AAMDC	0.888934	-0.0485488	0.126	0.185	1
PRPF40A	0.889072	-0.0407831	0.266	0.354	1
MCTP1	0.889375	-0.0830287	0.359	0.48	1
TMC6	0.889391	-0.0427821	0.07	0.113	1
SAMHD1	0.889419	-0.048102	0.148	0.214	1
ARL15	0.889489	-0.0736996	0.697	0.782	1
CDC16	0.890196	-0.00156564	0.215	0.286	1
DLD	0.890752	-0.018648	0.089	0.127	1
FDPS	0.890842	-0.0238654	0.195	0.252	1
TEAD2	0.890946	-0.0065023	0.106	0.126	1
SLC12A9	0.892375	-0.0133807	0.086	0.117	1
SRGAP2	0.893586	-0.0317053	0.452	0.56	1
ANKAR	0.893869	-0.0549052	0.185	0.272	1
ZNF207	0.89399	-0.0651463	0.446	0.579	1
DPM1	0.894189	-0.00519699	0.093	0.119	1
LENG8	0.894672	0.0237731	0.217	0.263	1
RAB10	0.895439	0.0444649	0.378	0.461	1
APC	0.895478	-0.0399488	0.242	0.32	1
ZBTB38	0.895542	-0.0495359	0.27	0.378	1
RNF2	0.896443	-0.0266494	0.215	0.28	1
TXNDC5	0.897477	-0.0283905	0.11	0.159	1
PSMD5	0.899778	-0.0250665	0.08	0.11	1
MAP3K3	0.900041	-0.01261	0.413	0.502	1
AGPAT4	0.901276	0.00839581	0.214	0.251	1
AC025171.2	0.901393	-0.0173893	0.109	0.138	1
GMPS	0.901815	-0.0494172	0.116	0.167	1
RFTN2	0.902313	-0.0353702	0.219	0.288	1
ROCK1	0.902674	-0.0234364	0.473	0.592	1
HDGFL3	0.903276	-0.010989	0.229	0.286	1
ANKRA2	0.903754	-0.0226669	0.071	0.108	1
MTX2	0.90402	-0.0118618	0.204	0.263	1
FLOT2	0.904064	0.00935538	0.1	0.126	1
TRIM66	0.904536	-0.00441273	0.094	0.123	1
DAB2IP	0.904616	0.0584879	0.249	0.306	1
ATF6	0.904649	-0.001625	0.362	0.465	1
NDFIP1	0.904723	-0.0539844	0.186	0.247	1
TMEM44	0.90501	-0.0250911	0.284	0.337	1
C16orf72	0.905879	-0.00927504	0.088	0.126	1
DYNC1LI1	0.905966	-0.0255752	0.089	0.131	1
TCF7L2	0.906454	0.11272	0.317	0.392	1
NEMF	0.906556	0.017222	0.407	0.479	1
PNN	0.907638	0.121704	0.292	0.331	1
TRPM7	0.908327	-0.0269036	0.338	0.44	1
SCARB2	0.908327	-0.048825	0.264	0.357	1
ARHGAP5	0.908429	0.118409	0.383	0.436	1
KPNB1	0.908723	0.00233236	0.258	0.323	1
PIK3R4	0.908892	-0.0192369	0.097	0.143	1
RAB30	0.909356	-0.0196596	0.095	0.128	1
FZD4	0.909552	-0.0256362	0.137	0.172	1
HNRNPU	0.910187	-0.0147547	0.433	0.538	1
MRRF	0.910429	-0.0295339	0.177	0.232	1
ZDHHC6	0.911516	-0.00553346	0.08	0.113	1
ARAP3	0.911741	-0.0198361	0.35	0.432	1
LHFPL2	0.911836	0.00885474	0.231	0.279	1
EHD4	0.911845	-0.0140734	0.142	0.194	1
NUS1	0.91219	-0.0080123	0.154	0.197	1
TGFB1	0.913393	0.0403384	0.229	0.259	1
TES	0.914441	-0.0343783	0.113	0.156	1
MIPOL1	0.914506	-0.0584687	0.141	0.193	1
ATP1B3	0.915361	-0.111243	0.177	0.292	1
ZDHHC17	0.915504	-0.0223727	0.284	0.36	1
RASGRP2	0.915647	-0.0325815	0.099	0.124	1
MAP2K4	0.915705	-0.0619645	0.299	0.408	1
ADAM10	0.915856	0.00499081	0.415	0.521	1
ADSL	0.916069	-0.0225047	0.11	0.149	1
NSUN6	0.916313	0.0533801	0.219	0.247	1
HAUS6	0.916378	0.00628696	0.09	0.119	1
SLC38A10	0.916776	0.0139311	0.175	0.223	1
SMG5	0.917054	0.02027	0.108	0.134	1
RUFY3	0.917368	-0.0645843	0.44	0.55	1
PIK3C3	0.917522	-0.0149967	0.263	0.324	1
COX17	0.9181	0.00603013	0.084	0.103	1
XRN2	0.918224	0.0010696	0.318	0.394	1
KIF9-AS1	0.918335	0.0110262	0.164	0.185	1
LINC01422	0.918839	-0.0154146	0.087	0.116	1
AC093866.1	0.918897	0.16049	0.112	0.106	1
SAMD8	0.918979	-0.0291305	0.216	0.301	1
ZNF765	0.919865	-0.0210778	0.09	0.145	1
AZI2	0.920262	-0.0146135	0.074	0.102	1
METTL2B	0.920441	0.00973677	0.143	0.182	1
ZNF800	0.921054	-0.0472353	0.291	0.371	1
UHRF2	0.921537	-0.0118049	0.262	0.324	1
ACVR2B	0.921648	-0.0102728	0.083	0.108	1
ZNF148	0.922073	-0.022707	0.479	0.614	1
ZNF433-AS1	0.922523	-0.0226425	0.097	0.134	1
FHL2	0.923178	0.00756571	0.101	0.123	1
UBE2G2	0.923353	0.00401207	0.196	0.244	1
PWWP2A	0.923539	-0.0272584	0.208	0.266	1
SEC13	0.923673	-0.0121301	0.12	0.157	1
C5orf56	0.924042	0.00253557	0.214	0.263	1
SLC35B3	0.924742	-0.0613517	0.105	0.172	1
DENND5A	0.926596	0.027827	0.33	0.39	1
RO60	0.926624	-0.0211942	0.131	0.178	1
DYRK1A	0.926831	0.172779	0.441	0.498	1
ODR4	0.926998	0.0238418	0.181	0.217	1
NSUN4	0.927106	-0.0164131	0.081	0.108	1
NUP88	0.927669	0.0318717	0.15	0.177	1
ERAP2	0.928029	-0.0298044	0.112	0.156	1
ZNF496	0.928818	-0.00130285	0.129	0.156	1
SLC35A3	0.928983	-0.0382385	0.12	0.188	1
BLOC1S6	0.929018	-0.0286803	0.082	0.116	1
ITPRIP	0.929927	-0.025782	0.144	0.192	1
SLC36A4	0.930068	-0.014905	0.15	0.192	1
GLO1	0.930128	-0.0195588	0.118	0.156	1
IPCEF1	0.930494	0.00372228	0.102	0.126	1
EPM2AIP1	0.930891	-0.00383438	0.077	0.108	1
ACAD9	0.932887	0.0217688	0.104	0.116	1
MARCH6	0.932926	-0.00539006	0.368	0.455	1
NCOA7	0.933261	-0.033848	0.214	0.269	1
HPS4	0.934693	0.0180846	0.095	0.105	1
CEP162	0.935297	0.0014545	0.107	0.127	1
ZNF430	0.935749	0.00979048	0.104	0.126	1
USP53	0.936326	0.0290501	0.271	0.33	1
ADD3	0.938009	-0.0330678	0.147	0.183	1
POLR3E	0.9382	0.0214014	0.09	0.105	1
CDC73	0.938884	0.0332029	0.31	0.379	1
ZNF197	0.939145	-0.0263639	0.075	0.102	1
CAVIN1	0.939159	-0.0577997	0.186	0.244	1
SAP130	0.939477	0.0377421	0.133	0.15	1
XPO6	0.939598	0.0658219	0.142	0.152	1
PHF11	0.940083	0.00579409	0.137	0.171	1
SNW1	0.940529	0.024532	0.163	0.177	1
PNPLA8	0.940665	-0.0323808	0.1	0.159	1
KAT2B	0.941553	-0.0312473	0.266	0.352	1
KIAA0100	0.942439	0.0276949	0.172	0.215	1
LRP12	0.942857	-0.0503255	0.088	0.126	1
NFKB1	0.9436	-0.0810027	0.311	0.412	1
ZNF626	0.943784	0.0103573	0.139	0.188	1
IQSEC1	0.943829	-0.053937	0.23	0.31	1
SSH1	0.944681	0.0469884	0.448	0.526	1
SLC1A1	0.945071	-0.0368132	0.144	0.185	1
GOLIM4	0.945555	-0.00145665	0.106	0.124	1
NUP188	0.946033	-0.0156959	0.085	0.121	1
LIN54	0.946382	0.012798	0.134	0.157	1
LRRK1	0.946424	-0.0249196	0.144	0.199	1
EXPH5	0.946508	0.34808	0.108	0.088	1
LYPLAL1	0.946769	-0.00622062	0.174	0.219	1
RRN3	0.946839	-0.00457611	0.089	0.114	1
SOS2	0.946851	0.0878332	0.274	0.316	1
TBC1D19	0.946985	0.0224982	0.175	0.206	1
MINDY4	0.949863	-0.0148638	0.092	0.11	1
BICRAL	0.950449	0.0231253	0.293	0.346	1
BACH2	0.950801	-0.0153479	0.272	0.337	1
RBL2	0.951108	-0.0499346	0.216	0.281	1
DARS	0.95166	-0.030644	0.168	0.223	1
DNAJC15	0.952015	0.0233798	0.114	0.143	1
NUDCD1	0.952151	0.0325439	0.252	0.305	1
HECW2	0.952644	-0.175299	0.384	0.513	1
AKT2	0.952818	-0.0343478	0.151	0.214	1
PEX14	0.95298	0.00338624	0.269	0.323	1
GAPVD1	0.95375	0.0351464	0.315	0.379	1
KPNA5	0.955237	-0.0344366	0.129	0.174	1
LINC01150	0.955944	-0.0504738	0.138	0.192	1
CD109	0.956751	0.062038	0.232	0.272	1
CMTM7	0.957424	-0.027457	0.119	0.164	1
ILK	0.95787	-0.0522714	0.165	0.247	1
MAPRE2	0.957937	0.00722318	0.082	0.101	1
RPN1	0.958366	-0.00953997	0.103	0.137	1
FAM210A	0.958965	-0.0120442	0.124	0.164	1
DCAF7	0.959816	-0.0649152	0.199	0.288	1
GALNT18	0.959826	-0.00891498	0.71	0.771	1
LDAH	0.959912	-0.0467233	0.219	0.295	1
ANGEL2	0.960851	-0.0139077	0.085	0.128	1
TERF2	0.961765	-0.0084714	0.101	0.131	1
GTF2E2	0.962558	0.0210165	0.151	0.189	1
DRG1	0.962575	-0.0141947	0.126	0.163	1
SMARCE1	0.962866	0.0134579	0.12	0.148	1
MYDGF	0.962882	-0.0327334	0.07	0.114	1
TNFRSF10B	0.963479	0.0322969	0.249	0.291	1
LINC01905	0.964387	-0.0173409	0.122	0.159	1
PIAS1	0.964806	-0.029565	0.403	0.501	1
OSBPL5	0.964884	-0.0314179	0.128	0.168	1
CELF1	0.964982	0.0817245	0.511	0.586	1
BTN2A1	0.96532	0.0026032	0.077	0.101	1
PDCD6IP	0.965773	-0.0367591	0.383	0.488	1
MACO1	0.966363	-0.000125521	0.202	0.241	1
ZNF564	0.966567	0.0202634	0.12	0.143	1
ILF3	0.967871	0.070766	0.245	0.266	1
FAM174B	0.968171	-0.0289596	0.18	0.23	1
TMEM248	0.968246	0.0109827	0.144	0.174	1
CD302	0.968402	-0.0191472	0.061	0.101	1
TTC19	0.968456	-0.0276165	0.296	0.378	1
METTL4	0.969259	-0.021408	0.09	0.131	1
ZCCHC14	0.969277	0.0421775	0.208	0.239	1
AFTPH	0.969374	-0.0667397	0.181	0.274	1
ZFYVE1	0.970199	-0.00965013	0.115	0.152	1
SREBF2	0.97036	-0.0109931	0.303	0.385	1
ZBTB44	0.970454	0.0399143	0.222	0.27	1
DGCR8	0.970588	0.0483508	0.154	0.179	1
WDR41	0.970653	-0.0134121	0.081	0.112	1
RAB8B	0.970665	-0.0188499	0.123	0.163	1
SRSF10	0.971594	0.043914	0.232	0.276	1
UBR2	0.971623	-0.0409016	0.449	0.56	1
ZCCHC8	0.971795	0.0229966	0.181	0.228	1
SLC44A2	0.972248	0.0780789	0.393	0.455	1
KIAA0586	0.972445	-0.00854925	0.106	0.139	1
RPRD1B	0.972994	0.0143614	0.166	0.201	1
FASTKD2	0.974004	-0.00858304	0.073	0.102	1
EOGT	0.974014	-0.0287322	0.168	0.228	1
DENND4C	0.974501	-0.0952892	0.442	0.588	1
POLR1D	0.974822	0.00598896	0.083	0.11	1
CLK1	0.975526	-0.0242871	0.333	0.434	1
ATN1	0.975705	0.0424638	0.134	0.15	1
AK9	0.97574	-0.010773	0.117	0.138	1
DCAF6	0.975963	-0.0329662	0.257	0.348	1
TMEM59	0.97656	-0.0222503	0.101	0.141	1
AL137009.1	0.976575	-0.0445462	0.138	0.203	1
SYNE2	0.977222	0.148352	0.448	0.495	1
HOXB3	0.977989	-0.027322	0.176	0.236	1
TCTEX1D2	0.979795	-0.0289257	0.084	0.112	1
ETNK1	0.980261	0.0228707	0.273	0.33	1
UCHL5	0.980639	-0.00576211	0.095	0.127	1
TRIM24	0.980713	-0.0415604	0.181	0.27	1
EIF1B-AS1	0.981329	-0.0433433	0.115	0.148	1
CNRIP1	0.981358	0.00696201	0.122	0.145	1
UBE2N	0.981379	-0.0012306	0.158	0.201	1
PSMB7	0.981684	0.00726349	0.144	0.172	1
ABCB10	0.981991	-0.0106421	0.098	0.123	1
ELF2	0.983578	-0.0411891	0.527	0.658	1
POLK	0.985578	-0.0435493	0.329	0.415	1
SEC23A	0.986351	0.0129641	0.255	0.314	1
NDUFV2	0.987203	-0.012492	0.146	0.206	1
PCNX1	0.988163	-0.0255393	0.427	0.526	1
MXRA7	0.988451	0.0123101	0.124	0.157	1
TXNDC15	0.989295	-0.0153265	0.078	0.101	1
PXN	0.98982	-0.00340328	0.485	0.57	1
TXNDC11	0.98987	-0.010308	0.173	0.218	1
CCDC82	0.990356	-0.00332551	0.149	0.192	1
WDR78	0.9904	-0.0268114	0.084	0.121	1
NUFIP2	0.991056	0.0571803	0.144	0.178	1
SMC3	0.991217	-0.0119547	0.121	0.153	1
RHOJ	0.99124	-0.0894989	0.252	0.345	1
PKP2	0.991798	0.0250697	0.116	0.138	1
MCL1	0.991843	0.0143273	0.149	0.181	1
SINHCAF	0.991946	-0.023081	0.194	0.244	1
ZNF790	0.991963	-0.0111282	0.099	0.131	1
NAB1	0.992174	-0.0251452	0.156	0.203	1
CBR4	0.992191	-0.0434178	0.235	0.312	1
MGA	0.992558	0.0040025	0.298	0.381	1
RNF170	0.993382	0.0157515	0.185	0.221	1
AKAP11	0.994935	-0.0154385	0.214	0.288	1
CSTF3	0.994972	-0.00327887	0.165	0.204	1
AP002495.1	0.995209	8.78414e-05	0.092	0.114	1
SCAF11	0.995497	-0.0261893	0.429	0.527	1
TCF4-AS1	0.99562	-0.00317642	0.083	0.106	1
CSGALNACT2	0.995811	-0.00790446	0.089	0.113	1
ARRB1	0.996099	0.0162326	0.332	0.388	1
ERGIC2	0.996601	-0.022874	0.096	0.132	1
ARSB	0.996948	-0.026687	0.181	0.223	1
SNX4	0.998899	0.0436748	0.239	0.294	1
UBE2D2	0.99914	0.106545	0.437	0.491	1
